# Human genomic regions of systemic interindividual epigenetic variation are implicated in neurodevelopmental and metabolic disorders

**DOI:** 10.1101/2025.02.10.25322021

**Authors:** Wen-Jou Chang, Uditha Maduranga, Chathura J. Gunasekara, Alan Yang, Matthew Hirschtritt, Katrina Rodriguez, Cristian Coarfa, Goo Jun, Craig L. Hanis, James M. Flanagan, Ivan P. Gorlov, Christopher I. Amos, Joseph L. Wiemels, Catherine A. Schaefer, Ezra S. Susser, Robert A. Waterland

## Abstract

Epigenome-wide association studies (EWAS) profile DNA methylation across the human genome to identify associations with diseases and exposures. Most employ Illumina methylation arrays; this platform, however, under-samples interindividual epigenetic variation. The systemic and stable nature of epigenetic variation at correlated regions of systemic interindividual variation (CoRSIVs) should be advantageous to EWAS. Here, we analyze 2,203 published EWAS to determine whether Illumina probes within CoRSIVs are over-represented in the literature. Enrichment of CoRSIV-overlapping probes was observed for most classes of disease, particularly for neurodevelopmental disorders and type 2 diabetes, indicating an opportunity to improve the power of EWAS by over 200- and over 100-fold, respectively. EWAS targeting all known CoRSIVs should accelerate discovery of associations between individual epigenetic variation and risk of disease.

## Supplementary Tables S1-S22 for "Human genomic regions of systemic interindividual epigenetic variation are implicated in neurodevelopmental and metabolic disorders" (part 1 of 3)

### Sheet: Table of Content
Table Index	Table Description (All genomic coordinates follow 0-start and 1-end BED indexing and are based on hg38.)
S1	Information on all 2,203 studies included in this study.
S2	41,653 probes were reported in ≥ 2 papers.
S3	Significant (Adjusted-P < 0.05) DisGeNET results from Enrichr, based on probes reported in ≥2 papers only under each category.
S4	Annotations on 1,607 CoRSIVs covered on the HM450 / EPIC array.
S5	Annotations on all 3,517 CoRSIV probes covered on the HM450 / EPIC array.
S6	Annotations on all 35,170 control HM450 / EPIC probes.
S7	Annotations on all 16,070 controls (10 sets for each CoRSIV).
S8	Enrichment ratios and permutation testing P values for each of the 7 statistically significantly enriched main categories.
S9	Enrichment ratios and permutation testing P values for significantly enriched diseases under neurological category.
S10	Nominally significant probes from ADHD studies.
S11	Enrichment ratios and permutation testing P values for significantly enriched disease under metabolic category.
S12	Enrichment ratios and permutation testing P values for significantly enriched disease under endocrine category.
S13	Enrichment ratios and permutation testing P values for significantly enriched disease under cancer category.
S14	Enrichment ratios and permutation testing P values for significantly enriched disease under immune category.
S15	Enrichment ratios and permutation testing P values for significantly enriched disease under urogenital category.
S16	List of cancer papers reporting CoRSIV probes that appear in at least two cancer studies.
S17	List of endocrine papers reporting CoRSIV probes that appear in at least two endocrine studies.
S18	List of immune papers reporting CoRSIV probes that appear in at least two immune studies.
S19	List of metabolic papers reporting CoRSIV probes that appear in at least two metabolic studies.
S20	List of neurological papers reporting CoRSIV probes that appear in at least two neurological studies.
S21	List of urogenital papers reporting CoRSIV probes that appear in at least two urogenital studies.
S22	IIR2-98% and ICC for Flanagan data for all probes.

### Sheet: S1
PMID	PMCID	Year	Journal	Title	Cancer	Cardiovascular	Digestive	Endocrine	Hematological	Immune	Metabolic	Neurological	Obesity	Respiratory	Urogenital
20448023	PMC2943628	2010	Nucleic acids research	Genome-wide DNA methylation analysis in cohesin mutant human cell lines.	FALSE	FALSE	FALSE	FALSE	FALSE	FALSE	FALSE	TRUE	FALSE	FALSE	FALSE
20687937	PMC2924253	2010	BMC medical genomics	Genome-wide DNA methylation analysis for diabetic nephropathy in type 1 diabetes mellitus.	FALSE	FALSE	FALSE	TRUE	FALSE	TRUE	TRUE	FALSE	FALSE	FALSE	TRUE
21124956	PMC2987931	2010	PLoS genetics	Altered DNA methylation in leukocytes with trisomy 21.	FALSE	FALSE	FALSE	FALSE	FALSE	FALSE	FALSE	TRUE	FALSE	FALSE	FALSE
21350482	PMC3046811	2011	Nature	Post-traumatic stress disorder is associated with PACAP and the PAC1 receptor.	FALSE	FALSE	FALSE	FALSE	FALSE	FALSE	FALSE	TRUE	FALSE	FALSE	FALSE
21559523	PMC3084709	2011	PloS one	TMEFF2 is a PDGF-AA binding protein with methylation-associated gene silencing in multiple cancer types including glioma.	TRUE	FALSE	FALSE	FALSE	FALSE	FALSE	FALSE	TRUE	FALSE	FALSE	FALSE
21608084	PMC3145829	2011	Depression and anxiety	SLC6A4 methylation modifies the effect of the number of traumatic events on risk for posttraumatic stress disorder.	FALSE	FALSE	FALSE	FALSE	FALSE	FALSE	FALSE	TRUE	FALSE	FALSE	FALSE
21619687	PMC3123171	2011	Orphanet journal of rare diseases	A combination of transcriptome and methylation analyses reveals embryologically-relevant candidate genes in MRKH patients.	FALSE	FALSE	FALSE	TRUE	FALSE	FALSE	FALSE	FALSE	FALSE	FALSE	TRUE
21637785	PMC3102742	2011	PloS one	Promoter methylation in head and neck squamous cell carcinoma cell lines is significantly different than methylation in primary tumors and xenografts.	TRUE	FALSE	FALSE	FALSE	FALSE	FALSE	FALSE	FALSE	FALSE	FALSE	FALSE
21699707	PMC3135506	2011	BMC medical genomics	A genome-wide DNA methylation study in colorectal carcinoma.	TRUE	FALSE	TRUE	FALSE	FALSE	FALSE	FALSE	FALSE	FALSE	FALSE	FALSE
21714072	PMC3292872	2011	American journal of medical genetics. Part B, Neuropsychiatric genetics : the official publication of the International Society of Psychiatric Genetics	Differential immune system DNA methylation and cytokine regulation in post-traumatic stress disorder.	FALSE	FALSE	FALSE	FALSE	FALSE	FALSE	FALSE	TRUE	FALSE	FALSE	FALSE
21738649	PMC3124503	2011	PloS one	Epigenetic activation of SOX11 in lymphoid neoplasms by histone modifications.	TRUE	FALSE	FALSE	FALSE	TRUE	TRUE	FALSE	FALSE	FALSE	FALSE	FALSE
21760942	PMC3131305	2011	PloS one	Absence of common somatic alterations in genes on 1p and 19q in oligodendrogliomas.	TRUE	FALSE	FALSE	FALSE	FALSE	FALSE	FALSE	FALSE	FALSE	FALSE	FALSE
21818777	PMC3197755	2011	Genetic epidemiology	Method to detect differentially methylated loci with case-control designs using Illumina arrays.	TRUE	FALSE	FALSE	TRUE	FALSE	FALSE	FALSE	FALSE	FALSE	FALSE	TRUE
21883162	PMC3235257	2013	Child development	Epigenetic vestiges of early developmental adversity: childhood stress exposure and DNA methylation in adolescence.	FALSE	FALSE	FALSE	FALSE	FALSE	FALSE	FALSE	TRUE	FALSE	FALSE	FALSE
21908516	PMC3221539	2011	Human molecular genetics	Disease-associated epigenetic changes in monozygotic twins discordant for schizophrenia and bipolar disorder.	FALSE	FALSE	FALSE	FALSE	FALSE	FALSE	FALSE	TRUE	FALSE	FALSE	FALSE
21910250	PMC3377115	2011	EMBO molecular medicine	DNA methylation profiling reveals a predominant immune component in breast cancers.	TRUE	FALSE	FALSE	FALSE	FALSE	FALSE	FALSE	FALSE	FALSE	FALSE	FALSE
21990299	PMC4159096	2011	JAMA	Association of BRCA1 and BRCA2 mutations with survival, chemotherapy sensitivity, and gene mutator phenotype in patients with ovarian cancer.	TRUE	FALSE	FALSE	TRUE	FALSE	FALSE	FALSE	FALSE	FALSE	FALSE	TRUE
22234943	PMC3330167	2012	Hepatology (Baltimore, Md.)	Genome-wide DNA methylation profiles in hepatocellular carcinoma.	TRUE	FALSE	TRUE	FALSE	FALSE	FALSE	FALSE	FALSE	FALSE	FALSE	FALSE
22328940	PMC3273467	2012	PloS one	TET2 mutations are associated with specific 5-methylcytosine and 5-hydroxymethylcytosine profiles in patients with chronic myelomonocytic leukemia.	TRUE	FALSE	FALSE	FALSE	TRUE	FALSE	FALSE	FALSE	FALSE	FALSE	FALSE
22343889	PMC3351699	2012	Nature	IDH1 mutation is sufficient to establish the glioma hypermethylator phenotype.	TRUE	FALSE	FALSE	FALSE	FALSE	FALSE	FALSE	FALSE	FALSE	FALSE	FALSE
22370247	PMC3375373	2012	Heart rhythm	Genetic variants in SCN5A promoter are associated with arrhythmia phenotype severity in patients with heterozygous loss-of-function mutation.	FALSE	TRUE	FALSE	FALSE	FALSE	FALSE	FALSE	FALSE	FALSE	FALSE	FALSE
22403726	PMC3293923	2012	PloS one	Differential analysis of ovarian and endometrial cancers identifies a methylator phenotype.	TRUE	FALSE	FALSE	TRUE	FALSE	FALSE	FALSE	FALSE	FALSE	FALSE	TRUE
22451312	PMC3652332	2012	Journal of Alzheimer's disease : JAD	Genome-wide DNA methylation differences between late-onset Alzheimer's disease and cognitively normal controls in human frontal cortex.	FALSE	FALSE	FALSE	FALSE	FALSE	FALSE	FALSE	TRUE	FALSE	FALSE	FALSE
22495992	PMC4308692	2012	Prenatal diagnosis	Discovery of epigenetic biomarkers for the noninvasive diagnosis of fetal disease.	FALSE	FALSE	FALSE	FALSE	FALSE	FALSE	FALSE	FALSE	FALSE	FALSE	TRUE
22507853	PMC3650639	2012	Cancer research	Identification of an epigenetic profile classifier that is associated with survival in head and neck cancer.	TRUE	FALSE	FALSE	FALSE	FALSE	FALSE	FALSE	FALSE	FALSE	FALSE	FALSE
22524302	PMC3364843	2012	BMC bioinformatics	A comparison of feature selection and classification methods in DNA methylation studies using the Illumina Infinium platform.	TRUE	FALSE	FALSE	FALSE	FALSE	FALSE	FALSE	FALSE	FALSE	FALSE	FALSE
22610075	PMC3418891	2012	Carcinogenesis	Single-CpG-resolution methylome analysis identifies clinicopathologically aggressive CpG island methylator phenotype clear cell renal cell carcinomas.	TRUE	FALSE	FALSE	FALSE	FALSE	FALSE	FALSE	FALSE	FALSE	FALSE	TRUE
22695170	PMC3493266	2012	Molecular cancer	The RASSF gene family members RASSF5, RASSF6 and RASSF7 show frequent DNA methylation in neuroblastoma.	TRUE	FALSE	FALSE	FALSE	FALSE	FALSE	FALSE	FALSE	FALSE	FALSE	FALSE
22723920	PMC3378600	2012	PloS one	DNA-methylation profiling of fetal tissues reveals marked epigenetic differences between chorionic and amniotic samples.	FALSE	FALSE	FALSE	FALSE	FALSE	FALSE	FALSE	TRUE	FALSE	FALSE	FALSE
22745713	PMC3383758	2012	PloS one	Molecular variation at the SLC6A3 locus predicts lifetime risk of PTSD in the Detroit Neighborhood Health Study.	FALSE	FALSE	FALSE	FALSE	FALSE	FALSE	FALSE	TRUE	FALSE	FALSE	FALSE
22800725	PMC3409253	2012	Genome research	Neonatal DNA methylation profile in human twins is specified by a complex interplay between intrauterine environmental and genetic factors, subject to tissue-specific influence.	FALSE	FALSE	FALSE	FALSE	FALSE	FALSE	FALSE	FALSE	FALSE	FALSE	TRUE
22810491	PMC3444709	2012	Acta neuropathologica	MGMT methylation analysis of glioblastoma on the Infinium methylation BeadChip identifies two distinct CpG regions associated with gene silencing and outcome, yielding a prediction model for comparisons across datasets, tumor grades, and CIMP-status.	TRUE	FALSE	FALSE	FALSE	FALSE	FALSE	FALSE	TRUE	FALSE	FALSE	FALSE
22851337	PMC3491949	2012	Environmental health perspectives	450K epigenome-wide scan identifies differential DNA methylation in newborns related to maternal smoking during pregnancy.	FALSE	FALSE	FALSE	FALSE	FALSE	FALSE	FALSE	FALSE	FALSE	FALSE	TRUE
22870228	PMC3411674	2012	PloS one	A novel volume-age-KPS (VAK) glioblastoma classification identifies a prognostic cognate microRNA-gene signature.	TRUE	FALSE	FALSE	FALSE	FALSE	FALSE	FALSE	TRUE	FALSE	FALSE	FALSE
22906644	PMC3725975	2012	The Journal of urology	Genome-wide DNA methylation profiling of CpG islands in hypospadias.	FALSE	FALSE	FALSE	FALSE	FALSE	FALSE	FALSE	FALSE	FALSE	FALSE	TRUE
22950745	PMC3539917	2012	Journal of translational medicine	Whole genome methylation profiles as independent markers of survival in stage IIIC melanoma patients.	TRUE	FALSE	FALSE	FALSE	FALSE	FALSE	FALSE	FALSE	FALSE	FALSE	FALSE
23000897	PMC3465532	2012	Nature	Comprehensive molecular portraits of human breast tumours.	TRUE	FALSE	FALSE	TRUE	FALSE	FALSE	FALSE	FALSE	FALSE	FALSE	TRUE
23054610	PMC3534196	2013	Carcinogenesis	DNA methylation profiling in breast cancer discordant identical twins identifies DOK7 as novel epigenetic biomarker.	TRUE	FALSE	FALSE	FALSE	FALSE	FALSE	FALSE	FALSE	FALSE	FALSE	FALSE
23054940	PMC3548059	2013	Annals of behavioral medicine : a publication of the Society of Behavioral Medicine	Physical activity and differential methylation of breast cancer genes assayed from saliva: a preliminary investigation.	TRUE	FALSE	FALSE	FALSE	FALSE	FALSE	FALSE	FALSE	FALSE	FALSE	FALSE
23119026	PMC3485209	2012	PloS one	Identification of new differentially methylated genes that have potential functional consequences in prostate cancer.	TRUE	FALSE	FALSE	FALSE	FALSE	FALSE	FALSE	FALSE	FALSE	FALSE	TRUE
23144859	PMC3492335	2012	PloS one	Integrative analysis reveals relationships of genetic and epigenetic alterations in osteosarcoma.	TRUE	FALSE	FALSE	FALSE	FALSE	FALSE	FALSE	FALSE	FALSE	FALSE	FALSE
23144874	PMC3492354	2012	PloS one	DNA hypomethylation affects cancer-related biological functions and genes relevant in neuroblastoma pathogenesis.	TRUE	FALSE	FALSE	FALSE	FALSE	FALSE	FALSE	FALSE	FALSE	FALSE	FALSE
23193016	PMC4993623	2013	Environmental and molecular mutagenesis	Methylation alterations at imprinted genes detected among long-term shiftworkers.	TRUE	FALSE	FALSE	FALSE	FALSE	FALSE	FALSE	FALSE	FALSE	FALSE	FALSE
23200915	PMC3645276	2013	Gynecologic oncology	Epigenetic analysis of the Notch superfamily in high-grade serous ovarian cancer.	TRUE	FALSE	FALSE	TRUE	FALSE	FALSE	FALSE	FALSE	FALSE	FALSE	TRUE
23209692	PMC3508917	2012	PloS one	Genome-scale discovery of DNA-methylation biomarkers for blood-based detection of colorectal cancer.	TRUE	FALSE	TRUE	FALSE	FALSE	FALSE	FALSE	FALSE	FALSE	FALSE	FALSE
23212810	PMC4038397	2013	Statistics in medicine	Network-based regularization for matched case-control analysis of high-dimensional DNA methylation data.	TRUE	FALSE	TRUE	FALSE	FALSE	FALSE	FALSE	FALSE	FALSE	FALSE	FALSE
23222849	PMC3589532	2013	Genome research	Somatic neurofibromatosis type 1 (NF1) inactivation characterizes NF1-associated pilocytic astrocytoma.	TRUE	FALSE	FALSE	FALSE	FALSE	FALSE	FALSE	FALSE	FALSE	FALSE	FALSE
23226306	PMC3511539	2012	PloS one	DNA methylation profiling across the spectrum of HPV-associated anal squamous neoplasia.	TRUE	FALSE	TRUE	FALSE	FALSE	FALSE	FALSE	FALSE	FALSE	FALSE	FALSE
23240038	PMC3519863	2012	PloS one	MLH1 region polymorphisms show a significant association with CpG island shore methylation in a large cohort of healthy individuals.	TRUE	FALSE	TRUE	FALSE	FALSE	FALSE	FALSE	FALSE	FALSE	FALSE	FALSE
23300844	PMC3531428	2012	PloS one	Acute hypersensitivity of pluripotent testicular cancer-derived embryonal carcinoma to low-dose 5-aza deoxycytidine is associated with global DNA Damage-associated p53 activation, anti-pluripotency and DNA demethylation.	TRUE	FALSE	FALSE	TRUE	FALSE	FALSE	FALSE	FALSE	FALSE	FALSE	TRUE
23321599	PMC3592901	2013	Epigenetics	Human metastable epiallele candidates link to common disorders.	TRUE	FALSE	TRUE	FALSE	FALSE	TRUE	FALSE	FALSE	FALSE	TRUE	FALSE
23325143	PMC3542324	2013	PloS one	A genome-wide methylation study on essential hypertension in young African American males.	FALSE	TRUE	FALSE	FALSE	FALSE	FALSE	FALSE	FALSE	FALSE	FALSE	FALSE
23334450	PMC3598632	2013	Nature biotechnology	Epigenome-wide association data implicate DNA methylation as an intermediary of genetic risk in rheumatoid arthritis.	FALSE	FALSE	FALSE	FALSE	FALSE	TRUE	FALSE	FALSE	FALSE	FALSE	FALSE
23356558	PMC3599197	2013	BMC medical genetics	Genome-wide analysis validates aberrant methylation in fragile X syndrome is specific to the FMR1 locus.	FALSE	FALSE	FALSE	FALSE	FALSE	FALSE	FALSE	TRUE	FALSE	FALSE	FALSE
23360175	PMC3578142	2013	Annals of human genetics	Initial assessment of the pathogenic mechanisms of the recently identified Alzheimer risk Loci.	FALSE	FALSE	FALSE	FALSE	FALSE	FALSE	FALSE	TRUE	FALSE	FALSE	FALSE
23426267	PMC3669121	2013	Epigenetics	A cell epigenotype specific model for the correction of brain cellular heterogeneity bias and its application to age, brain region and major depression.	FALSE	FALSE	FALSE	FALSE	FALSE	FALSE	FALSE	TRUE	FALSE	FALSE	FALSE
23428850	PMC3622940	2013	Journal of autoimmunity	Functional characterization of the MECP2/IRAK1 lupus risk haplotype in human T cells and a human MECP2 transgenic mouse.	FALSE	FALSE	FALSE	FALSE	FALSE	TRUE	FALSE	FALSE	FALSE	FALSE	FALSE
23431366	PMC3576415	2013	PloS one	The presence of methylation quantitative trait loci indicates a direct genetic influence on the level of DNA methylation in adipose tissue.	FALSE	FALSE	FALSE	FALSE	FALSE	FALSE	TRUE	FALSE	FALSE	FALSE	FALSE
23437062	PMC3577824	2013	PloS one	Elucidating the landscape of aberrant DNA methylation in hepatocellular carcinoma.	TRUE	FALSE	TRUE	FALSE	FALSE	FALSE	FALSE	FALSE	FALSE	FALSE	FALSE
23521807	PMC3616917	2013	BMC medical genetics	Genome-wide methylation profiling of the bronchial mucosa of asthmatics: relationship to atopy.	FALSE	FALSE	FALSE	FALSE	FALSE	TRUE	FALSE	FALSE	FALSE	TRUE	FALSE
23526956	PMC3589490	2013	PloS one	Integrative genome-wide gene expression profiling of clear cell renal cell carcinoma in Czech Republic and in the United States.	TRUE	FALSE	FALSE	FALSE	FALSE	FALSE	FALSE	FALSE	FALSE	FALSE	TRUE
23535649	PMC3848248	2013	Nature communications	Epigenetic analysis leads to identification of HNF1B as a subtype-specific susceptibility gene for ovarian cancer.	TRUE	FALSE	FALSE	TRUE	FALSE	FALSE	FALSE	FALSE	FALSE	FALSE	TRUE
23535731	PMC3670748	2013	Nature genetics	Multiple independent variants at the TERT locus are associated with telomere length and risks of breast and ovarian cancer.	TRUE	FALSE	FALSE	TRUE	FALSE	FALSE	FALSE	FALSE	FALSE	FALSE	TRUE
23544068	PMC3609833	2013	PloS one	DNA methylation profiles at precancerous stages associated with recurrence of lung adenocarcinoma.	TRUE	FALSE	FALSE	FALSE	FALSE	FALSE	FALSE	FALSE	FALSE	TRUE	FALSE
23549060	PMC3619261	2013	British journal of cancer	Putative tumour suppressor gene necdin is hypermethylated and mutated in human cancer.	TRUE	FALSE	FALSE	FALSE	FALSE	FALSE	FALSE	FALSE	FALSE	FALSE	FALSE
23566093	PMC3893889	2013	Epigenomics	Real-time methylomic aberrations during initiation and progression of induced human mammary epithelial cell tumorigenesis.	TRUE	FALSE	FALSE	FALSE	FALSE	FALSE	FALSE	FALSE	FALSE	FALSE	FALSE
23579546	PMC3620319	2013	PloS one	An integrated approach to uncover driver genes in breast cancer methylation genomes.	TRUE	FALSE	FALSE	FALSE	FALSE	FALSE	FALSE	FALSE	FALSE	FALSE	FALSE
23608919	PMC3906213	2014	Molecular psychiatry	Methylomic analysis of monozygotic twins discordant for autism spectrum disorder and related behavioural traits.	FALSE	FALSE	FALSE	FALSE	FALSE	FALSE	FALSE	TRUE	FALSE	FALSE	FALSE
23623029	PMC3790645	2013	Journal of autoimmunity	Genome-wide DNA methylation study suggests epigenetic accessibility and¬†transcriptional poising of interferon-regulated genes in na√Øve CD4+ T cells¬†from lupus patients.	FALSE	FALSE	FALSE	FALSE	FALSE	TRUE	FALSE	FALSE	FALSE	FALSE	FALSE
23638012	PMC3637380	2013	PloS one	DNA methylation profile distinguishes clear cell sarcoma of the kidney from other pediatric renal tumors.	TRUE	FALSE	FALSE	FALSE	FALSE	FALSE	FALSE	FALSE	FALSE	FALSE	TRUE
23644518	PMC3741218	2013	Epigenetics	Aberrant promoter hypermethylation of PBRM1, BAP1, SETD2, KDM6A and other chromatin-modifying genes is absent or rare in clear cell RCC.	TRUE	FALSE	FALSE	FALSE	FALSE	FALSE	FALSE	FALSE	FALSE	FALSE	TRUE
23644594	PMC3741222	2013	Epigenetics	A genome-wide methylation study on obesity: differential variability and differential methylation.	FALSE	FALSE	FALSE	FALSE	FALSE	FALSE	FALSE	FALSE	TRUE	FALSE	FALSE
23667551	PMC3647069	2013	PloS one	Early onset pre-eclampsia is associated with altered DNA methylation of cortisol-signalling and steroidogenic genes in the placenta.	FALSE	FALSE	FALSE	FALSE	FALSE	FALSE	FALSE	FALSE	FALSE	FALSE	TRUE
23689534	PMC7039252	2014	Molecular psychiatry	Antenatal prediction of postpartum depression with blood DNA methylation biomarkers.	FALSE	FALSE	FALSE	FALSE	FALSE	FALSE	FALSE	TRUE	FALSE	FALSE	TRUE
23701537	PMC3754421	2013	Biodemography and social biology	Epigenetic signatures may explain the relationship between socioeconomic position and risk of mental illness: preliminary findings from an urban community-based sample.	FALSE	FALSE	FALSE	FALSE	FALSE	FALSE	FALSE	TRUE	FALSE	FALSE	FALSE
23756378	PMC3693404	2013	Translational psychiatry	Monozygotic twins affected with major depressive disorder have greater variance in methylation than their unaffected co-twin.	FALSE	FALSE	FALSE	FALSE	FALSE	FALSE	FALSE	TRUE	FALSE	FALSE	FALSE
23757598	PMC3733676	2013	Environmental health perspectives	Differential DNA methylation in umbilical cord blood of infants exposed to low levels of arsenic in utero.	FALSE	FALSE	FALSE	FALSE	FALSE	FALSE	FALSE	FALSE	FALSE	FALSE	TRUE
23762353	PMC3675104	2013	PloS one	Promoter DNA methylation pattern identifies prognostic subgroups in childhood T-cell acute lymphoblastic leukemia.	TRUE	FALSE	FALSE	FALSE	TRUE	TRUE	FALSE	FALSE	FALSE	FALSE	FALSE
23770704	PMC3779005	2013	Molecular human reproduction	Widespread DNA hypomethylation at gene enhancer regions in placentas associated with early-onset pre-eclampsia.	FALSE	FALSE	FALSE	FALSE	FALSE	FALSE	FALSE	FALSE	FALSE	FALSE	TRUE
23774737	PMC3857338	2013	Epigenetics	Plasma total homocysteine is associated with DNA methylation in patients with schizophrenia.	FALSE	FALSE	FALSE	FALSE	FALSE	FALSE	TRUE	TRUE	FALSE	FALSE	FALSE
23782156	PMC3741019	2013	Hypertension in pregnancy	Genome-wide methylation profiling demonstrates hypermethylation in maternal leukocyte DNA in preeclamptic compared to normotensive pregnancies.	FALSE	FALSE	FALSE	FALSE	FALSE	FALSE	FALSE	FALSE	FALSE	FALSE	TRUE
23799031	PMC3683055	2013	PloS one	Profiling of childhood adversity-associated DNA methylation changes in alcoholic patients and healthy controls.	FALSE	FALSE	FALSE	FALSE	FALSE	FALSE	FALSE	TRUE	FALSE	FALSE	FALSE
23825961	PMC3694844	2013	PLoS genetics	A six months exercise intervention influences the genome-wide DNA methylation pattern in human adipose tissue.	FALSE	FALSE	FALSE	TRUE	FALSE	FALSE	TRUE	FALSE	TRUE	FALSE	FALSE
23826308	PMC3694903	2013	PloS one	Fetal DNA Methylation Associates with Early Spontaneous Preterm Birth and Gestational Age.	FALSE	FALSE	FALSE	FALSE	FALSE	FALSE	FALSE	FALSE	FALSE	FALSE	TRUE
23840945	PMC3693160	2013	Journal of obesity	Methylation and expression of immune and inflammatory genes in the offspring of bariatric bypass surgery patients.	FALSE	FALSE	FALSE	FALSE	FALSE	FALSE	FALSE	FALSE	TRUE	FALSE	FALSE
23844228	PMC3701071	2013	PloS one	Methylation of the claudin 1 promoter is associated with loss of expression in estrogen receptor positive breast cancer.	TRUE	FALSE	FALSE	FALSE	FALSE	FALSE	FALSE	FALSE	FALSE	FALSE	FALSE
23868178	PMC3880603	2014	Modern pathology : an official journal of the United States and Canadian Academy of Pathology, Inc	Distinct patterns of DNA methylation in conventional adenomas involving the right and left colon.	TRUE	FALSE	TRUE	FALSE	FALSE	FALSE	FALSE	FALSE	FALSE	FALSE	FALSE
23890537	PMC3751920	2013	BMC urology	Dysregulated methylation at imprinted genes in prostate tumor tissue detected by methylation microarray.	TRUE	FALSE	FALSE	FALSE	FALSE	FALSE	FALSE	FALSE	FALSE	FALSE	TRUE
23894057	PMC3892374	2013	Clinical cancer research : an official journal of the American Association for Cancer Research	Unique DNA methylation loci distinguish anatomic site and HPV status in head and neck squamous cell carcinoma.	TRUE	FALSE	FALSE	FALSE	FALSE	FALSE	FALSE	FALSE	FALSE	FALSE	TRUE
23946296	PMC3823052	2013	Clinical cancer research : an official journal of the American Association for Cancer Research	MicroRNA-31 predicts the presence of lymph node metastases and survival in patients with lung adenocarcinoma.	TRUE	FALSE	FALSE	FALSE	FALSE	FALSE	FALSE	FALSE	FALSE	TRUE	FALSE
24004509	PMC3846453	2013	BMC pulmonary medicine	Effect of GSTM2-5 polymorphisms in relation to tobacco smoke exposures on lung function growth: a birth cohort study.	FALSE	FALSE	FALSE	FALSE	FALSE	FALSE	FALSE	FALSE	FALSE	FALSE	TRUE
24023855	PMC3762730	2013	PloS one	Androgen receptor function links human sexual dimorphism to DNA methylation.	FALSE	FALSE	FALSE	TRUE	FALSE	FALSE	FALSE	FALSE	FALSE	FALSE	TRUE
24039993	PMC3767798	2013	PloS one	Keratin23 (KRT23) knockdown decreases proliferation and affects the DNA damage response of colon cancer cells.	TRUE	FALSE	TRUE	FALSE	FALSE	FALSE	FALSE	FALSE	FALSE	FALSE	FALSE
24040221	PMC3764200	2013	PloS one	FastDMA: an infinium humanmethylation450 beadchip analyzer.	TRUE	FALSE	FALSE	FALSE	FALSE	FALSE	FALSE	FALSE	FALSE	TRUE	TRUE
24063430	PMC4014804	2013	Genome biology	Genome-wide signatures of differential DNA methylation in pediatric acute lymphoblastic leukemia.	TRUE	FALSE	FALSE	FALSE	TRUE	TRUE	FALSE	FALSE	FALSE	FALSE	FALSE
24077454	PMC3951422	2013	Journal of thoracic oncology : official publication of the International Association for the Study of Lung Cancer	CDKN2A/p16 inactivation mechanisms and their relationship to smoke exposure and molecular features in non-small-cell lung cancer.	TRUE	FALSE	FALSE	FALSE	FALSE	FALSE	FALSE	FALSE	FALSE	TRUE	FALSE
24077665	PMC4226677	2014	Oncotarget	Tissue-specific isoform switch and DNA hypomethylation of the pyruvate kinase PKM gene in human cancers.	TRUE	FALSE	FALSE	FALSE	FALSE	FALSE	FALSE	TRUE	FALSE	FALSE	FALSE
24077826	PMC3858559	2013	Oncotarget	Efficient induction of differentiation and growth inhibition in IDH1 mutant glioma cells by the DNMT Inhibitor Decitabine.	TRUE	FALSE	FALSE	FALSE	FALSE	FALSE	FALSE	TRUE	FALSE	FALSE	FALSE
24138928	PMC4015143	2013	Genome biology	DNA methylation age of human tissues and cell types.	TRUE	FALSE	FALSE	FALSE	FALSE	FALSE	TRUE	FALSE	FALSE	FALSE	FALSE
24175302	PMC3794544	2013	BioMed research international	Differentially methylated loci distinguish ovarian carcinoma histological types: evaluation of a DNA methylation assay in FFPE tissue.	TRUE	FALSE	FALSE	TRUE	FALSE	FALSE	FALSE	FALSE	FALSE	FALSE	TRUE
24210274	PMC3995844	2014	Journal of autoimmunity	DNA methylation profiles in type 1 diabetes twins point to strong epigenetic effects on etiology.	FALSE	FALSE	FALSE	TRUE	FALSE	TRUE	TRUE	FALSE	FALSE	FALSE	FALSE
24212716	PMC3832780	2013	Breast cancer research and treatment	Differential methylation relative to breast cancer subtype and matched normal tissue reveals distinct patterns.	TRUE	FALSE	FALSE	FALSE	FALSE	FALSE	FALSE	FALSE	FALSE	FALSE	FALSE
24236815	PMC8925129	2014	Alcoholism, clinical and experimental research	Methylation of a CpG site near the ALDH1A2 gene is associated with loss of control over drinking and related phenotypes.	FALSE	FALSE	FALSE	FALSE	FALSE	FALSE	FALSE	TRUE	FALSE	FALSE	FALSE
24243566	PMC4547934	2014	Environmental and molecular mutagenesis	Maternal preconception body mass index and offspring cord blood DNA methylation: exploration of early life origins of disease.	TRUE	FALSE	FALSE	FALSE	FALSE	FALSE	FALSE	FALSE	TRUE	FALSE	TRUE
24257477	PMC4053776	2013	Genome biology	Individual and combined effects of DNA methylation and copy number alterations on miRNA expression in breast tumors.	TRUE	FALSE	FALSE	FALSE	FALSE	FALSE	FALSE	FALSE	FALSE	FALSE	FALSE
24280869	PMC4051212	2014	Leukemia	Epimutations mimic genomic mutations of DNMT3A in acute myeloid leukemia.	TRUE	FALSE	FALSE	FALSE	TRUE	FALSE	FALSE	FALSE	FALSE	FALSE	FALSE
24323578	PMC3902544	2014	Journal of immunology (Baltimore, Md. : 1950)	Demethylation of the human eotaxin-3 gene promoter leads to the elevated expression of eotaxin-3.	FALSE	FALSE	TRUE	FALSE	TRUE	TRUE	FALSE	FALSE	FALSE	FALSE	FALSE
24345474	PMC4054884	2013	Genome biology	Integrative DNA methylation and gene expression analysis in high-grade soft tissue sarcomas.	TRUE	FALSE	FALSE	FALSE	FALSE	FALSE	FALSE	FALSE	FALSE	FALSE	FALSE
24367640	PMC3868545	2013	PloS one	Aberrant methylation of gene associated CpG sites occurs in borderline personality disorder.	FALSE	FALSE	FALSE	FALSE	FALSE	FALSE	FALSE	TRUE	FALSE	FALSE	FALSE
24368439	PMC3960204	2014	Oncotarget	Genome-wide methylation patterns provide insight into differences in breast tumor biology between American women of African and European ancestry.	TRUE	FALSE	FALSE	FALSE	FALSE	FALSE	FALSE	FALSE	FALSE	FALSE	FALSE
24373378	PMC3879645	2013	BMC medical genomics	Distinct DNA methylation patterns of cognitive impairment and trisomy 21 in Down syndrome.	FALSE	FALSE	FALSE	FALSE	FALSE	FALSE	FALSE	TRUE	FALSE	FALSE	FALSE
24399042	PMC3905221	2014	Translational psychiatry	Genome-wide DNA methylation analysis of human brain tissue from schizophrenia patients.	FALSE	FALSE	FALSE	FALSE	FALSE	FALSE	FALSE	TRUE	FALSE	FALSE	FALSE
24454902	PMC3893219	2014	PloS one	Tumor-specific hypermethylation of epigenetic biomarkers, including SFRP1, predicts for poorer survival in patients from the TCGA Kidney Renal Clear Cell Carcinoma (KIRC) project.	TRUE	FALSE	FALSE	FALSE	FALSE	FALSE	FALSE	FALSE	FALSE	FALSE	TRUE
24479488	PMC3916313	2014	BMC medical genomics	Integrative genomic analysis identifies epigenetic marks that mediate genetic risk for epithelial ovarian cancer.	TRUE	FALSE	FALSE	TRUE	FALSE	FALSE	FALSE	FALSE	FALSE	FALSE	TRUE
24496747	PMC4776754	2014	International journal of cancer	PTPRG inhibition by DNA methylation and cooperation with RAS gene activation in childhood acute lymphoblastic leukemia.	TRUE	FALSE	FALSE	FALSE	TRUE	TRUE	FALSE	FALSE	FALSE	FALSE	FALSE
24504028	PMC4168524	2014	Scientific reports	Clinical characteristics of ovarian cancer classified by BRCA1, BRCA2, and RAD51C status.	TRUE	FALSE	FALSE	TRUE	FALSE	FALSE	FALSE	FALSE	FALSE	FALSE	TRUE
24521710	PMC4063835	2014	Epigenetics	A global profile of gene promoter methylation in treatment-na√Øve urothelial cancer.	TRUE	FALSE	FALSE	FALSE	FALSE	FALSE	FALSE	FALSE	FALSE	FALSE	TRUE
24568970	PMC4013207	2014	Molecular cancer therapeutics	The role of gene body cytosine modifications in MGMT expression and sensitivity to temozolomide.	TRUE	FALSE	FALSE	FALSE	FALSE	FALSE	FALSE	FALSE	FALSE	FALSE	FALSE
24572595	PMC3982882	2014	Nature communications	Characterizing the genetic basis of methylome diversity in histologically normal human lung tissue.	TRUE	FALSE	FALSE	FALSE	FALSE	FALSE	FALSE	FALSE	FALSE	TRUE	FALSE
24574333	PMC4096298	2014	Arthritis & rheumatology (Hoboken, N.J.)	Epigenome-wide scan identifies a treatment-responsive pattern of altered DNA methylation among cytoskeletal remodeling genes in monocytes and CD4+ T cells from patients with Beh√ßet's disease.	FALSE	TRUE	FALSE	FALSE	FALSE	FALSE	FALSE	FALSE	FALSE	FALSE	FALSE
24583204	PMC4312666	2014	Brain, behavior, and immunity	Epigenetic changes associated with inflammation in breast cancer patients treated with chemotherapy.	TRUE	FALSE	FALSE	FALSE	FALSE	FALSE	FALSE	FALSE	FALSE	FALSE	FALSE
24586730	PMC3931727	2014	PloS one	Genome-wide methylation analyses in glioblastoma multiforme.	TRUE	FALSE	FALSE	FALSE	FALSE	FALSE	FALSE	TRUE	FALSE	FALSE	FALSE
24603599	PMC3945475	2014	PLoS genetics	An epigenetic signature in peripheral blood associated with the haplotype on 17q21.31, a risk factor for neurodegenerative tauopathy.	FALSE	FALSE	FALSE	FALSE	FALSE	FALSE	TRUE	TRUE	FALSE	FALSE	FALSE
24603652	PMC3945170	2014	PLoS genetics	Genome-wide DNA methylation analysis predicts an epigenetic switch for GATA factor expression in endometriosis.	FALSE	FALSE	FALSE	FALSE	FALSE	FALSE	FALSE	FALSE	FALSE	FALSE	TRUE
24603685	PMC3945174	2014	PLoS genetics	Genome-wide DNA methylation analysis of human pancreatic islets from type 2 diabetic and non-diabetic donors identifies candidate genes that influence insulin secretion.	FALSE	FALSE	FALSE	TRUE	FALSE	FALSE	TRUE	FALSE	FALSE	FALSE	FALSE
24651077	PMC3961270	2014	PloS one	Tissue specific DNA methylation in normal human breast epithelium and in breast cancer.	TRUE	FALSE	FALSE	FALSE	FALSE	FALSE	FALSE	FALSE	FALSE	FALSE	FALSE
24658971	PMC4298788	2014	International journal of cancer	Differential DNA methylation analysis of breast cancer reveals the impact of immune signaling in radiation therapy.	TRUE	FALSE	FALSE	FALSE	FALSE	FALSE	FALSE	FALSE	FALSE	FALSE	FALSE
24728075	PMC4054691	2014	Cancer research	Tumor hypomethylation at 6p21.3 associates with longer time to recurrence of high-grade serous epithelial ovarian cancer.	TRUE	FALSE	FALSE	TRUE	FALSE	FALSE	FALSE	FALSE	FALSE	FALSE	TRUE
24735745	PMC4090018	2014	Twin research and human genetics : the official journal of the International Society for Twin Studies	DNA methylation of the LY86 gene is associated with obesity, insulin resistance, and inflammation.	FALSE	FALSE	FALSE	FALSE	FALSE	FALSE	TRUE	FALSE	TRUE	FALSE	FALSE
24740201	PMC4140220	2014	Cancer epidemiology, biomarkers & prevention : a publication of the American Association for Cancer Research, cosponsored by the American Society of Preventive Oncology	Maternal smoking and DNA methylation in newborns: in utero effect or epigenetic inheritance?	FALSE	FALSE	FALSE	FALSE	FALSE	FALSE	FALSE	FALSE	FALSE	FALSE	TRUE
24774302	PMC4102255	2014	BMC medical genomics	Methylation of leukocyte DNA and ovarian cancer: relationships with disease status and outcome.	TRUE	FALSE	FALSE	TRUE	FALSE	FALSE	FALSE	FALSE	FALSE	FALSE	TRUE
24781529	PMC4004564	2014	PloS one	A pilot genome-scale profiling of DNA methylation in sporadic pituitary macroadenomas: association with tumor invasion and histopathological subtype.	TRUE	FALSE	FALSE	TRUE	FALSE	FALSE	FALSE	TRUE	FALSE	FALSE	FALSE
24807155	PMC4132640	2014	Journal of thoracic oncology : official publication of the International Association for the Study of Lung Cancer	GATA2 is epigenetically repressed in human and mouse lung tumors and is not requisite for survival of KRAS mutant lung cancer.	TRUE	FALSE	FALSE	FALSE	FALSE	FALSE	FALSE	FALSE	FALSE	TRUE	FALSE
24847890	PMC4716673	2014	Breast cancer research and treatment	Hypomethylation of the MMP7 promoter and increased expression of MMP7 distinguishes the basal-like breast cancer subtype from other triple-negative tumors.	TRUE	FALSE	FALSE	FALSE	FALSE	FALSE	FALSE	FALSE	FALSE	FALSE	FALSE
24853948	PMC4071957	2014	Genetic epidemiology	Genome-wide investigation of regional blood-based DNA methylation adjusted for complete blood counts implicates BNC2 in ovarian cancer.	TRUE	FALSE	FALSE	TRUE	FALSE	FALSE	FALSE	FALSE	FALSE	FALSE	TRUE
24885794	PMC4050407	2014	Molecular cancer	Hypermethylation and down-regulation of DLEU2 in paediatric acute myeloid leukaemia independent of embedded tumour suppressor miR-15a/16-1.	TRUE	FALSE	FALSE	FALSE	TRUE	FALSE	FALSE	FALSE	FALSE	FALSE	FALSE
24885906	PMC4057609	2014	BMC genomics	Stability of gene expression and epigenetic profiles highlights the utility of patient-derived paediatric acute lymphoblastic leukaemia xenografts for investigating molecular mechanisms of drug resistance.	TRUE	FALSE	FALSE	FALSE	TRUE	TRUE	FALSE	FALSE	FALSE	FALSE	FALSE
24889829	PMC4127343	2014	Human genetics	Identification of methylation quantitative trait loci (mQTLs) influencing promoter DNA methylation of alcohol dependence risk genes.	FALSE	FALSE	FALSE	FALSE	FALSE	FALSE	FALSE	TRUE	FALSE	FALSE	FALSE
24892549	PMC4043686	2014	PloS one	Functional screening identifies miRNAs influencing apoptosis and proliferation in colorectal cancer.	TRUE	FALSE	TRUE	FALSE	FALSE	FALSE	FALSE	FALSE	FALSE	FALSE	FALSE
24898317	PMC4070873	2014	BMC genomics	Dynamic imbalance between cancer cell subpopulations induced by transforming growth factor beta (TGF-Œ≤) is associated with a DNA methylome switch.	TRUE	FALSE	TRUE	FALSE	FALSE	FALSE	FALSE	FALSE	FALSE	FALSE	FALSE
24906187	PMC4181928	2014	Environmental health perspectives	Identification of DNA methylation changes in newborns related to maternal smoking during pregnancy.	FALSE	FALSE	FALSE	FALSE	FALSE	FALSE	FALSE	FALSE	FALSE	FALSE	TRUE
24921089	PMC4255314	2014	International journal of cancer	Epigenetic clustering of lung adenocarcinomas based on DNA methylation profiles in adjacent lung tissue: Its correlation with smoking history and chronic obstructive pulmonary disease.	TRUE	FALSE	FALSE	FALSE	FALSE	FALSE	FALSE	FALSE	FALSE	TRUE	FALSE
24934728	PMC4073816	2014	BMC bioinformatics	Phenotype prediction based on genome-wide DNA methylation data.	TRUE	FALSE	FALSE	FALSE	FALSE	FALSE	FALSE	FALSE	FALSE	FALSE	TRUE
24947756	PMC4080608	2014	BMC medical genomics	Human rhinovirus infection causes different DNA methylation changes in nasal epithelial cells from healthy and asthmatic subjects.	FALSE	FALSE	FALSE	FALSE	FALSE	TRUE	FALSE	FALSE	FALSE	TRUE	FALSE
24959950	PMC4073158	2014	Nutrients	DNA hypermethylation of the serotonin receptor type-2A gene is associated with a worse response to a weight loss intervention in subjects with metabolic syndrome.	FALSE	FALSE	FALSE	FALSE	FALSE	FALSE	TRUE	FALSE	FALSE	FALSE	FALSE
24963923	PMC4070941	2014	PloS one	Differential methylation of genes associated with cell adhesion in preeclamptic placentas.	FALSE	FALSE	FALSE	FALSE	FALSE	FALSE	FALSE	FALSE	FALSE	FALSE	TRUE
24964093	PMC4070909	2014	PloS one	Prenatal tobacco smoke exposure is associated with childhood DNA CpG methylation.	FALSE	FALSE	FALSE	FALSE	FALSE	TRUE	FALSE	FALSE	FALSE	TRUE	TRUE
25003289	PMC4100249	2014	Diseases of the colon and rectum	Epigenomic characterization of locally advanced anal cancer: a radiation therapy oncology group 98-11 specimen study.	TRUE	FALSE	TRUE	FALSE	FALSE	FALSE	FALSE	FALSE	FALSE	FALSE	FALSE
25012071	PMC4227105	2014	BMC cancer	Stability of the CpG island methylator phenotype during glioma progression and identification of methylated loci in secondary glioblastomas.	TRUE	FALSE	FALSE	FALSE	FALSE	FALSE	FALSE	FALSE	FALSE	FALSE	FALSE
25053874	PMC4105114	2014	Molecular vision	Genome-wide DNA methylation profiles according to Chlamydophila psittaci infection and the response to doxycycline treatment in ocular adnexal lymphoma.	TRUE	FALSE	FALSE	FALSE	TRUE	TRUE	FALSE	FALSE	FALSE	FALSE	FALSE
25054922	PMC4108358	2014	PloS one	Epigenetic alterations in the brain associated with HIV-1 infection and methamphetamine dependence.	FALSE	FALSE	FALSE	FALSE	FALSE	TRUE	FALSE	TRUE	FALSE	FALSE	TRUE
25065939	PMC4198827	2014	Neoplasia (New York, N.Y.)	Immortalization of T-cells is accompanied by gradual changes in CpG methylation resulting in a profile resembling a subset of T-cell leukemias.	TRUE	FALSE	FALSE	FALSE	TRUE	TRUE	FALSE	FALSE	FALSE	FALSE	FALSE
25098247	PMC4123987	2014	PloS one	Epigenomic alterations in breast carcinoma from primary tumor to locoregional recurrences.	TRUE	FALSE	FALSE	FALSE	FALSE	FALSE	FALSE	FALSE	FALSE	FALSE	FALSE
25111603	PMC4128721	2014	PloS one	DNA methylation modifications associated with chronic fatigue syndrome.	FALSE	FALSE	FALSE	FALSE	FALSE	FALSE	FALSE	TRUE	FALSE	FALSE	FALSE
25129075	PMC4292795	2014	Nature neuroscience	Alzheimer's disease: early alterations in brain DNA methylation at ANK1, BIN1, RHBDF2 and other loci.	FALSE	FALSE	FALSE	FALSE	FALSE	FALSE	TRUE	TRUE	FALSE	FALSE	FALSE
25129077	PMC4410018	2014	Nature neuroscience	Methylomic profiling implicates cortical deregulation of ANK1 in Alzheimer's disease.	FALSE	FALSE	FALSE	FALSE	FALSE	FALSE	FALSE	TRUE	FALSE	FALSE	FALSE
25134821	PMC4310621	2014	Genome biology	Methylome analysis identifies a Wilms tumor epigenetic biomarker detectable in blood.	TRUE	FALSE	FALSE	FALSE	FALSE	FALSE	FALSE	FALSE	FALSE	FALSE	TRUE
25135281	PMC4201966	2014	Acta neuropathologica	The tumor suppressor prostate apoptosis response-4 (Par-4) is regulated by mutant IDH1 and kills glioma stem cells.	TRUE	FALSE	FALSE	FALSE	FALSE	FALSE	FALSE	TRUE	FALSE	FALSE	FALSE
25144570	PMC4736293	2014	Inflammatory bowel diseases	Two-stage genome-wide methylation profiling in childhood-onset Crohn's Disease implicates epigenetic alterations at the VMP1/MIR21 and HLA loci.	FALSE	FALSE	TRUE	FALSE	FALSE	FALSE	FALSE	FALSE	FALSE	FALSE	FALSE
25146004	PMC4165906	2014	Genome biology	Genome-wide DNA methylation profiles in progression to in situ and invasive carcinoma of the breast with impact on gene transcription and prognosis.	TRUE	FALSE	FALSE	FALSE	FALSE	FALSE	FALSE	FALSE	FALSE	FALSE	FALSE
25147915	PMC4169013	2014	Epigenetics	A pilot examination of the genome-wide DNA methylation signatures of subjects entering and exiting short-term alcohol dependence treatment programs.	FALSE	FALSE	FALSE	FALSE	FALSE	FALSE	FALSE	TRUE	FALSE	FALSE	FALSE
25180572	PMC4203003	2014	Translational psychiatry	DNA methylation analysis of the autistic brain reveals multiple dysregulated biological pathways.	FALSE	FALSE	FALSE	FALSE	FALSE	FALSE	FALSE	TRUE	FALSE	FALSE	FALSE
25184702	PMC4153547	2014	PloS one	Epigenome-wide DNA methylation in hearing ability: new mechanisms for an old problem.	FALSE	FALSE	FALSE	FALSE	FALSE	FALSE	FALSE	TRUE	FALSE	FALSE	FALSE
25199917	PMC4231290	2014	Molecular psychiatry	Environmental risk, Oxytocin Receptor Gene (OXTR) methylation and youth callous-unemotional traits: a 13-year longitudinal study.	FALSE	FALSE	FALSE	FALSE	FALSE	FALSE	FALSE	TRUE	FALSE	FALSE	FALSE
25238154	PMC4169571	2014	PloS one	DNA methylation signatures triggered by prenatal maternal stress exposure to a natural disaster: Project Ice Storm.	FALSE	FALSE	FALSE	FALSE	FALSE	FALSE	FALSE	FALSE	FALSE	FALSE	TRUE
25242135	PMC4254027	2014	Oral oncology	Novel DNA methylation targets in oral rinse samples predict survival of patients with oral squamous cell carcinoma.	TRUE	FALSE	FALSE	FALSE	FALSE	FALSE	FALSE	FALSE	FALSE	FALSE	FALSE
25243493	PMC4302408	2014	Bipolar disorders	Correlation between DNA methylation and gene expression in the brains of patients with bipolar disorder and schizophrenia.	FALSE	FALSE	FALSE	FALSE	FALSE	FALSE	FALSE	TRUE	FALSE	FALSE	FALSE
25245051	PMC4210618	2014	Genome biology	DiffVar: a new method for detecting differential variability with application to methylation in cancer and aging.	TRUE	FALSE	FALSE	FALSE	FALSE	FALSE	FALSE	FALSE	FALSE	FALSE	FALSE
25247495	PMC4172433	2014	PloS one	Comprehensive analysis of preeclampsia-associated DNA methylation in the placenta.	FALSE	FALSE	FALSE	FALSE	FALSE	FALSE	FALSE	FALSE	FALSE	FALSE	TRUE
25247593	PMC4203020	2014	Translational psychiatry	Epigenomic profiling of men exposed to early-life stress reveals DNA methylation differences in association with current mental state.	FALSE	FALSE	FALSE	FALSE	FALSE	FALSE	FALSE	TRUE	FALSE	FALSE	FALSE
25248717	PMC4303123	2014	Breast cancer research : BCR	Subtype-specific overexpression of the Rac-GEF P-REX1 in breast cancer is associated with promoter hypomethylation.	TRUE	FALSE	FALSE	FALSE	FALSE	FALSE	FALSE	FALSE	FALSE	FALSE	FALSE
25256354	PMC4291244	2015	Human molecular genetics	Risk of childhood asthma is associated with CpG-site polymorphisms, regional DNA methylation and mRNA levels at the GSDMB/ORMDL3 locus.	FALSE	FALSE	FALSE	FALSE	FALSE	TRUE	FALSE	FALSE	FALSE	TRUE	FALSE
25287138	PMC4303129	2014	Breast cancer research : BCR	DNA methylation profiling in the Carolina Breast Cancer Study defines cancer subclasses differing in clinicopathologic characteristics and survival.	TRUE	FALSE	FALSE	FALSE	FALSE	FALSE	FALSE	FALSE	FALSE	FALSE	FALSE
25294702	PMC4193910	2014	BMC molecular biology	Expression of GBGT1 is epigenetically regulated by DNA methylation in ovarian cancer cells.	TRUE	FALSE	FALSE	TRUE	FALSE	FALSE	FALSE	FALSE	FALSE	FALSE	TRUE
25325195	PMC4286273	2015	Environmental health perspectives	Gene-specific differential DNA methylation and chronic arsenic exposure in an epigenome-wide association study of adults in Bangladesh.	FALSE	FALSE	FALSE	FALSE	FALSE	FALSE	FALSE	TRUE	FALSE	FALSE	FALSE
25325234	PMC4314251	2015	Environmental health perspectives	Prenatal exposure to maternal cigarette smoking and DNA methylation: epigenome-wide association in a discovery sample of adolescents and replication in an independent cohort at birth through 17 years of age.	FALSE	FALSE	FALSE	FALSE	FALSE	FALSE	FALSE	FALSE	FALSE	FALSE	TRUE
25332168	PMC4216836	2014	BMC cancer	Prognostication of patients with clear cell renal cell carcinomas based on quantification of DNA methylation levels of CpG island methylator phenotype marker genes.	TRUE	FALSE	FALSE	FALSE	FALSE	FALSE	FALSE	FALSE	FALSE	FALSE	TRUE
25347937	PMC4262979	2014	Genome biology	Methylomic profiling of human brain tissue supports a neurodevelopmental origin for schizophrenia.	FALSE	FALSE	FALSE	FALSE	FALSE	FALSE	FALSE	TRUE	FALSE	FALSE	FALSE
25355443	PMC4610814	2015	American journal of medical genetics. Part B, Neuropsychiatric genetics : the official publication of the International Society of Psychiatric Genetics	DNA extracted from saliva for methylation studies of psychiatric traits: evidence tissue specificity and relatedness to brain.	FALSE	FALSE	FALSE	FALSE	FALSE	FALSE	FALSE	TRUE	FALSE	FALSE	FALSE
25365775	PMC4344367	2015	JAMA neurology	Association of Brain DNA methylation in SORL1, ABCA7, HLA-DRB5, SLC24A4, and BIN1 with pathological diagnosis of Alzheimer disease.	FALSE	FALSE	FALSE	FALSE	FALSE	FALSE	FALSE	TRUE	FALSE	FALSE	FALSE
25366420	PMC4412553	2015	Journal of applied genetics	Aberrant methylation of ERBB pathway genes in sporadic colorectal cancer.	TRUE	FALSE	TRUE	FALSE	FALSE	FALSE	FALSE	FALSE	FALSE	FALSE	FALSE
25375650	PMC4222689	2014	PLoS genetics	Genome-wide associations between genetic and epigenetic variation influence mRNA expression and insulin secretion in human pancreatic islets.	FALSE	FALSE	FALSE	TRUE	FALSE	FALSE	TRUE	FALSE	FALSE	FALSE	FALSE
25437049	PMC4622843	2014	Epigenetics	Genome-wide DNA methylation analysis identifies a metabolic memory profile in patient-derived diabetic foot ulcer fibroblasts.	FALSE	TRUE	FALSE	TRUE	FALSE	FALSE	FALSE	FALSE	FALSE	FALSE	FALSE
25468711	PMC5528700	2015	Molecular oncology	A DNA methylation-based definition of biologically distinct breast cancer subtypes.	TRUE	FALSE	FALSE	FALSE	FALSE	FALSE	FALSE	FALSE	FALSE	FALSE	FALSE
25472429	PMC4265327	2014	BMC medicine	DNA methylation profiling reveals novel diagnostic biomarkers in renal cell carcinoma.	TRUE	FALSE	FALSE	FALSE	FALSE	FALSE	FALSE	FALSE	FALSE	FALSE	TRUE
25486910	PMC4298954	2014	BMC genomics	Genes suppressed by DNA methylation in non-small cell lung cancer reveal the epigenetics of epithelial-mesenchymal transition.	TRUE	FALSE	FALSE	FALSE	FALSE	FALSE	FALSE	FALSE	FALSE	TRUE	FALSE
25487561	PMC4268899	2014	Particle and fibre toxicology	Short-term diesel exhaust inhalation in a controlled human crossover study is associated with changes in DNA methylation of circulating mononuclear cells in asthmatics.	FALSE	FALSE	FALSE	FALSE	FALSE	TRUE	FALSE	FALSE	FALSE	TRUE	FALSE
25496377	PMC4622857	2015	Epigenetics	Novel DNA methylation profiles associated with key gene regulation and transcription pathways in blood and placenta of growth-restricted neonates.	FALSE	FALSE	FALSE	FALSE	FALSE	FALSE	FALSE	FALSE	FALSE	FALSE	TRUE
25502755	PMC4284644	2014	Nature communications	An integrated epigenomic analysis for type 2 diabetes susceptibility loci in monozygotic twins.	FALSE	FALSE	FALSE	TRUE	FALSE	FALSE	TRUE	FALSE	FALSE	FALSE	FALSE
25520250	PMC4422763	2015	International journal of obesity (2005)	Epigenetic patterns in successful weight loss maintainers: a pilot study.	FALSE	FALSE	FALSE	FALSE	FALSE	FALSE	FALSE	FALSE	TRUE	FALSE	FALSE
25540324	PMC7670881	2014	Science translational medicine	Recurrent epimutation of SDHC in gastrointestinal stromal tumors.	TRUE	FALSE	TRUE	FALSE	FALSE	FALSE	FALSE	FALSE	FALSE	FALSE	FALSE
25543204	PMC4318987	2015	Human genetics	CDH13 promoter SNPs with pleiotropic effect on cardiometabolic parameters represent methylation QTLs.	FALSE	TRUE	FALSE	FALSE	FALSE	FALSE	FALSE	FALSE	FALSE	FALSE	FALSE
25552657	PMC4380069	2015	Human molecular genetics	Prenatal exposure to maternal smoking and offspring DNA methylation across the lifecourse: findings from the Avon Longitudinal Study of Parents and Children (ALSPAC).	FALSE	FALSE	FALSE	FALSE	FALSE	FALSE	FALSE	FALSE	FALSE	FALSE	TRUE
25583993	PMC5012424	2015	Circulation. Cardiovascular genetics	DNA methylation of lipid-related genes affects blood lipid levels.	FALSE	TRUE	FALSE	FALSE	FALSE	FALSE	FALSE	FALSE	FALSE	FALSE	FALSE
25585531	PMC5747361	2015	Neurobiology of aging	Blood methylomic signatures of presymptomatic dementia in elderly subjects with type 2 diabetes mellitus.	FALSE	FALSE	FALSE	TRUE	FALSE	FALSE	TRUE	TRUE	FALSE	FALSE	FALSE
25598502	PMC4346504	2015	Progress in neuro-psychopharmacology & biological psychiatry	Associations between DNA methylation and schizophrenia-related intermediate phenotypes - a gene set enrichment analysis.	FALSE	FALSE	FALSE	FALSE	FALSE	FALSE	FALSE	TRUE	FALSE	FALSE	FALSE
25605241	PMC4385845	2015	Oncotarget	DCLK1 is a broadly dysregulated target against epithelial-mesenchymal transition, focal adhesion, and stemness in clear cell renal carcinoma.	TRUE	FALSE	FALSE	FALSE	FALSE	FALSE	FALSE	FALSE	FALSE	FALSE	TRUE
25619363	PMC4380960	2015	Cancer medicine	Epigenetic changes in the CDKN2A locus are associated with differential expression of P16INK4A and P14ARF in HPV-positive oropharyngeal squamous cell carcinoma.	TRUE	FALSE	FALSE	FALSE	FALSE	FALSE	FALSE	FALSE	FALSE	FALSE	TRUE
25622821	PMC4342872	2015	Genome biology	Chromosome 7 gain and DNA hypermethylation at the HOXA10 locus are associated with expression of a stem cell related HOX-signature in glioblastoma.	TRUE	FALSE	FALSE	FALSE	FALSE	FALSE	FALSE	FALSE	FALSE	FALSE	FALSE
25628125	PMC4437894	2015	International journal of cancer	Genetic variants in Hippo pathway genes YAP1, TEAD1 and TEAD4 are associated with melanoma-specific survival.	TRUE	FALSE	FALSE	FALSE	FALSE	FALSE	FALSE	FALSE	FALSE	FALSE	FALSE
25638164	PMC4413663	2015	Oncotarget	Methylation of MGMT and ADAMTS14 in normal colon mucosa: biomarkers of a field defect for cancerization preferentially targeting elder African-Americans.	TRUE	FALSE	TRUE	FALSE	FALSE	FALSE	FALSE	FALSE	FALSE	FALSE	FALSE
25644835	PMC4381520	2015	Genome research	Whole-epigenome analysis in multiple myeloma reveals DNA hypermethylation of B cell-specific enhancers.	TRUE	TRUE	FALSE	FALSE	TRUE	TRUE	FALSE	FALSE	FALSE	FALSE	FALSE
25650246	PMC4352878	2015	Genome research	Methylomic trajectories across human fetal brain development.	FALSE	FALSE	FALSE	FALSE	FALSE	FALSE	FALSE	TRUE	FALSE	FALSE	FALSE
25651499	PMC4301800	2015	Genome biology	An analysis of DNA methylation in human adipose tissue reveals differential modification of obesity genes before and after gastric bypass and weight loss.	FALSE	FALSE	FALSE	TRUE	FALSE	FALSE	TRUE	FALSE	TRUE	FALSE	FALSE
25678027	PMC4406678	2015	Aging cell	Accelerated epigenetic aging in Down syndrome.	FALSE	FALSE	FALSE	FALSE	FALSE	FALSE	FALSE	TRUE	FALSE	FALSE	FALSE
25701644	PMC4359691	2015	Aging	Identification of a DNA methylation signature in blood cells from persons with Down Syndrome.	FALSE	FALSE	FALSE	FALSE	FALSE	FALSE	FALSE	TRUE	FALSE	FALSE	FALSE
25705847	PMC4720161	2015	The Journal of investigative dermatology	Genome-Wide DNA Methylation Analysis in Melanoma Reveals the Importance of CpG Methylation in MITF Regulation.	TRUE	FALSE	FALSE	FALSE	FALSE	FALSE	FALSE	FALSE	FALSE	FALSE	FALSE
25710121	PMC4445750	2015	Translational psychiatry	Pregnant women's cognitive appraisal of a natural disaster affects DNA methylation in their children 13 years later: Project Ice Storm.	FALSE	FALSE	FALSE	FALSE	FALSE	FALSE	FALSE	FALSE	FALSE	FALSE	TRUE
25714340	PMC4340884	2015	PloS one	Increased risk of genetic and epigenetic instability in human embryonic stem cells associated with specific culture conditions.	TRUE	FALSE	FALSE	FALSE	FALSE	FALSE	FALSE	FALSE	FALSE	FALSE	FALSE
25716334	PMC4351585	2015	Nature communications	Long-range epigenetic regulation is conferred by genetic variation located at thousands of independent loci.	TRUE	FALSE	TRUE	FALSE	FALSE	TRUE	FALSE	FALSE	FALSE	FALSE	FALSE
25734800	PMC4348521	2015	PloS one	Genome-wide DNA methylation profiles indicate CD8+ T cell hypermethylation in multiple sclerosis.	FALSE	FALSE	FALSE	FALSE	FALSE	TRUE	FALSE	TRUE	FALSE	FALSE	FALSE
25740824	PMC4417340	2015	Carcinogenesis	Epigenetic clustering of gastric carcinomas based on DNA methylation profiles at the precancerous stage: its correlation with tumor aggressiveness and patient outcome.	TRUE	FALSE	TRUE	FALSE	FALSE	FALSE	FALSE	FALSE	FALSE	FALSE	FALSE
25748564	PMC4492267	2015	Environmental health perspectives	Placental DNA Methylation Related to Both Infant Toenail Mercury and Adverse Neurobehavioral Outcomes.	FALSE	FALSE	FALSE	FALSE	FALSE	FALSE	FALSE	FALSE	FALSE	FALSE	TRUE
25749049	PMC4466681	2015	Oncotarget	Multiple mechanisms of MYCN dysregulation in Wilms tumour.	TRUE	FALSE	FALSE	FALSE	FALSE	FALSE	FALSE	FALSE	FALSE	FALSE	TRUE
25799167	PMC4370592	2015	PloS one	Developmental exposure to estrogen alters differentiation and epigenetic programming in a human fetal prostate xenograft model.	TRUE	FALSE	FALSE	FALSE	FALSE	FALSE	FALSE	FALSE	FALSE	FALSE	TRUE
25807146	PMC4373843	2015	PloS one	Acceleration of age-associated methylation patterns in HIV-1-infected adults.	FALSE	FALSE	FALSE	FALSE	FALSE	TRUE	FALSE	FALSE	FALSE	FALSE	TRUE
25809865	PMC4452445	2015	Cancer epidemiology, biomarkers & prevention : a publication of the American Association for Cancer Research, cosponsored by the American Society of Preventive Oncology	Racial variation in breast tumor promoter methylation in the Carolina Breast Cancer Study.	TRUE	FALSE	FALSE	FALSE	FALSE	FALSE	FALSE	FALSE	FALSE	FALSE	FALSE
25849984	PMC4462598	2015	Translational psychiatry	Maternal depression is associated with DNA methylation changes in cord blood T lymphocytes and adult hippocampi.	FALSE	FALSE	FALSE	FALSE	FALSE	FALSE	FALSE	TRUE	FALSE	FALSE	FALSE
25855720	PMC4588865	2015	International journal of epidemiology	Maternal pre-pregnancy BMI and gestational weight gain, offspring DNA methylation and later offspring adiposity: findings from the Avon Longitudinal Study of Parents and Children.	FALSE	FALSE	FALSE	FALSE	FALSE	FALSE	FALSE	FALSE	TRUE	FALSE	FALSE
25856389	PMC4391864	2015	PloS one	A comparison of genome-wide DNA methylation patterns between different vascular tissues from patients with coronary heart disease.	FALSE	TRUE	FALSE	FALSE	FALSE	FALSE	FALSE	FALSE	FALSE	FALSE	FALSE
25859847	PMC4479500	2015	PloS one	Genome wide DNA methylation profiles provide clues to the origin and pathogenesis of germ cell tumors.	TRUE	FALSE	FALSE	FALSE	FALSE	FALSE	FALSE	FALSE	FALSE	FALSE	FALSE
25862628	PMC4588868	2015	International journal of epidemiology	DNA methylation mediates the effect of maternal smoking during pregnancy on birthweight of the offspring.	FALSE	FALSE	FALSE	FALSE	FALSE	FALSE	FALSE	FALSE	FALSE	FALSE	TRUE
25880212	PMC4403777	2015	BMC cancer	DNA methylation and histone modifications regulate SOX11 expression in lymphoid and solid cancer cells.	TRUE	FALSE	FALSE	FALSE	FALSE	FALSE	FALSE	FALSE	FALSE	FALSE	FALSE
25881171	PMC4353677	2015	BMC medical genomics	The DNA methylation drift of the atherosclerotic aorta increases with lesion progression.	FALSE	TRUE	FALSE	FALSE	FALSE	FALSE	FALSE	FALSE	FALSE	FALSE	FALSE
25885555	PMC4378455	2015	Genome biology	Methylation-dependent SOX9 expression mediates invasion in human melanoma cells and is a negative prognostic factor in advanced melanoma.	TRUE	FALSE	FALSE	FALSE	FALSE	FALSE	FALSE	FALSE	FALSE	FALSE	FALSE
25908435	PMC4410389	2015	Nature communications	DNMT1 is essential for mammary and cancer stem cell maintenance and tumorigenesis.	TRUE	FALSE	FALSE	FALSE	FALSE	FALSE	FALSE	FALSE	FALSE	FALSE	FALSE
25918994	PMC4462612	2015	Translational psychiatry	Genome-wide methylation study on depression: differential methylation and variable methylation in monozygotic twins.	FALSE	FALSE	FALSE	FALSE	FALSE	FALSE	FALSE	TRUE	FALSE	FALSE	FALSE
25927974	PMC4424887	2015	BMC cancer	Transcriptional implications of intragenic DNA methylation in the oestrogen receptor alpha gene in breast cancer cells and tissues.	TRUE	FALSE	FALSE	FALSE	FALSE	FALSE	FALSE	FALSE	FALSE	FALSE	FALSE
25982282	PMC4651851	2016	Oncogene	Frequent promoter hypermethylation of PTPRT increases STAT3 activation and sensitivity to STAT3 inhibition in head and neck cancer.	TRUE	FALSE	FALSE	FALSE	FALSE	FALSE	FALSE	FALSE	FALSE	FALSE	FALSE
25988574	PMC4439255	2015	Molecular reproduction and development	Genome-wide site-specific differential methylation in the blood of individuals with Klinefelter syndrome.	FALSE	FALSE	FALSE	TRUE	FALSE	FALSE	FALSE	FALSE	FALSE	FALSE	TRUE
25988933	PMC4844461	2015	American journal of medical genetics. Part B, Neuropsychiatric genetics : the official publication of the International Society of Psychiatric Genetics	A genome-wide identified risk variant for PTSD is a methylation quantitative trait locus and confers decreased cortical activation to fearful faces.	FALSE	FALSE	FALSE	FALSE	FALSE	FALSE	FALSE	TRUE	FALSE	FALSE	FALSE
25990733	PMC4652745	2015	Nucleic acids research	Removing unwanted variation in a differential methylation analysis of Illumina HumanMethylation450 array data.	TRUE	FALSE	FALSE	FALSE	FALSE	FALSE	FALSE	FALSE	FALSE	FALSE	FALSE
25994056	PMC4460959	2015	Genome biology	Inferring regulatory element landscapes and transcription factor networks from cancer methylomes.	TRUE	FALSE	FALSE	FALSE	FALSE	FALSE	FALSE	FALSE	FALSE	FALSE	FALSE
25997610	PMC4484611	2015	Oncology reports	Identification of diagnostic markers in colorectal cancer via integrative epigenomics and genomics data.	TRUE	FALSE	TRUE	FALSE	FALSE	FALSE	FALSE	FALSE	FALSE	FALSE	FALSE
26001398	PMC4542450	2015	Diabetes	DNA Methylation Variants at HIF3A Locus, B-Vitamin Intake, and Long-term Weight Change: Gene-Diet Interactions in Two U.S. Cohorts.	FALSE	FALSE	FALSE	FALSE	FALSE	FALSE	FALSE	FALSE	TRUE	FALSE	FALSE
26003740	PMC4564337	2015	The international journal of biochemistry & cell biology	Association of DNA methylation in the brain with age in older persons is confounded by common neuropathologies.	TRUE	TRUE	FALSE	FALSE	FALSE	FALSE	FALSE	TRUE	FALSE	FALSE	FALSE
26005050	PMC4497927	2015	Journal of autoimmunity	Renal involvement in lupus is characterized by unique DNA methylation changes in na√Øve CD4+ T cells.	FALSE	FALSE	FALSE	FALSE	FALSE	TRUE	FALSE	FALSE	FALSE	FALSE	TRUE
26017925	PMC4710597	2016	Environmental health perspectives	Smoking-Associated DNA Methylation Biomarkers and Their Predictive Value for All-Cause and Cardiovascular Mortality.	FALSE	TRUE	FALSE	FALSE	FALSE	FALSE	FALSE	FALSE	FALSE	FALSE	FALSE
26059414	PMC4460673	2015	BMC medical genomics	Integrative epigenomic and genomic filtering for methylation markers in hepatocellular carcinomas.	TRUE	FALSE	TRUE	FALSE	FALSE	FALSE	FALSE	FALSE	FALSE	FALSE	FALSE
26080088	PMC4471294	2015	Translational psychiatry	Epigenetic modifications of the glucocorticoid receptor gene are associated with the vulnerability to psychopathology in childhood maltreatment.	FALSE	FALSE	FALSE	FALSE	FALSE	FALSE	FALSE	TRUE	FALSE	FALSE	FALSE
26081581	PMC4557293	2015	Nature communications	Monozygotic twins discordant for common variable immunodeficiency reveal impaired DNA demethylation during na√Øve-to-memory B-cell transition.	FALSE	FALSE	FALSE	FALSE	FALSE	TRUE	FALSE	FALSE	FALSE	FALSE	FALSE
26095709	PMC4724884	2015	The lancet. Diabetes & endocrinology	Epigenome-wide association of DNA methylation markers in peripheral blood from Indian Asians and Europeans with incident type 2 diabetes: a nested case-control study.	FALSE	FALSE	FALSE	TRUE	FALSE	FALSE	TRUE	FALSE	FALSE	FALSE	FALSE
26098974	PMC4623010	2015	Epigenetics	DNA methylation mediates the impact of exposure to prenatal maternal stress on BMI and central adiposity in children at age 13¬Ω years: Project Ice Storm.	FALSE	FALSE	FALSE	FALSE	FALSE	FALSE	FALSE	FALSE	TRUE	FALSE	TRUE
26106605	PMC4461735	2015	BioMed research international	DNA Methylation Levels of Melanoma Risk Genes Are Associated with Clinical Characteristics of Melanoma Patients.	TRUE	FALSE	FALSE	FALSE	FALSE	FALSE	FALSE	FALSE	FALSE	FALSE	FALSE
26110892	PMC4482015	2015	Obesity (Silver Spring, Md.)	Epigenome-wide study identifies novel methylation loci associated with body mass index and waist circumference.	FALSE	FALSE	FALSE	FALSE	FALSE	FALSE	FALSE	FALSE	TRUE	FALSE	FALSE
26134684	PMC4530927	2015	Oncology reports	Prognostic implication of PTPRH hypomethylation in non-small cell lung cancer.	TRUE	FALSE	FALSE	FALSE	FALSE	FALSE	FALSE	FALSE	FALSE	TRUE	FALSE
26138366	PMC4506514	2015	Nature communications	Integrated genetic and epigenetic analysis defines novel molecular subgroups in rhabdomyosarcoma.	TRUE	FALSE	FALSE	FALSE	FALSE	FALSE	FALSE	FALSE	FALSE	FALSE	FALSE
26161907	PMC4498748	2015	PloS one	Genome-Wide DNA Methylation Analysis Identifies Novel Hypomethylated Non-Pericentromeric Genes with Potential Clinical Implications in ICF Syndrome.	FALSE	FALSE	FALSE	FALSE	FALSE	TRUE	FALSE	FALSE	FALSE	FALSE	FALSE
26169266	PMC4501092	2015	Genome biology	An integrative pan-cancer-wide analysis of epigenetic enzymes reveals universal patterns of epigenomic deregulation in cancer.	TRUE	FALSE	FALSE	FALSE	FALSE	FALSE	FALSE	FALSE	FALSE	FALSE	FALSE
26169690	PMC4510968	2015	Nature communications	DNA methylation of oestrogen-regulated enhancers defines endocrine sensitivity in breast cancer.	TRUE	FALSE	FALSE	FALSE	FALSE	FALSE	FALSE	FALSE	FALSE	FALSE	FALSE
26183421	PMC4853580	2016	Annals of the rheumatic diseases	Overlap between differentially methylated DNA regions in blood B lymphocytes and genetic at-risk loci in primary Sj√∂gren's syndrome.	FALSE	FALSE	FALSE	FALSE	FALSE	TRUE	FALSE	FALSE	FALSE	FALSE	FALSE
26192630	PMC4508022	2015	PloS one	Genome-Wide Assessment of Differential DNA Methylation Associated with Autoantibody Production in Systemic Lupus Erythematosus.	FALSE	FALSE	FALSE	FALSE	FALSE	TRUE	FALSE	FALSE	FALSE	FALSE	FALSE
26200272	PMC4511946	2015	Journal of thoracic oncology : official publication of the International Association for the Study of Lung Cancer	Epigenetic Repression of CCDC37 and MAP1B Links Chronic Obstructive Pulmonary Disease to Lung Cancer.	TRUE	FALSE	FALSE	FALSE	FALSE	FALSE	FALSE	FALSE	FALSE	TRUE	FALSE
26213922	PMC4581172	2015	International journal of molecular sciences	Differential DNA Methylation in Relation to Age and Health Risks of Obesity.	FALSE	FALSE	FALSE	FALSE	FALSE	FALSE	FALSE	FALSE	TRUE	FALSE	FALSE
26226633	PMC4520454	2015	PLoS genetics	BMP Inhibition in Seminomas Initiates Acquisition of Pluripotency via NODAL Signaling Resulting in Reprogramming to an Embryonal Carcinoma.	TRUE	FALSE	FALSE	FALSE	FALSE	FALSE	FALSE	FALSE	FALSE	FALSE	FALSE
26237075	PMC4622588	2015	Epigenetics	Epigenetic landscape correlates with genetic subtype but does not predict outcome in childhood acute lymphoblastic leukemia.	TRUE	FALSE	FALSE	FALSE	TRUE	TRUE	FALSE	FALSE	FALSE	FALSE	FALSE
26248552	PMC4527111	2015	BMC medicine	Genome-wide analysis of DNA methylation in subjects with type 1 diabetes identifies epigenetic modifications associated with proliferative diabetic retinopathy.	FALSE	TRUE	FALSE	TRUE	FALSE	TRUE	TRUE	FALSE	FALSE	FALSE	FALSE
26258530	PMC4530883	2015	PloS one	Kidney Dysfunction in Adult Offspring Exposed In Utero to Type 1 Diabetes Is Associated with Alterations in Genome-Wide DNA Methylation.	FALSE	FALSE	FALSE	TRUE	FALSE	TRUE	TRUE	FALSE	FALSE	FALSE	TRUE
26292806	PMC4545869	2015	Genome medicine	DNA methylation loci associated with atopy and high serum IgE: a genome-wide application of recursive Random Forest feature selection.	FALSE	FALSE	FALSE	FALSE	FALSE	TRUE	FALSE	FALSE	FALSE	FALSE	FALSE
26296092	PMC4546409	2015	PloS one	Pharmacokinetics and Pharmacodynamics with Extended Dosing of CC-486 in Patients with Hematologic Malignancies.	TRUE	FALSE	FALSE	FALSE	TRUE	FALSE	FALSE	FALSE	FALSE	FALSE	FALSE
26303856	PMC4548904	2015	BMC pregnancy and childbirth	Maternal psychiatric disease and epigenetic evidence suggest a common biology for poor fetal growth.	FALSE	FALSE	FALSE	FALSE	FALSE	FALSE	FALSE	TRUE	FALSE	FALSE	TRUE
26304033	PMC4724325	2016	Journal of child psychology and psychiatry, and allied disciplines	Methylomic analysis of salivary DNA in childhood ADHD identifies altered DNA methylation in VIPR2.	FALSE	FALSE	FALSE	FALSE	FALSE	FALSE	FALSE	TRUE	FALSE	FALSE	FALSE
26305227	PMC4549292	2015	PLoS genetics	Systems Genetics Reveals the Functional Context of PCOS Loci and Identifies Genetic and Molecular Mechanisms of Disease Heterogeneity.	TRUE	FALSE	FALSE	TRUE	FALSE	FALSE	FALSE	FALSE	FALSE	FALSE	TRUE
26307030	PMC4618776	2015	Circulation. Cardiovascular genetics	DNA Methylation of the Aryl Hydrocarbon Receptor Repressor Associations With Cigarette Smoking and Subclinical Atherosclerosis.	FALSE	TRUE	FALSE	FALSE	FALSE	FALSE	FALSE	FALSE	FALSE	FALSE	FALSE
26315110	PMC4673235	2015	Oncotarget	Comprehensive molecular pathology analysis of small bowel adenocarcinoma reveals novel targets with potential for clinical utility.	TRUE	FALSE	TRUE	FALSE	FALSE	FALSE	FALSE	FALSE	FALSE	FALSE	FALSE
26323243	PMC4568303	2015	Nature communications	Mutations in NLRP5 are associated with reproductive wastage and multilocus imprinting disorders in humans.	TRUE	FALSE	FALSE	TRUE	FALSE	FALSE	TRUE	TRUE	TRUE	FALSE	TRUE
26323991	PMC4776337	2015	Acta neuropathologica	Genetic, epigenetic, and molecular landscapes of multifocal and multicentric glioblastoma.	TRUE	FALSE	FALSE	FALSE	FALSE	FALSE	FALSE	TRUE	FALSE	FALSE	FALSE
26324104	PMC4760869	2016	Molecular psychiatry	SKA2 methylation is associated with decreased prefrontal cortical thickness and greater PTSD severity among trauma-exposed veterans.	FALSE	FALSE	FALSE	FALSE	FALSE	FALSE	FALSE	TRUE	FALSE	FALSE	FALSE
26381449	PMC4681600	2015	Schizophrenia research	The association of DNA methylation and brain volume in healthy individuals and schizophrenia patients.	FALSE	FALSE	FALSE	FALSE	FALSE	FALSE	FALSE	TRUE	FALSE	FALSE	FALSE
26383847	PMC4928710	2015	The Prostate	Epigenomic profiling of DNA methylation in paired prostate cancer versus adjacent benign tissue.	TRUE	FALSE	FALSE	FALSE	FALSE	FALSE	FALSE	FALSE	FALSE	FALSE	TRUE
26384346	PMC4741556	2015	Oncotarget	MCT4 surpasses the prognostic relevance of the ancillary protein CD147 in clear cell renal cell carcinoma.	TRUE	FALSE	FALSE	FALSE	FALSE	FALSE	FALSE	FALSE	FALSE	FALSE	TRUE
26390057	PMC4719169	2015	Nature genetics	Trans-ancestry genome-wide association study identifies 12 genetic loci influencing blood pressure and implicates a role for DNA methylation.	FALSE	TRUE	FALSE	FALSE	FALSE	FALSE	FALSE	FALSE	FALSE	FALSE	FALSE
26395445	PMC4680149	2015	Occupational and environmental medicine	Exposure to welding fumes is associated with hypomethylation of the F2RL3 gene: a cardiovascular disease marker.	FALSE	TRUE	FALSE	FALSE	FALSE	FALSE	FALSE	FALSE	FALSE	FALSE	FALSE
26402071	PMC6469491	2015	Journal of Alzheimer's disease : JAD	The APOE Gene is Differentially Methylated in Alzheimer's Disease.	FALSE	FALSE	FALSE	FALSE	FALSE	FALSE	FALSE	TRUE	FALSE	FALSE	FALSE
26419829	PMC4588235	2015	BMC genomics	The idiopathic preterm delivery methylation profile in umbilical cord blood DNA.	FALSE	FALSE	FALSE	FALSE	FALSE	FALSE	FALSE	FALSE	FALSE	FALSE	TRUE
26427334	PMC4741763	2015	Oncotarget	A common promoter hypomethylation signature in invasive breast, liver and prostate cancer cell lines reveals novel targets involved in cancer invasiveness.	TRUE	FALSE	TRUE	FALSE	FALSE	FALSE	FALSE	FALSE	FALSE	FALSE	TRUE
26438025	PMC4595238	2015	BMC research notes	Tools for translational epigenetic studies involving formalin-fixed paraffin-embedded human tissue: applying the Infinium HumanMethyation450 Beadchip assay to large population-based studies.	TRUE	FALSE	FALSE	FALSE	FALSE	FALSE	FALSE	FALSE	FALSE	FALSE	FALSE
26447678	PMC4695261	2016	Psychoneuroendocrinology	Accelerated DNA methylation age: Associations with PTSD and neural integrity.	FALSE	FALSE	FALSE	FALSE	FALSE	FALSE	FALSE	TRUE	FALSE	FALSE	FALSE
26449484	PMC4599317	2015	Genome medicine	Many obesity-associated SNPs strongly associate with DNA methylation changes at proximal promoters and enhancers.	FALSE	FALSE	FALSE	FALSE	FALSE	FALSE	FALSE	FALSE	TRUE	FALSE	FALSE
26466568	PMC4881306	2015	Nature	Telomerase activation by genomic rearrangements in high-risk neuroblastoma.	TRUE	FALSE	FALSE	FALSE	FALSE	FALSE	FALSE	FALSE	FALSE	FALSE	FALSE
26479702	PMC4867769	2015	Epigenetics	Methylomic analysis of monozygotic twins discordant for childhood psychotic symptoms.	FALSE	FALSE	FALSE	FALSE	FALSE	FALSE	FALSE	TRUE	FALSE	FALSE	FALSE
26482909	PMC4612737	2015	Scientific reports	Genome-wide DNA methylation detection by MethylCap-seq and Infinium HumanMethylation450 BeadChips: an independent large-scale comparison.	TRUE	FALSE	FALSE	FALSE	FALSE	FALSE	FALSE	FALSE	FALSE	FALSE	FALSE
26485765	PMC4747356	2015	Oncotarget	Identification of specific DNA methylation sites on the Y-chromosome as biomarker in prostate cancer.	TRUE	FALSE	FALSE	FALSE	FALSE	FALSE	FALSE	FALSE	FALSE	FALSE	TRUE
26489906	PMC4860150	2017	Statistical methods in medical research	Unified variable selection in semi-parametric models.	FALSE	FALSE	FALSE	FALSE	FALSE	TRUE	FALSE	FALSE	FALSE	FALSE	FALSE
26510177	PMC4624949	2015	PloS one	Epigenetics and Preeclampsia: Defining Functional Epimutations in the Preeclamptic Placenta Related to the TGF-Œ≤ Pathway.	FALSE	FALSE	FALSE	FALSE	FALSE	FALSE	FALSE	FALSE	FALSE	FALSE	TRUE
26515236	PMC4846314	2015	Nature communications	A CpG-methylation-based assay to predict survival in clear cell renal cell carcinoma.	TRUE	FALSE	FALSE	FALSE	FALSE	FALSE	FALSE	FALSE	FALSE	FALSE	TRUE
26516212	PMC4693505	2015	EMBO molecular medicine	Aberrant epigenome in iPSC-derived dopaminergic neurons from Parkinson's disease patients.	FALSE	FALSE	FALSE	FALSE	FALSE	FALSE	FALSE	TRUE	FALSE	FALSE	FALSE
26539832	PMC4634951	2015	PloS one	Molecular Subtype-Specific Expression of MicroRNA-29c in Breast Cancer Is Associated with CpG Dinucleotide Methylation of the Promoter.	TRUE	FALSE	FALSE	FALSE	FALSE	FALSE	FALSE	FALSE	FALSE	FALSE	FALSE
26544189	PMC4636177	2015	PLoS genetics	Absence of Maternal Methylation in Biparental Hydatidiform Moles from Women with NLRP7 Maternal-Effect Mutations Reveals Widespread Placenta-Specific Imprinting.	TRUE	FALSE	FALSE	FALSE	FALSE	FALSE	FALSE	FALSE	FALSE	FALSE	TRUE
26545406	PMC4670566	2015	Cancer epidemiology, biomarkers & prevention : a publication of the American Association for Cancer Research, cosponsored by the American Society of Preventive Oncology	Methylated B3GAT2 and ZNF793 Are Potential Detection Biomarkers for Barrett's Esophagus.	TRUE	FALSE	TRUE	FALSE	FALSE	FALSE	FALSE	FALSE	FALSE	FALSE	FALSE
26546417	PMC4703563	2015	Clinical and translational science	Unique DNA Methylation Patterns in Offspring of Hypertensive Pregnancy.	FALSE	TRUE	FALSE	FALSE	FALSE	FALSE	FALSE	FALSE	FALSE	TRUE	TRUE
26580635	PMC4661660	2015	International journal of environmental research and public health	Assessment of Offspring DNA Methylation across the Lifecourse Associated with Prenatal Maternal Smoking Using Bayesian Mixture Modelling.	FALSE	FALSE	FALSE	FALSE	FALSE	FALSE	FALSE	FALSE	FALSE	FALSE	TRUE
26582602	PMC4652277	2015	Scientific reports	DNA methylation mediated silencing of microRNA-145 is a potential prognostic marker in patients with lung adenocarcinoma.	TRUE	FALSE	FALSE	FALSE	FALSE	FALSE	FALSE	FALSE	FALSE	TRUE	FALSE
26592237	PMC4656189	2015	Genome biology	P16-specific DNA methylation by engineered zinc finger methyltransferase inactivates gene transcription and promotes cancer metastasis.	TRUE	FALSE	FALSE	FALSE	FALSE	FALSE	FALSE	FALSE	FALSE	TRUE	FALSE
26601720	PMC5528958	2016	Molecular oncology	Genome-wide DNA methylation analyses in lung adenocarcinomas: Association with EGFR, KRAS and TP53 mutation status, gene expression and prognosis.	TRUE	FALSE	FALSE	FALSE	FALSE	FALSE	FALSE	FALSE	FALSE	TRUE	FALSE
26607552	PMC4659173	2015	Genome biology	Trans effects of chromosome aneuploidies on DNA methylation patterns in human Down syndrome and mouse models.	FALSE	FALSE	FALSE	FALSE	FALSE	FALSE	FALSE	TRUE	FALSE	FALSE	FALSE
26610292	PMC4915563	2016	Environmental research	Presence of an epigenetic signature of prenatal cigarette smoke exposure in childhood.	FALSE	FALSE	FALSE	FALSE	FALSE	FALSE	FALSE	FALSE	FALSE	FALSE	TRUE
26612861	PMC4824074	2016	Nucleic acids research	Substantial DNA methylation differences between two major neuronal subtypes in human brain.	FALSE	FALSE	FALSE	FALSE	FALSE	FALSE	FALSE	TRUE	FALSE	FALSE	FALSE
26619357	PMC4714325	2016	Nature neuroscience	Methylation QTLs in the developing brain and their enrichment in schizophrenia risk loci.	FALSE	FALSE	FALSE	FALSE	FALSE	FALSE	FALSE	TRUE	FALSE	FALSE	FALSE
26619358	PMC4783176	2016	Nature neuroscience	Mapping DNA methylation across development, genotype and schizophrenia in the human frontal cortex.	FALSE	FALSE	FALSE	FALSE	FALSE	FALSE	FALSE	TRUE	FALSE	FALSE	FALSE
26625211	PMC4823092	2016	Oncotarget	Epigenetic inactivation of the putative DNA/RNA helicase SLFN11 in human cancer confers resistance to platinum drugs.	TRUE	FALSE	FALSE	TRUE	FALSE	FALSE	FALSE	FALSE	FALSE	TRUE	TRUE
26646822	PMC4672920	2015	PLoS genetics	Integration Analysis of Three Omics Data Using Penalized Regression Methods: An Application to Bladder Cancer.	TRUE	FALSE	FALSE	FALSE	FALSE	FALSE	FALSE	FALSE	FALSE	FALSE	TRUE
26646899	PMC4844195	2015	Epigenetics	Genome-wide methylation analysis identifies differentially methylated CpG loci associated with severe obesity in childhood.	FALSE	FALSE	FALSE	FALSE	FALSE	FALSE	FALSE	FALSE	TRUE	FALSE	FALSE
26654447	PMC4676901	2015	BMC medical genetics	Placental DNA methylation at term reflects maternal serum levels of INHA and FN1, but not PAPPA, early in pregnancy.	FALSE	FALSE	FALSE	FALSE	FALSE	FALSE	FALSE	FALSE	FALSE	FALSE	TRUE
26657731	PMC4791224	2015	Oncotarget	Epigenetic effects of RRx-001: a possible unifying mechanism of anticancer activity.	TRUE	FALSE	FALSE	FALSE	FALSE	FALSE	FALSE	FALSE	FALSE	FALSE	FALSE
26669438	PMC4681168	2015	Genome medicine	A donor-specific epigenetic classifier for acute graft-versus-host disease severity in hematopoietic stem cell transplantation.	FALSE	FALSE	FALSE	FALSE	FALSE	TRUE	FALSE	FALSE	FALSE	FALSE	FALSE
26670691	PMC4760882	2016	Neurogastroenterology and motility	Genome-wide DNA methylation profiling of peripheral blood mononuclear cells in irritable bowel syndrome.	FALSE	FALSE	TRUE	FALSE	FALSE	FALSE	FALSE	FALSE	FALSE	FALSE	FALSE
26676339	PMC5111752	2016	Molecular carcinogenesis	Damage-inducible intragenic demethylation of the human TP53 tumor suppressor gene is associated with transcription from an alternative intronic promoter.	TRUE	FALSE	FALSE	FALSE	FALSE	FALSE	FALSE	FALSE	FALSE	FALSE	FALSE
26681806	PMC5557339	2016	Human molecular genetics	Genome-wide DNA methylation study identifies genes associated with the cardiovascular biomarker GDF-15.	FALSE	TRUE	FALSE	FALSE	FALSE	FALSE	FALSE	FALSE	FALSE	FALSE	FALSE
26684294	PMC4783231	2016	The Journal of allergy and clinical immunology	Ten-eleven translocation 1 (TET1) methylation is associated with childhood asthma and traffic-related air pollution.	FALSE	FALSE	FALSE	FALSE	FALSE	TRUE	FALSE	FALSE	FALSE	TRUE	FALSE
26717317	PMC4696784	2015	PloS one	HIF3A DNA Methylation Is Associated with Childhood Obesity and ALT.	FALSE	FALSE	FALSE	FALSE	FALSE	FALSE	FALSE	FALSE	TRUE	FALSE	FALSE
26725182	PMC4809190	2016	Journal of thoracic oncology : official publication of the International Association for the Study of Lung Cancer	Validation of SCT Methylation as a Hallmark Biomarker for Lung Cancers.	TRUE	FALSE	FALSE	FALSE	FALSE	FALSE	FALSE	FALSE	FALSE	TRUE	FALSE
26727311	PMC4844213	2015	Epigenetics	DNA methylation profiling to assess pathogenicity of BRCA1 unclassified variants in breast cancer.	TRUE	FALSE	FALSE	FALSE	FALSE	FALSE	FALSE	FALSE	FALSE	FALSE	FALSE
26731791	PMC4937859	2016	Environmental health perspectives	Genome-Wide Analysis of DNA Methylation and Fine Particulate Matter Air Pollution in Three Study Populations: KORA F3, KORA F4, and the Normative Aging Study.	FALSE	TRUE	FALSE	FALSE	FALSE	FALSE	FALSE	FALSE	FALSE	TRUE	FALSE
26742120	PMC4704831	2016	PloS one	Development of Biomarkers Based on DNA Methylation in the NCAPH2/LMF2 Promoter Region for Diagnosis of Alzheimer's Disease and Amnesic Mild Cognitive Impairment.	FALSE	FALSE	FALSE	FALSE	FALSE	FALSE	FALSE	TRUE	FALSE	FALSE	FALSE
26759613	PMC4710036	2016	Clinical epigenetics	The influence of menstrual cycle and endometriosis on endometrial methylome.	FALSE	FALSE	FALSE	FALSE	FALSE	FALSE	FALSE	FALSE	FALSE	FALSE	TRUE
26763252	PMC4849558	2016	Clinical cancer research : an official journal of the American Association for Cancer Research	Epigenetic Regulation of the Homeobox Gene MSX1 Associates with Platinum-Resistant Disease in High-Grade Serous Epithelial Ovarian Cancer.	TRUE	FALSE	FALSE	TRUE	FALSE	FALSE	FALSE	FALSE	FALSE	FALSE	TRUE
26771251	PMC4977055	2016	Environmental health perspectives	Epigenome-Wide Assessment of DNA Methylation in the Placenta and Arsenic Exposure in the New Hampshire Birth Cohort Study (USA).	FALSE	FALSE	FALSE	FALSE	FALSE	FALSE	FALSE	FALSE	FALSE	FALSE	TRUE
26782299	PMC4792657	2016	Journal of autoimmunity	Hypomethylation within gene promoter regions and type 1 diabetes in discordant monozygotic twins.	FALSE	FALSE	FALSE	TRUE	FALSE	TRUE	TRUE	FALSE	FALSE	FALSE	FALSE
26786290	PMC4846113	2016	Epigenetics	Genome-wide methylation profiling identifies novel methylated genes in neuroblastoma tumors.	TRUE	FALSE	FALSE	FALSE	FALSE	FALSE	FALSE	FALSE	FALSE	FALSE	FALSE
26787370	PMC4955646	2016	Annals of the rheumatic diseases	IFI44L promoter methylation as a blood biomarker for systemic lupus erythematosus.	FALSE	FALSE	FALSE	FALSE	FALSE	TRUE	FALSE	FALSE	FALSE	FALSE	FALSE
26798408	PMC4721115	2016	Clinical epigenetics	DNA methylation in a Scottish family multiply affected by bipolar disorder and major depressive disorder.	FALSE	FALSE	FALSE	FALSE	FALSE	FALSE	FALSE	TRUE	FALSE	FALSE	FALSE
26798410	PMC4721070	2016	Clinical epigenetics	Integrative DNA methylome analysis of pan-cancer biomarkers in cancer discordant monozygotic twin-pairs.	TRUE	FALSE	TRUE	TRUE	FALSE	FALSE	FALSE	FALSE	FALSE	FALSE	TRUE
26803900	PMC4719699	2016	Genome medicine	Genome-wide DNA methylation profiling in the superior temporal gyrus reveals epigenetic signatures associated with Alzheimer's disease.	FALSE	FALSE	FALSE	FALSE	FALSE	FALSE	FALSE	TRUE	FALSE	FALSE	FALSE
26808626	PMC4726462	2016	PloS one	Association of DNA Methylation at CPT1A Locus with Metabolic Syndrome in the Genetics of Lipid Lowering Drugs and Diet Network (GOLDN) Study.	FALSE	FALSE	FALSE	FALSE	FALSE	FALSE	TRUE	FALSE	FALSE	FALSE	FALSE
26814849	PMC4914881	2016	Arthritis & rheumatology (Hoboken, N.J.)	Differential Methylation as a Biomarker of Response to Etanercept in Patients With Rheumatoid Arthritis.	FALSE	FALSE	FALSE	FALSE	FALSE	TRUE	FALSE	FALSE	FALSE	FALSE	FALSE
26819647	PMC4728790	2016	Clinical epigenetics	Genome-wide DNA methylation analysis of pseudohypoparathyroidism patients with GNAS imprinting defects.	FALSE	FALSE	FALSE	FALSE	FALSE	FALSE	TRUE	FALSE	FALSE	FALSE	FALSE
26822443	PMC4733886	2016	Child development	Prenatal Maternal Stress Predicts Methylation of Genes Regulating the Hypothalamic-Pituitary-Adrenocortical System in Mothers and Newborns in the Democratic Republic of Congo.	FALSE	FALSE	FALSE	FALSE	FALSE	FALSE	FALSE	TRUE	FALSE	FALSE	TRUE
26823690	PMC4730771	2016	Clinical epigenetics	Epigenetic associations of type 2 diabetes and BMI in an Arab population.	FALSE	FALSE	FALSE	TRUE	FALSE	FALSE	TRUE	FALSE	TRUE	FALSE	FALSE
26825526	PMC4826423	2016	Diabetologia	Tobacco smoking is associated with DNA methylation of diabetes susceptibility genes.	FALSE	FALSE	FALSE	TRUE	FALSE	FALSE	TRUE	FALSE	FALSE	FALSE	FALSE
26826710	PMC4838358	2016	Nucleic acids research	Gene integrated set profile analysis: a context-based approach for inferring biological endpoints.	TRUE	TRUE	FALSE	FALSE	TRUE	TRUE	FALSE	FALSE	FALSE	FALSE	FALSE
26857698	PMC5099203	2016	Annals of the rheumatic diseases	Genome-wide DNA methylation analysis in multiple tissues in primary Sj√∂gren's syndrome reveals regulatory effects at interferon-induced genes.	FALSE	FALSE	FALSE	FALSE	FALSE	TRUE	FALSE	FALSE	FALSE	FALSE	FALSE
26902887	PMC4992660	2019	Genomics	DNA methylation profiles in African American prostate cancer patients in relation to disease progression.	TRUE	FALSE	FALSE	FALSE	FALSE	FALSE	FALSE	FALSE	FALSE	FALSE	TRUE
26905591	PMC4806711	2016	Carcinogenesis	Identification of the CIMP-like subtype and aberrant methylation of members of the chromosomal segregation and spindle assembly pathways in esophageal adenocarcinoma.	TRUE	FALSE	TRUE	FALSE	FALSE	FALSE	FALSE	FALSE	FALSE	FALSE	FALSE
26908456	PMC4941276	2016	Oncotarget	Pre-neoplastic epigenetic disruption of transcriptional enhancers in chronic inflammation.	TRUE	FALSE	FALSE	FALSE	FALSE	FALSE	FALSE	FALSE	FALSE	FALSE	FALSE
26909595	PMC4905437	2016	Oncotarget	DNA methylation in PRDM8 is indicative for dyskeratosis congenita.	FALSE	FALSE	FALSE	FALSE	TRUE	FALSE	FALSE	FALSE	FALSE	FALSE	FALSE
26944944	PMC4778315	2016	BMC cancer	On Predicting lung cancer subtypes using 'omic' data from tumor and tumor-adjacent histologically-normal tissue.	TRUE	FALSE	FALSE	FALSE	FALSE	FALSE	FALSE	FALSE	FALSE	TRUE	FALSE
26963385	PMC4786116	2016	PloS one	Pathway Implications of Aberrant Global Methylation in Adrenocortical Cancer.	TRUE	FALSE	FALSE	TRUE	FALSE	FALSE	FALSE	FALSE	FALSE	FALSE	FALSE
26973132	PMC5639882	2016	Allergy	Association of season of birth with DNA methylation and allergic disease.	FALSE	FALSE	FALSE	FALSE	FALSE	TRUE	FALSE	FALSE	FALSE	FALSE	TRUE
26975253	PMC4791632	2016	Scientific reports	Epigenetic and Transcriptional Alterations in Human Adipose Tissue of Polycystic Ovary Syndrome.	TRUE	FALSE	FALSE	TRUE	FALSE	FALSE	FALSE	FALSE	FALSE	FALSE	TRUE
26984265	PMC4794813	2016	BMC cancer	GFRA3 promoter methylation may be associated with decreased postoperative survival in gastric cancer.	TRUE	FALSE	TRUE	FALSE	FALSE	FALSE	FALSE	FALSE	FALSE	FALSE	FALSE
26999364	PMC4801358	2016	PloS one	Whole-Genome Saliva and Blood DNA Methylation Profiling in Individuals with a Respiratory Allergy.	FALSE	FALSE	FALSE	FALSE	FALSE	TRUE	FALSE	FALSE	FALSE	FALSE	FALSE
27006956	PMC4781967	2016	Journal of immunology research	Colonic Mucosal Epigenome and Microbiome Development in Children and Adolescents.	FALSE	FALSE	TRUE	FALSE	FALSE	FALSE	FALSE	FALSE	FALSE	FALSE	FALSE
27010479	PMC4806872	2016	PloS one	Methylation Microarray Studies Highlight PDGFA Expression as a Factor in Biliary Atresia.	FALSE	FALSE	TRUE	FALSE	FALSE	FALSE	FALSE	FALSE	FALSE	FALSE	FALSE
27013342	PMC5026410	2016	The American journal of psychiatry	Distress During Pregnancy: Epigenetic Regulation of Placenta Glucocorticoid-Related Genes and Fetal Neurobehavior.	FALSE	FALSE	FALSE	FALSE	FALSE	FALSE	FALSE	TRUE	FALSE	FALSE	TRUE
27016692	PMC5014706	2016	Alzheimer's & dementia : the journal of the Alzheimer's Association	Methylation profiles in peripheral blood CD4+ lymphocytes versus brain: The relation to Alzheimer's disease pathology.	FALSE	FALSE	FALSE	FALSE	FALSE	FALSE	FALSE	TRUE	FALSE	FALSE	FALSE
27019061	PMC4809492	2016	PloS one	Association between DNA Methylation in Whole Blood and Measures of Glucose Metabolism: KORA F4 Study.	FALSE	FALSE	FALSE	TRUE	FALSE	FALSE	TRUE	FALSE	FALSE	FALSE	FALSE
27029034	PMC5041900	2016	Oncotarget	Dynamic epigenetic changes to VHL occur with sunitinib in metastatic clear cell renal cancer.	TRUE	FALSE	FALSE	FALSE	FALSE	FALSE	FALSE	FALSE	FALSE	FALSE	TRUE
27029739	PMC4821875	2016	Nature communications	Blood-based biomarkers of age-associated epigenetic changes in human islets associate with insulin secretion and diabetes.	FALSE	FALSE	FALSE	TRUE	FALSE	FALSE	TRUE	FALSE	FALSE	FALSE	FALSE
27031986	PMC4816338	2016	PloS one	System-Wide Associations between DNA-Methylation, Gene Expression, and Humoral Immune Response to Influenza Vaccination.	FALSE	FALSE	FALSE	FALSE	FALSE	FALSE	FALSE	FALSE	FALSE	TRUE	FALSE
27034928	PMC4808532	2016	BioMed research international	An Efficient Approach to Screening Epigenome-Wide Data.	TRUE	FALSE	FALSE	FALSE	FALSE	FALSE	FALSE	FALSE	FALSE	FALSE	FALSE
27038412	PMC4825872	2016	Depression and anxiety	EPIGENETIC VARIATION AT SKA2 PREDICTS SUICIDE PHENOTYPES AND INTERNALIZING PSYCHOPATHOLOGY.	FALSE	FALSE	FALSE	FALSE	FALSE	FALSE	FALSE	TRUE	FALSE	FALSE	FALSE
27042257	PMC4794593	2016	Oxidative medicine and cellular longevity	Abnormal Expressions of DNA Glycosylase Genes NEIL1, NEIL2, and NEIL3 Are Associated with Somatic Mutation Loads in Human Cancer.	TRUE	FALSE	FALSE	FALSE	FALSE	FALSE	FALSE	FALSE	FALSE	FALSE	FALSE
27056885	PMC5053696	2016	Oncotarget	Comprehensive analysis of genome-wide DNA methylation across human polycystic ovary syndrome ovary granulosa cell.	TRUE	FALSE	FALSE	TRUE	FALSE	FALSE	FALSE	FALSE	TRUE	FALSE	TRUE
27061717	PMC4862742	2016	Genetic epidemiology	Across-Platform Imputation of DNA Methylation Levels Incorporating Nonlocal Information Using Penalized Functional Regression.	TRUE	FALSE	FALSE	FALSE	TRUE	FALSE	FALSE	FALSE	FALSE	FALSE	FALSE
27064514	PMC5016246	2016	Hypertension in pregnancy	Preeclampsia/Eclampsia candidate genes show altered methylation in maternal leukocytes of preeclamptic women at the time of delivery.	FALSE	FALSE	FALSE	FALSE	FALSE	FALSE	FALSE	FALSE	FALSE	FALSE	TRUE
27074206	PMC6353566	2016	JAMA psychiatry	Association of DNA Methylation Differences With Schizophrenia in an Epigenome-Wide Association Study.	FALSE	FALSE	FALSE	FALSE	FALSE	FALSE	FALSE	TRUE	FALSE	FALSE	FALSE
27090007	PMC4838899	2016	Nature communications	Integrated multi-omics analysis of oligodendroglial tumours identifies three subgroups of 1p/19q co-deleted gliomas.	TRUE	FALSE	FALSE	FALSE	FALSE	FALSE	FALSE	FALSE	FALSE	FALSE	FALSE
27101308	PMC4839636	2016	PloS one	Lower Methylation of the ANGPTL2 Gene in Leukocytes from Post-Acute Coronary Syndrome Patients.	FALSE	TRUE	FALSE	FALSE	FALSE	FALSE	FALSE	FALSE	FALSE	FALSE	FALSE
27103033	PMC4840974	2016	BMC bioinformatics	Stochastic epigenetic outliers can define field defects in cancer.	TRUE	FALSE	FALSE	FALSE	FALSE	FALSE	FALSE	FALSE	FALSE	FALSE	TRUE
27105587	PMC4841955	2016	BMC medical genomics	Longitudinal genome-wide methylation study of Roux-en-Y gastric bypass patients reveals novel CpG sites associated with essential hypertension.	FALSE	TRUE	FALSE	FALSE	FALSE	FALSE	FALSE	FALSE	TRUE	FALSE	FALSE
27108164	PMC7152506	2016	Psychoneuroendocrinology	Oxytocin receptor DNA methylation in postpartum depression.	FALSE	FALSE	FALSE	FALSE	FALSE	FALSE	FALSE	TRUE	FALSE	FALSE	TRUE
27124395	PMC4849730	2016	PloS one	Molecular Predictors of Long-Term Survival in Glioblastoma Multiforme Patients.	TRUE	FALSE	FALSE	FALSE	FALSE	FALSE	FALSE	TRUE	FALSE	FALSE	FALSE
27126637	PMC5181631	2016	Human molecular genetics	Early hypermethylation of hepatic Igfbp2 results in its reduced expression preceding fatty liver in mice.	FALSE	FALSE	TRUE	FALSE	FALSE	FALSE	TRUE	FALSE	TRUE	FALSE	FALSE
27129174	PMC5058774	2016	Oncotarget	Validation of DAB2IP methylation and its relative significance in predicting outcome in renal cell carcinoma.	TRUE	FALSE	FALSE	FALSE	FALSE	FALSE	FALSE	FALSE	FALSE	FALSE	TRUE
27142380	PMC4855979	2016	Genome biology	An evaluation of methods correcting for cell-type heterogeneity in DNA methylation studies.	TRUE	FALSE	TRUE	FALSE	FALSE	TRUE	FALSE	FALSE	FALSE	FALSE	FALSE
27148772	PMC4939923	2016	Epigenetics	DNA methylation of loci within ABCG1 and PHOSPHO1 in blood DNA is associated with future type 2 diabetes risk.	FALSE	FALSE	FALSE	TRUE	FALSE	FALSE	TRUE	FALSE	FALSE	FALSE	FALSE
27149122	PMC4858216	2016	PLoS genetics	Discovery of Genetic Variation on Chromosome 5q22 Associated with Mortality in Heart Failure.	FALSE	TRUE	FALSE	FALSE	FALSE	FALSE	FALSE	FALSE	FALSE	FALSE	FALSE
27152124	PMC4857425	2016	Clinical epigenetics	DNA methylation profiling identifies novel markers of progression in hepatitis B-related chronic liver disease.	FALSE	FALSE	TRUE	FALSE	FALSE	FALSE	FALSE	FALSE	FALSE	FALSE	FALSE
27159840	PMC5083131	2016	Arthritis & rheumatology (Hoboken, N.J.)	LBH Gene Transcription Regulation by the Interplay of an Enhancer Risk Allele and DNA Methylation in Rheumatoid Arthritis.	FALSE	FALSE	FALSE	FALSE	FALSE	TRUE	FALSE	FALSE	FALSE	FALSE	FALSE
27168458	PMC4864310	2016	PLoS computational biology	A Molecular Clock Infers Heterogeneous Tissue Age Among Patients with Barrett's Esophagus.	TRUE	FALSE	TRUE	FALSE	FALSE	FALSE	FALSE	FALSE	FALSE	FALSE	FALSE
27171005	PMC4865176	2016	PloS one	Maternal Smoking during Pregnancy and DNA-Methylation in Children at Age 5.5 Years: Epigenome-Wide-Analysis in the European Childhood Obesity Project (CHOP)-Study.	FALSE	FALSE	FALSE	FALSE	FALSE	FALSE	FALSE	FALSE	TRUE	FALSE	TRUE
27175219	PMC4865008	2016	Clinical epigenetics	Hypomethylation of FAM63B in bipolar disorder patients.	FALSE	FALSE	FALSE	FALSE	FALSE	FALSE	FALSE	TRUE	FALSE	FALSE	FALSE
27182285	PMC4866030	2016	Clinical epigenetics	DNA methylation mediates the effect of exposure to prenatal maternal stress on cytokine production in children at age 13¬Ω‚Äâ years: Project Ice Storm.	FALSE	FALSE	FALSE	FALSE	FALSE	FALSE	FALSE	FALSE	FALSE	FALSE	TRUE
27184921	PMC5036982	2016	Biological psychiatry	DNA Methylation Signatures of Early Childhood Malnutrition Associated With Impairments in Attention and Cognition.	FALSE	FALSE	FALSE	FALSE	FALSE	FALSE	FALSE	TRUE	FALSE	FALSE	FALSE
27192117	PMC5400534	2017	Oncotarget	Differential DNA methylation patterns of polycystic ovarian syndrome in whole blood of Chinese women.	TRUE	FALSE	FALSE	TRUE	FALSE	FALSE	FALSE	FALSE	FALSE	FALSE	TRUE
27206798	PMC5095064	2016	Oncotarget	Genome-wide DNA methylation profiles altered by Helicobacter pylori in gastric mucosa and blood leukocyte DNA.	TRUE	FALSE	TRUE	FALSE	FALSE	FALSE	FALSE	FALSE	FALSE	FALSE	FALSE
27212063	PMC4902070	2016	International journal of oncology	Identification of methylated genes in salivary gland adenoid cystic carcinoma xenografts using global demethylation and methylation microarray screening.	TRUE	FALSE	FALSE	FALSE	FALSE	FALSE	FALSE	FALSE	FALSE	FALSE	FALSE
27213057	PMC4861808	2016	Neural plasticity	Differential DNA Methylation of MicroRNA Genes in Temporal Cortex from Alzheimer's Disease Individuals.	FALSE	FALSE	FALSE	FALSE	FALSE	FALSE	FALSE	TRUE	FALSE	FALSE	FALSE
27215978	PMC4877637	2016	Scientific reports	A genomic screen for long noncoding RNA genes epigenetically silenced by aberrant DNA methylation in colorectal cancer.	TRUE	FALSE	TRUE	FALSE	FALSE	FALSE	FALSE	FALSE	FALSE	FALSE	FALSE
27217153	PMC5014094	2017	Molecular psychiatry	Epigenetic profiling of ADHD symptoms trajectories: a prospective, methylome-wide study.	FALSE	FALSE	FALSE	FALSE	FALSE	FALSE	FALSE	TRUE	FALSE	FALSE	FALSE
27229157	PMC4882864	2016	Acta neuropathologica communications	DNA methylation analysis of paediatric low-grade astrocytomas identifies a tumour-specific hypomethylation signature in pilocytic astrocytomas.	TRUE	FALSE	FALSE	FALSE	FALSE	FALSE	FALSE	TRUE	FALSE	FALSE	FALSE
27234602	PMC5555593	2016	Journal of thoracic oncology : official publication of the International Association for the Study of Lung Cancer	ITPKA Gene Body Methylation Regulates Gene Expression and Serves as an Early Diagnostic Marker in¬†Lung and Other Cancers.	TRUE	FALSE	FALSE	FALSE	FALSE	FALSE	FALSE	FALSE	FALSE	TRUE	FALSE
27259275	PMC5129907	2016	Oncotarget	MUC1-C induces DNA methyltransferase 1 and represses tumor suppressor genes in acute myeloid leukemia.	TRUE	FALSE	FALSE	FALSE	TRUE	FALSE	FALSE	FALSE	FALSE	FALSE	FALSE
27270421	PMC5161754	2016	Oncogene	Integrated genomic analysis of colorectal cancer progression reveals activation of EGFR through demethylation of the EREG promoter.	TRUE	FALSE	TRUE	FALSE	FALSE	FALSE	FALSE	FALSE	FALSE	FALSE	FALSE
27271856	PMC4931613	2016	Translational psychiatry	Severe psychosocial deprivation in early childhood is associated with increased DNA methylation across a region spanning the transcription start site of CYP2E1.	FALSE	FALSE	FALSE	FALSE	FALSE	FALSE	FALSE	TRUE	FALSE	FALSE	FALSE
27272216	PMC4984478	2016	British journal of cancer	Association of CpG island methylator phenotype and EREG/AREG methylation and expression in colorectal cancer.	TRUE	FALSE	TRUE	FALSE	FALSE	FALSE	FALSE	FALSE	FALSE	FALSE	FALSE
27279921	PMC4897922	2016	Clinical epigenetics	Peripheral blood methylation profiling of female Crohn's disease patients.	FALSE	FALSE	TRUE	FALSE	FALSE	FALSE	FALSE	FALSE	FALSE	FALSE	FALSE
27286452	PMC5190082	2016	Oncotarget	Breast cancer subtype dictates DNA methylation and ALDH1A3-mediated expression of tumor suppressor RARRES1.	TRUE	FALSE	FALSE	FALSE	FALSE	FALSE	FALSE	FALSE	FALSE	FALSE	FALSE
27291091	PMC4904208	2016	Scientific reports	Cbx7 is epigenetically silenced in glioblastoma and inhibits cell migration by targeting YAP/TAZ-dependent transcription.	TRUE	FALSE	FALSE	FALSE	FALSE	FALSE	FALSE	TRUE	FALSE	FALSE	FALSE
27293492	PMC4902972	2016	Clinical epigenetics	Amnion as a surrogate tissue reporter of the effects of maternal preeclampsia on the fetus.	FALSE	TRUE	FALSE	FALSE	FALSE	FALSE	FALSE	FALSE	FALSE	FALSE	TRUE
27301979	PMC4908840	2016	BMC genomics	A targeted analysis reveals relevant shifts in the methylation and transcription of genes responsible for bile acid homeostasis and drug metabolism in non-alcoholic fatty liver disease.	FALSE	FALSE	TRUE	FALSE	FALSE	FALSE	FALSE	FALSE	FALSE	FALSE	FALSE
27302925	PMC5130028	2016	Oncotarget	Phenotypic alteration of CD8+ T cells in chronic lymphocytic leukemia is associated with epigenetic reprogramming.	TRUE	FALSE	FALSE	FALSE	TRUE	TRUE	FALSE	FALSE	FALSE	FALSE	FALSE
27310475	PMC4926204	2016	Omics : a journal of integrative biology	Epigenomics of Total Acute Sleep Deprivation in Relation to Genome-Wide DNA Methylation Profiles and RNA Expression.	FALSE	FALSE	FALSE	FALSE	FALSE	FALSE	FALSE	TRUE	FALSE	FALSE	FALSE
27322064	PMC4913906	2016	PloS one	A Genome-Wide mQTL Analysis in Human Adipose Tissue Identifies Genetic Variants Associated with DNA Methylation, Gene Expression and Metabolic Traits.	FALSE	FALSE	FALSE	TRUE	FALSE	FALSE	TRUE	FALSE	TRUE	FALSE	FALSE
27323799	PMC5381987	2017	Environmental health perspectives	DNA Methylation Score as a Biomarker in Newborns for Sustained Maternal Smoking during Pregnancy.	FALSE	FALSE	FALSE	FALSE	FALSE	FALSE	FALSE	FALSE	FALSE	FALSE	TRUE
27330572	PMC4915063	2016	Clinical epigenetics	Genome-wide placental DNA methylation analysis of severely growth-discordant monochorionic twins reveals novel epigenetic targets for intrauterine growth restriction.	FALSE	FALSE	FALSE	FALSE	FALSE	FALSE	FALSE	FALSE	FALSE	FALSE	TRUE
27332624	PMC5132022	2016	Arthritis & rheumatology (Hoboken, N.J.)	Epigenetic Signatures of Salivary Gland Inflammation in Sj√∂gren's Syndrome.	FALSE	FALSE	FALSE	FALSE	FALSE	TRUE	FALSE	FALSE	FALSE	FALSE	FALSE
27340502	PMC4918074	2016	Clinical epigenetics	PPARGC1Œ± gene DNA methylation variations in human placenta mediate the link between maternal hyperglycemia and leptin levels in newborns.	FALSE	FALSE	FALSE	TRUE	FALSE	FALSE	TRUE	FALSE	FALSE	FALSE	TRUE
27346320	PMC4921806	2016	Scientific reports	Hypoxia-inducible factor 3A gene expression and methylation in adipose tissue is related to adipose tissue dysfunction.	FALSE	FALSE	FALSE	FALSE	FALSE	FALSE	FALSE	FALSE	TRUE	FALSE	FALSE
27358489	PMC5199634	2017	Clinical cancer research : an official journal of the American Association for Cancer Research	Epigenome-Wide Tumor DNA Methylation Profiling Identifies Novel Prognostic Biomarkers of Metastatic-Lethal Progression in Men Diagnosed with Clinically Localized Prostate Cancer.	TRUE	FALSE	FALSE	FALSE	FALSE	FALSE	FALSE	FALSE	FALSE	FALSE	TRUE
27379752	PMC5048719	2016	Epigenetics	RAB25 expression is epigenetically downregulated in oral and oropharyngeal squamous cell carcinoma with lymph node metastasis.	TRUE	FALSE	FALSE	FALSE	FALSE	FALSE	FALSE	FALSE	FALSE	FALSE	FALSE
27404287	PMC5545709	2016	Translational psychiatry	Genetic and epigenetic methylation defects and implication of the ERMN gene in autism spectrum disorders.	FALSE	FALSE	FALSE	FALSE	FALSE	FALSE	FALSE	TRUE	FALSE	FALSE	FALSE
27412348	PMC4942934	2016	Arthritis research & therapy	Whole-genome transcription and DNA methylation analysis of peripheral blood mononuclear cells identified aberrant gene regulation pathways in systemic lupus erythematosus.	FALSE	FALSE	FALSE	FALSE	FALSE	TRUE	FALSE	FALSE	FALSE	FALSE	FALSE
27429195	PMC5239506	2016	Oncotarget	Epigenetic activation of MGAT3 and corresponding bisecting GlcNAc shortens the survival of cancer patients.	TRUE	FALSE	FALSE	TRUE	FALSE	FALSE	FALSE	FALSE	FALSE	FALSE	TRUE
27433284	PMC4948090	2016	Clinical epigenetics	Genome-scale methylation assessment did not identify prognostic biomarkers in oral tongue carcinomas.	TRUE	FALSE	FALSE	FALSE	FALSE	FALSE	FALSE	FALSE	FALSE	FALSE	FALSE
27435027	PMC4951699	2016	Scientific reports	Methylomes of renal cell lines and tumors or metastases differ significantly with impact on pharmacogenes.	TRUE	FALSE	FALSE	FALSE	FALSE	FALSE	FALSE	FALSE	FALSE	FALSE	TRUE
27437772	PMC5295385	2016	Oncotarget	A cancer specific hypermethylation signature of the TERT promoter predicts biochemical relapse in prostate cancer: a retrospective cohort study.	TRUE	FALSE	FALSE	FALSE	FALSE	FALSE	FALSE	FALSE	FALSE	FALSE	TRUE
27440233	PMC5006843	2016	Bipolar disorders	Preliminary assessment of pre-morbid DNA methylation in individuals at high genetic risk of mood disorders.	FALSE	FALSE	FALSE	FALSE	FALSE	FALSE	FALSE	TRUE	FALSE	FALSE	FALSE
27462860	PMC5288188	2016	Oncotarget	CXCL12 promoter methylation and PD-L1 expression as prognostic biomarkers in prostate cancer patients.	TRUE	FALSE	FALSE	FALSE	FALSE	FALSE	FALSE	FALSE	FALSE	FALSE	TRUE
27462864	PMC5302953	2016	Oncotarget	Methylation of S100A8 is a promising diagnosis and prognostic marker in hepatocellular carcinoma.	TRUE	FALSE	TRUE	FALSE	FALSE	FALSE	FALSE	FALSE	FALSE	FALSE	FALSE
27466229	PMC5068861	2016	Genetics	Imputation of DNA Methylation Levels in the Brain Implicates a Risk Factor for Parkinson's Disease.	FALSE	FALSE	FALSE	FALSE	FALSE	FALSE	FALSE	TRUE	FALSE	FALSE	FALSE
27479945	PMC4993344	2016	Aging	Huntington's disease accelerates epigenetic aging of human brain and disrupts DNA methylation levels.	FALSE	FALSE	FALSE	FALSE	FALSE	FALSE	FALSE	TRUE	FALSE	FALSE	FALSE
27484051	PMC4971516	2016	Scientific reports	Angelman syndrome-derived neurons display late onset of paternal UBE3A silencing.	FALSE	FALSE	FALSE	FALSE	FALSE	FALSE	FALSE	TRUE	FALSE	FALSE	FALSE
27484700	PMC4971488	2016	Scientific reports	Mapping epigenetic changes to the host cell genome induced by Burkholderia pseudomallei reveals pathogen-specific and pathogen-generic signatures of infection.	TRUE	FALSE	FALSE	FALSE	TRUE	FALSE	FALSE	FALSE	FALSE	FALSE	FALSE
27484806	PMC4969679	2016	Journal of biomedical science	A prognostic predictor panel with DNA methylation biomarkers for early-stage lung adenocarcinoma in Asian and Caucasian populations.	TRUE	FALSE	FALSE	FALSE	FALSE	FALSE	FALSE	FALSE	FALSE	TRUE	FALSE
27484907	PMC4990756	2016	Molecules and cells	Epigenetic and Glucocorticoid Receptor-Mediated Regulation of Glutathione Peroxidase 3 in Lung Cancer Cells.	TRUE	FALSE	FALSE	FALSE	FALSE	FALSE	FALSE	FALSE	FALSE	TRUE	FALSE
27486988	PMC5312306	2016	Oncotarget	Epigenetic reprogramming and aberrant expression of PRAME are associated with increased metastatic risk in Class 1 and Class 2 uveal melanomas.	TRUE	FALSE	FALSE	FALSE	FALSE	FALSE	FALSE	FALSE	FALSE	FALSE	FALSE
27520745	PMC5426537	2017	Autism research : official journal of the International Society for Autism Research	Prenatal stress exposure, oxytocin receptor gene (OXTR) methylation, and child autistic traits: The moderating role of OXTR rs53576 genotype.	FALSE	FALSE	FALSE	FALSE	FALSE	FALSE	FALSE	TRUE	FALSE	FALSE	FALSE
27522519	PMC5747529	2016	Neurobiology of aging	Increased DNA methylation near TREM2 is consistently seen in the superior temporal gyrus in Alzheimer's disease brain.	FALSE	FALSE	FALSE	FALSE	FALSE	FALSE	FALSE	TRUE	FALSE	FALSE	FALSE
27527274	PMC4985637	2016	Scientific reports	Genome-wide DNA methylation analysis in obsessive-compulsive disorder patients.	FALSE	FALSE	FALSE	FALSE	FALSE	FALSE	FALSE	TRUE	FALSE	FALSE	FALSE
27534746	PMC4989893	2016	BMC medical genomics	Major methylation alterations on the CpG markers of inflammatory immune associated genes after IVIG treatment in Kawasaki disease.	FALSE	TRUE	FALSE	FALSE	TRUE	FALSE	FALSE	FALSE	FALSE	FALSE	FALSE
27535281	PMC5506095	2016	Diabetologia	The epigenetic signature of systemic insulin resistance in obese women.	FALSE	FALSE	FALSE	FALSE	FALSE	FALSE	TRUE	FALSE	TRUE	FALSE	FALSE
27535767	PMC5161647	2017	Journal of child psychology and psychiatry, and allied disciplines	Prenatal unhealthy diet, insulin-like growth factor 2 gene (IGF2) methylation, and attention deficit hyperactivity disorder symptoms in youth with early-onset conduct problems.	FALSE	FALSE	FALSE	FALSE	FALSE	FALSE	FALSE	TRUE	FALSE	FALSE	TRUE
27542345	PMC5322870	2016	Bipolar disorders	Gene-specific DNA methylation may mediate atypical antipsychotic-induced insulin resistance.	FALSE	FALSE	FALSE	FALSE	FALSE	FALSE	TRUE	TRUE	FALSE	FALSE	FALSE
27562731	PMC5000434	2016	Lipids in health and disease	One-night sleep deprivation induces changes in the DNA methylation and serum activity indices of stearoyl-CoA desaturase in young healthy men.	FALSE	FALSE	FALSE	FALSE	FALSE	FALSE	FALSE	TRUE	FALSE	FALSE	FALSE
27564309	PMC5048720	2016	Epigenetics	Methylation of SOCS3 is inversely associated with metabolic syndrome in an epigenome-wide association study of obesity.	FALSE	FALSE	FALSE	FALSE	FALSE	FALSE	TRUE	FALSE	TRUE	FALSE	FALSE
27566576	PMC5308745	2016	Oncotarget	Integrated analysis of genome-wide DNA methylation and gene expression profiles identifies potential novel biomarkers of rectal cancer.	TRUE	FALSE	TRUE	FALSE	FALSE	FALSE	FALSE	FALSE	FALSE	FALSE	FALSE
27572077	PMC5004279	2016	Genome biology	An integrated genetic-epigenetic analysis of schizophrenia: evidence for co-localization of genetic associations and differential DNA methylation.	FALSE	FALSE	FALSE	FALSE	FALSE	FALSE	FALSE	TRUE	FALSE	FALSE	FALSE
27589566	PMC5323157	2016	Oncotarget	MIEN1 is tightly regulated by SINE Alu methylation in its promoter.	TRUE	FALSE	FALSE	FALSE	FALSE	FALSE	FALSE	FALSE	FALSE	FALSE	TRUE
27594926	PMC5010678	2016	Clinical epigenetics	DNA methylation and gene expression of HIF3A: cross-tissue validation and associations with BMI and insulin resistance.	FALSE	FALSE	FALSE	TRUE	FALSE	FALSE	TRUE	FALSE	FALSE	FALSE	FALSE
27602958	PMC5342499	2016	Oncotarget	Epigenome-wide association study of smoking and DNA methylation in non-small cell lung neoplasms.	TRUE	FALSE	FALSE	FALSE	FALSE	FALSE	FALSE	FALSE	FALSE	TRUE	FALSE
27607585	PMC5050141	2016	Cancer epidemiology	Exploratory analysis of ERCC2 DNA methylation in survival among pediatric medulloblastoma patients.	TRUE	FALSE	FALSE	FALSE	FALSE	FALSE	FALSE	TRUE	FALSE	FALSE	FALSE
27610375	PMC5005524	2016	BioMed research international	Integrated Analysis of DNA Methylation and mRNA Expression Profiles Data to Identify Key Genes in Lung Adenocarcinoma.	TRUE	FALSE	FALSE	FALSE	FALSE	FALSE	FALSE	FALSE	FALSE	TRUE	FALSE
27614886	PMC5118400	2016	Journal of neuro-oncology	Aberrant DNA methylation of alternative promoter of DLC1 isoform 1 in meningiomas.	TRUE	FALSE	FALSE	FALSE	FALSE	FALSE	FALSE	TRUE	FALSE	FALSE	FALSE
27623749	PMC5022012	2016	Scientific reports	An integrative study identifies KCNC2 as a novel predisposing factor for childhood obesity and the risk of diabetes in the Korean population.	FALSE	FALSE	FALSE	TRUE	FALSE	FALSE	TRUE	FALSE	TRUE	FALSE	FALSE
27629381	PMC5024304	2016	Scientific reports	Comparative DNA Methylation Profiling Reveals an Immunoepigenetic Signature of HIV-related Cognitive Impairment.	FALSE	FALSE	FALSE	FALSE	FALSE	TRUE	FALSE	TRUE	FALSE	FALSE	TRUE
27632354	PMC5731426	2017	International journal of cancer	DNA methylation changes measured in pre-diagnostic peripheral blood samples are associated with smoking and lung cancer risk.	TRUE	FALSE	FALSE	FALSE	FALSE	FALSE	FALSE	FALSE	FALSE	TRUE	FALSE
27651837	PMC5024414	2016	Clinical epigenetics	Epigenetic signature of Gleason score and prostate cancer recurrence after radical prostatectomy.	TRUE	FALSE	FALSE	FALSE	FALSE	FALSE	FALSE	FALSE	FALSE	FALSE	TRUE
27655391	PMC5360555	2018	Prevention science : the official journal of the Society for Prevention Research	Prevention of Early Substance Use Mediates, and Variation at SLC6A4 Moderates, SAAF Intervention Effects on OXTR Methylation.	FALSE	FALSE	FALSE	FALSE	FALSE	FALSE	FALSE	TRUE	FALSE	FALSE	FALSE
27667176	PMC5078587	2016	EBioMedicine	Integrative Modeling Reveals Annexin A2-mediated Epigenetic Control of Mesenchymal Glioblastoma.	TRUE	FALSE	FALSE	FALSE	FALSE	FALSE	FALSE	FALSE	FALSE	FALSE	FALSE
27688819	PMC5034618	2016	Clinical epigenetics	DNA methylation and smoking in Korean adults: epigenome-wide association study.	FALSE	FALSE	FALSE	FALSE	FALSE	FALSE	FALSE	FALSE	FALSE	TRUE	FALSE
27690297	PMC5354921	2017	Oncotarget	Improving needle biopsy accuracy in small renal mass using tumor-specific DNA methylation markers.	TRUE	FALSE	FALSE	FALSE	FALSE	FALSE	FALSE	FALSE	FALSE	FALSE	TRUE
27691979	PMC5087600	2016	Development and psychopathology	An investigation of child maltreatment and epigenetic mechanisms of mental and physical health risk.	FALSE	FALSE	FALSE	FALSE	FALSE	FALSE	FALSE	TRUE	FALSE	FALSE	FALSE
27695045	PMC5047469	2016	PloS one	Tumor Specific Epigenetic Silencing of Corticotropin Releasing Hormone -Binding Protein in Renal Cell Carcinoma: Association of Hypermethylation and Metastasis.	TRUE	FALSE	FALSE	FALSE	FALSE	FALSE	FALSE	FALSE	FALSE	FALSE	TRUE
27708722	PMC5037587	2016	Clinical epigenetics	<i>PITX3</i> promoter methylation is a prognostic biomarker for biochemical recurrence-free survival in prostate cancer patients after radical prostatectomy.	TRUE	FALSE	FALSE	FALSE	FALSE	FALSE	FALSE	FALSE	FALSE	FALSE	TRUE
27723282	PMC5328845	2017	Arthritis & rheumatology (Hoboken, N.J.)	Rheumatoid Arthritis Naive T Cells Share Hypermethylation Sites With Synoviocytes.	FALSE	FALSE	FALSE	FALSE	FALSE	TRUE	FALSE	FALSE	FALSE	FALSE	FALSE
27757173	PMC5064967	2016	Clinical epigenetics	Methylome analysis for spina bifida shows <i>SOX18</i> hypomethylation as a risk factor with evidence for a complex (epi)genetic interplay to affect neural tube development.	FALSE	FALSE	FALSE	FALSE	FALSE	FALSE	FALSE	TRUE	FALSE	FALSE	FALSE
27765068	PMC5072346	2016	Genome medicine	Genome-wide methylation profiling of ovarian cancer patient-derived xenografts treated with the demethylating agent decitabine identifies novel epigenetically regulated genes and pathways.	TRUE	FALSE	FALSE	TRUE	FALSE	FALSE	FALSE	FALSE	FALSE	FALSE	TRUE
27773939	PMC5209267	2017	International journal of obesity (2005)	An epigenome-wide study of body mass index and DNA methylation in blood using participants from the Sister Study cohort.	TRUE	FALSE	FALSE	FALSE	FALSE	FALSE	FALSE	FALSE	TRUE	FALSE	FALSE
27777315	PMC5321216	2016	Journal of lipid research	Epigenome-wide association study of triglyceride postprandial responses to a high-fat dietary challenge.	FALSE	FALSE	FALSE	FALSE	FALSE	FALSE	TRUE	FALSE	FALSE	FALSE	FALSE
27780202	PMC5079592	2016	PloS one	Relation between Established Glioma Risk Variants and DNA Methylation in the Tumor.	TRUE	FALSE	FALSE	FALSE	FALSE	FALSE	FALSE	TRUE	FALSE	FALSE	FALSE
27795744	PMC5082363	2016	Clinical epigenetics	Global DNA methylation patterns in Barrett's esophagus, dysplastic Barrett's, and esophageal adenocarcinoma are associated with BMI, gender, and tobacco use.	TRUE	FALSE	TRUE	FALSE	FALSE	FALSE	FALSE	FALSE	TRUE	FALSE	FALSE
27806083	PMC5091875	2016	PloS one	Integrated Multiple "-omics" Data Reveal Subtypes of Hepatocellular Carcinoma.	TRUE	FALSE	TRUE	FALSE	FALSE	FALSE	FALSE	FALSE	FALSE	FALSE	FALSE
27806084	PMC5091860	2016	PloS one	Genetic and Epigenetic Regulation of TOX3 Expression in Breast Cancer.	TRUE	FALSE	FALSE	FALSE	FALSE	FALSE	FALSE	FALSE	FALSE	FALSE	FALSE
27814717	PMC5097392	2016	Respiratory research	Differential DNA methylation marks and gene comethylation of COPD in African-Americans with COPD exacerbations.	FALSE	FALSE	FALSE	FALSE	FALSE	FALSE	FALSE	FALSE	FALSE	TRUE	FALSE
27822318	PMC5093988	2016	Clinical epigenetics	Discovery and replication of a peripheral tissue DNA methylation biosignature to augment a suicide prediction model.	FALSE	FALSE	FALSE	FALSE	FALSE	FALSE	FALSE	TRUE	FALSE	FALSE	FALSE
27822319	PMC5096291	2016	Clinical epigenetics	Effect of prenatal DHA supplementation on the infant epigenome: results from a randomized controlled trial.	FALSE	FALSE	FALSE	FALSE	FALSE	FALSE	FALSE	FALSE	FALSE	FALSE	TRUE
27826092	PMC5419875	2018	Biological psychology	Epigenome-wide association analysis revealed that SOCS3 methylation influences the effect of cumulative stress on obesity.	FALSE	FALSE	FALSE	FALSE	FALSE	FALSE	FALSE	FALSE	TRUE	FALSE	FALSE
27832094	PMC5104434	2016	PloS one	Are Epigenetic Factors Implicated in Chronic Widespread Pain?	FALSE	FALSE	FALSE	FALSE	FALSE	FALSE	FALSE	TRUE	FALSE	FALSE	FALSE
27833659	PMC5103450	2016	Epigenetics & chromatin	Identification of activated enhancers and linked transcription factors in breast, prostate, and kidney tumors by tracing enhancer networks using epigenetic traits.	TRUE	FALSE	FALSE	FALSE	FALSE	FALSE	FALSE	FALSE	FALSE	FALSE	TRUE
27835592	PMC5348413	2016	Oncotarget	Epigenetic upregulation of ARL4C, due to DNA hypomethylation in the 3'-untranslated region, promotes tumorigenesis of lung squamous cell carcinoma.	TRUE	FALSE	FALSE	FALSE	FALSE	FALSE	FALSE	FALSE	FALSE	TRUE	FALSE
27840009	PMC5264450	2016	EBioMedicine	SHOX2 is a Potent Independent Biomarker to Predict Survival of WHO Grade II-III Diffuse Gliomas.	TRUE	FALSE	FALSE	FALSE	FALSE	FALSE	FALSE	TRUE	FALSE	FALSE	FALSE
27849024	PMC5110979	2016	Scientific reports	Analysis of Microarray Data on Gene Expression and Methylation to Identify Long Non-coding RNAs in Non-small Cell Lung Cancer.	TRUE	FALSE	FALSE	FALSE	FALSE	FALSE	FALSE	FALSE	FALSE	TRUE	FALSE
27863092	PMC5497035	2017	Journal of diabetes investigation	Associations between changes in the maternal gut microbiome and differentially methylated regions of diabetes-associated genes in fetuses: A pilot study from a birth cohort study.	FALSE	FALSE	FALSE	TRUE	FALSE	FALSE	TRUE	FALSE	FALSE	FALSE	TRUE
27866770	PMC5131880	2016	Vaccine	Tetanus vaccination is associated with differential DNA-methylation: Reduces the risk of asthma in adolescence.	FALSE	FALSE	FALSE	FALSE	FALSE	TRUE	FALSE	FALSE	FALSE	TRUE	FALSE
27883893	PMC5785929	2017	Alzheimer's & dementia : the journal of the Alzheimer's Association	Circadian alterations during early stages of Alzheimer's disease are associated with aberrant cycles of DNA methylation in BMAL1.	FALSE	FALSE	FALSE	FALSE	FALSE	FALSE	FALSE	TRUE	FALSE	FALSE	FALSE
27886173	PMC5133631	2016	Nature communications	Integrative epigenome-wide analysis demonstrates that DNA methylation may mediate genetic risk in inflammatory bowel disease.	FALSE	FALSE	TRUE	FALSE	FALSE	FALSE	FALSE	FALSE	FALSE	FALSE	FALSE
27886174	PMC5133638	2016	Nature communications	5-Hydroxymethylcytosine localizes to enhancer elements and is associated with survival in glioblastoma patients.	TRUE	FALSE	FALSE	FALSE	FALSE	FALSE	FALSE	TRUE	FALSE	FALSE	FALSE
27887572	PMC5124223	2016	BMC genomics	Maternal smoking impacts key biological pathways in newborns through epigenetic modification in Utero.	FALSE	FALSE	FALSE	FALSE	FALSE	FALSE	FALSE	FALSE	FALSE	FALSE	TRUE
27891193	PMC5116176	2016	Clinical epigenetics	In epithelial cancers, aberrant <i>COL17A1</i> promoter methylation predicts its misexpression and increased invasion.	TRUE	FALSE	FALSE	FALSE	FALSE	FALSE	FALSE	FALSE	FALSE	FALSE	TRUE
27894195	PMC6040051	2017	Epigenomics	Accelerated placental aging in early onset preeclampsia pregnancies identified by DNA methylation.	FALSE	FALSE	FALSE	FALSE	FALSE	FALSE	FALSE	FALSE	FALSE	FALSE	TRUE
27898055	PMC5141286	2016	Nature communications	Increased DNA methylation variability in type 1 diabetes across three immune effector cell types.	FALSE	FALSE	FALSE	TRUE	FALSE	TRUE	TRUE	FALSE	FALSE	FALSE	FALSE
27902704	PMC5130174	2016	PloS one	Methylation of Breast Cancer Predisposition Genes in Early-Onset Breast Cancer: Australian Breast Cancer Family Registry.	TRUE	FALSE	FALSE	FALSE	FALSE	FALSE	FALSE	FALSE	FALSE	FALSE	FALSE
27903268	PMC5131503	2016	Environmental health : a global access science source	Long-term outdoor air pollution and DNA methylation in circulating monocytes: results from the Multi-Ethnic Study of Atherosclerosis (MESA).	FALSE	TRUE	FALSE	FALSE	FALSE	FALSE	FALSE	FALSE	FALSE	FALSE	FALSE
27922636	PMC5315565	2016	Translational psychiatry	DNA methylation and substance-use risk: a prospective, genome-wide study spanning gestation to adolescence.	FALSE	FALSE	FALSE	FALSE	FALSE	FALSE	FALSE	TRUE	FALSE	FALSE	FALSE
27922854	PMC5263111	2017	AIDS (London, England)	Identification of HIV infection-related DNA methylation sites and advanced epigenetic aging in HIV-positive, treatment-naive U.S. veterans.	FALSE	FALSE	FALSE	FALSE	FALSE	TRUE	FALSE	FALSE	FALSE	FALSE	TRUE
27923066	PMC5140047	2016	PLoS medicine	Somatic Genomics and Clinical Features of Lung Adenocarcinoma: A Retrospective Study.	TRUE	FALSE	FALSE	FALSE	FALSE	FALSE	FALSE	FALSE	FALSE	TRUE	FALSE
27924164	PMC5123284	2016	Clinical epigenetics	Smoking-associated DNA methylation markers predict lung cancer incidence.	TRUE	FALSE	FALSE	FALSE	FALSE	FALSE	FALSE	FALSE	FALSE	TRUE	FALSE
27926516	PMC5356850	2017	Oncotarget	Frequent silencing of the candidate tumor suppressor TRIM58 by promoter methylation in early-stage lung adenocarcinoma.	TRUE	FALSE	FALSE	FALSE	FALSE	FALSE	FALSE	FALSE	FALSE	TRUE	FALSE
27934959	PMC5146930	2016	Scientific reports	HOPX functions as a tumour suppressor in head and neck cancer.	TRUE	FALSE	FALSE	FALSE	FALSE	FALSE	FALSE	FALSE	FALSE	FALSE	FALSE
27980682	PMC5142147	2016	Epigenetics & chromatin	"Gap hunting" to characterize clustered probe signals in Illumina methylation array data.	FALSE	FALSE	FALSE	FALSE	FALSE	FALSE	FALSE	TRUE	FALSE	FALSE	FALSE
27992572	PMC5167410	2016	PloS one	Usefulness of DNA Methylation Levels in COASY and SPINT1 Gene Promoter Regions as Biomarkers in Diagnosis of Alzheimer's Disease and Amnestic Mild Cognitive Impairment.	FALSE	FALSE	FALSE	FALSE	FALSE	FALSE	FALSE	TRUE	FALSE	FALSE	FALSE
27993161	PMC5168705	2016	Breast cancer research : BCR	Circulating cell-free DNA-based epigenetic assay can detect early breast cancer.	TRUE	FALSE	FALSE	FALSE	FALSE	FALSE	FALSE	FALSE	FALSE	FALSE	FALSE
27993549	PMC5754330	2017	The Journal of investigative dermatology	Higher Nevus Count Exhibits a Distinct DNA Methylation Signature in Healthy Human Skin: Implications for Melanoma.	TRUE	FALSE	FALSE	FALSE	FALSE	FALSE	FALSE	FALSE	FALSE	FALSE	FALSE
28002404	PMC5570525	2017	Nature	Epigenome-wide association study of body mass index, and the adverse outcomes of adiposity.	FALSE	FALSE	FALSE	TRUE	FALSE	FALSE	TRUE	FALSE	TRUE	FALSE	FALSE
28011059	PMC5479765	2017	The Journal of allergy and clinical immunology	Epigenome-wide analysis links SMAD3 methylation at birth to asthma in children of asthmatic mothers.	FALSE	FALSE	FALSE	FALSE	FALSE	TRUE	FALSE	FALSE	FALSE	TRUE	FALSE
28011714	PMC5351932	2017	Human molecular genetics	Schizophrenia-associated methylomic variation: molecular signatures of disease and polygenic risk burden across multiple brain regions.	FALSE	FALSE	FALSE	FALSE	FALSE	FALSE	FALSE	TRUE	FALSE	FALSE	FALSE
28042954	PMC5352386	2017	Oncotarget	NDRG4 hypermethylation is a potential biomarker for diagnosis and prognosis of gastric cancer in Chinese population.	TRUE	FALSE	TRUE	FALSE	FALSE	FALSE	FALSE	FALSE	FALSE	FALSE	FALSE
28045465	PMC5545719	2017	Translational psychiatry	Methylomic profiling of cortex samples from completed suicide cases implicates a role for PSORS1C3 in major depression and suicide.	FALSE	FALSE	FALSE	FALSE	FALSE	FALSE	FALSE	TRUE	FALSE	FALSE	FALSE
28056824	PMC5217260	2017	BMC genomics	The emerging landscape of dynamic DNA methylation in early childhood.	FALSE	FALSE	FALSE	FALSE	FALSE	FALSE	FALSE	FALSE	FALSE	FALSE	TRUE
28058013	PMC5175245	2016	World journal of gastroenterology	Aging related methylation influences the gene expression of key control genes in colorectal cancer and adenoma.	TRUE	FALSE	TRUE	FALSE	FALSE	FALSE	FALSE	FALSE	FALSE	FALSE	FALSE
28061437	PMC5355256	2017	Oncotarget	Keap1/Nrf2 pathway in kidney cancer: frequent methylation of KEAP1 gene promoter in clear renal cell carcinoma.	TRUE	FALSE	FALSE	FALSE	FALSE	FALSE	FALSE	FALSE	FALSE	FALSE	TRUE
28061462	PMC5355262	2017	Oncotarget	Identifying genetic hypomethylation and upregulation of Toll-like receptors in Kawasaki disease.	FALSE	TRUE	FALSE	FALSE	TRUE	FALSE	FALSE	FALSE	FALSE	FALSE	FALSE
28067321	PMC5220313	2017	Scientific reports	Methylome-wide Association Study of Atrial Fibrillation in Framingham Heart Study.	FALSE	TRUE	FALSE	FALSE	FALSE	FALSE	FALSE	FALSE	FALSE	FALSE	FALSE
28068899	PMC5223358	2017	BMC genomics	Maternal BMI as a predictor of methylation of obesity-related genes in saliva samples from preschool-age Hispanic children at-risk for obesity.	FALSE	FALSE	FALSE	FALSE	FALSE	FALSE	FALSE	FALSE	TRUE	FALSE	FALSE
28069425	PMC5500449	2017	The Journal of allergy and clinical immunology	An epigenome-wide association study of total serum IgE in Hispanic children.	FALSE	FALSE	FALSE	FALSE	FALSE	TRUE	FALSE	FALSE	FALSE	TRUE	FALSE
28069692	PMC5862281	2017	Carcinogenesis	Genes involved in development and differentiation are commonly methylated in cancers derived from multiple organs: a single-institutional methylome analysis using 1007 tissue specimens.	TRUE	FALSE	FALSE	FALSE	FALSE	FALSE	FALSE	FALSE	FALSE	FALSE	FALSE
28081708	PMC5234101	2017	Genome biology	Identifying aggressive prostate cancer foci using a DNA methylation classifier.	TRUE	FALSE	FALSE	FALSE	FALSE	FALSE	FALSE	FALSE	FALSE	FALSE	TRUE
28084441	PMC5233981	2017	Scientific reports	Heterogeneous patterns of DNA methylation-based field effects in histologically normal prostate tissue from cancer patients.	TRUE	FALSE	FALSE	FALSE	FALSE	FALSE	FALSE	FALSE	FALSE	FALSE	TRUE
28093566	PMC5513798	2018	Molecular psychiatry	Estrogen-dependent association of HDAC4 with fear in female mice and women with PTSD.	FALSE	FALSE	FALSE	FALSE	FALSE	FALSE	FALSE	TRUE	FALSE	FALSE	FALSE
28094813	PMC5545735	2017	Translational psychiatry	A methylome-wide mQTL analysis reveals associations of methylation sites with GAD1 and HDAC3 SNPs and a general psychiatric risk score.	FALSE	FALSE	FALSE	FALSE	FALSE	FALSE	FALSE	TRUE	FALSE	FALSE	FALSE
28095459	PMC5240936	2017	PLoS medicine	Association of Body Mass Index with DNA Methylation and Gene Expression in Blood Cells and Relations to Cardiometabolic Disease: A Mendelian Randomization Approach.	FALSE	TRUE	FALSE	FALSE	FALSE	FALSE	FALSE	FALSE	TRUE	FALSE	FALSE
28095495	PMC5240986	2017	PloS one	DNA Methylation Analysis of BRD1 Promoter Regions and the Schizophrenia rs138880 Risk Allele.	TRUE	FALSE	FALSE	FALSE	FALSE	FALSE	FALSE	TRUE	FALSE	FALSE	FALSE
28100713	PMC5520281	2017	Thorax	<i>AHRR</i> (cg05575921) hypomethylation marks smoking behaviour, morbidity and mortality.	TRUE	FALSE	FALSE	FALSE	FALSE	FALSE	FALSE	FALSE	FALSE	TRUE	FALSE
28102032	PMC5313649	2017	Cancer medicine	Nonpromoter methylation of the CDKN2A gene with active transcription is associated with improved locoregional control in laryngeal squamous cell carcinoma.	TRUE	FALSE	FALSE	FALSE	FALSE	FALSE	FALSE	FALSE	FALSE	FALSE	FALSE
28125717	PMC5268815	2017	PloS one	Epigenetic Alterations Affecting Transcription Factors and Signaling Pathways in Stromal Cells of Endometriosis.	FALSE	FALSE	FALSE	FALSE	FALSE	FALSE	FALSE	FALSE	FALSE	FALSE	TRUE
28127622	PMC7194355	2017	Diabetologia	Differential methylation of genes in individuals exposed to maternal diabetes in utero.	FALSE	FALSE	FALSE	TRUE	FALSE	FALSE	TRUE	FALSE	FALSE	FALSE	TRUE
28135248	PMC5571729	2017	Nature genetics	Systematic analysis of telomere length and somatic alterations in 31 cancer types.	TRUE	FALSE	FALSE	FALSE	FALSE	FALSE	FALSE	FALSE	FALSE	FALSE	FALSE
28143614	PMC5282784	2017	Molecular cancer	MiR-193b promoter methylation accurately detects prostate cancer in urine sediments and miR-34b/c or miR-129-2 promoter methylation define subsets of clinically aggressive tumors.	TRUE	FALSE	FALSE	FALSE	FALSE	FALSE	FALSE	FALSE	FALSE	FALSE	TRUE
28146149	PMC5296651	2017	Nature communications	HOPX hypermethylation promotes metastasis via activating SNAIL transcription in nasopharyngeal carcinoma.	TRUE	FALSE	FALSE	FALSE	FALSE	FALSE	FALSE	FALSE	FALSE	FALSE	FALSE
28149334	PMC5270210	2017	Clinical epigenetics	Epigenome-wide association study of DNA methylation in panic disorder.	FALSE	FALSE	FALSE	FALSE	FALSE	FALSE	FALSE	TRUE	FALSE	FALSE	FALSE
28163793	PMC5282868	2017	Clinical epigenetics	UroMark-a urinary biomarker assay for the detection of bladder cancer.	TRUE	FALSE	FALSE	FALSE	FALSE	FALSE	FALSE	FALSE	FALSE	FALSE	TRUE
28174607	PMC5290668	2017	Clinical epigenetics	<i>PITX3</i> DNA methylation is an independent predictor of overall survival in patients with head and neck squamous cell carcinoma.	TRUE	FALSE	FALSE	FALSE	FALSE	FALSE	FALSE	FALSE	FALSE	FALSE	TRUE
28174608	PMC5292006	2017	Clinical epigenetics	Genome-wide DNA methylation profile identified a unique set of differentially methylated immune genes in oral squamous cell carcinoma patients in India.	TRUE	FALSE	FALSE	FALSE	FALSE	FALSE	FALSE	FALSE	FALSE	FALSE	FALSE
28178682	PMC5522061	2017	Oncotarget	Comprehensive analysis of PD-L1 expression in glioblastoma multiforme.	TRUE	FALSE	FALSE	FALSE	FALSE	FALSE	FALSE	TRUE	FALSE	FALSE	FALSE
28178989	PMC5299650	2017	Journal of translational medicine	Individualized analysis reveals CpG sites with methylation aberrations in almost all lung adenocarcinoma tissues.	TRUE	FALSE	FALSE	FALSE	FALSE	FALSE	FALSE	FALSE	FALSE	TRUE	FALSE
28184256	PMC5288996	2017	Clinical epigenetics	Immunomethylomic approach to explore the blood neutrophil lymphocyte ratio (NLR) in glioma survival.	TRUE	FALSE	FALSE	FALSE	FALSE	FALSE	FALSE	TRUE	FALSE	FALSE	FALSE
28186977	PMC5386667	2017	Oncotarget	Pathological complete response of HER2-positive breast cancer to trastuzumab and chemotherapy can be predicted by HSD17B4 methylation.	TRUE	FALSE	FALSE	FALSE	FALSE	FALSE	FALSE	FALSE	FALSE	FALSE	FALSE
28195572	PMC5438028	2017	Translational psychiatry	DNA methylation as a putative mechanism for reduced dendritic spine density in the superior temporal gyrus of subjects with schizophrenia.	FALSE	FALSE	FALSE	FALSE	FALSE	FALSE	FALSE	TRUE	FALSE	FALSE	FALSE
28198450	PMC5309775	2017	Scientific reports	Identification of Methylation-Driven, Differentially Expressed STXBP6 as a Novel Biomarker in Lung Adenocarcinoma.	TRUE	FALSE	FALSE	FALSE	FALSE	FALSE	FALSE	FALSE	FALSE	TRUE	FALSE
28202519	PMC5380517	2017	Cancer research	Correlates of Prenatal and Early-Life Tobacco Smoke Exposure and Frequency of Common Gene Deletions in Childhood Acute Lymphoblastic Leukemia.	TRUE	FALSE	FALSE	FALSE	TRUE	TRUE	FALSE	FALSE	FALSE	FALSE	FALSE
28211912	PMC5314866	2017	Scientific reports	DNA methylation map in circulating leukocytes mirrors subcutaneous adipose tissue methylation pattern: a genome-wide analysis from non-obese and obese patients.	FALSE	FALSE	FALSE	FALSE	FALSE	FALSE	FALSE	FALSE	TRUE	FALSE	FALSE
28213390	PMC5331877	2017	Circulation. Cardiovascular genetics	Epigenetic Patterns in Blood Associated With Lipid Traits Predict Incident Coronary Heart Disease Events and Are Enriched for Results From Genome-Wide Association Studies.	FALSE	TRUE	FALSE	FALSE	FALSE	FALSE	TRUE	FALSE	FALSE	FALSE	FALSE
28220843	PMC5318948	2017	Scientific reports	DUSP1 promoter methylation in peripheral blood leukocyte is associated with triple-negative breast cancer risk.	TRUE	FALSE	FALSE	FALSE	FALSE	FALSE	FALSE	FALSE	FALSE	FALSE	FALSE
28222251	PMC5705230	2017	Cancer	Prognostic methylation markers for overall survival in cytogenetically normal patients with acute myeloid leukemia treated on SWOG trials.	TRUE	FALSE	FALSE	FALSE	TRUE	FALSE	FALSE	FALSE	FALSE	FALSE	FALSE
28222718	PMC5320752	2017	BMC medicine	Abnormal epigenetic changes during differentiation of human skeletal muscle stem cells from obese subjects.	FALSE	FALSE	FALSE	FALSE	FALSE	FALSE	FALSE	FALSE	TRUE	FALSE	FALSE
28225026	PMC5320491	2017	Scientific reports	Blood-based omic profiling supports female susceptibility to tobacco smoke-induced cardiovascular diseases.	FALSE	TRUE	FALSE	FALSE	FALSE	FALSE	FALSE	FALSE	FALSE	FALSE	FALSE
28231797	PMC5324255	2017	Molecular cancer	KCNMA1 cooperating with PTK2 is a novel tumor suppressor in gastric cancer and is associated with disease outcome.	TRUE	FALSE	TRUE	FALSE	FALSE	FALSE	FALSE	FALSE	FALSE	FALSE	FALSE
28231836	PMC5324230	2017	BMC medical genomics	Epigenetic modifications and glucocorticoid sensitivity in Myalgic Encephalomyelitis/Chronic Fatigue Syndrome (ME/CFS).	FALSE	FALSE	FALSE	FALSE	FALSE	FALSE	FALSE	TRUE	FALSE	FALSE	FALSE
28237978	PMC5391226	2017	Aging	Longitudinal study of surrogate aging measures during human immunodeficiency virus seroconversion.	FALSE	FALSE	FALSE	FALSE	FALSE	TRUE	FALSE	TRUE	FALSE	FALSE	TRUE
28241446	PMC5334770	2017	International journal of environmental research and public health	DNA Methylation Status of PAX1 and ZNF582 in Esophageal Squamous Cell Carcinoma.	TRUE	FALSE	TRUE	FALSE	FALSE	FALSE	FALSE	FALSE	FALSE	FALSE	FALSE
28246294	PMC5860189	2017	Diabetes	Role of DNA Methylation in Type 2 Diabetes Etiology: Using Genotype as a Causal Anchor.	FALSE	FALSE	FALSE	TRUE	FALSE	FALSE	TRUE	FALSE	FALSE	FALSE	FALSE
28257124	PMC5372551	2017	International journal of molecular sciences	Hyper-Methylated Loci Persisting from Sessile Serrated Polyps to Serrated Cancers.	TRUE	FALSE	TRUE	FALSE	FALSE	FALSE	FALSE	FALSE	FALSE	FALSE	FALSE
28264653	PMC5340011	2017	BMC bioinformatics	Ultra-high dimensional variable selection with application to normative aging study: DNA methylation and metabolic syndrome.	FALSE	FALSE	FALSE	FALSE	FALSE	FALSE	TRUE	FALSE	FALSE	FALSE	FALSE
28264723	PMC5340003	2017	BMC medicine	Developmental pathways to adiposity begin before birth and are influenced by genotype, prenatal environment and epigenome.	FALSE	FALSE	FALSE	FALSE	FALSE	FALSE	FALSE	FALSE	TRUE	FALSE	FALSE
28264810	PMC5493476	2017	Cancer immunology research	Promoter Methylation Modulates Indoleamine 2,3-Dioxygenase 1 Induction by Activated T Cells in Human Breast Cancers.	TRUE	FALSE	FALSE	FALSE	FALSE	FALSE	FALSE	FALSE	FALSE	FALSE	FALSE
28270234	PMC5339990	2017	Acta neuropathologica communications	Genetic and epigenetic stability of oligodendrogliomas at recurrence.	TRUE	FALSE	FALSE	FALSE	FALSE	FALSE	FALSE	TRUE	FALSE	FALSE	FALSE
28270869	PMC5335821	2017	Clinical epigenetics	Epigenome-wide discovery and evaluation of leukocyte DNA methylation markers for the detection of colorectal cancer in a screening setting.	TRUE	FALSE	TRUE	FALSE	FALSE	FALSE	FALSE	FALSE	FALSE	FALSE	FALSE
28276448	PMC5343463	2017	Scientific reports	Blood DNA methylation pattern is altered in mesial temporal lobe epilepsy.	FALSE	FALSE	FALSE	FALSE	FALSE	FALSE	FALSE	TRUE	FALSE	FALSE	FALSE
28289478	PMC5310061	2017	Clinical epigenetics	Cerebral white matter hyperintensities on MRI and acceleration of epigenetic aging: the atherosclerosis risk in communities study.	FALSE	TRUE	FALSE	FALSE	FALSE	FALSE	FALSE	FALSE	FALSE	FALSE	FALSE
28300138	PMC5353706	2017	Scientific reports	Reduced DNA methylation and psychopathology following endogenous hypercortisolism - a genome-wide study.	FALSE	FALSE	FALSE	TRUE	FALSE	FALSE	FALSE	FALSE	FALSE	FALSE	FALSE
28303888	PMC5357865	2017	Nature communications	DNA methylation signatures in peripheral blood strongly predict all-cause mortality.	TRUE	TRUE	FALSE	TRUE	FALSE	FALSE	TRUE	FALSE	TRUE	FALSE	FALSE
28303968	PMC5355991	2017	Scientific reports	Sex differences in DNA methylation of the cord blood are related to sex-bias psychiatric diseases.	FALSE	FALSE	FALSE	FALSE	FALSE	FALSE	FALSE	TRUE	FALSE	FALSE	FALSE
28325913	PMC5428306	2017	Scientific reports	Persistent DNA methylation changes associated with prenatal mercury exposure and cognitive performance during childhood.	FALSE	FALSE	FALSE	FALSE	FALSE	FALSE	FALSE	FALSE	FALSE	FALSE	TRUE
28325946	PMC5428463	2017	Scientific reports	Epigenetically regulated Fibronectin leucine rich transmembrane protein 2 (FLRT2) shows tumor suppressor activity in breast cancer cells.	TRUE	FALSE	FALSE	FALSE	FALSE	FALSE	FALSE	FALSE	FALSE	FALSE	FALSE
28327598	PMC5361146	2017	Scientific reports	Global DNA Methylation Analysis Identifies Two Discrete clusters of Pheochromocytoma with Distinct Genomic and Genetic Alterations.	TRUE	FALSE	FALSE	TRUE	FALSE	FALSE	FALSE	FALSE	FALSE	FALSE	FALSE
28335437	PMC5372645	2017	International journal of molecular sciences	Effect of Clozapine on DNA Methylation in Peripheral Leukocytes from Patients with Treatment-Resistant Schizophrenia.	FALSE	FALSE	FALSE	FALSE	FALSE	FALSE	FALSE	TRUE	FALSE	FALSE	FALSE
28346444	PMC5973269	2017	Nature genetics	Genetic variants associated with mosaic Y chromosome loss highlight cell cycle genes and overlap with cancer susceptibility.	TRUE	FALSE	FALSE	FALSE	FALSE	FALSE	FALSE	FALSE	FALSE	FALSE	FALSE
28350786	PMC5482730	2017	British journal of cancer	Methylation of MYLK3 gene promoter region: a biomarker to stratify surgical care in ovarian cancer in a multicentre study.	TRUE	FALSE	TRUE	TRUE	FALSE	FALSE	FALSE	FALSE	FALSE	FALSE	TRUE
28350845	PMC5370119	2017	PloS one	Abnormal expression of mRNA, microRNA alteration and aberrant DNA methylation patterns in rectal adenocarcinoma.	TRUE	FALSE	TRUE	FALSE	FALSE	FALSE	FALSE	FALSE	FALSE	FALSE	FALSE
28356135	PMC5372280	2017	Arthritis research & therapy	DNA methylation mediates genotype and smoking interaction in the development of anti-citrullinated peptide antibody-positive rheumatoid arthritis.	FALSE	FALSE	FALSE	FALSE	FALSE	TRUE	FALSE	FALSE	FALSE	FALSE	FALSE
28358873	PMC5391127	2017	PLoS genetics	Whole-genome analysis of papillary kidney cancer finds significant noncoding alterations.	TRUE	FALSE	FALSE	FALSE	FALSE	FALSE	FALSE	FALSE	FALSE	FALSE	TRUE
28360945	PMC5368916	2017	Clinical epigenetics	Epigenetic signatures of gestational diabetes mellitus on cord blood methylation.	FALSE	FALSE	FALSE	TRUE	FALSE	FALSE	TRUE	FALSE	FALSE	FALSE	TRUE
28381277	PMC5382363	2017	Genome medicine	Unique DNA methylation signature in HPV-positive head and neck squamous cell carcinomas.	TRUE	FALSE	FALSE	FALSE	FALSE	FALSE	FALSE	FALSE	FALSE	FALSE	TRUE
28387357	PMC5384222	2017	Scientific reports	Genome-Wide Methylation Analysis Identifies Specific Epigenetic Marks In Severely Obese Children.	FALSE	FALSE	FALSE	FALSE	FALSE	FALSE	FALSE	FALSE	TRUE	FALSE	FALSE
28388012	PMC6068350	2018	Molecular oncology	Methylation profiling of paediatric pilocytic astrocytoma reveals variants specifically associated with tumour location and predictive of recurrence.	TRUE	FALSE	FALSE	FALSE	FALSE	FALSE	FALSE	TRUE	FALSE	FALSE	FALSE
28389511	PMC5559338	2017	Clinical cancer research : an official journal of the American Association for Cancer Research	Epigenetic Regulation of KPC1 Ubiquitin Ligase Affects the NF-Œ∫B Pathway in Melanoma.	TRUE	FALSE	FALSE	FALSE	FALSE	FALSE	FALSE	FALSE	FALSE	FALSE	FALSE
28392842	PMC5379538	2017	Clinical epigenetics	DNA methylation signatures for 2016 WHO classification subtypes of diffuse gliomas.	TRUE	FALSE	FALSE	FALSE	FALSE	FALSE	FALSE	TRUE	FALSE	FALSE	FALSE
28396702	PMC5382380	2017	Clinical epigenetics	Interaction between prenatal pesticide exposure and a common polymorphism in the <i>PON1</i> gene on DNA methylation in genes associated with cardio-metabolic disease risk-an exploratory¬†study.	FALSE	FALSE	FALSE	FALSE	FALSE	FALSE	TRUE	FALSE	FALSE	FALSE	TRUE
28400196	PMC5484733	2017	Gastroenterology	Association of Ribonuclease T2 Gene Polymorphisms With Decreased Expression and Clinical Characteristics of Severity in¬†Crohn's Disease.	FALSE	FALSE	TRUE	FALSE	FALSE	FALSE	FALSE	FALSE	FALSE	FALSE	FALSE
28410574	PMC5391562	2017	BMC bioinformatics	Comparison of different cell type correction methods for genome-scale epigenetics studies.	TRUE	FALSE	FALSE	FALSE	FALSE	FALSE	FALSE	FALSE	FALSE	FALSE	FALSE
28412973	PMC5392915	2017	BMC cancer	Genome-wide DNA methylation measurements in prostate tissues uncovers novel prostate cancer diagnostic biomarkers and transcription factor binding patterns.	TRUE	FALSE	FALSE	FALSE	FALSE	FALSE	FALSE	FALSE	FALSE	FALSE	TRUE
28416772	PMC5470999	2017	Oncotarget	DNA methylation of METTL7A gene body regulates its transcriptional level in thyroid cancer.	TRUE	FALSE	FALSE	TRUE	FALSE	FALSE	FALSE	FALSE	FALSE	FALSE	FALSE
28416970	PMC5391602	2017	Clinical epigenetics	DNA methylation profiling in peripheral lung tissues of smokers and patients with COPD.	FALSE	FALSE	FALSE	FALSE	FALSE	FALSE	FALSE	FALSE	FALSE	TRUE	FALSE
28418886	PMC5503537	2017	Oncotarget	Histone hypoacetylation contributes to CXCL12 downregulation in colon cancer: impact on tumor growth and cell migration.	TRUE	FALSE	TRUE	FALSE	FALSE	FALSE	FALSE	FALSE	FALSE	FALSE	FALSE
28422739	PMC5482660	2017	Oncotarget	Diagnostic role of Wnt pathway gene promoter methylation in non small cell lung cancer.	TRUE	FALSE	FALSE	FALSE	FALSE	FALSE	FALSE	FALSE	FALSE	TRUE	FALSE
28422997	PMC5397038	2017	PloS one	Promoter hypermethylation as a mechanism for Lamin A/C silencing in a subset of neuroblastoma cells.	TRUE	FALSE	FALSE	FALSE	FALSE	FALSE	FALSE	TRUE	FALSE	FALSE	FALSE
28423572	PMC5410300	2017	Oncotarget	Acceleration of leukocytes' epigenetic age as an early tumor and sex-specific marker of breast and colorectal cancer.	TRUE	FALSE	TRUE	FALSE	FALSE	FALSE	FALSE	FALSE	FALSE	FALSE	FALSE
28423671	PMC5438707	2017	Oncotarget	Genome-wide DNA methylation analysis reveals molecular subtypes of pancreatic cancer.	TRUE	FALSE	TRUE	TRUE	FALSE	FALSE	FALSE	FALSE	FALSE	FALSE	FALSE
28426276	PMC5687331	2017	Epigenetics	Integrative epigenetic and genetic pan-cancer somatic alteration portraits.	TRUE	FALSE	FALSE	FALSE	FALSE	FALSE	FALSE	FALSE	FALSE	FALSE	FALSE
28426876	PMC5862314	2017	Carcinogenesis	Genome-wide DNA methylation analysis during non-alcoholic steatohepatitis-related multistage hepatocarcinogenesis: comparison with hepatitis virus-related carcinogenesis.	TRUE	FALSE	TRUE	FALSE	FALSE	FALSE	FALSE	FALSE	FALSE	FALSE	FALSE
28441426	PMC5404753	2017	PLoS medicine	Identification of genes associated with dissociation of cognitive performance and neuropathological burden: Multistep analysis of genetic, epigenetic, and transcriptional data.	FALSE	FALSE	FALSE	FALSE	FALSE	FALSE	TRUE	TRUE	FALSE	FALSE	FALSE
28443631	PMC5414038	2017	Nature communications	A peripheral epigenetic signature of immune system genes is linked to neocortical thickness and memory.	FALSE	FALSE	FALSE	FALSE	FALSE	FALSE	FALSE	TRUE	FALSE	FALSE	FALSE
28450971	PMC5405524	2017	Clinical epigenetics	Epigenetic changes in blood leukocytes following an omega-3 fatty acid supplementation.	FALSE	TRUE	FALSE	FALSE	FALSE	FALSE	FALSE	FALSE	TRUE	FALSE	FALSE
28453567	PMC5409156	2017	PloS one	Performance of urine cotinine and hypomethylation of AHRR and F2RL3 as biomarkers for smoking exposure in a population-based cohort.	TRUE	FALSE	FALSE	FALSE	FALSE	FALSE	FALSE	FALSE	FALSE	TRUE	FALSE
28453778	PMC5703349	2017	Human molecular genetics	Exploring a causal role of DNA methylation in the relationship between maternal vitamin B12 during pregnancy and child's IQ at age 8, cognitive performance and educational attainment: a two-step Mendelian randomization study.	FALSE	FALSE	FALSE	FALSE	FALSE	FALSE	FALSE	FALSE	FALSE	FALSE	TRUE
28467815	PMC5522326	2017	Oncotarget	Epigenetic silencing of triple negative breast cancer hallmarks by Withaferin A.	TRUE	FALSE	FALSE	FALSE	FALSE	FALSE	FALSE	FALSE	FALSE	FALSE	FALSE
28469731	PMC5414166	2017	Clinical epigenetics	Integrated data analysis reveals potential drivers and pathways disrupted by DNA methylation in papillary thyroid carcinomas.	TRUE	FALSE	FALSE	TRUE	FALSE	FALSE	FALSE	FALSE	FALSE	FALSE	FALSE
28473875	PMC5415776	2017	Clinical epigenetics	Genome-wide DNA methylation analysis reveals loci that distinguish different types of adipose tissue in obese individuals.	FALSE	FALSE	FALSE	FALSE	FALSE	FALSE	FALSE	FALSE	TRUE	FALSE	FALSE
28475860	PMC5420353	2017	American journal of human genetics	CHARGE and Kabuki Syndromes: Gene-Specific DNA Methylation Signatures Identify Epigenetic Mechanisms Linking These Clinically Overlapping Conditions.	FALSE	FALSE	FALSE	FALSE	TRUE	FALSE	FALSE	TRUE	FALSE	FALSE	FALSE
28480579	PMC5677591	2017	Journal of child psychology and psychiatry, and allied disciplines	Longitudinal epigenetic predictors of amygdala:hippocampus volume ratio.	FALSE	FALSE	FALSE	FALSE	FALSE	FALSE	FALSE	TRUE	FALSE	FALSE	TRUE
28485403	PMC7564279	2018	Molecular psychiatry	GAD1 alternative transcripts and DNA methylation in human prefrontal cortex and hippocampus in brain development, schizophrenia.	FALSE	FALSE	FALSE	FALSE	FALSE	FALSE	FALSE	TRUE	FALSE	FALSE	FALSE
28487502	PMC5522222	2017	Oncotarget	PDCD1 (PD-1) promoter methylation predicts outcome in head and neck squamous cell carcinoma patients.	TRUE	FALSE	FALSE	FALSE	FALSE	FALSE	FALSE	FALSE	FALSE	FALSE	FALSE
28498449	PMC5482123	2017	Molecular medicine reports	Bioinformatic analysis of the effects and mechanisms of decitabine and cytarabine on acute myeloid leukemia.	TRUE	FALSE	FALSE	FALSE	TRUE	FALSE	FALSE	FALSE	FALSE	FALSE	FALSE
28500316	PMC5431893	2017	Scientific reports	Establishment of a Strong Link Between Smoking and Cancer Pathogenesis through DNA Methylation Analysis.	TRUE	FALSE	FALSE	FALSE	FALSE	FALSE	FALSE	FALSE	FALSE	FALSE	FALSE
28503213	PMC5426039	2017	Clinical epigenetics	Epigenetic modifications of the immune-checkpoint genes <i>CTLA4</i> and <i>PDCD1</i> in non-small cell lung cancer results in increased expression.	TRUE	FALSE	FALSE	FALSE	FALSE	FALSE	FALSE	FALSE	FALSE	TRUE	FALSE
28506242	PMC5433149	2017	Journal of hematology & oncology	An imprinted non-coding genomic cluster at 14q32 defines clinically relevant molecular subtypes in osteosarcoma across multiple independent datasets.	TRUE	FALSE	FALSE	FALSE	FALSE	FALSE	FALSE	FALSE	FALSE	FALSE	FALSE
28508896	PMC5432839	2017	Scientific reports	Obesity-related CpG Methylation (cg07814318) of Kruppel-like Factor-13 (KLF13) Gene with Childhood Obesity and its cis-Methylation Quantitative Loci.	FALSE	FALSE	FALSE	FALSE	FALSE	FALSE	FALSE	FALSE	TRUE	FALSE	FALSE
28512252	PMC5967621	2017	Molecular cancer research : MCR	Epigenetic Regulation of ZBTB18 Promotes Glioblastoma Progression.	TRUE	FALSE	FALSE	FALSE	FALSE	FALSE	FALSE	FALSE	FALSE	FALSE	FALSE
28515798	PMC5432989	2017	Clinical epigenetics	Epigenome-wide association of myocardial infarction with DNA methylation sites at loci related to cardiovascular disease.	FALSE	TRUE	FALSE	FALSE	FALSE	FALSE	FALSE	FALSE	FALSE	FALSE	FALSE
28516910	PMC5454371	2017	Nature communications	Genetic architecture of epigenetic and neuronal ageing rates in human brain regions.	FALSE	FALSE	FALSE	FALSE	FALSE	FALSE	FALSE	TRUE	FALSE	FALSE	FALSE
28525377	PMC5542203	2017	Oncotarget	DNA methylation mediated silencing of microRNA-874 is a promising diagnosis and prognostic marker in breast cancer.	TRUE	FALSE	FALSE	FALSE	FALSE	FALSE	FALSE	FALSE	FALSE	FALSE	FALSE
28528868	PMC5473725	2017	American journal of human genetics	Pleiotropic Effects of Trait-Associated Genetic Variation on DNA Methylation: Utility for Refining GWAS Loci.	FALSE	FALSE	TRUE	FALSE	FALSE	FALSE	FALSE	TRUE	FALSE	FALSE	FALSE
28539478	PMC5577530	2017	EMBO molecular medicine	A novel epigenetic <i>AML1-ETO/THAP10/miR-383</i> mini-circuitry contributes to t(8;21) leukaemogenesis.	TRUE	FALSE	FALSE	FALSE	TRUE	FALSE	FALSE	FALSE	FALSE	FALSE	FALSE
28540928	PMC5729551	2018	Neuropsychopharmacology : official publication of the American College of Neuropsychopharmacology	Anxiety Associated Increased CpG Methylation in the Promoter of Asb1: A Translational Approach Evidenced by Epidemiological and Clinical Studies and a Murine Model.	FALSE	FALSE	FALSE	FALSE	FALSE	FALSE	FALSE	TRUE	FALSE	FALSE	FALSE
28542303	PMC5443489	2017	PloS one	Differential DNA methylation of MSI2 and its correlation with diabetic traits.	FALSE	FALSE	FALSE	TRUE	FALSE	FALSE	TRUE	FALSE	FALSE	FALSE	FALSE
28556291	PMC6488305	2017	Environmental and molecular mutagenesis	Prenatal phthalate exposure and altered patterns of DNA methylation in cord blood.	FALSE	FALSE	FALSE	FALSE	FALSE	FALSE	FALSE	FALSE	FALSE	FALSE	TRUE
28558807	PMC5450181	2017	Environmental health : a global access science source	Genome-wide DNA methylation at birth in relation to in utero arsenic exposure and the associated health in later life.	FALSE	FALSE	FALSE	FALSE	FALSE	FALSE	FALSE	FALSE	FALSE	FALSE	TRUE
28560383	PMC5467777	2017	International journal of oncology	Effects of genistein supplementation on genome‚Äëwide DNA methylation and gene expression in patients with localized prostate cancer.	TRUE	FALSE	FALSE	FALSE	FALSE	FALSE	FALSE	FALSE	FALSE	FALSE	TRUE
28562330	PMC5522131	2017	Oncotarget	The correlation between pulmonary fibrosis and methylation of peripheral Smad3 in cases of pigeon breeder's lung in a Chinese Uygur population.	FALSE	FALSE	FALSE	FALSE	FALSE	TRUE	FALSE	FALSE	FALSE	TRUE	FALSE
28569220	PMC5452400	2017	Breast cancer research : BCR	BRCA promoter methylation in sporadic versus BRCA germline mutation-related breast cancers.	TRUE	FALSE	FALSE	FALSE	FALSE	FALSE	FALSE	FALSE	FALSE	FALSE	FALSE
28575239	PMC5849099	2017	Clinical infectious diseases : an official publication of the Infectious Diseases Society of America	Whole-Genome Cardiac DNA Methylation Fingerprint and Gene Expression Analysis Provide New Insights in the Pathogenesis of Chronic Chagas Disease Cardiomyopathy.	FALSE	TRUE	FALSE	FALSE	FALSE	FALSE	FALSE	FALSE	FALSE	FALSE	FALSE
28578692	PMC5458482	2017	BMC medicine	Comprehensive DNA methylation study identifies novel progression-related and prognostic markers for cutaneous melanoma.	TRUE	FALSE	FALSE	FALSE	FALSE	FALSE	FALSE	FALSE	FALSE	FALSE	FALSE
28589857	PMC5461531	2017	BMC medical genomics	Identification of epigenetic interactions between miRNA and DNA methylation associated with gene expression as potential prognostic markers in bladder cancer.	TRUE	FALSE	FALSE	FALSE	FALSE	FALSE	FALSE	FALSE	FALSE	FALSE	TRUE
28595259	PMC5520517	2017	British journal of cancer	Molecular profiling of signet ring cell colorectal cancer provides a strong rationale for genomic targeted and immune checkpoint inhibitor therapies.	TRUE	FALSE	TRUE	FALSE	FALSE	FALSE	FALSE	FALSE	FALSE	FALSE	FALSE
28595673	PMC7612607	2018	Development and psychopathology	Neonatal DNA methylation and early-onset conduct problems: A genome-wide, prospective study.	FALSE	FALSE	FALSE	FALSE	FALSE	FALSE	FALSE	TRUE	FALSE	FALSE	FALSE
28609449	PMC5469457	2017	PloS one	Development of next generation sequencing panel for UMOD and association with kidney disease.	FALSE	FALSE	FALSE	FALSE	FALSE	FALSE	FALSE	FALSE	FALSE	FALSE	TRUE
28611465	PMC5469830	2017	Scientific reports	Fibroblasts derived from oesophageal adenocarcinoma differ in DNA methylation profile from normal oesophageal fibroblasts.	TRUE	FALSE	TRUE	FALSE	FALSE	FALSE	FALSE	FALSE	FALSE	FALSE	FALSE
28621160	PMC5674213	2017	Epigenomics	Epigenome-wide association study of chronic obstructive pulmonary disease and lung function in Koreans.	FALSE	FALSE	FALSE	FALSE	FALSE	FALSE	FALSE	FALSE	FALSE	TRUE	FALSE
28622513	PMC5680778	2017	Cell	Comprehensive and Integrative Genomic Characterization of Hepatocellular Carcinoma.	TRUE	FALSE	TRUE	FALSE	FALSE	FALSE	FALSE	FALSE	FALSE	FALSE	FALSE
28623356	PMC5473897	2017	Scientific reports	High-Risk Human Papillomavirus E7 Alters Host DNA Methylome and Represses HLA-E Expression in Human Keratinocytes.	TRUE	FALSE	FALSE	FALSE	FALSE	FALSE	FALSE	FALSE	FALSE	FALSE	FALSE
28630453	PMC5984086	2018	Molecular psychiatry	Longitudinal analyses of the DNA methylome in deployed military servicemen identify susceptibility loci for post-traumatic stress disorder.	FALSE	FALSE	FALSE	FALSE	FALSE	FALSE	FALSE	TRUE	FALSE	FALSE	FALSE
28630479	PMC5476641	2017	Scientific reports	Attention, cognitive control and motivation in ADHD: Linking event-related brain potentials and DNA methylation patterns in boys at early school age.	FALSE	FALSE	FALSE	FALSE	FALSE	FALSE	FALSE	TRUE	FALSE	FALSE	FALSE
28641578	PMC5481993	2017	BMC medicine	Methylome analysis of extreme chemoresponsive patients identifies novel markers of platinum sensitivity in high-grade serous ovarian cancer.	TRUE	FALSE	FALSE	TRUE	FALSE	FALSE	FALSE	FALSE	FALSE	FALSE	TRUE
28645305	PMC5481965	2017	Journal of experimental & clinical cancer research : CR	High expression of Collagen Triple Helix Repeat Containing 1 (CTHRC1) facilitates progression of oesophageal squamous cell carcinoma through MAPK/MEK/ERK/FRA-1 activation.	TRUE	FALSE	TRUE	FALSE	FALSE	FALSE	FALSE	FALSE	FALSE	FALSE	FALSE
28654093	PMC5537648	2017	Translational psychiatry	An epigenome-wide DNA methylation study of PTSD and depression in World Trade Center responders.	FALSE	FALSE	FALSE	FALSE	FALSE	FALSE	FALSE	TRUE	FALSE	FALSE	FALSE
28678593	PMC5687339	2017	Epigenetics	Neighborhood characteristics influence DNA methylation of genes involved in stress response and inflammation: The Multi-Ethnic Study of Atherosclerosis.	FALSE	TRUE	FALSE	FALSE	FALSE	FALSE	FALSE	FALSE	FALSE	FALSE	FALSE
28679371	PMC5498885	2017	BMC cancer	CpG promoter methylation of the ALKBH3 alkylation repair gene in breast cancer.	TRUE	FALSE	FALSE	FALSE	FALSE	FALSE	FALSE	FALSE	FALSE	FALSE	FALSE
28680507	PMC5493129	2017	Clinical epigenetics	<i>BNDF</i> methylation in mothers and newborns is associated with maternal exposure to war trauma.	FALSE	FALSE	FALSE	FALSE	FALSE	FALSE	FALSE	TRUE	FALSE	FALSE	FALSE
28693600	PMC5504720	2017	Breast cancer research : BCR	Normal breast tissue DNA methylation differences at regulatory elements are associated with the cancer risk factor age.	TRUE	FALSE	FALSE	FALSE	FALSE	FALSE	FALSE	FALSE	FALSE	FALSE	FALSE
28698603	PMC5506022	2017	Scientific reports	Identification of differentially methylated BRCA1 and CRISP2 DNA regions as blood surrogate markers for cardiovascular disease.	FALSE	TRUE	FALSE	FALSE	FALSE	FALSE	FALSE	FALSE	FALSE	FALSE	FALSE
28724958	PMC5517637	2017	Scientific reports	Viral driven epigenetic events alter the expression of cancer-related genes in Epstein-Barr-virus naturally infected Burkitt lymphoma cell lines.	TRUE	FALSE	FALSE	FALSE	TRUE	TRUE	FALSE	FALSE	FALSE	FALSE	FALSE
28729889	PMC5516341	2017	Clinical epigenetics	Differential methylation at <i>MHC</i> in CD4<sup>+</sup> T cells is associated with multiple sclerosis independently of <i>HLA-DRB1</i>.	FALSE	FALSE	FALSE	FALSE	FALSE	TRUE	FALSE	TRUE	FALSE	FALSE	FALSE
28747766	PMC5529570	2017	Scientific reports	DNA methylation signatures of chronic alcohol dependence in purified CD3<sup>+</sup> T-cells of patients undergoing alcohol treatment.	FALSE	FALSE	FALSE	FALSE	FALSE	FALSE	FALSE	TRUE	FALSE	FALSE	FALSE
28750683	PMC5530464	2017	Genome biology	Identification of novel prostate cancer drivers using RegNetDriver: a framework for integration of genetic and epigenetic alterations with tissue-specific regulatory network.	TRUE	FALSE	FALSE	FALSE	FALSE	FALSE	FALSE	FALSE	FALSE	FALSE	TRUE
28756535	PMC5761729	2017	Breast cancer research and treatment	FOXA1 hypermethylation: link between parity and ER-negative breast cancer in African American women?	TRUE	FALSE	FALSE	FALSE	FALSE	FALSE	FALSE	FALSE	FALSE	FALSE	FALSE
28765641	PMC5539284	2017	Scientific reports	Hypomethylation of CNTFRŒ± is associated with proliferation and poor prognosis in lower grade gliomas.	TRUE	FALSE	FALSE	FALSE	FALSE	FALSE	FALSE	FALSE	FALSE	FALSE	FALSE
28766461	PMC5794671	2018	Multiple sclerosis (Houndmills, Basingstoke, England)	Hypermethylation of MIR21 in CD4+ T cells from patients with relapsing-remitting multiple sclerosis associates with lower miRNA-21 levels and concomitant up-regulation of its target genes.	FALSE	FALSE	FALSE	FALSE	FALSE	TRUE	FALSE	TRUE	FALSE	FALSE	FALSE
28775315	PMC5543131	2017	Nature communications	Pan-urologic cancer genomic subtypes that transcend tissue of origin.	TRUE	FALSE	FALSE	FALSE	FALSE	FALSE	FALSE	FALSE	FALSE	FALSE	TRUE
28785368	PMC5540511	2017	Clinical epigenetics	Long-term prenatal exposure to paracetamol is associated with DNA methylation differences in children diagnosed with ADHD.	FALSE	FALSE	FALSE	FALSE	FALSE	FALSE	FALSE	TRUE	FALSE	FALSE	TRUE
28791728	PMC5647242	2017	The Journal of pathology	Smoking is associated with hypermethylation of the APC 1A promoter in colorectal cancer: the ColoCare Study.	TRUE	FALSE	TRUE	FALSE	FALSE	FALSE	FALSE	FALSE	FALSE	TRUE	FALSE
28809857	PMC5611722	2017	Translational psychiatry	Grandmaternal stress during pregnancy and DNA methylation of the third generation: an epigenome-wide association study.	FALSE	FALSE	FALSE	FALSE	FALSE	FALSE	FALSE	FALSE	FALSE	FALSE	TRUE
28810144	PMC5964983	2017	Cancer cell	Integrated Genomic Characterization of Pancreatic Ductal Adenocarcinoma.	TRUE	FALSE	TRUE	TRUE	FALSE	FALSE	FALSE	FALSE	FALSE	FALSE	FALSE
28821749	PMC5562763	2017	Scientific reports	DNA methylation in demyelinated multiple sclerosis hippocampus.	FALSE	FALSE	FALSE	FALSE	FALSE	TRUE	FALSE	TRUE	FALSE	FALSE	FALSE
28843141	PMC6139298	2017	Environment international	DNA methylation and exposure to ambient air pollution in two prospective cohorts.	FALSE	TRUE	FALSE	FALSE	FALSE	FALSE	FALSE	FALSE	FALSE	FALSE	FALSE
28848234	PMC5832488	2018	Molecular psychiatry	Methylomic profiling and replication implicates deregulation of PCSK9 in alcohol use disorder.	FALSE	FALSE	FALSE	FALSE	FALSE	FALSE	FALSE	TRUE	FALSE	FALSE	FALSE
28850114	PMC5611746	2017	Translational psychiatry	Differential DNA methylation at birth associated with mental disorder in individuals with 22q11.2 deletion syndrome.	FALSE	TRUE	FALSE	TRUE	TRUE	FALSE	FALSE	TRUE	FALSE	FALSE	FALSE
28851441	PMC5576382	2017	Genome medicine	Parkinson's disease is associated with DNA methylation levels in human blood and saliva.	FALSE	FALSE	FALSE	FALSE	FALSE	FALSE	FALSE	TRUE	FALSE	FALSE	FALSE
28852427	PMC5571486	2017	Clinical epigenetics	Seven-CpG-based prognostic signature coupled with gene expression predicts survival of oral squamous cell carcinoma.	TRUE	FALSE	FALSE	FALSE	FALSE	FALSE	FALSE	FALSE	FALSE	FALSE	FALSE
28855511	PMC5577184	2017	Nature communications	Blood monocyte transcriptome and epigenome analyses reveal loci associated with human atherosclerosis.	FALSE	TRUE	FALSE	FALSE	FALSE	FALSE	FALSE	FALSE	FALSE	FALSE	FALSE
28858830	PMC5783669	2017	Environmental health perspectives	Exposure to Low Levels of Lead <i>in Utero</i> and Umbilical Cord Blood DNA Methylation in Project Viva: An Epigenome-Wide Association Study.	FALSE	FALSE	FALSE	FALSE	FALSE	FALSE	FALSE	FALSE	FALSE	FALSE	TRUE
28860604	PMC5578955	2017	Scientific reports	Epigenetic Regulation of PLIN 1 in Obese Women and its Relation to Lipolysis.	FALSE	FALSE	FALSE	FALSE	FALSE	FALSE	FALSE	FALSE	TRUE	FALSE	FALSE
28861129	PMC5577832	2017	Clinical epigenetics	Genome-wide DNA methylation analysis in blood cells from patients with Werner syndrome.	FALSE	FALSE	FALSE	FALSE	FALSE	FALSE	TRUE	FALSE	FALSE	FALSE	FALSE
28867284	PMC5696006	2018	Brain, behavior, and immunity	CRP polymorphisms and DNA methylation of the AIM2 gene influence associations between trauma exposure, PTSD, and C-reactive protein.	FALSE	FALSE	FALSE	FALSE	FALSE	FALSE	FALSE	TRUE	FALSE	FALSE	FALSE
28883545	PMC5589900	2017	Nature communications	Copy number rather than epigenetic alterations are the major dictator of imprinted methylation in tumors.	TRUE	FALSE	FALSE	FALSE	FALSE	FALSE	FALSE	FALSE	FALSE	FALSE	FALSE
28894234	PMC5593964	2017	Scientific reports	Elevated UMOD methylation level in peripheral blood is associated with gout risk.	FALSE	FALSE	FALSE	FALSE	FALSE	FALSE	TRUE	FALSE	FALSE	FALSE	FALSE
28899398	PMC5596847	2017	BMC research notes	Associations of two-pore domain potassium channels and triple negative breast cancer subtype in The Cancer Genome Atlas: systematic evaluation of gene expression and methylation.	TRUE	FALSE	FALSE	FALSE	FALSE	FALSE	FALSE	FALSE	FALSE	FALSE	FALSE
28903739	PMC5598006	2017	BMC genomics	Evolving DNA methylation and gene expression markers of B-cell chronic lymphocytic leukemia are present in pre-diagnostic blood samples more than 10¬†years prior to diagnosis.	TRUE	FALSE	FALSE	FALSE	TRUE	TRUE	FALSE	FALSE	FALSE	FALSE	FALSE
28924151	PMC5603607	2017	Scientific reports	DNA Methylomes Reveal Biological Networks Involved in Human Eye Development, Functions and Associated Disorders.	TRUE	TRUE	FALSE	TRUE	FALSE	FALSE	FALSE	FALSE	FALSE	FALSE	FALSE
28929496	PMC6207925	2018	Child development	A Methylome-Wide Association Study of Trajectories of Oppositional Defiant Behaviors and Biological Overlap With Attention Deficit Hyperactivity Disorder.	FALSE	FALSE	FALSE	FALSE	FALSE	FALSE	FALSE	TRUE	FALSE	FALSE	FALSE
28930171	PMC5618665	2017	International journal of molecular sciences	Comprehensive Evaluation of TFF3 Promoter Hypomethylation and Molecular Biomarker Potential for Prostate Cancer Diagnosis and Prognosis.	TRUE	FALSE	FALSE	FALSE	FALSE	FALSE	FALSE	FALSE	FALSE	FALSE	TRUE
28932319	PMC5603049	2017	Clinical epigenetics	DNA hypomethylation of a transcription factor binding site within the promoter of a gout risk gene <i>NRBP1</i> upregulates its expression by inhibition of TFAP2A binding.	FALSE	FALSE	FALSE	FALSE	FALSE	FALSE	TRUE	FALSE	FALSE	FALSE	FALSE
28938489	PMC5673278	2017	The Journal of clinical endocrinology and metabolism	Prognostic Classifier Based on Genome-Wide DNA Methylation Profiling in Well-Differentiated Thyroid Tumors.	TRUE	FALSE	FALSE	TRUE	FALSE	FALSE	FALSE	FALSE	FALSE	FALSE	FALSE
28947922	PMC5609005	2017	Clinical epigenetics	Diabetes medication associates with DNA methylation of metformin transporter genes in the human liver.	FALSE	FALSE	TRUE	TRUE	FALSE	FALSE	TRUE	FALSE	TRUE	FALSE	FALSE
28947923	PMC5609006	2017	Clinical epigenetics	An epigenome-wide association study in whole blood of measures of adiposity among Ghanaians: the RODAM study.	FALSE	FALSE	FALSE	FALSE	FALSE	FALSE	FALSE	FALSE	TRUE	FALSE	FALSE
28985495	PMC5630190	2017	American journal of human genetics	Mendelian Randomization Analysis Identifies CpG Sites as Putative Mediators for Genetic Influences on Cardiovascular Disease Risk.	FALSE	TRUE	FALSE	FALSE	FALSE	FALSE	FALSE	FALSE	FALSE	FALSE	FALSE
28988769	PMC5687509	2017	Cell	Comprehensive Molecular Characterization of Muscle-Invasive Bladder Cancer.	TRUE	FALSE	FALSE	FALSE	FALSE	FALSE	FALSE	FALSE	FALSE	FALSE	TRUE
29026448	PMC5627482	2017	Clinical epigenetics	Newborn genome-wide DNA methylation in association with pregnancy anxiety reveals a potential role for <i>GABBR1</i>.	FALSE	FALSE	FALSE	FALSE	FALSE	FALSE	FALSE	FALSE	FALSE	FALSE	TRUE
29027401	PMC5641533	2017	Journal of gynecologic oncology	Identification of DNA methylation associated gene signatures in endometrial cancer via integrated analysis of DNA methylation and gene expression systematically.	TRUE	FALSE	FALSE	TRUE	FALSE	FALSE	FALSE	FALSE	FALSE	FALSE	TRUE
29028809	PMC5640236	2017	PloS one	Nasal DNA methylation differentiates corticosteroid treatment response in pediatric asthma: A pilot study.	FALSE	FALSE	FALSE	FALSE	FALSE	TRUE	FALSE	FALSE	FALSE	TRUE	FALSE
29028941	PMC6346295	2017	Cerebral cortex (New York, N.Y. : 1991)	Dysregulation of Cortical Neuron DNA Methylation Profile in Autism Spectrum Disorder.	FALSE	FALSE	FALSE	FALSE	FALSE	FALSE	FALSE	TRUE	FALSE	FALSE	FALSE
29031501	PMC6381389	2018	Gastroenterology	DNA Methylation and Transcription Patterns in Intestinal Epithelial Cells From Pediatric Patients With Inflammatory Bowel¬†Diseases Differentiate Disease Subtypes and Associate With Outcome.	FALSE	FALSE	TRUE	FALSE	FALSE	FALSE	FALSE	FALSE	FALSE	FALSE	FALSE
29046734	PMC5640901	2017	Clinical epigenetics	Epigenome-wide association study of asthma and wheeze in childhood and adolescence.	FALSE	FALSE	FALSE	FALSE	FALSE	TRUE	FALSE	FALSE	FALSE	TRUE	FALSE
29052525	PMC5649082	2017	Journal of experimental & clinical cancer research : CR	Epigenetic mediated zinc finger protein 671 downregulation promotes cell proliferation and tumorigenicity in nasopharyngeal carcinoma by inhibiting cell cycle arrest.	TRUE	FALSE	FALSE	FALSE	FALSE	FALSE	FALSE	FALSE	FALSE	FALSE	FALSE
29077742	PMC5659766	2017	PloS one	DNA methylation and gene expression of TXNIP in adult offspring of women with diabetes in pregnancy.	FALSE	FALSE	FALSE	TRUE	FALSE	TRUE	TRUE	FALSE	FALSE	FALSE	TRUE
29079774	PMC5660223	2017	Scientific reports	Promoter DNA methylation analysis reveals a novel diagnostic CpG-based biomarker and RAB25 hypermethylation in clear cell renel cell carcinoma.	TRUE	FALSE	FALSE	FALSE	FALSE	FALSE	FALSE	FALSE	FALSE	FALSE	TRUE
29082545	PMC5696067	2017	Genetic epidemiology	Testing for the indirect effect under the null for genome-wide mediation analyses.	TRUE	FALSE	FALSE	FALSE	FALSE	FALSE	FALSE	FALSE	FALSE	TRUE	FALSE
29084944	PMC5662763	2017	Scientific reports	DNA-Methylation and Body Composition in Preschool Children: Epigenome-Wide-Analysis in the European Childhood Obesity Project (CHOP)-Study.	FALSE	FALSE	FALSE	FALSE	FALSE	FALSE	FALSE	FALSE	TRUE	FALSE	FALSE
29091960	PMC5665559	2017	PloS one	High SLC4A11 expression is an independent predictor for poor overall survival in grade 3/4 serous ovarian cancer.	TRUE	FALSE	FALSE	TRUE	FALSE	FALSE	FALSE	FALSE	FALSE	FALSE	TRUE
29092026	PMC5886099	2018	Human molecular genetics	COPD GWAS variant at 19q13.2 in relation with DNA methylation and gene expression.	FALSE	FALSE	FALSE	FALSE	FALSE	FALSE	FALSE	FALSE	FALSE	TRUE	FALSE
29092053	PMC5886226	2018	Human molecular genetics	Mining DNA methylation alterations towards a classification of placental pathologies.	FALSE	FALSE	FALSE	FALSE	FALSE	FALSE	FALSE	FALSE	FALSE	FALSE	TRUE
29093763	PMC5659017	2017	Clinical epigenetics	Maternal eating disorders affect offspring cord blood DNA methylation: a prospective study.	FALSE	FALSE	FALSE	FALSE	FALSE	FALSE	FALSE	TRUE	FALSE	FALSE	TRUE
29097680	PMC5668367	2017	Nature communications	Epigenome-wide association studies identify DNA methylation associated with kidney function.	FALSE	FALSE	FALSE	FALSE	FALSE	FALSE	FALSE	FALSE	FALSE	FALSE	TRUE
29106553	PMC5789263	2018	The international journal of neuropsychopharmacology	Genome-Wide DNA Methylation Changes Associated with Intermittent Explosive Disorder: A Gene-Based Functional Enrichment Analysis.	FALSE	FALSE	FALSE	FALSE	FALSE	FALSE	FALSE	TRUE	FALSE	FALSE	FALSE
29107296	PMC5681274	2017	Molecular metabolism	Maternal obesity alters fatty acid oxidation, AMPK activity, and associated DNA methylation in mesenchymal stem cells from human infants.	FALSE	FALSE	FALSE	FALSE	FALSE	FALSE	FALSE	FALSE	TRUE	FALSE	TRUE
29115576	PMC5746328	2018	International journal of molecular medicine	Genome-wide DNA methylome alterations in acute coronary syndrome.	FALSE	TRUE	FALSE	FALSE	FALSE	FALSE	FALSE	FALSE	FALSE	FALSE	FALSE
29115931	PMC5688804	2017	BMC cancer	Guanylate-binding protein-1 is a potential new therapeutic target for triple-negative breast cancer.	TRUE	FALSE	FALSE	FALSE	FALSE	FALSE	FALSE	FALSE	FALSE	FALSE	FALSE
29123100	PMC5680222	2017	Nature communications	DNA methylation at enhancers identifies distinct breast cancer lineages.	TRUE	FALSE	FALSE	FALSE	FALSE	FALSE	FALSE	FALSE	FALSE	FALSE	FALSE
29123240	PMC5680248	2017	Scientific reports	DNA methylation regulates TMEM16A/ANO1 expression through multiple CpG islands in head and neck squamous cell carcinoma.	TRUE	FALSE	FALSE	FALSE	FALSE	FALSE	FALSE	FALSE	FALSE	FALSE	FALSE
29125853	PMC5695275	2017	PloS one	Whole-genome DNA methylation characteristics in pediatric precursor B cell acute lymphoblastic leukemia (BCP ALL).	TRUE	FALSE	FALSE	FALSE	TRUE	TRUE	FALSE	FALSE	FALSE	FALSE	FALSE
29133799	PMC5684409	2017	Nature communications	Hit-and-run epigenetic editing prevents senescence entry in primary breast cells from healthy donors.	TRUE	FALSE	FALSE	FALSE	FALSE	FALSE	FALSE	FALSE	FALSE	FALSE	FALSE
29142228	PMC5688097	2017	Nature communications	Genome-wide mapping of genetic determinants influencing DNA methylation and gene expression in human hippocampus.	FALSE	FALSE	FALSE	FALSE	FALSE	FALSE	FALSE	TRUE	FALSE	FALSE	FALSE
29162187	PMC5718163	2017	Development and psychopathology	Methylation of the glucocorticoid receptor gene, nuclear receptor subfamily 3, group C, member 1 (NR3C1), in maltreated and nonmaltreated children: Associations with behavioral undercontrol, emotional lability/negativity, and externalizing and internalizing symptoms.	FALSE	FALSE	FALSE	FALSE	FALSE	FALSE	FALSE	TRUE	FALSE	FALSE	FALSE
29166816	PMC5810757	2017	Epigenetics	Tobacco exposure-related alterations in DNA methylation and gene expression in human monocytes: the Multi-Ethnic Study of Atherosclerosis (MESA).	FALSE	TRUE	FALSE	FALSE	FALSE	FALSE	FALSE	FALSE	FALSE	FALSE	FALSE
29172051	PMC5814676	2018	Journal of affective disorders	DNA methylation from birth to late adolescence and development of multiple-risk behaviours.	FALSE	FALSE	FALSE	FALSE	FALSE	FALSE	FALSE	TRUE	FALSE	FALSE	FALSE
29177020	PMC5688797	2017	Clinical epigenetics	Epigenetic regulation of <i>AXL</i> and risk of childhood asthma symptoms.	FALSE	FALSE	FALSE	FALSE	FALSE	TRUE	FALSE	FALSE	FALSE	TRUE	FALSE
29183299	PMC5706341	2017	BMC pulmonary medicine	Tobacco-smoking induced GPR15-expressing T cells in blood do not indicate pulmonary damage.	FALSE	FALSE	FALSE	FALSE	FALSE	FALSE	FALSE	FALSE	FALSE	TRUE	FALSE
29207054	PMC5752236	2018	International journal of molecular medicine	Use of methylation profiling to identify significant differentially methylated genes in bone marrow mesenchymal stromal cells from acute myeloid leukemia.	TRUE	FALSE	FALSE	FALSE	TRUE	FALSE	FALSE	FALSE	FALSE	FALSE	FALSE
29213088	PMC5719078	2017	Scientific reports	NSD1 inactivation defines an immune cold, DNA hypomethylated subtype in squamous cell carcinoma.	TRUE	FALSE	FALSE	FALSE	FALSE	FALSE	FALSE	FALSE	FALSE	TRUE	FALSE
29218894	PMC5728677	2018	Pacific Symposium on Biocomputing. Pacific Symposium on Biocomputing	MRI to MGMT: predicting methylation status in glioblastoma patients using convolutional recurrent neural networks.	TRUE	FALSE	FALSE	FALSE	FALSE	FALSE	FALSE	TRUE	FALSE	FALSE	FALSE
29223680	PMC5805841	2018	Neurobiology of aging	Dysregulation of C-X-C motif ligand 10 during aging and association with cognitive performance.	FALSE	FALSE	FALSE	FALSE	FALSE	FALSE	FALSE	TRUE	FALSE	FALSE	FALSE
29249830	PMC5802688	2017	Translational psychiatry	"DNA Methylation signatures in panic disorder".	FALSE	FALSE	FALSE	FALSE	FALSE	FALSE	FALSE	TRUE	FALSE	FALSE	FALSE
29256967	PMC5741469	2018	Psychiatric genetics	Investigation of differential HDAC4 methylation patterns in eating disorders.	FALSE	FALSE	FALSE	FALSE	FALSE	FALSE	FALSE	TRUE	FALSE	FALSE	FALSE
29258399	PMC5741522	2018	Biological research for nursing	Perceived Racial Discrimination and DNA Methylation Among African American Women in the InterGEN Study.	FALSE	FALSE	FALSE	FALSE	FALSE	TRUE	FALSE	FALSE	FALSE	TRUE	FALSE
29258561	PMC5738217	2017	BMC research notes	A pilot investigation on DNA methylation modifications associated with complex posttraumatic symptoms in elderly traumatized in childhood.	FALSE	FALSE	FALSE	FALSE	FALSE	FALSE	FALSE	TRUE	FALSE	FALSE	FALSE
29268796	PMC5740748	2017	Genome medicine	The potential of circulating tumor DNA methylation analysis for the early detection and management of ovarian cancer.	TRUE	FALSE	FALSE	TRUE	FALSE	FALSE	FALSE	FALSE	FALSE	FALSE	TRUE
29270239	PMC5732523	2017	Clinical epigenetics	Targeted bisulfite sequencing identified a panel of DNA methylation-based biomarkers for esophageal squamous cell carcinoma (ESCC).	TRUE	FALSE	TRUE	FALSE	FALSE	FALSE	FALSE	FALSE	FALSE	FALSE	FALSE
29270240	PMC5738682	2017	Clinical epigenetics	Bronchial biopsy specimen as a surrogate for DNA methylation analysis in inoperable lung cancer.	TRUE	FALSE	FALSE	FALSE	FALSE	FALSE	FALSE	FALSE	FALSE	TRUE	FALSE
29271864	PMC5775924	2018	Psychosomatic medicine	Accelerated DNA Methylation Age: Associations With Posttraumatic Stress Disorder and Mortality.	FALSE	FALSE	FALSE	FALSE	FALSE	FALSE	FALSE	TRUE	FALSE	FALSE	FALSE
29281820	PMC5747321	2017	Cell reports	Allele-Specific DNA Methylation and Its Interplay with Repressive Histone Marks at Promoter-Mutant TERT Genes.	TRUE	FALSE	FALSE	FALSE	FALSE	FALSE	FALSE	FALSE	FALSE	FALSE	FALSE
29287311	PMC5876118	2018	Arthritis & rheumatology (Hoboken, N.J.)	Hypomethylation of CYP2E1 and DUSP22 Promoters Associated With Disease Activity and Erosive Disease Among Rheumatoid Arthritis Patients.	FALSE	FALSE	FALSE	FALSE	FALSE	TRUE	FALSE	FALSE	FALSE	FALSE	FALSE
29293675	PMC5749823	2018	PloS one	Integrated genetic and epigenetic prediction of coronary heart disease in the Framingham Heart Study.	FALSE	TRUE	FALSE	FALSE	FALSE	FALSE	FALSE	FALSE	FALSE	FALSE	FALSE
29295516	PMC5793243	2017	Nutrients	Impact of Consuming Extra-Virgin Olive Oil or Nuts within a Mediterranean Diet on DNA Methylation in Peripheral White Blood Cells within the PREDIMED-Navarra Randomized Controlled Trial: A Role for Dietary Lipids.	FALSE	TRUE	FALSE	FALSE	FALSE	FALSE	FALSE	FALSE	FALSE	FALSE	FALSE
29310692	PMC5759268	2018	Genome biology	Epigenetic supersimilarity of monozygotic twin pairs.	TRUE	FALSE	FALSE	FALSE	FALSE	FALSE	FALSE	FALSE	FALSE	FALSE	FALSE
29312471	PMC5756368	2018	Clinical epigenetics	An epigenome-wide study of obesity in African American youth and young adults: novel findings, replication in neutrophils, and relationship with gene expression.	FALSE	FALSE	FALSE	FALSE	FALSE	FALSE	FALSE	FALSE	TRUE	FALSE	FALSE
29317599	PMC5802588	2018	Translational psychiatry	DNA methylome variation in a perinatal nurse-visitation program that reduces child maltreatment: a 27-year follow-up.	FALSE	FALSE	FALSE	FALSE	FALSE	FALSE	FALSE	TRUE	FALSE	FALSE	FALSE
29321518	PMC5985822	2018	Journal of human genetics	Mediation analysis of alcohol consumption, DNA methylation, and epithelial ovarian cancer.	TRUE	FALSE	FALSE	TRUE	FALSE	FALSE	FALSE	FALSE	FALSE	FALSE	TRUE
29322932	PMC5763425	2017	BMC medical genomics	Identification of prognostic signature in cancer based on DNA methylation interaction network.	TRUE	FALSE	FALSE	TRUE	FALSE	FALSE	FALSE	TRUE	FALSE	FALSE	TRUE
29325019	PMC5886112	2018	Human molecular genetics	Deep molecular phenotypes link complex disorders and physiological insult to CpG methylation.	FALSE	FALSE	FALSE	FALSE	FALSE	FALSE	TRUE	FALSE	TRUE	FALSE	FALSE
29330282	PMC5835176	2018	Molecular cancer research : MCR	Population-dependent Intron Retention and DNA Methylation in Breast Cancer.	TRUE	FALSE	FALSE	FALSE	FALSE	FALSE	FALSE	FALSE	FALSE	FALSE	FALSE
29338330	PMC5811393	2018	Biological research for nursing	Joint Influence of SNPs and DNA Methylation on Lipids in African Americans From Hypertensive Sibships.	FALSE	TRUE	FALSE	FALSE	FALSE	FALSE	FALSE	FALSE	FALSE	FALSE	FALSE
29344313	PMC5767049	2018	Clinical epigenetics	DNA methylation as a predictor of fetal alcohol spectrum disorder.	FALSE	FALSE	FALSE	FALSE	FALSE	FALSE	FALSE	FALSE	FALSE	FALSE	TRUE
29357833	PMC5778740	2018	BMC genomics	Genome-wide DNA methylation profiling in whole blood reveals epigenetic signatures associated with migraine.	FALSE	FALSE	FALSE	FALSE	FALSE	FALSE	FALSE	TRUE	FALSE	FALSE	FALSE
29360511	PMC5989724	2018	Experimental gerontology	Responders and non-responders to influenza vaccination: A DNA methylation approach on blood cells.	FALSE	FALSE	FALSE	FALSE	FALSE	FALSE	FALSE	FALSE	FALSE	TRUE	FALSE
29362489	PMC5838973	2018	European journal of human genetics : EJHG	Genetic variant in CACNA1C is associated with PTSD in traumatized police officers.	FALSE	FALSE	FALSE	FALSE	FALSE	FALSE	FALSE	TRUE	FALSE	FALSE	FALSE
29363787	PMC5924587	2018	Neurourology and urodynamics	A genome-scale DNA methylation study in women with interstitial cystitis/bladder pain syndrome.	FALSE	FALSE	FALSE	FALSE	FALSE	FALSE	FALSE	FALSE	FALSE	FALSE	TRUE
29368212	PMC5978935	2018	Acta neuropathologica	The DNA methylome of DDR genes and benefit from RT or TMZ in IDH mutant low-grade glioma treated in EORTC 22033.	TRUE	FALSE	FALSE	FALSE	FALSE	FALSE	FALSE	TRUE	FALSE	FALSE	FALSE
29371683	PMC6466631	2018	Journal of human genetics	DNA methylation of TOMM40-APOE-APOC2 in Alzheimer's disease.	FALSE	FALSE	FALSE	FALSE	FALSE	FALSE	FALSE	TRUE	FALSE	FALSE	FALSE
29375724	PMC5774119	2018	Clinical epigenetics	The signature of liver cancer in immune cells DNA methylation.	TRUE	FALSE	TRUE	FALSE	FALSE	FALSE	FALSE	FALSE	FALSE	FALSE	FALSE
29381923	PMC5708922	2017	Medicine	Identification of regulatory role of DNA methylation in colon cancer gene expression via systematic bioinformatics analysis.	TRUE	FALSE	TRUE	FALSE	FALSE	FALSE	FALSE	FALSE	FALSE	FALSE	FALSE
29382824	PMC5802460	2018	Translational psychiatry	Genetic estimators of DNA methylation provide insights into the molecular basis of polygenic traits.	FALSE	FALSE	FALSE	FALSE	FALSE	FALSE	FALSE	TRUE	FALSE	FALSE	FALSE
29382850	PMC5790004	2018	Scientific reports	A Single Bout of Electroacupuncture Remodels Epigenetic and Transcriptional Changes in Adipose Tissue in Polycystic Ovary Syndrome.	TRUE	FALSE	FALSE	TRUE	FALSE	FALSE	FALSE	FALSE	FALSE	FALSE	TRUE
29382920	PMC6894420	2018	Journal of human genetics	A systematic analysis highlights multiple long non-coding RNAs associated with cardiometabolic disorders.	FALSE	TRUE	FALSE	FALSE	FALSE	FALSE	TRUE	FALSE	FALSE	FALSE	FALSE
29384778	PMC6369874	2019	Annals of surgery	Whole Genome Methylation Analysis of Nondysplastic Barrett Esophagus that Progresses to Invasive Cancer.	TRUE	FALSE	TRUE	FALSE	FALSE	FALSE	FALSE	FALSE	FALSE	FALSE	FALSE
29394925	PMC5797390	2018	BMC cancer	Nc886 is epigenetically repressed in prostate cancer and acts as a tumor suppressor through the inhibition of cell growth.	TRUE	FALSE	FALSE	FALSE	FALSE	FALSE	FALSE	FALSE	FALSE	FALSE	TRUE
29396294	PMC5835568	2018	EBioMedicine	PD-1 (PDCD1) Promoter Methylation Is a Prognostic Factor in Patients With Diffuse Lower-Grade Gliomas Harboring Isocitrate Dehydrogenase (IDH) Mutations.	TRUE	FALSE	FALSE	FALSE	FALSE	FALSE	FALSE	FALSE	FALSE	FALSE	FALSE
29399631	PMC5792223	2018	Science advances	DNA methylation as a mediator of the association between prenatal adversity and risk factors for metabolic disease in adulthood.	FALSE	FALSE	FALSE	FALSE	FALSE	FALSE	TRUE	FALSE	FALSE	FALSE	TRUE
29401509	PMC5798828	2018	PloS one	DNA methylation mediates the effect of maternal cognitive appraisal of a disaster in pregnancy on the child's C-peptide secretion in adolescence: Project Ice Storm.	FALSE	FALSE	FALSE	FALSE	FALSE	FALSE	FALSE	FALSE	FALSE	FALSE	TRUE
29414941	PMC5814352	2018	Nature	Structural basis for DNMT3A-mediated de novo DNA methylation.	TRUE	FALSE	FALSE	FALSE	TRUE	FALSE	FALSE	FALSE	FALSE	FALSE	FALSE
29425237	PMC5806891	2018	PloS one	Intragenic DNA methylation of PITX1 and the adjacent long non-coding RNA C5orf66-AS1 are prognostic biomarkers in patients with head and neck squamous cell carcinomas.	TRUE	FALSE	FALSE	FALSE	FALSE	FALSE	FALSE	FALSE	FALSE	FALSE	FALSE
29428975	PMC5978937	2018	Acta neuropathologica	5-Hydroxymethylcytosine preferentially targets genes upregulated in isocitrate dehydrogenase 1 mutant high-grade glioma.	TRUE	FALSE	FALSE	FALSE	FALSE	FALSE	FALSE	TRUE	FALSE	FALSE	FALSE
29437559	PMC5909746	2018	Annals of the rheumatic diseases	DNA methylation mapping identifies gene regulatory effects in patients with systemic lupus erythematosus.	FALSE	FALSE	FALSE	FALSE	FALSE	TRUE	FALSE	FALSE	FALSE	FALSE	FALSE
29440175	PMC5932236	2018	Clinical cancer research : an official journal of the American Association for Cancer Research	Pan-Cancer Molecular Classes Transcending Tumor Lineage Across 32 Cancer Types, Multiple Data Platforms, and over 10,000 Cases.	TRUE	FALSE	FALSE	FALSE	FALSE	FALSE	FALSE	FALSE	FALSE	FALSE	FALSE
29453499	PMC5908479	2018	Mammalian genome : official journal of the International Mammalian Genome Society	Screening for gene-environment (G√óE) interaction using omics data from exposed individuals: an application to gene-arsenic interaction.	FALSE	FALSE	FALSE	FALSE	FALSE	FALSE	FALSE	TRUE	FALSE	FALSE	FALSE
29461653	PMC5991099	2018	Diabetic medicine : a journal of the British Diabetic Association	Epigenetic marks of in utero exposure to gestational diabetes and childhood adiposity outcomes: the EPOCH¬†study.	FALSE	FALSE	FALSE	TRUE	FALSE	FALSE	TRUE	FALSE	TRUE	FALSE	TRUE
29462323	PMC5913606	2018	International journal of epidemiology	Longitudinal analysis strategies for modelling epigenetic trajectories.	FALSE	FALSE	FALSE	FALSE	FALSE	FALSE	FALSE	FALSE	FALSE	FALSE	TRUE
29463811	PMC5820357	2018	Scientific reports	Consequences of VHL Loss on Global DNA Methylome.	TRUE	FALSE	FALSE	FALSE	FALSE	FALSE	FALSE	FALSE	FALSE	FALSE	TRUE
29465788	PMC5891052	2018	Molecular oncology	Biomarker potential of ST6GALNAC3 and ZNF660 promoter hypermethylation in prostate cancer tissue and liquid biopsies.	TRUE	FALSE	FALSE	FALSE	FALSE	FALSE	FALSE	FALSE	FALSE	FALSE	TRUE
29470513	PMC5823368	2018	PloS one	Offspring sex impacts DNA methylation and gene expression in placentae from women with diabetes during pregnancy.	FALSE	FALSE	FALSE	TRUE	FALSE	FALSE	TRUE	FALSE	TRUE	FALSE	TRUE
29475968	PMC5932226	2018	Cancer epidemiology, biomarkers & prevention : a publication of the American Association for Cancer Research, cosponsored by the American Society of Preventive Oncology	miRNA-Processing Gene Methylation and Cancer Risk.	TRUE	FALSE	FALSE	FALSE	FALSE	FALSE	FALSE	FALSE	FALSE	FALSE	FALSE
29476661	PMC6857458	2018	Brain pathology (Zurich, Switzerland)	Epigenomic signature of adrenoleukodystrophy predicts compromised oligodendrocyte differentiation.	FALSE	FALSE	FALSE	TRUE	FALSE	TRUE	TRUE	TRUE	FALSE	FALSE	FALSE
29482655	PMC5828480	2018	Genome medicine	Characterization of cross-tissue genetic-epigenetic effects and their patterns in schizophrenia.	FALSE	FALSE	FALSE	FALSE	FALSE	FALSE	FALSE	TRUE	FALSE	FALSE	FALSE
29484035	PMC5824607	2018	Clinical epigenetics	Epigenome-wide analysis in newborn blood spots from monozygotic twins discordant for cerebral palsy reveals consistent regional differences in DNA methylation.	FALSE	FALSE	FALSE	FALSE	FALSE	FALSE	FALSE	TRUE	FALSE	FALSE	FALSE
29490700	PMC5831742	2018	Acta neuropathologica communications	CD74 regulates complexity of tumor cell HLA class II peptidome in brain metastasis and is a positive prognostic marker for patient survival.	TRUE	FALSE	FALSE	FALSE	FALSE	FALSE	FALSE	TRUE	FALSE	FALSE	FALSE
29491456	PMC5830878	2018	Scientific reports	Genetic heterogeneity of primary lesion and metastasis in small intestine neuroendocrine tumors.	TRUE	FALSE	TRUE	FALSE	FALSE	FALSE	FALSE	FALSE	FALSE	FALSE	FALSE
29491469	PMC5830448	2018	Nature communications	Heritable DNA methylation marks associated with susceptibility to breast cancer.	TRUE	FALSE	FALSE	FALSE	FALSE	FALSE	FALSE	FALSE	FALSE	FALSE	FALSE
29495584	PMC5877540	2018	International journal of molecular sciences	DNA Methylation Levels of the ELMO Gene Promoter CpG Islands in Human Glioblastomas.	TRUE	FALSE	FALSE	FALSE	FALSE	FALSE	FALSE	FALSE	FALSE	FALSE	FALSE
29500431	PMC5834629	2018	Nature communications	Integrative analysis of omics summary data reveals putative mechanisms underlying complex traits.	FALSE	FALSE	FALSE	FALSE	FALSE	FALSE	FALSE	TRUE	FALSE	FALSE	FALSE
29504244	PMC5946083	2018	Aging cell	Distinct chromatin signatures of DNA hypomethylation in aging and cancer.	TRUE	FALSE	FALSE	FALSE	FALSE	FALSE	FALSE	FALSE	FALSE	FALSE	FALSE
29507419	PMC5955864	2018	Oncogene	EZH2 regulates neuroblastoma cell differentiation via NTRK1 promoter epigenetic modifications.	TRUE	FALSE	FALSE	FALSE	FALSE	FALSE	FALSE	FALSE	FALSE	FALSE	FALSE
29507646	PMC5833042	2018	Clinical epigenetics	Epigenetic regulation of placental gene expression in transcriptional subtypes of preeclampsia.	FALSE	FALSE	FALSE	FALSE	FALSE	FALSE	FALSE	FALSE	FALSE	FALSE	TRUE
29510987	PMC5984687	2018	Cancer discovery	Genetic Mechanisms of Immune Evasion in Colorectal Cancer.	TRUE	FALSE	TRUE	FALSE	FALSE	FALSE	FALSE	FALSE	FALSE	FALSE	FALSE
29513726	PMC5841757	2018	PloS one	Placental CpG methylation of infants born extremely preterm predicts cognitive impairment later in life.	FALSE	FALSE	FALSE	FALSE	FALSE	FALSE	FALSE	TRUE	FALSE	FALSE	FALSE
29527240	PMC5838860	2018	Clinical epigenetics	Altered DNA methylation is associated with aberrant gene expression in parenchymal but not airway fibroblasts isolated from individuals with COPD.	FALSE	FALSE	FALSE	FALSE	FALSE	FALSE	FALSE	FALSE	FALSE	TRUE	FALSE
29527977	PMC5997148	2018	Epigenetics	Droplet digital PCR is an accurate method to assess methylation status on FFPE samples.	TRUE	FALSE	FALSE	FALSE	FALSE	FALSE	FALSE	FALSE	FALSE	FALSE	FALSE
29535343	PMC5849697	2018	Scientific reports	Unveiling new interdependencies between significant DNA methylation sites, gene expression profiles and glioma patients survival.	TRUE	FALSE	FALSE	FALSE	FALSE	FALSE	FALSE	FALSE	FALSE	FALSE	FALSE
29540343	PMC5984694	2018	Cancer epidemiology, biomarkers & prevention : a publication of the American Association for Cancer Research, cosponsored by the American Society of Preventive Oncology	Genome-Wide DNA Methylation in Prediagnostic Blood and Bladder Cancer Risk in the Women's Health Initiative.	TRUE	FALSE	FALSE	FALSE	TRUE	FALSE	FALSE	FALSE	FALSE	FALSE	TRUE
29555670	PMC5863591	2018	Circulation. Genomic and precision medicine	Prospective Study of Epigenetic Age Acceleration and Incidence of Cardiovascular Disease Outcomes in the ARIC Study (Atherosclerosis Risk in Communities).	FALSE	TRUE	FALSE	FALSE	FALSE	FALSE	FALSE	FALSE	FALSE	FALSE	FALSE
29562656	PMC5877761	2018	International journal of molecular sciences	Evaluation of Promoter Methylation of RASSF1A and ATM in Peripheral Blood of Breast Cancer Patients and Healthy Control Individuals.	TRUE	FALSE	FALSE	FALSE	FALSE	FALSE	FALSE	FALSE	FALSE	FALSE	FALSE
29587883	PMC5872584	2018	Genome medicine	Elevated polygenic burden for autism is associated with differential DNA methylation at birth.	FALSE	FALSE	FALSE	FALSE	FALSE	FALSE	FALSE	TRUE	FALSE	FALSE	FALSE
29588806	PMC5863487	2018	Clinical epigenetics	Identifying and correcting epigenetics measurements for systematic sources of variation.	TRUE	FALSE	FALSE	FALSE	FALSE	FALSE	FALSE	FALSE	FALSE	FALSE	FALSE
29590631	PMC8204688	2018	Cell reports	Comprehensive Molecular Profiling Identifies FOXM1 as a Key Transcription Factor for Meningioma Proliferation.	TRUE	FALSE	FALSE	FALSE	FALSE	FALSE	FALSE	TRUE	FALSE	FALSE	FALSE
29599847	PMC5870254	2018	Clinical epigenetics	A multiplatform approach identifies miR-152-3p as a common epigenetically regulated onco-suppressor in prostate cancer targeting <i>TMEM97</i>.	TRUE	FALSE	FALSE	FALSE	FALSE	FALSE	FALSE	FALSE	FALSE	FALSE	TRUE
29601581	PMC5877863	2018	PloS one	Widespread domain-like perturbations of DNA methylation in whole blood of Down syndrome neonates.	FALSE	FALSE	FALSE	FALSE	FALSE	FALSE	FALSE	TRUE	FALSE	FALSE	FALSE
29608786	PMC5934302	2018	Epilepsia	DNA methylation of the BRD2 promoter is associated with juvenile myoclonic epilepsy in Caucasians.	FALSE	FALSE	FALSE	FALSE	FALSE	FALSE	FALSE	TRUE	FALSE	FALSE	FALSE
29610456	PMC5943265	2018	British journal of cancer	Potential of quantitative SEPT9 and SHOX2 methylation in plasmatic circulating cell-free DNA as auxiliary staging parameter in colorectal cancer: a prospective observational cohort study.	TRUE	FALSE	TRUE	FALSE	FALSE	FALSE	FALSE	FALSE	FALSE	FALSE	FALSE
29617660	PMC6002769	2018	Cell reports	Genomic, Pathway Network, and Immunologic Features Distinguishing Squamous Carcinomas.	TRUE	FALSE	FALSE	FALSE	FALSE	FALSE	FALSE	FALSE	FALSE	FALSE	FALSE
29618745	PMC5884863	2018	Scientific reports	Differences in DNA Methylation and Functional Expression in Lactase Persistent and Non-persistent Individuals.	FALSE	FALSE	TRUE	FALSE	FALSE	FALSE	TRUE	FALSE	FALSE	FALSE	FALSE
29619118	PMC5879927	2018	Clinical epigenetics	Epigenetic modifications in <i>KDM</i> lysine demethylases associate with survival of early-stage NSCLC.	TRUE	FALSE	FALSE	FALSE	FALSE	FALSE	FALSE	FALSE	FALSE	TRUE	FALSE
29622465	PMC6143179	2018	Cancer cell	lncRNA Epigenetic Landscape Analysis Identifies EPIC1 as an Oncogenic lncRNA that Interacts with MYC and Promotes Cell-Cycle Progression in Cancer.	TRUE	FALSE	FALSE	FALSE	FALSE	FALSE	FALSE	FALSE	FALSE	FALSE	FALSE
29622466	PMC5966039	2018	Cancer cell	Comparative Molecular Analysis of Gastrointestinal Adenocarcinomas.	TRUE	FALSE	TRUE	FALSE	FALSE	FALSE	FALSE	FALSE	FALSE	FALSE	FALSE
29632006	PMC6053041	2018	Clinical cancer research : an official journal of the American Association for Cancer Research	Identification and Validation of a 3-Gene Methylation Classifier for HPV-Based Cervical Screening on Self-Samples.	TRUE	FALSE	FALSE	FALSE	FALSE	FALSE	FALSE	FALSE	FALSE	FALSE	TRUE
29642018	PMC8859991	2018	Cell reports	A Distinct DNA Methylation Shift in a Subset of Glioma CpG Island Methylator Phenotypes during Tumor Recurrence.	TRUE	FALSE	FALSE	FALSE	FALSE	FALSE	FALSE	TRUE	FALSE	FALSE	FALSE
29642861	PMC5896050	2018	BMC cancer	Identification of methylation sites and signature genes with prognostic value for luminal breast cancer.	TRUE	FALSE	FALSE	FALSE	FALSE	FALSE	FALSE	FALSE	FALSE	FALSE	FALSE
29643945	PMC5891946	2018	Clinical epigenetics	Epigenome-wide association study of metabolic syndrome in African-American adults.	FALSE	FALSE	FALSE	FALSE	FALSE	FALSE	TRUE	FALSE	FALSE	FALSE	FALSE
29650553	PMC5932604	2018	Genome research	Enduring epigenetic landmarks define the cancer microenvironment.	TRUE	FALSE	FALSE	FALSE	FALSE	FALSE	FALSE	FALSE	FALSE	FALSE	TRUE
29656435	PMC5983115	2018	Molecular oncology	A multi-omic study reveals BTG2 as a reliable prognostic marker for early-stage non-small cell lung cancer.	TRUE	FALSE	FALSE	FALSE	FALSE	FALSE	FALSE	FALSE	FALSE	TRUE	FALSE
29666375	PMC5904126	2018	Translational psychiatry	Association and cis-mQTL analysis of variants in CHRNA3-A5, CHRNA7, CHRNB2, and CHRNB4 in relation to nicotine dependence in a Chinese Han population.	FALSE	FALSE	FALSE	FALSE	FALSE	FALSE	FALSE	TRUE	FALSE	FALSE	FALSE
29667349	PMC6073036	2018	ESC heart failure	ASB1 differential methylation in ischaemic cardiomyopathy: relationship with left ventricular performance in end-stage heart failure patients.	FALSE	TRUE	FALSE	FALSE	FALSE	FALSE	FALSE	FALSE	FALSE	FALSE	FALSE
29682088	PMC5896137	2018	Clinical epigenetics	<i>GLI2</i> promoter hypermethylation in saliva of children with a respiratory allergy.	FALSE	FALSE	FALSE	FALSE	FALSE	TRUE	FALSE	FALSE	FALSE	TRUE	FALSE
29685789	PMC6013754	2018	EBioMedicine	Integrative (epi) Genomic Analysis to Predict Response to Androgen-Deprivation Therapy in Prostate Cancer.	TRUE	FALSE	FALSE	FALSE	FALSE	FALSE	FALSE	FALSE	FALSE	FALSE	TRUE
29692214	PMC6021930	2018	Epigenomics	Peripheral DNA methylation, cognitive decline and brain aging: pilot findings from the Whitehall II imaging study.	FALSE	FALSE	FALSE	FALSE	FALSE	FALSE	FALSE	TRUE	FALSE	FALSE	FALSE
29692867	PMC5904983	2018	Clinical epigenetics	Epigenome-wide DNA methylation profiling of periprostatic adipose tissue in prostate cancer patients with excess adiposity-a pilot study.	TRUE	FALSE	FALSE	FALSE	FALSE	FALSE	FALSE	FALSE	TRUE	FALSE	TRUE
29692868	PMC5905182	2018	Clinical epigenetics	Epigenome-wide association study of total serum immunoglobulin E in children: a life course approach.	FALSE	FALSE	FALSE	FALSE	FALSE	TRUE	FALSE	FALSE	FALSE	FALSE	FALSE
29693310	PMC6105429	2018	Diabetes, obesity & metabolism	Genetic, epigenetic and transcriptional variations at NFATC2IP locus with weight loss in response to diet interventions: The POUNDS Lost Trial.	FALSE	FALSE	FALSE	FALSE	FALSE	FALSE	FALSE	FALSE	TRUE	FALSE	FALSE
29695738	PMC5916949	2018	Scientific reports	MALAT1: An Epigenetic Regulator of Inflammation in Diabetic Retinopathy.	FALSE	TRUE	FALSE	TRUE	FALSE	FALSE	TRUE	FALSE	FALSE	FALSE	FALSE
29695761	PMC5916914	2018	Translational psychiatry	Epigenetic variability in conversion to psychosis: novel findings from an innovative longitudinal methylomic analysis.	FALSE	FALSE	FALSE	FALSE	FALSE	FALSE	FALSE	TRUE	FALSE	FALSE	FALSE
29697014	PMC6140810	2018	Epigenetics	Robust prediction of gene regulation in colorectal cancer tissues from DNA methylation profiles.	TRUE	FALSE	TRUE	FALSE	FALSE	FALSE	FALSE	FALSE	FALSE	FALSE	FALSE
29704316	PMC9518929	2018	American journal of medical genetics. Part B, Neuropsychiatric genetics : the official publication of the International Society of Psychiatric Genetics	Genome-wide and digital polymerase chain reaction epigenetic assessments of alcohol consumption.	FALSE	FALSE	FALSE	FALSE	FALSE	FALSE	FALSE	TRUE	FALSE	FALSE	FALSE
29709239	PMC5973533	2018	Kidney international	Cytosine methylation predicts renal function decline in American Indians.	FALSE	FALSE	FALSE	TRUE	FALSE	FALSE	FALSE	FALSE	FALSE	FALSE	TRUE
29712937	PMC5928241	2018	Scientific reports	Galactic Cosmic Radiation Induces Persistent Epigenome Alterations Relevant to Human Lung Cancer.	TRUE	FALSE	FALSE	FALSE	FALSE	FALSE	FALSE	FALSE	FALSE	TRUE	FALSE
29721103	PMC5910578	2018	Clinical epigenetics	<i>MEST</i> mediates the impact of prenatal bisphenol A exposure on long-term body weight development.	FALSE	FALSE	FALSE	FALSE	FALSE	FALSE	FALSE	FALSE	FALSE	FALSE	TRUE
29722794	PMC6030939	2018	Carcinogenesis	DNA methylation of the cancer-related genes F2RL3 and AHRR is associated with occupational exposure to polycyclic aromatic hydrocarbons.	TRUE	FALSE	FALSE	FALSE	FALSE	FALSE	FALSE	FALSE	FALSE	TRUE	FALSE
29735413	PMC6013931	2018	EBioMedicine	DNA Methylation Patterns in Normal Tissue Correlate more Strongly with Breast Cancer Status than Copy-Number Variants.	TRUE	FALSE	FALSE	FALSE	FALSE	FALSE	FALSE	FALSE	FALSE	FALSE	FALSE
29743579	PMC5943364	2018	Scientific reports	Analysis of early changes in DNA methylation in synovial fibroblasts of RA patients before diagnosis.	FALSE	FALSE	FALSE	FALSE	FALSE	TRUE	FALSE	FALSE	FALSE	FALSE	FALSE
29745836	PMC5998902	2018	BMC neuroscience	Haplotype analysis of APOE intragenic SNPs.	FALSE	FALSE	FALSE	FALSE	FALSE	FALSE	FALSE	TRUE	FALSE	FALSE	FALSE
29749538	PMC6059744	2018	Oncology reports	TRIM58/cg26157385 methylation is associated with eight prognostic genes in lung squamous cell carcinoma.	TRUE	FALSE	FALSE	FALSE	FALSE	FALSE	FALSE	FALSE	FALSE	TRUE	FALSE
29776342	PMC5960123	2018	BMC cancer	DNA methylation signatures of breast cancer in peripheral T-cells.	TRUE	FALSE	FALSE	FALSE	FALSE	FALSE	FALSE	FALSE	FALSE	FALSE	FALSE
29792227	PMC5966898	2018	Genome medicine	Integrated time course omics analysis distinguishes immediate therapeutic response from acquired resistance.	TRUE	FALSE	FALSE	FALSE	FALSE	FALSE	FALSE	FALSE	FALSE	FALSE	FALSE
29796116	PMC5960087	2018	Clinical epigenetics	Genome-wide analysis of DNA methylation in bronchial washings.	TRUE	FALSE	FALSE	FALSE	FALSE	FALSE	FALSE	FALSE	FALSE	TRUE	FALSE
29802345	PMC5970273	2018	Nature communications	Identification of rare de novo epigenetic variations in congenital disorders.	FALSE	FALSE	FALSE	FALSE	FALSE	FALSE	FALSE	TRUE	FALSE	FALSE	FALSE
29846646	PMC6212806	2018	The Journal of clinical endocrinology and metabolism	Sex Differences in the Methylome and Transcriptome of the Human Liver and Circulating HDL-Cholesterol Levels.	FALSE	FALSE	FALSE	FALSE	FALSE	FALSE	FALSE	FALSE	TRUE	FALSE	FALSE
29848370	PMC5977535	2018	Genome medicine	Integrative analysis of DNA methylation and gene expression reveals hepatocellular carcinoma-specific diagnostic biomarkers.	TRUE	FALSE	TRUE	FALSE	FALSE	FALSE	FALSE	FALSE	FALSE	FALSE	FALSE
29860346	PMC6124615	2018	International journal of epidemiology	DNA methylation as a marker for prenatal smoke exposure in adults.	FALSE	FALSE	FALSE	FALSE	FALSE	FALSE	FALSE	FALSE	FALSE	FALSE	TRUE
29871649	PMC5989391	2018	Genome biology	MICMIC: identification of DNA methylation of distal regulatory regions with causal effects on tumorigenesis.	TRUE	FALSE	FALSE	FALSE	FALSE	FALSE	FALSE	FALSE	FALSE	FALSE	FALSE
29887919	PMC5985127	2018	Disease markers	MEGF10, a Glioma Survival-Associated Molecular Signature, Predicts IDH Mutation Status.	TRUE	FALSE	FALSE	FALSE	FALSE	FALSE	FALSE	TRUE	FALSE	FALSE	FALSE
29895583	PMC6800137	2018	Cancer prevention research (Philadelphia, Pa.)	DNA Methylation of Telomere-Related Genes and Cancer Risk.	TRUE	FALSE	FALSE	FALSE	FALSE	FALSE	FALSE	FALSE	FALSE	FALSE	FALSE
29921915	PMC6008330	2018	Nature communications	DNA methylation as a mediator of HLA-DRB1*15:01 and a protective variant in multiple sclerosis.	FALSE	FALSE	FALSE	FALSE	FALSE	TRUE	FALSE	TRUE	FALSE	FALSE	FALSE
29933410	PMC6014658	2018	PloS one	Identification of DNA methylation prognostic signature of acute myelocytic leukemia.	TRUE	FALSE	FALSE	FALSE	TRUE	FALSE	FALSE	FALSE	FALSE	FALSE	FALSE
29947889	PMC6063321	2018	Archives of toxicology	Prenatal arsenic exposure is associated with increased plasma IGFBP3 concentrations in 9-year-old children partly via changes in DNA methylation.	FALSE	FALSE	FALSE	FALSE	FALSE	FALSE	FALSE	FALSE	FALSE	FALSE	TRUE
29956501	PMC6107382	2018	Obesity (Silver Spring, Md.)	CD4<sup>+</sup> and CD8<sup>+</sup> T-Cell-Specific DNA Cytosine Methylation Differences Associated With Obesity.	FALSE	FALSE	FALSE	FALSE	FALSE	FALSE	FALSE	FALSE	TRUE	FALSE	FALSE
29974462	PMC6282761	2018	International journal of cancer	Fountain of youth for squamous cell carcinomas? On the epigenetic age of non-small cell lung cancer and corresponding tumor-free lung tissues.	TRUE	FALSE	FALSE	FALSE	FALSE	FALSE	FALSE	FALSE	FALSE	TRUE	FALSE
29983833	PMC6020346	2018	Clinical epigenetics	Epigenetic gestational age acceleration: a prospective cohort study investigating associations with familial, sociodemographic and birth characteristics.	FALSE	FALSE	FALSE	FALSE	FALSE	FALSE	FALSE	FALSE	TRUE	FALSE	FALSE
29990049	PMC6310112	2018	IEEE journal of biomedical and health informatics	Joint Detection of Associations between DNA Methylation and Gene Expression from Multiple Cancers.	TRUE	FALSE	FALSE	FALSE	FALSE	FALSE	FALSE	FALSE	FALSE	FALSE	FALSE
29996894	PMC6042268	2018	Breast cancer research : BCR	Vitamin D, DNA methylation, and breast cancer.	TRUE	FALSE	FALSE	FALSE	FALSE	FALSE	FALSE	FALSE	FALSE	FALSE	FALSE
29998543	PMC6085894	2018	Brain and behavior	Dopamine gene methylation patterns are associated with obesity markers and carbohydrate intake.	FALSE	FALSE	FALSE	FALSE	FALSE	FALSE	FALSE	FALSE	TRUE	FALSE	FALSE
30021660	PMC6052548	2018	Clinical epigenetics	Genome-wide methylomic analysis in individuals with HNF1B intragenic mutation and 17q12 microdeletion.	FALSE	FALSE	FALSE	FALSE	FALSE	FALSE	FALSE	FALSE	FALSE	FALSE	TRUE
30027617	PMC6125452	2018	Cancer science	Genetic and clinical characterization of B7-H3 (CD276) expression and epigenetic regulation in diffuse brain glioma.	TRUE	FALSE	FALSE	FALSE	FALSE	FALSE	FALSE	TRUE	FALSE	FALSE	FALSE
30036399	PMC6056050	2018	PloS one	Identification of Myalgic Encephalomyelitis/Chronic Fatigue Syndrome-associated DNA methylation patterns.	FALSE	FALSE	FALSE	FALSE	FALSE	FALSE	FALSE	TRUE	FALSE	FALSE	FALSE
30038405	PMC6056412	2018	Scientific reports	Epigenetic and transcriptional dysregulation of VWA2 associated with a MYC-driven oncogenic program in colorectal cancer.	TRUE	FALSE	TRUE	FALSE	FALSE	FALSE	FALSE	FALSE	FALSE	FALSE	FALSE
30039914	PMC6156446	2018	Journal of cellular and molecular medicine	HORMAD2 methylation-mediated epigenetic regulation of gene expression in thyroid cancer.	TRUE	FALSE	FALSE	TRUE	FALSE	FALSE	FALSE	FALSE	FALSE	FALSE	FALSE
30045751	PMC6058387	2018	Epigenetics & chromatin	DNA methylation analysis on purified neurons and glia dissects age and Alzheimer's disease-specific changes in the human cortex.	FALSE	FALSE	FALSE	FALSE	FALSE	FALSE	FALSE	TRUE	FALSE	FALSE	FALSE
30048243	PMC6075434	2018	Aging	Epigenetic clock for skin and blood cells applied to Hutchinson Gilford Progeria Syndrome and <i>ex vivo</i> studies.	FALSE	FALSE	FALSE	FALSE	FALSE	FALSE	TRUE	FALSE	FALSE	FALSE	FALSE
30050033	PMC6062504	2018	Nature communications	Epigenome-wide DNA methylation profiling in Progressive Supranuclear Palsy reveals major changes at DLX1.	FALSE	FALSE	FALSE	FALSE	FALSE	FALSE	FALSE	TRUE	FALSE	FALSE	FALSE
30052629	PMC6063396	2018	PloS one	Reproductive period and epigenetic modifications of the oxidative phosphorylation pathway in the human prefrontal cortex.	FALSE	TRUE	FALSE	FALSE	FALSE	FALSE	FALSE	TRUE	FALSE	FALSE	FALSE
30064493	PMC6069786	2018	BMC cancer	Clinical significance of FBXO17 gene expression in high-grade glioma.	TRUE	FALSE	FALSE	FALSE	FALSE	FALSE	FALSE	TRUE	FALSE	FALSE	FALSE
30085201	PMC6237738	2018	Nucleic acids research	SeSAMe: reducing artifactual detection of DNA methylation by Infinium BeadChips in genomic deletions.	TRUE	FALSE	FALSE	FALSE	FALSE	FALSE	FALSE	FALSE	FALSE	FALSE	FALSE
30100398	PMC6154871	2018	EBioMedicine	Integrated analysis of DNA methylome and transcriptome identified CREB5 as a novel risk gene contributing to recurrent pregnancy loss.	FALSE	FALSE	FALSE	FALSE	FALSE	FALSE	FALSE	FALSE	FALSE	FALSE	TRUE
30120223	PMC6098117	2018	Nature communications	Epigenetic dysregulation of naive CD4+ T-cell activation genes in childhood food allergy.	FALSE	FALSE	FALSE	FALSE	FALSE	TRUE	FALSE	FALSE	FALSE	FALSE	FALSE
30159339	PMC6109517	2018	Journal of immunology research	A DNA-Methylated Sight on Autoimmune Inflammation Network across RA, pSS, and SLE.	FALSE	FALSE	FALSE	FALSE	FALSE	TRUE	FALSE	FALSE	FALSE	FALSE	FALSE
30176105	PMC6433477	2019	Developmental science	Children's biobehavioral reactivity to challenge predicts DNA methylation in adolescence and emerging adulthood.	FALSE	FALSE	FALSE	FALSE	FALSE	FALSE	FALSE	TRUE	FALSE	FALSE	FALSE
30176915	PMC6122744	2018	Genome medicine	Increased DNA methylation variability in rheumatoid arthritis-discordant monozygotic twins.	FALSE	FALSE	FALSE	FALSE	FALSE	TRUE	FALSE	FALSE	FALSE	FALSE	FALSE
30177354	PMC6513669	2018	The Journal of pediatrics	Adverse Childhood Experiences, Epigenetic Measures, and Obesity in Youth.	FALSE	FALSE	FALSE	FALSE	FALSE	FALSE	FALSE	FALSE	TRUE	FALSE	FALSE
30185536	PMC6279565	2018	Cancer epidemiology, biomarkers & prevention : a publication of the American Association for Cancer Research, cosponsored by the American Society of Preventive Oncology	DNA Methylation of <i>LRRC3B</i>: A Biomarker for Survival of Early-Stage Non-Small Cell Lung Cancer Patients.	TRUE	FALSE	FALSE	FALSE	FALSE	FALSE	FALSE	FALSE	FALSE	TRUE	FALSE
30200077	PMC6133596	2018	Medicine	Comparative gene expression profile and DNA methylation status in diabetic patients of Kazak and Han people.	FALSE	FALSE	FALSE	TRUE	FALSE	FALSE	TRUE	FALSE	TRUE	FALSE	FALSE
30202034	PMC6131140	2018	Scientific reports	An integrated genomic analysis of anaplastic meningioma identifies prognostic molecular signatures.	TRUE	FALSE	FALSE	FALSE	FALSE	FALSE	FALSE	TRUE	FALSE	FALSE	FALSE
30203047	PMC6323988	2019	Nucleic acids research	Pancan-meQTL: a database to systematically evaluate the effects of genetic variants on methylation in human cancer.	TRUE	FALSE	FALSE	FALSE	FALSE	FALSE	FALSE	FALSE	FALSE	FALSE	FALSE
30212560	PMC6136787	2018	PloS one	Newborn blood DNA epigenetic variations and signaling pathway genes associated with Tetralogy of Fallot (TOF).	FALSE	TRUE	FALSE	FALSE	FALSE	FALSE	FALSE	FALSE	FALSE	FALSE	FALSE
30214636	PMC6134931	2018	Theranostics	Rewiring of cisplatin-resistant bladder cancer cells through epigenetic regulation of genes involved in amino acid metabolism.	TRUE	FALSE	FALSE	FALSE	FALSE	FALSE	FALSE	FALSE	FALSE	FALSE	TRUE
30217224	PMC6137889	2018	Journal of experimental & clinical cancer research : CR	TIPE3 hypermethylation correlates with worse prognosis and promotes tumor progression in nasopharyngeal carcinoma.	TRUE	FALSE	FALSE	FALSE	FALSE	FALSE	FALSE	FALSE	FALSE	FALSE	FALSE
30220325	PMC6156796	2018	Oral oncology	DNA methylation derived systemic inflammation indices are associated with head and neck cancer development and survival.	TRUE	FALSE	FALSE	FALSE	FALSE	FALSE	FALSE	FALSE	FALSE	FALSE	TRUE
30221710	PMC6172394	2018	Molecular medicine reports	Using Illumina Infinium HumanMethylation 450K BeadChip to explore genome‚Äëwide DNA methylation profiles in a human hepatocellular carcinoma cell line.	TRUE	FALSE	TRUE	FALSE	FALSE	FALSE	FALSE	FALSE	FALSE	FALSE	FALSE
30226399	PMC6375460	2018	Environmental health perspectives	Residential Proximity to Major Roadways at Birth, DNA Methylation at Birth and Midchildhood, and Childhood Cognitive Test Scores: Project Viva(Massachusetts, USA).	FALSE	FALSE	FALSE	FALSE	FALSE	FALSE	FALSE	FALSE	FALSE	FALSE	TRUE
30252044	PMC6158742	2018	Brain : a journal of neurology	A C6orf10/LOC101929163 locus is associated with age of onset in C9orf72 carriers.	FALSE	FALSE	FALSE	FALSE	FALSE	FALSE	TRUE	TRUE	FALSE	FALSE	FALSE
30255764	PMC6157185	2018	BMC genetics	Using recursive feature elimination in random forest to account for correlated variables in high dimensional data.	FALSE	FALSE	FALSE	FALSE	FALSE	FALSE	TRUE	FALSE	FALSE	FALSE	FALSE
30255766	PMC6156833	2018	BMC genetics	Quality control for Illumina 450K methylation data in the absence of iDat files using correlation structure in pedigrees and repeated measures.	FALSE	FALSE	FALSE	FALSE	FALSE	FALSE	TRUE	FALSE	FALSE	FALSE	FALSE
30255771	PMC6156838	2018	BMC genetics	Investigation of parent-of-origin effects induced by fenofibrate treatment on triglycerides levels.	FALSE	FALSE	FALSE	FALSE	FALSE	FALSE	TRUE	FALSE	FALSE	FALSE	FALSE
30255772	PMC6157030	2018	BMC genetics	Characterization of the contribution of shared environmental and genetic factors to metabolic syndrome methylation heritability and familial correlations.	FALSE	FALSE	FALSE	FALSE	FALSE	FALSE	TRUE	FALSE	FALSE	FALSE	FALSE
30255773	PMC6157255	2018	BMC genetics	Incorporating methylation genome information improves prediction accuracy for drug treatment responses.	FALSE	FALSE	FALSE	FALSE	FALSE	FALSE	TRUE	FALSE	FALSE	FALSE	FALSE
30255775	PMC6156895	2018	BMC genetics	Comparison of novel and existing methods for detecting differentially methylated regions.	FALSE	FALSE	FALSE	FALSE	FALSE	FALSE	TRUE	FALSE	FALSE	FALSE	FALSE
30255776	PMC6157287	2018	BMC genetics	Modification effect of fenofibrate therapy, a longitudinal epigenomic-wide methylation study of triglycerides levels in the GOLDN study.	TRUE	FALSE	FALSE	FALSE	FALSE	FALSE	TRUE	FALSE	FALSE	FALSE	FALSE
30255777	PMC6157126	2018	BMC genetics	Application of novel and existing methods to identify genes with evidence of epigenetic association: results from GAW20.	FALSE	FALSE	FALSE	FALSE	FALSE	FALSE	TRUE	FALSE	FALSE	FALSE	FALSE
30255778	PMC6156830	2018	BMC genetics	Epigenetics, heritability and longitudinal analysis.	FALSE	FALSE	FALSE	FALSE	FALSE	FALSE	TRUE	FALSE	FALSE	FALSE	FALSE
30255820	PMC6156837	2018	BMC genetics	Detecting responses to treatment with fenofibrate in pedigrees.	FALSE	FALSE	FALSE	FALSE	FALSE	FALSE	TRUE	FALSE	FALSE	FALSE	FALSE
30265706	PMC6161885	2018	PloS one	Branched chain amino acid transaminase 1 (BCAT1) is overexpressed and hypomethylated in patients with non-alcoholic fatty liver disease who experience adverse clinical events: A pilot study.	FALSE	FALSE	TRUE	FALSE	FALSE	FALSE	FALSE	FALSE	FALSE	FALSE	FALSE
30270343	PMC6180948	2018	Medical science monitor : international medical journal of experimental and clinical research	Altered DNA Methylation Sites in Peripheral Blood Leukocytes from Patients with Simple Steatosis and Nonalcoholic Steatohepatitis (NASH).	FALSE	FALSE	TRUE	FALSE	FALSE	FALSE	FALSE	FALSE	FALSE	FALSE	FALSE
30291282	PMC6173741	2018	Scientific reports	Genome-wide methylation analysis identifies ELOVL5 as an epigenetic biomarker for the risk of type 2 diabetes mellitus.	FALSE	FALSE	FALSE	TRUE	FALSE	FALSE	TRUE	FALSE	TRUE	FALSE	FALSE
30304472	PMC6326818	2019	Nucleic acids research	Detection of epigenetic field defects using a weighted epigenetic distance-based method.	TRUE	FALSE	FALSE	FALSE	FALSE	FALSE	FALSE	FALSE	FALSE	FALSE	FALSE
30308939	PMC6213171	2018	International journal of molecular sciences	Hypermethylation of CCND2 in Lung and Breast Cancer Is a Potential Biomarker and Drug Target.	TRUE	FALSE	FALSE	FALSE	FALSE	FALSE	FALSE	FALSE	FALSE	TRUE	FALSE
30315258	PMC6185985	2018	Nature communications	ATRX, DAXX or MEN1 mutant pancreatic neuroendocrine tumors are a distinct alpha-cell signature subgroup.	TRUE	FALSE	FALSE	FALSE	FALSE	FALSE	FALSE	FALSE	FALSE	FALSE	FALSE
30325015	PMC6263834	2018	International journal of cancer	CLDN18.1 attenuates malignancy and related signaling pathways of lung adenocarcinoma in vivo and in vitro.	TRUE	FALSE	FALSE	FALSE	FALSE	FALSE	FALSE	FALSE	FALSE	TRUE	FALSE
30328613	PMC7379258	2020	Psychophysiology	Integrated genetic, epigenetic, and gene set enrichment analyses identify NOTCH as a potential mediator for PTSD risk after trauma: Results from two independent African cohorts.	FALSE	FALSE	FALSE	FALSE	FALSE	FALSE	FALSE	TRUE	FALSE	FALSE	FALSE
30335837	PMC6193703	2018	PloS one	Chromosome 19 miRNA cluster and CEBPB expression specifically mark and potentially drive triple negative breast cancers.	TRUE	FALSE	FALSE	FALSE	FALSE	FALSE	FALSE	FALSE	FALSE	FALSE	FALSE
30343532	PMC6475614	2019	Pigment cell & melanoma research	PD-L1 methylation regulates PD-L1 expression and is associated with melanoma survival.	TRUE	FALSE	FALSE	FALSE	FALSE	FALSE	FALSE	FALSE	FALSE	FALSE	FALSE
30350309	PMC6519346	2019	International journal of cancer	Combined genetic and epigenetic alterations of the TERT promoter affect clinical and biological behavior of bladder cancer.	TRUE	FALSE	FALSE	FALSE	FALSE	FALSE	FALSE	FALSE	FALSE	FALSE	TRUE
30352621	PMC6199807	2018	Clinical epigenetics	Prediction of smoking by multiplex bisulfite PCR with long amplicons considering allele-specific effects on DNA methylation.	FALSE	FALSE	FALSE	FALSE	FALSE	FALSE	FALSE	TRUE	FALSE	FALSE	FALSE
30365064	PMC6257856	2019	International journal of molecular medicine	Genome-wide methylation study of whole blood cells¬†DNA in men with congenital hypopituitarism disease.	FALSE	FALSE	FALSE	TRUE	FALSE	FALSE	FALSE	TRUE	FALSE	FALSE	FALSE
30372681	PMC6478383	2018	Journal of Alzheimer's disease : JAD	DNA Hypomethylation in Blood Links B3GALT4 and ZADH2 to Alzheimer's Disease.	FALSE	FALSE	FALSE	FALSE	FALSE	FALSE	FALSE	TRUE	FALSE	FALSE	FALSE
30373633	PMC6205793	2018	Epigenetics & chromatin	DNA methylation profiling of acute chorioamnionitis-associated placentas and fetal membranes: insights into epigenetic variation in spontaneous preterm births.	FALSE	FALSE	FALSE	FALSE	FALSE	FALSE	FALSE	FALSE	FALSE	FALSE	TRUE
30379917	PMC6209300	2018	PloS one	Increased DNA methylation of SLFN12 in CD4+ and CD8+ T cells from multiple sclerosis patients.	FALSE	FALSE	FALSE	FALSE	FALSE	TRUE	FALSE	TRUE	FALSE	FALSE	FALSE
30381870	PMC6307802	2019	Journal of cellular and molecular medicine	Deciphering molecular properties of hypermutated gastrointestinal cancer.	TRUE	FALSE	TRUE	FALSE	FALSE	FALSE	FALSE	FALSE	FALSE	FALSE	FALSE
30382603	PMC6295278	2019	Genes, chromosomes & cancer	DNA methylation and obesity in survivors of pediatric acute lymphoblastic leukemia: A report from the Childhood Cancer Survivor Study.	TRUE	FALSE	FALSE	FALSE	TRUE	TRUE	FALSE	FALSE	TRUE	FALSE	FALSE
30388122	PMC6214495	2018	PloS one	LogLoss-BERAF: An ensemble-based machine learning model for constructing highly accurate diagnostic sets of methylation sites accounting for heterogeneity in prostate cancer.	TRUE	FALSE	FALSE	FALSE	FALSE	FALSE	FALSE	FALSE	FALSE	FALSE	TRUE
30390684	PMC6215613	2018	Clinical epigenetics	DNA methylation levels are associated with CRF<sub>1</sub> receptor antagonist treatment outcome in women with post-traumatic stress disorder.	FALSE	FALSE	FALSE	FALSE	FALSE	FALSE	FALSE	TRUE	FALSE	FALSE	FALSE
30397228	PMC6218540	2018	Scientific reports	Epigenome-wide methylation differences in a group of lean and obese women - A HUNT Study.	FALSE	FALSE	FALSE	FALSE	FALSE	FALSE	FALSE	FALSE	TRUE	FALSE	FALSE
30400968	PMC6219251	2018	Clinical epigenetics	Epigenetic silencing of TMEM176A activates ERK signaling in human hepatocellular carcinoma.	TRUE	FALSE	TRUE	FALSE	FALSE	FALSE	FALSE	FALSE	FALSE	FALSE	FALSE
30401823	PMC6219520	2018	Nature communications	Epigenetic profiling for the molecular classification of metastatic brain tumors.	TRUE	FALSE	FALSE	FALSE	FALSE	FALSE	FALSE	TRUE	FALSE	TRUE	FALSE
30405117	PMC6221892	2018	Translational psychiatry	Maternal depression during pregnancy and cord blood DNA methylation: findings from the Avon Longitudinal Study of Parents and Children.	FALSE	FALSE	FALSE	FALSE	FALSE	FALSE	FALSE	TRUE	FALSE	FALSE	TRUE
30425263	PMC6233189	2018	Scientific reports	DNA methylation and associated gene expression in blood prior to lung cancer diagnosis in the Norwegian Women and Cancer cohort.	TRUE	FALSE	FALSE	FALSE	FALSE	FALSE	FALSE	FALSE	FALSE	TRUE	FALSE
30428910	PMC6234584	2018	Journal of experimental & clinical cancer research : CR	Downregulation of CLDN7 due to promoter hypermethylation is associated with human clear cell renal cell carcinoma progression and poor prognosis.	TRUE	FALSE	FALSE	FALSE	FALSE	FALSE	FALSE	FALSE	FALSE	FALSE	TRUE
30446011	PMC6240326	2018	Clinical epigenetics	A five-DNA methylation signature act as a novel prognostic biomarker in patients with ovarian serous cystadenocarcinoma.	TRUE	FALSE	FALSE	TRUE	FALSE	FALSE	FALSE	FALSE	FALSE	FALSE	TRUE
30454026	PMC6245861	2018	Clinical epigenetics	Loss of DNA methylation is related to increased expression of miR-21 and miR-146b in papillary thyroid carcinoma.	TRUE	FALSE	FALSE	TRUE	FALSE	FALSE	FALSE	FALSE	FALSE	FALSE	FALSE
30459321	PMC6244416	2018	Nature communications	BAFopathies' DNA methylation epi-signatures demonstrate diagnostic utility and functional continuum of Coffin-Siris and Nicolaides-Baraitser syndromes.	FALSE	FALSE	FALSE	FALSE	FALSE	FALSE	FALSE	TRUE	FALSE	FALSE	FALSE
30464020	PMC6363836	2019	Cancer epidemiology, biomarkers & prevention : a publication of the American Association for Cancer Research, cosponsored by the American Society of Preventive Oncology	Vigorous Physical Activity Is Associated with Lower Risk of Metastatic-Lethal Progression in Prostate Cancer and Hypomethylation in the <i>CRACR2A</i> Gene.	TRUE	FALSE	FALSE	FALSE	FALSE	FALSE	FALSE	FALSE	FALSE	FALSE	TRUE
30464231	PMC6529291	2019	International journal of obesity (2005)	Maternal corticotropin-releasing hormone is associated with LEP DNA methylation at birth and in childhood: an epigenome-wide study in Project Viva.	FALSE	FALSE	FALSE	FALSE	FALSE	FALSE	FALSE	FALSE	FALSE	FALSE	TRUE
30466473	PMC6251202	2018	Clinical epigenetics	Methylome profiling of healthy and central precocious puberty girls.	FALSE	FALSE	FALSE	TRUE	FALSE	FALSE	FALSE	FALSE	FALSE	FALSE	FALSE
30471352	PMC6413498	2018	Clinical immunology (Orlando, Fla.)	Genome-wide DNA methylation analysis in primary antiphospholipid syndrome neutrophils.	FALSE	FALSE	FALSE	FALSE	FALSE	TRUE	FALSE	FALSE	FALSE	FALSE	FALSE
30479356	PMC6258668	2018	Scientific reports	Genome-wide DNA methylation changes in CD19<sup>+</sup> B cells from relapsing-remitting multiple sclerosis patients.	FALSE	FALSE	FALSE	FALSE	FALSE	TRUE	FALSE	TRUE	FALSE	FALSE	FALSE
30485264	PMC6261460	2018	PloS one	Rhinovirus infections change DNA methylation and mRNA expression in children with asthma.	FALSE	FALSE	FALSE	FALSE	FALSE	TRUE	FALSE	FALSE	FALSE	TRUE	FALSE
30498206	PMC6265251	2018	Nature communications	Comprehensive human cell-type methylation atlas reveals origins of circulating cell-free DNA in health and disease.	TRUE	FALSE	TRUE	FALSE	FALSE	FALSE	FALSE	FALSE	FALSE	TRUE	FALSE
30514397	PMC6278135	2018	Acta neuropathologica communications	Significance of molecular classification of ependymomas: C11orf95-RELA fusion-negative supratentorial ependymomas are a heterogeneous group of tumors.	TRUE	FALSE	FALSE	FALSE	FALSE	FALSE	FALSE	TRUE	FALSE	FALSE	FALSE
30521419	PMC6986792	2018	Epigenetics	Cannabinoid exposure and altered DNA methylation in rat and human sperm.	FALSE	FALSE	FALSE	FALSE	FALSE	FALSE	FALSE	TRUE	FALSE	FALSE	FALSE
30526669	PMC6288922	2018	Clinical epigenetics	Genome-wide DNA methylation profiling shows a distinct epigenetic signature associated with lung macrophages in cystic fibrosis.	FALSE	FALSE	TRUE	FALSE	FALSE	FALSE	FALSE	FALSE	FALSE	TRUE	FALSE
30544666	PMC6321577	2018	International journal of molecular sciences	Novel Clofarabine-Based Combinations with Polyphenols Epigenetically Reactivate Retinoic Acid Receptor Beta, Inhibit Cell Growth, and Induce Apoptosis of Breast Cancer Cells.	TRUE	FALSE	FALSE	FALSE	FALSE	FALSE	FALSE	FALSE	FALSE	FALSE	FALSE
30545403	PMC6293604	2018	Clinical epigenetics	Machine learning selected smoking-associated DNA methylation signatures that predict HIV prognosis and mortality.	FALSE	FALSE	FALSE	FALSE	FALSE	TRUE	FALSE	FALSE	FALSE	FALSE	TRUE
30559148	PMC6359948	2019	Cancer research	Genetic Data from Nearly 63,000 Women of European Descent Predicts DNA Methylation Biomarkers and Epithelial Ovarian Cancer Risk.	TRUE	FALSE	FALSE	TRUE	FALSE	FALSE	FALSE	FALSE	FALSE	FALSE	TRUE
30565669	PMC7415348	2019	International journal of cancer	Relationship of DNA methylation to mutational changes and transcriptional organization in fusion-positive and fusion-negative rhabdomyosarcoma.	TRUE	FALSE	FALSE	FALSE	FALSE	FALSE	FALSE	FALSE	FALSE	FALSE	FALSE
30571766	PMC6301619	2018	PloS one	Investigating epigenetic effects of activation-induced deaminase in chronic lymphocytic leukemia.	TRUE	FALSE	TRUE	FALSE	TRUE	TRUE	TRUE	FALSE	FALSE	FALSE	FALSE
30575322	PMC6346260	2019	Cancer medicine	The association between methylation patterns of DNAH17 and clinicopathological factors in hepatocellular carcinoma.	TRUE	FALSE	TRUE	FALSE	FALSE	FALSE	FALSE	FALSE	FALSE	FALSE	FALSE
30584054	PMC6441380	2019	The Lancet. Respiratory medicine	DNA methylation in nasal epithelium, atopy, and atopic asthma in children: a genome-wide study.	FALSE	FALSE	FALSE	FALSE	FALSE	TRUE	FALSE	FALSE	FALSE	TRUE	FALSE
30587240	PMC6307146	2018	Clinical epigenetics	Analysis of repeated leukocyte DNA methylation assessments reveals persistent epigenetic alterations after an incident myocardial infarction.	FALSE	TRUE	FALSE	FALSE	FALSE	FALSE	FALSE	FALSE	FALSE	FALSE	FALSE
30606219	PMC6318854	2019	BMC medical genomics	Comparison of DNA methylation profiles associated with spontaneous preterm birth in placenta and cord blood.	FALSE	FALSE	FALSE	FALSE	FALSE	FALSE	FALSE	FALSE	FALSE	FALSE	TRUE
30616686	PMC6322323	2019	Biology of sex differences	Sex-related DNA methylation differences in B cell chronic lymphocytic leukemia.	TRUE	FALSE	FALSE	FALSE	TRUE	TRUE	FALSE	FALSE	FALSE	FALSE	FALSE
30621723	PMC6325889	2019	Journal of experimental & clinical cancer research : CR	ARNTL hypermethylation promotes tumorigenesis and inhibits cisplatin sensitivity by activating CDK5 transcription in nasopharyngeal carcinoma.	TRUE	FALSE	FALSE	FALSE	FALSE	FALSE	FALSE	FALSE	FALSE	FALSE	FALSE
30640894	PMC6399026	2019	Pharmacogenetics and genomics	DNA methylation is associated with improvement in lung function on inhaled corticosteroids in pediatric asthmatics.	FALSE	FALSE	FALSE	FALSE	FALSE	TRUE	FALSE	FALSE	FALSE	TRUE	FALSE
30642274	PMC6332661	2019	BMC cancer	DNA methylation associates with survival in non-metastatic clear cell renal cell carcinoma.	TRUE	FALSE	FALSE	FALSE	FALSE	FALSE	FALSE	FALSE	FALSE	FALSE	TRUE
30642353	PMC6332539	2019	Journal of hematology & oncology	Long non-coding RNAs defining major subtypes of B cell precursor acute lymphoblastic leukemia.	TRUE	FALSE	FALSE	FALSE	FALSE	FALSE	FALSE	FALSE	FALSE	FALSE	FALSE
30650672	PMC6356614	2019	Genes	A Direct Comparison of the Relationship of Epigenetic Aging and Epigenetic Substance Consumption Markers to Mortality in the Framingham Heart Study.	FALSE	TRUE	FALSE	FALSE	FALSE	FALSE	FALSE	FALSE	FALSE	FALSE	FALSE
30654845	PMC6337806	2019	Clinical epigenetics	Liver DNA methylation of FADS2 associates with FADS2 genotype.	FALSE	FALSE	TRUE	FALSE	FALSE	FALSE	FALSE	FALSE	FALSE	FALSE	FALSE
30660039	PMC6436841	2019	Neurobiology of aging	DNA methylation variability in Alzheimer's disease.	FALSE	FALSE	FALSE	FALSE	FALSE	FALSE	FALSE	TRUE	FALSE	FALSE	FALSE
30665459	PMC6341549	2019	Clinical epigenetics	Aberrant methylation of Pax3 gene and neural tube defects in association with exposure to polycyclic aromatic hydrocarbons.	FALSE	FALSE	FALSE	FALSE	FALSE	FALSE	FALSE	TRUE	FALSE	FALSE	FALSE
30665945	PMC6399616	2019	EMBO reports	The lysine-specific methyltransferase KMT2C/MLL3 regulates DNA repair components in cancer.	TRUE	FALSE	FALSE	FALSE	FALSE	FALSE	FALSE	FALSE	FALSE	FALSE	FALSE
30668190	PMC7781082	2019	Leukemia & lymphoma	DNA methylation patterns of adult survivors of adolescent/young adult Hodgkin lymphoma compared to their unaffected monozygotic twin.	TRUE	FALSE	FALSE	FALSE	TRUE	TRUE	FALSE	FALSE	FALSE	FALSE	FALSE
30668814	PMC6502500	2019	Neuro-oncology	Intratumor DNA methylation heterogeneity in glioblastoma: implications for DNA methylation-based classification.	TRUE	FALSE	FALSE	FALSE	FALSE	FALSE	FALSE	TRUE	FALSE	FALSE	FALSE
30669148	PMC7365350	2018	Human heredity	Genetic-Epigenetic Interactions in Asthma Revealed by a Genome-Wide Gene-Centric Search.	FALSE	FALSE	FALSE	FALSE	FALSE	TRUE	FALSE	FALSE	FALSE	TRUE	FALSE
30674474	PMC6679955	2019	Annals of the rheumatic diseases	Hypomethylation of <i>STAT1</i> and <i>HLA-DRB1</i> is associated with type-I interferon-dependent <i>HLA-DRB1</i> expression in lupus CD8+ T cells.	FALSE	FALSE	FALSE	FALSE	FALSE	TRUE	FALSE	FALSE	FALSE	FALSE	FALSE
30678711	PMC6346508	2019	Clinical epigenetics	The associations of DNA methylation alterations in oxidative stress-related genes with cancer incidence and mortality outcomes: a population-based cohort study.	TRUE	FALSE	FALSE	FALSE	FALSE	FALSE	FALSE	FALSE	FALSE	FALSE	FALSE
30683142	PMC6347811	2019	Breast cancer research : BCR	Molecular and epigenetic profiles of BRCA1-like hormone-receptor-positive breast tumors identified with development and application of a copy-number-based classifier.	TRUE	FALSE	FALSE	FALSE	FALSE	FALSE	FALSE	FALSE	FALSE	FALSE	FALSE
30690225	PMC6554513	2019	Psychoneuroendocrinology	Dynamic DNA methylation changes in the maternal oxytocin gene locus (OXT) during pregnancy predict postpartum maternal intrusiveness.	FALSE	FALSE	FALSE	FALSE	FALSE	FALSE	FALSE	TRUE	FALSE	FALSE	TRUE
30704512	PMC6354354	2019	Genome medicine	Prioritizing putative influential genes in cardiovascular disease susceptibility by applying tissue-specific Mendelian randomization.	FALSE	TRUE	FALSE	FALSE	FALSE	FALSE	FALSE	FALSE	FALSE	FALSE	FALSE
30709423	PMC6359777	2019	Clinical epigenetics	TRIM4 is associated with neural tube defects based on genome-wide DNA methylation analysis.	FALSE	FALSE	FALSE	FALSE	FALSE	FALSE	FALSE	TRUE	FALSE	FALSE	FALSE
30716092	PMC6361429	2019	PloS one	CENPE expression is associated with its DNA methylation status in esophageal adenocarcinoma and independently predicts unfavorable overall survival.	TRUE	FALSE	TRUE	FALSE	FALSE	FALSE	FALSE	FALSE	FALSE	FALSE	FALSE
30717815	PMC6360775	2019	Clinical epigenetics	Exploring the effect of antenatal depression treatment on children's epigenetic profiles: findings from a pilot randomized controlled trial.	FALSE	FALSE	FALSE	FALSE	FALSE	FALSE	FALSE	FALSE	FALSE	FALSE	TRUE
30718501	PMC6361958	2019	Translational psychiatry	Longitudinal investigation of DNA methylation changes preceding adolescent psychotic experiences.	FALSE	FALSE	FALSE	FALSE	FALSE	FALSE	FALSE	TRUE	FALSE	FALSE	FALSE
30718669	PMC6362130	2019	Scientific reports	The methylome of the celiac intestinal epithelium harbours genotype-independent alterations in the HLA region.	FALSE	FALSE	TRUE	FALSE	FALSE	FALSE	TRUE	FALSE	FALSE	FALSE	FALSE
30718923	PMC6362278	2019	Scientific reports	A distinctive DNA methylation pattern in insufficient sleep.	FALSE	FALSE	FALSE	FALSE	FALSE	FALSE	FALSE	TRUE	FALSE	FALSE	FALSE
30730943	PMC6366765	2019	PloS one	AHRR (cg05575921) methylation extent of leukocyte DNA and lung cancer survival.	TRUE	FALSE	FALSE	FALSE	FALSE	FALSE	FALSE	FALSE	FALSE	TRUE	FALSE
30743315	PMC6465726	2019	Molecular genetics & genomic medicine	Methylation of HIF3A promoter CpG islands contributes to insulin resistance in gestational diabetes mellitus.	FALSE	FALSE	FALSE	TRUE	FALSE	FALSE	TRUE	FALSE	FALSE	FALSE	TRUE
30744671	PMC6371578	2019	Clinical epigenetics	Identification of potential blood biomarkers for Parkinson's disease by gene expression and DNA methylation data integration analysis.	FALSE	FALSE	FALSE	FALSE	FALSE	FALSE	FALSE	TRUE	FALSE	FALSE	FALSE
30744680	PMC6371604	2019	Clinical epigenetics	Analysis of two birth tissues provides new insights into the epigenetic landscape of neonates born preterm.	FALSE	FALSE	FALSE	FALSE	FALSE	FALSE	FALSE	FALSE	FALSE	FALSE	TRUE
30755693	PMC6372679	2019	Scientific reports	The genetic and epigenetic association of LDL Receptor Related Protein 1B (LRP1B) gene with childhood obesity.	FALSE	FALSE	FALSE	FALSE	FALSE	FALSE	FALSE	FALSE	TRUE	FALSE	FALSE
30762239	PMC6599678	2019	Allergy	DNA methylation and allergic sensitizations: A genome-scale longitudinal study during adolescence.	FALSE	FALSE	FALSE	FALSE	FALSE	TRUE	FALSE	FALSE	FALSE	FALSE	FALSE
30772768	PMC6378632	2019	Neoplasia (New York, N.Y.)	NFAT1 Hypermethylation Promotes Epithelial-Mesenchymal Transition and Metastasis in Nasopharyngeal Carcinoma by Activating ITGA6 Transcription.	TRUE	FALSE	FALSE	FALSE	FALSE	FALSE	FALSE	FALSE	FALSE	FALSE	FALSE
30776747	PMC7063446	2019	Environment international	DNA methylation profiling implicates exposure to PCBs in the pathogenesis of B-cell chronic lymphocytic leukemia.	TRUE	FALSE	FALSE	FALSE	TRUE	TRUE	FALSE	FALSE	FALSE	FALSE	FALSE
30779925	PMC6529254	2019	Gastroenterology	Blood-Derived DNA Methylation Signatures of Crohn's Disease and Severity of Intestinal Inflammation.	FALSE	FALSE	TRUE	FALSE	FALSE	FALSE	FALSE	FALSE	FALSE	FALSE	FALSE
30784661	PMC6390171	2019	Kidney international	Uncovering genetic mechanisms of kidney aging through transcriptomics, genomics, and epigenomics.	FALSE	FALSE	FALSE	FALSE	FALSE	FALSE	FALSE	FALSE	FALSE	FALSE	TRUE
30786922	PMC6381754	2019	Clinical epigenetics	A two-gene epigenetic signature for the prediction of response to neoadjuvant chemotherapy in triple-negative breast cancer patients.	TRUE	FALSE	FALSE	FALSE	FALSE	FALSE	FALSE	FALSE	FALSE	FALSE	FALSE
30792424	PMC6385280	2019	Scientific reports	Epigenome-wide association study in peripheral white blood cells involving insulin resistance.	FALSE	FALSE	FALSE	TRUE	FALSE	FALSE	TRUE	FALSE	FALSE	FALSE	FALSE
30795743	PMC6387541	2019	BMC medical genetics	Association of a placental Interleukin-6 genetic variant (rs1800796) with DNA methylation, gene expression and risk of acute chorioamnionitis.	FALSE	FALSE	FALSE	FALSE	FALSE	FALSE	FALSE	FALSE	FALSE	FALSE	TRUE
30808328	PMC6390360	2019	BMC medical genetics	HIF-1 transcription activity: HIF1A driven response in normoxia and in hypoxia.	TRUE	FALSE	FALSE	FALSE	FALSE	FALSE	FALSE	FALSE	FALSE	FALSE	FALSE
30816499	PMC6412400	2019	Oncology reports	Overexpression of BHLHE41, correlated with DNA hypomethylation in 3'UTR region, promotes the growth of human clear cell renal cell carcinoma.	TRUE	FALSE	FALSE	FALSE	FALSE	FALSE	FALSE	FALSE	FALSE	FALSE	TRUE
30819252	PMC6396524	2019	Clinical epigenetics	Genome-wide DNA methylation and long-term ambient air pollution exposure in Korean adults.	FALSE	FALSE	FALSE	FALSE	FALSE	FALSE	FALSE	FALSE	FALSE	TRUE	FALSE
30819260	PMC6396496	2019	Clinical epigenetics	Exploring the unique function of imprinting control centers in the PWS/AS-responsible region: finding from array-based methylation analysis in cases with variously sized microdeletions.	FALSE	FALSE	FALSE	FALSE	FALSE	FALSE	FALSE	TRUE	TRUE	FALSE	FALSE
30821641	PMC6557608	2019	Epigenetics	Hormone therapy use and breast tissue DNA methylation: analysis of epigenome wide data from the normal breast study.	TRUE	FALSE	FALSE	FALSE	FALSE	FALSE	FALSE	FALSE	FALSE	FALSE	FALSE
30830696	PMC6443499	2019	Alcoholism, clinical and experimental research	Brain Imaging-Guided Analysis Reveals DNA Methylation Profiles Correlated with Insular Surface Area and Alcohol Use Disorder.	FALSE	FALSE	FALSE	FALSE	FALSE	FALSE	FALSE	TRUE	FALSE	FALSE	FALSE
30832724	PMC6398263	2019	Clinical epigenetics	Discovery and validation of DNA methylation markers for overall survival prognosis in patients with thymic epithelial tumors.	TRUE	FALSE	FALSE	FALSE	TRUE	FALSE	FALSE	FALSE	FALSE	FALSE	FALSE
30833390	PMC6431191	2019	Proceedings of the National Academy of Sciences of the United States of America	Genomic and molecular characterization of preterm birth.	FALSE	FALSE	FALSE	FALSE	FALSE	FALSE	FALSE	FALSE	FALSE	FALSE	TRUE
30842548	PMC6760607	2019	International journal of obesity (2005)	An epigenetic score for BMI based on DNA methylation correlates with poor physical health and major disease in the Lothian Birth Cohort.	FALSE	TRUE	FALSE	TRUE	FALSE	FALSE	TRUE	FALSE	FALSE	FALSE	FALSE
30843252	PMC6595302	2019	Journal of clinical laboratory analysis	The clinical significance of HOXA9 promoter hypermethylation in head and neck squamous cell carcinoma.	TRUE	FALSE	FALSE	FALSE	FALSE	FALSE	FALSE	FALSE	FALSE	FALSE	FALSE
30844764	PMC6428103	2019	Aging	Integrated DNA methylation and gene expression analysis in the pathogenesis of coronary artery disease.	FALSE	TRUE	FALSE	FALSE	FALSE	FALSE	FALSE	FALSE	FALSE	FALSE	FALSE
30846004	PMC6407227	2019	Clinical epigenetics	Genome-wide methylation profiling identified novel differentially hypermethylated biomarker MPPED2 in colorectal cancer.	TRUE	FALSE	TRUE	FALSE	FALSE	FALSE	FALSE	FALSE	FALSE	FALSE	FALSE
30848102	PMC6536958	2019	Cancer medicine	Increased LGALS3 expression independently predicts shorter overall survival in patients with the proneural subtype of glioblastoma.	TRUE	FALSE	FALSE	FALSE	FALSE	FALSE	FALSE	TRUE	FALSE	FALSE	FALSE
30866497	PMC6429171	2019	International journal of molecular sciences	Aberrant <i>DOCK2</i>, <i>GRASP</i>, <i>HIF3A</i> and <i>PKFP</i> Hypermethylation has Potential as a Prognostic Biomarker for Prostate Cancer.	TRUE	FALSE	FALSE	FALSE	FALSE	FALSE	FALSE	FALSE	FALSE	FALSE	TRUE
30866861	PMC6416975	2019	BMC cancer	Roadmap of DNA methylation in breast cancer identifies novel prognostic biomarkers.	TRUE	FALSE	FALSE	FALSE	FALSE	FALSE	FALSE	FALSE	FALSE	FALSE	FALSE
30867049	PMC6416954	2019	Clinical epigenetics	Impact of chemotherapy for breast cancer on leukocyte DNA methylation landscape and cognitive function: a prospective study.	TRUE	FALSE	FALSE	FALSE	FALSE	FALSE	FALSE	FALSE	FALSE	FALSE	FALSE
30871624	PMC6416889	2019	Clinical epigenetics	Genetic regulation of methylation in human endometrium and blood and gene targets for reproductive diseases.	FALSE	FALSE	FALSE	FALSE	FALSE	FALSE	FALSE	FALSE	FALSE	FALSE	TRUE
30872577	PMC6418220	2019	Nature communications	Dissecting features of epigenetic variants underlying cardiometabolic risk using full-resolution epigenome profiling in regulatory elements.	FALSE	TRUE	FALSE	FALSE	FALSE	FALSE	TRUE	FALSE	FALSE	FALSE	FALSE
30872662	PMC6418160	2019	Scientific reports	DNA methylation signature of smoking in lung cancer is enriched for exposure signatures in newborn and adult blood.	TRUE	FALSE	FALSE	FALSE	FALSE	FALSE	FALSE	FALSE	FALSE	TRUE	TRUE
30874594	PMC6420601	2019	Scientific reports	Genomewide Study of Epigenetic Biomarkers of Opioid Dependence in European- American Women.	FALSE	FALSE	FALSE	FALSE	FALSE	FALSE	FALSE	TRUE	FALSE	FALSE	FALSE
30883611	PMC6422293	2019	PloS one	GDF11 upregulation independently predicts shorter overall-survival of uveal melanoma.	TRUE	FALSE	FALSE	FALSE	FALSE	FALSE	FALSE	FALSE	FALSE	FALSE	FALSE
30884810	PMC6471408	2019	International journal of molecular sciences	<i>PFKFB2</i> Promoter Hypomethylation as Recurrence Predictive Marker in Well-Differentiated Thyroid Carcinomas.	TRUE	FALSE	FALSE	TRUE	FALSE	FALSE	FALSE	FALSE	FALSE	FALSE	FALSE
30890718	PMC6425015	2019	Scientific reports	The association of genetically controlled CpG methylation (cg158269415) of protein tyrosine phosphatase, receptor type N2 (PTPRN2) with childhood obesity.	FALSE	FALSE	FALSE	FALSE	FALSE	FALSE	FALSE	FALSE	TRUE	FALSE	FALSE
30897084	PMC6428297	2019	PloS one	Placental epigenetics for evaluation of fetal congenital heart defects: Ventricular Septal Defect (VSD).	FALSE	TRUE	FALSE	FALSE	FALSE	FALSE	FALSE	FALSE	FALSE	FALSE	FALSE
30897703	PMC6470812	2019	International journal of molecular sciences	Differential Methylation in <i>APOE</i> (Chr19; Exon Four; from 44,909,188 to 44,909,373/hg38) and Increased Apolipoprotein E Plasma Levels in Subjects with Mild Cognitive Impairment.	FALSE	FALSE	FALSE	FALSE	FALSE	FALSE	FALSE	TRUE	FALSE	FALSE	FALSE
30898171	PMC6429761	2019	Clinical epigenetics	Parallel profiling of DNA methylation and hydroxymethylation highlights neuropathology-associated epigenetic variation in Alzheimer's disease.	FALSE	FALSE	FALSE	FALSE	FALSE	FALSE	FALSE	TRUE	FALSE	FALSE	FALSE
30908504	PMC6433264	2019	PloS one	Dissecting the association of autophagy-related genes with cardiovascular diseases and intermediate vascular traits: A population-based approach.	FALSE	TRUE	FALSE	FALSE	FALSE	FALSE	FALSE	FALSE	FALSE	FALSE	FALSE
30909978	PMC6434834	2019	BMC research notes	Differential genome-wide DNA methylation patterns in childhood obesity.	FALSE	FALSE	FALSE	FALSE	FALSE	FALSE	FALSE	FALSE	TRUE	FALSE	TRUE
30913233	PMC6435149	2019	PloS one	DNA methylation among firefighters.	TRUE	FALSE	FALSE	FALSE	FALSE	FALSE	FALSE	FALSE	FALSE	FALSE	FALSE
30917865	PMC6438015	2019	Clinical epigenetics	Exploring targets of TET2-mediated methylation reprogramming as potential discriminators of prostate cancer progression.	TRUE	FALSE	FALSE	FALSE	FALSE	FALSE	FALSE	FALSE	FALSE	FALSE	TRUE
30924596	PMC6487703	2019	Molecular oncology	SIPA1L3 methylation modifies the benefit of smoking cessation on lung adenocarcinoma survival: an epigenomic-smoking interaction analysis.	TRUE	FALSE	FALSE	FALSE	FALSE	FALSE	FALSE	FALSE	FALSE	TRUE	FALSE
30925934	PMC6441191	2019	Clinical epigenetics	Prenatal maternal antidepressants, anxiety, and depression and offspring DNA methylation: epigenome-wide associations at birth and persistence into early childhood.	FALSE	FALSE	FALSE	FALSE	FALSE	FALSE	FALSE	FALSE	FALSE	FALSE	TRUE
30926763	PMC6461164	2019	Aging	DNA methylation in genes of longevity-regulating pathways: association with obesity and metabolic complications.	FALSE	FALSE	FALSE	FALSE	FALSE	FALSE	TRUE	FALSE	TRUE	FALSE	FALSE
30935889	PMC6557748	2019	EBioMedicine	Identification of novel differentially methylated sites with potential as clinical predictors of impaired respiratory function and COPD.	FALSE	FALSE	FALSE	FALSE	FALSE	FALSE	FALSE	FALSE	FALSE	TRUE	FALSE
30940212	PMC6444439	2019	Clinical epigenetics	Association of leukocyte DNA methylation changes with dietary folate and alcohol intake in the EPIC study.	TRUE	FALSE	FALSE	FALSE	FALSE	FALSE	FALSE	FALSE	FALSE	FALSE	FALSE
30943984	PMC6446352	2019	Pediatric rheumatology online journal	Increase expression of CD177 in Kawasaki disease.	FALSE	TRUE	FALSE	FALSE	TRUE	FALSE	FALSE	FALSE	FALSE	FALSE	FALSE
30944378	PMC6447594	2019	Scientific reports	A Network-guided Association Mapping Approach from DNA Methylation to Disease.	TRUE	FALSE	FALSE	TRUE	FALSE	FALSE	FALSE	FALSE	FALSE	FALSE	TRUE
30958317	PMC6946688	2019	Journal of Parkinson's disease	Longitudinal Epigenome-Wide Methylation Study of Cognitive Decline and Motor Progression in Parkinson's Disease.	FALSE	FALSE	FALSE	FALSE	FALSE	FALSE	FALSE	TRUE	FALSE	FALSE	FALSE
30964915	PMC6456184	2019	PloS one	Recurrent chromosomal and epigenetic alterations in oral squamous cell carcinoma and its putative premalignant condition oral lichen planus.	TRUE	FALSE	FALSE	FALSE	FALSE	FALSE	FALSE	FALSE	FALSE	FALSE	FALSE
30976054	PMC6459813	2019	Scientific reports	DNA methylation of dopamine-related gene promoters is associated with line bisection deviation in healthy adults.	FALSE	FALSE	FALSE	FALSE	FALSE	FALSE	FALSE	TRUE	FALSE	FALSE	FALSE
30976086	PMC6788945	2021	Molecular psychiatry	Sex-differential DNA methylation and associated regulation networks in human brain implicated in the sex-biased risks of psychiatric disorders.	FALSE	FALSE	FALSE	FALSE	FALSE	FALSE	FALSE	TRUE	FALSE	FALSE	FALSE
30987631	PMC6466812	2019	BMC medical genomics	Genes CEP55, FOXD3, FOXF2, GNAO1, GRIA4, and KCNA5 as potential diagnostic biomarkers in colorectal cancer.	TRUE	FALSE	TRUE	FALSE	FALSE	FALSE	FALSE	FALSE	FALSE	FALSE	FALSE
30991875	PMC6567723	2019	The Journal of international medical research	Putative biomarkers of malignant transformation of sinonasal inverted papilloma into squamous cell carcinoma.	TRUE	FALSE	FALSE	FALSE	FALSE	FALSE	FALSE	FALSE	FALSE	TRUE	FALSE
30999858	PMC6471696	2019	BMC bioinformatics	Walking pathways with positive feedback loops reveal DNA methylation biomarkers of colorectal cancer.	TRUE	FALSE	TRUE	FALSE	FALSE	FALSE	FALSE	FALSE	FALSE	FALSE	FALSE
31016891	PMC6698977	2019	CNS neuroscience & therapeutics	A five-CpG signature of microRNA methylation in non-G-CIMP glioblastoma.	TRUE	FALSE	FALSE	FALSE	FALSE	FALSE	FALSE	FALSE	FALSE	FALSE	FALSE
31026301	PMC6485638	2019	PloS one	Maternal circadian disruption is associated with variation in placental DNA methylation.	FALSE	FALSE	FALSE	FALSE	FALSE	FALSE	FALSE	TRUE	FALSE	FALSE	TRUE
31029150	PMC6487024	2019	Clinical epigenetics	Gene domain-specific DNA methylation episignatures highlight distinct molecular entities of ADNP syndrome.	FALSE	FALSE	FALSE	FALSE	FALSE	FALSE	FALSE	TRUE	FALSE	FALSE	FALSE
31031182	PMC6600120	2019	Molecular metabolism	Epigenetic regulation of diabetogenic adipose morphology.	FALSE	FALSE	FALSE	TRUE	FALSE	FALSE	TRUE	FALSE	TRUE	FALSE	FALSE
31035542	PMC6539236	2019	International journal of molecular sciences	Deep Learning/Artificial Intelligence and Blood-Based DNA Epigenomic Prediction of Cerebral Palsy.	FALSE	FALSE	FALSE	FALSE	FALSE	FALSE	FALSE	TRUE	FALSE	FALSE	FALSE
31053723	PMC6499808	2019	Nature communications	Differential methylation of enhancer at IGF2 is associated with abnormal dopamine synthesis in major psychosis.	FALSE	FALSE	FALSE	FALSE	FALSE	FALSE	FALSE	TRUE	FALSE	FALSE	FALSE
31055200	PMC6658934	2019	Neoplasia (New York, N.Y.)	Immune Signature-Based Subtypes of Cervical Squamous Cell Carcinoma Tightly Associated with Human Papillomavirus Type 16 Expression, Molecular Features, and Clinical Outcome.	TRUE	FALSE	FALSE	FALSE	FALSE	FALSE	FALSE	FALSE	FALSE	FALSE	TRUE
31055244	PMC6551272	2019	DNA repair	DNA-PKc deficiency drives pre-malignant transformation by reducing DNA repair capacity in concert with reprogramming the epigenome in human bronchial epithelial cells.	TRUE	FALSE	FALSE	FALSE	FALSE	FALSE	FALSE	FALSE	FALSE	FALSE	FALSE
31060609	PMC6503351	2019	Clinical epigenetics	Methylation at cg05575921 of a smoking-related gene (AHRR) in non-smoking Taiwanese adults residing in areas with different PM<sub>2.5</sub> concentrations.	TRUE	FALSE	FALSE	FALSE	FALSE	FALSE	FALSE	FALSE	FALSE	TRUE	FALSE
31064411	PMC6505285	2019	Clinical epigenetics	Casp8 hypomethylation and neural tube defects in association with polycyclic aromatic hydrocarbon exposure.	FALSE	FALSE	FALSE	FALSE	FALSE	FALSE	FALSE	TRUE	FALSE	FALSE	FALSE
31064978	PMC6504952	2019	Nature communications	DNA methylation signatures of monozygotic twins clinically discordant for multiple sclerosis.	FALSE	FALSE	FALSE	FALSE	FALSE	TRUE	FALSE	TRUE	FALSE	FALSE	FALSE
31068703	PMC6629041	2019	Nature medicine	The landscape of cancer cell line metabolism.	TRUE	FALSE	TRUE	FALSE	FALSE	FALSE	FALSE	FALSE	FALSE	FALSE	FALSE
31072237	PMC6515846	2019	Technology in cancer research & treatment	Angiogenin Upregulation Independently Predicts Unfavorable Overall Survival in Proneural Subtype of Glioblastoma.	TRUE	FALSE	FALSE	FALSE	FALSE	FALSE	FALSE	TRUE	FALSE	FALSE	FALSE
31072398	PMC6507133	2019	Clinical epigenetics	Prenatal adverse environment is associated with epigenetic age deceleration at birth and hypomethylation at the hypoxia-responsive EP300 gene.	FALSE	FALSE	FALSE	FALSE	FALSE	FALSE	FALSE	TRUE	FALSE	FALSE	FALSE
31076557	PMC6561151	2019	Proceedings of the National Academy of Sciences of the United States of America	Integrative analysis of gene expression, DNA methylation, physiological traits, and genetic variation in human skeletal muscle.	FALSE	FALSE	FALSE	TRUE	FALSE	FALSE	TRUE	FALSE	FALSE	FALSE	FALSE
31088577	PMC6515684	2019	Clinical epigenetics	Novel predictive epigenetic signature for temozolomide in non-G-CIMP glioblastomas.	TRUE	FALSE	FALSE	FALSE	FALSE	FALSE	FALSE	TRUE	FALSE	FALSE	FALSE
31096734	PMC6962468	2020	Cancer research and treatment	Fibroblast Growth Factor Receptor 1 (FGFR1) Amplification Detected by Droplet Digital Polymerase Chain Reaction (ddPCR) Is a Prognostic Factor in Colorectal Cancers.	TRUE	FALSE	TRUE	FALSE	FALSE	FALSE	FALSE	FALSE	FALSE	FALSE	FALSE
31097004	PMC6524251	2019	Clinical epigenetics	DNA methylation changes related to nutritional deprivation: a genome-wide analysis of population and in vitro data.	FALSE	FALSE	FALSE	FALSE	FALSE	FALSE	FALSE	FALSE	FALSE	FALSE	TRUE
31099194	PMC6522894	2019	Journal of Korean medical science	Methylation Signature for Prediction of Progression Free Survival in Surgically Treated Clear Cell Renal Cell Carcinoma.	TRUE	FALSE	FALSE	FALSE	FALSE	FALSE	FALSE	FALSE	FALSE	FALSE	TRUE
31102318	PMC6609559	2019	FEBS open bio	Low expression of WWC1, a tumor suppressor gene, is associated with aggressive breast cancer and poor survival outcome.	TRUE	FALSE	FALSE	FALSE	FALSE	FALSE	FALSE	FALSE	FALSE	FALSE	FALSE
31113950	PMC6529540	2019	Nature communications	Epigenetic dysregulation of enhancers in neurons is associated with Alzheimer's disease pathology and cognitive symptoms.	FALSE	FALSE	FALSE	FALSE	FALSE	FALSE	FALSE	TRUE	FALSE	FALSE	FALSE
31114136	PMC6506579	2019	World journal of gastroenterology	Clinical value of preoperative methylated septin 9 in Chinese colorectal cancer patients.	TRUE	FALSE	TRUE	FALSE	FALSE	FALSE	FALSE	FALSE	FALSE	FALSE	FALSE
31116258	PMC6899365	2019	Revista brasileira de psiquiatria (Sao Paulo, Brazil : 1999)	Genome-wide DNA methylation profile in the peripheral blood of cocaine and crack dependents.	FALSE	FALSE	FALSE	FALSE	FALSE	FALSE	FALSE	TRUE	FALSE	FALSE	FALSE
31131446	PMC6772109	2019	Journal of cellular physiology	Systematic analysis of differentially methylated expressed genes and site-speciÔ¨Åc methylation as potential prognostic markers in head and neck cancer.	TRUE	FALSE	FALSE	FALSE	FALSE	FALSE	FALSE	FALSE	FALSE	FALSE	FALSE
31131513	PMC6609580	2019	FEBS open bio	Network analysis of aging acceleration reveals systematic properties of 11 types of cancers.	TRUE	FALSE	FALSE	FALSE	FALSE	FALSE	FALSE	FALSE	FALSE	FALSE	FALSE
31133015	PMC6537208	2019	BMC medical genomics	DNA methylation screening after roux-en Y gastric bypass reveals the epigenetic signature stems from genes related to the surgery per se.	FALSE	FALSE	FALSE	FALSE	FALSE	FALSE	FALSE	FALSE	TRUE	FALSE	FALSE
31133542	PMC6603853	2019	EBioMedicine	Identification of the primate-specific gene BTN3A2 as an additional schizophrenia risk gene in the MHC loci.	FALSE	FALSE	FALSE	FALSE	FALSE	FALSE	FALSE	TRUE	FALSE	FALSE	FALSE
31139831	PMC6685317	2019	Sleep	Epigenome-wide association analysis of daytime sleepiness in the Multi-Ethnic Study of Atherosclerosis reveals African-American-specific associations.	FALSE	TRUE	FALSE	FALSE	FALSE	FALSE	FALSE	TRUE	FALSE	FALSE	FALSE
31142478	PMC6788924	2019	Annals of the rheumatic diseases	Altered DNA methylation in children born to mothers with rheumatoid arthritis during pregnancy.	FALSE	FALSE	FALSE	FALSE	FALSE	TRUE	FALSE	FALSE	FALSE	FALSE	TRUE
31142690	PMC6976716	2020	Journal of atherosclerosis and thrombosis	DNA Methylation Analysis Identifies Differentially Methylated Sites Associated with Early-Onset Intracranial Atherosclerotic Stenosis.	FALSE	TRUE	FALSE	FALSE	FALSE	FALSE	FALSE	TRUE	FALSE	FALSE	FALSE
31144443	PMC6612647	2019	Aging cell	CpG-related SNPs in the MS4A region have a dose-dependent effect on risk of late-onset Alzheimer disease.	FALSE	FALSE	FALSE	FALSE	FALSE	FALSE	FALSE	TRUE	FALSE	FALSE	FALSE
31145213	PMC7473388	2019	Pain	DNA methylation profiles are associated with complex regional pain syndrome after traumatic injury.	FALSE	FALSE	FALSE	FALSE	FALSE	FALSE	FALSE	TRUE	FALSE	FALSE	FALSE
31146783	PMC6543588	2019	Clinical epigenetics	Neuronal methylome reveals CREB-associated neuro-axonal impairment in multiple sclerosis.	FALSE	FALSE	FALSE	FALSE	FALSE	TRUE	FALSE	TRUE	FALSE	FALSE	FALSE
31159323	PMC6600322	2019	International journal of molecular sciences	Methylation Density Pattern of <i>KEAP1</i> Gene in Lung Cancer Cell Lines Detected by Quantitative Methylation Specific PCR and Pyrosequencing.	TRUE	FALSE	FALSE	FALSE	FALSE	FALSE	FALSE	FALSE	FALSE	TRUE	FALSE
31164693	PMC6547746	2019	Scientific reports	Monozygotic twins and triplets discordant for amyotrophic lateral sclerosis display differential methylation and gene expression.	FALSE	FALSE	FALSE	FALSE	FALSE	FALSE	TRUE	TRUE	FALSE	FALSE	FALSE
31165727	PMC6549146	2019	Nature communications	Kidney cytosine methylation changes improve renal function decline estimation in patients with diabetic kidney disease.	FALSE	FALSE	FALSE	TRUE	FALSE	FALSE	FALSE	FALSE	FALSE	FALSE	TRUE
31167546	PMC6558750	2019	Cancer control : journal of the Moffitt Cancer Center	Comprehensive Analysis Reveals a 4-Gene Signature in Predicting Response to Temozolomide in Low-Grade Glioma Patients.	TRUE	FALSE	FALSE	FALSE	FALSE	FALSE	FALSE	TRUE	FALSE	FALSE	FALSE
31169496	PMC6553943	2019	eLife	A four-DNA methylation biomarker is a superior predictor of survival of patients with cutaneous melanoma.	TRUE	FALSE	FALSE	FALSE	FALSE	FALSE	FALSE	FALSE	FALSE	FALSE	FALSE
31180552	PMC6579992	2019	Molecular medicine reports	Characterization of a prognostic four‚Äëgene methylation signature associated with radiotherapy for head and neck squamous cell carcinoma.	TRUE	FALSE	FALSE	FALSE	FALSE	FALSE	FALSE	FALSE	FALSE	FALSE	FALSE
31185212	PMC6961655	2019	Cancer cell	Cooperation between Constitutive and Inducible Chemokines Enables T Cell Engraftment and Immune Attack in Solid Tumors.	TRUE	FALSE	FALSE	TRUE	FALSE	FALSE	FALSE	FALSE	FALSE	FALSE	TRUE
31186048	PMC6560887	2019	Clinical epigenetics	DNA methylation profiling allows for characterization of atrial and ventricular cardiac tissues and hiPSC-CMs.	FALSE	TRUE	FALSE	FALSE	FALSE	FALSE	FALSE	FALSE	FALSE	FALSE	FALSE
31186453	PMC6559951	2019	Scientific reports	Differential Expression Profile of NLRs and AIM2 in Glioma and Implications for NLRP12 in Glioblastoma.	TRUE	FALSE	FALSE	FALSE	FALSE	FALSE	FALSE	TRUE	FALSE	FALSE	FALSE
31187518	PMC7085934	2019	Clinical and experimental allergy : journal of the British Society for Allergy and Clinical Immunology	DNA methylation is associated with inhaled corticosteroid response in persistent childhood asthmatics.	FALSE	FALSE	FALSE	FALSE	FALSE	TRUE	FALSE	FALSE	FALSE	TRUE	FALSE
31194837	PMC6564691	2019	PloS one	Methylomics analysis identifies a putative STAT3 target, SPG20, as a noninvasive epigenetic biomarker for early detection of gastric cancer.	TRUE	FALSE	TRUE	FALSE	FALSE	FALSE	FALSE	FALSE	FALSE	FALSE	FALSE
31197173	PMC6565679	2019	Nature communications	An integrative cross-omics analysis of DNA methylation sites of glucose and insulin homeostasis.	FALSE	FALSE	FALSE	TRUE	FALSE	FALSE	TRUE	FALSE	TRUE	FALSE	FALSE
31198983	PMC6657967	2019	International journal of molecular medicine	Construction of prognostic risk prediction model of oral squamous cell carcinoma based on co-methylated genes.	TRUE	FALSE	FALSE	FALSE	FALSE	FALSE	FALSE	FALSE	FALSE	FALSE	FALSE
31200767	PMC6570920	2019	Clinical epigenetics	DNA methylation changes that precede onset of dysplasia in advanced sessile serrated adenomas.	TRUE	FALSE	TRUE	FALSE	FALSE	FALSE	FALSE	FALSE	FALSE	FALSE	FALSE
31207151	PMC6675743	2019	Cancer medicine	Prognostic significance of GAD1 overexpression in patients with resected lung adenocarcinoma.	TRUE	FALSE	FALSE	FALSE	FALSE	FALSE	FALSE	FALSE	FALSE	TRUE	FALSE
31208038	PMC6627674	2019	International journal of molecular sciences	Insulin Sensitivity Is Associated with Lipoprotein Lipase (<i>LPL</i>) and Catenin Delta 2 (<i>CTNND2</i>) DNA Methylation in Peripheral White Blood Cells in Non-Diabetic Young Women.	FALSE	FALSE	FALSE	TRUE	FALSE	FALSE	TRUE	FALSE	FALSE	FALSE	FALSE
31208284	PMC6691980	2019	Epigenetics	DNA methylation changes following DNA damage in prostate cancer cells.	TRUE	FALSE	FALSE	FALSE	FALSE	FALSE	FALSE	FALSE	FALSE	FALSE	TRUE
31212707	PMC6627499	2019	Genes	Methylome-Wide Association Study in Peripheral White Blood Cells Focusing on Central Obesity and Inflammation.	FALSE	FALSE	FALSE	FALSE	FALSE	FALSE	FALSE	FALSE	TRUE	FALSE	FALSE
31216310	PMC6584060	2019	PloS one	Machine learning approach yields epigenetic biomarkers of food allergy: A novel 13-gene signature to diagnose clinical reactivity.	FALSE	FALSE	FALSE	FALSE	FALSE	TRUE	FALSE	FALSE	FALSE	FALSE	FALSE
31217032	PMC6585076	2019	Clinical epigenetics	DNA methylation signature of human hippocampus in Alzheimer's disease is linked to neurogenesis.	FALSE	FALSE	FALSE	FALSE	FALSE	FALSE	FALSE	TRUE	FALSE	FALSE	FALSE
31220268	PMC6602383	2019	Human molecular genetics	Genome-wide DNA methylation profiling identifies convergent molecular signatures associated with idiopathic and syndromic autism in post-mortem human brain tissue.	FALSE	FALSE	FALSE	FALSE	FALSE	FALSE	FALSE	TRUE	FALSE	FALSE	FALSE
31222932	PMC6653303	2019	Journal of cellular and molecular medicine	Systematic profiling identifies PDLIM2 as a novel prognostic predictor for oesophageal squamous cell carcinoma (ESCC).	TRUE	FALSE	TRUE	FALSE	FALSE	FALSE	FALSE	FALSE	FALSE	FALSE	FALSE
31223615	PMC6541967	2019	BioMed research international	Different Methylation of CpG-SNPs in Behcet's Disease.	FALSE	TRUE	FALSE	FALSE	FALSE	FALSE	FALSE	FALSE	FALSE	FALSE	FALSE
31234328	PMC6628615	2019	International journal of molecular sciences	Exploring the Relationship of Relative Telomere Length and the Epigenetic Clock in the LipidCardio Cohort.	FALSE	TRUE	FALSE	FALSE	FALSE	FALSE	FALSE	FALSE	FALSE	FALSE	FALSE
31253200	PMC6599380	2019	Clinical epigenetics	Comparative DNA methylomic analyses reveal potential origins of novel epigenetic biomarkers of insulin resistance in monocytes from virally suppressed HIV-infected adults.	FALSE	FALSE	FALSE	FALSE	FALSE	TRUE	TRUE	FALSE	FALSE	FALSE	TRUE
31257439	PMC6659375	2019	International journal of epidemiology	An integrative approach to detect epigenetic mechanisms that putatively mediate the influence of lifestyle exposures on disease susceptibility.	FALSE	FALSE	FALSE	FALSE	FALSE	FALSE	FALSE	FALSE	FALSE	FALSE	TRUE
31262328	PMC6604191	2019	Clinical epigenetics	DNA methylation links prenatal smoking exposure to later life health outcomes in offspring.	FALSE	FALSE	FALSE	FALSE	FALSE	FALSE	FALSE	TRUE	FALSE	FALSE	TRUE
31262346	PMC6604333	2019	Clinical epigenetics	Early-life determinants of hypoxia-inducible factor 3A gene¬†(HIF3A) methylation: a birth cohort study.	FALSE	FALSE	FALSE	TRUE	FALSE	FALSE	TRUE	FALSE	FALSE	FALSE	TRUE
31273792	PMC6899764	2020	Journal of cellular physiology	Identification of methylation-driven genes related to prognosis in clear-cell renal cell carcinoma.	TRUE	FALSE	FALSE	FALSE	FALSE	FALSE	FALSE	FALSE	FALSE	FALSE	TRUE
31277676	PMC6612099	2019	Breast cancer research : BCR	Epigenetic silencing of TGFBI confers resistance to trastuzumab in human breast cancer.	TRUE	FALSE	FALSE	FALSE	FALSE	FALSE	FALSE	FALSE	FALSE	FALSE	FALSE
31279243	PMC6941851	2019	Journal of psychiatric research	Genome-wide DNA methylomic differences between dorsolateral prefrontal and temporal pole cortices of bipolar disorder.	FALSE	FALSE	FALSE	FALSE	FALSE	FALSE	FALSE	TRUE	FALSE	FALSE	FALSE
31284268	PMC6660044	2019	Aging	Complement component C5a induces aberrant epigenetic modifications in renal tubular epithelial cells accelerating senescence by Wnt4/Œ≤catenin signaling after ischemia/reperfusion injury.	FALSE	TRUE	FALSE	FALSE	FALSE	FALSE	FALSE	FALSE	FALSE	FALSE	TRUE
31285370	PMC6744995	2019	Clinical cancer research : an official journal of the American Association for Cancer Research	BAP1 Loss Is Associated with DNA Methylomic Repatterning in Highly Aggressive Class 2 Uveal Melanomas.	TRUE	FALSE	FALSE	FALSE	FALSE	FALSE	FALSE	FALSE	FALSE	FALSE	FALSE
31288850	PMC6617673	2019	Clinical epigenetics	SLCO4C1 promoter methylation is a potential biomarker for prognosis associated with biochemical recurrence-free survival after radical prostatectomy.	TRUE	FALSE	FALSE	FALSE	FALSE	FALSE	FALSE	FALSE	FALSE	FALSE	TRUE
31288858	PMC6617643	2019	Clinical epigenetics	Clustered protocadherins methylation alterations in cancer.	TRUE	FALSE	FALSE	FALSE	FALSE	FALSE	FALSE	FALSE	FALSE	FALSE	FALSE
31288860	PMC6617651	2019	BMC medical genomics	New insights into DNA methylation signatures: SMARCA2 variants in Nicolaides-Baraitser syndrome.	FALSE	FALSE	FALSE	FALSE	FALSE	FALSE	FALSE	TRUE	FALSE	FALSE	FALSE
31292202	PMC6774824	2019	Molecular cancer research : MCR	CRISPR Editing of Mutant IDH1 R132H Induces a CpG Methylation-Low State in Patient-Derived Glioma Models of G-CIMP.	TRUE	FALSE	FALSE	FALSE	FALSE	FALSE	FALSE	TRUE	FALSE	FALSE	FALSE
31300640	PMC6625976	2019	Nature communications	The nasal methylome as a biomarker of asthma and airway inflammation in children.	FALSE	FALSE	FALSE	FALSE	FALSE	TRUE	FALSE	FALSE	FALSE	TRUE	FALSE
31300673	PMC6626021	2019	Nature communications	Therapeutic efficacy of dimethyl fumarate in relapsing-remitting multiple sclerosis associates with ROS pathway in monocytes.	FALSE	FALSE	FALSE	FALSE	FALSE	TRUE	FALSE	TRUE	FALSE	FALSE	FALSE
31308366	PMC6629651	2019	Nature communications	Detection of cell-type-specific risk-CpG sites in epigenome-wide association studies.	FALSE	FALSE	FALSE	FALSE	FALSE	TRUE	FALSE	FALSE	FALSE	TRUE	FALSE
31311581	PMC6636171	2019	Clinical epigenetics	Functional DNA methylation signatures for autism spectrum disorder genomic risk loci: 16p11.2 deletions and CHD8 variants.	FALSE	FALSE	FALSE	FALSE	FALSE	FALSE	FALSE	TRUE	FALSE	FALSE	FALSE
31311938	PMC6635373	2019	Nature communications	Defective HNF4alpha-dependent gene expression as a driver of hepatocellular failure in alcoholic hepatitis.	FALSE	FALSE	TRUE	FALSE	FALSE	FALSE	FALSE	FALSE	FALSE	FALSE	FALSE
31315892	PMC7087395	2019	Gut	Expression of the type 3 InsP<sub>3</sub> receptor is a final common event in the development of hepatocellular carcinoma.	TRUE	FALSE	TRUE	FALSE	FALSE	FALSE	FALSE	FALSE	FALSE	FALSE	FALSE
31320639	PMC6639385	2019	Nature communications	Genome and epigenome wide studies of neurological protein biomarkers in the Lothian Birth Cohort 1936.	FALSE	FALSE	FALSE	FALSE	FALSE	FALSE	FALSE	TRUE	FALSE	FALSE	FALSE
31324166	PMC6642562	2019	BMC cancer	Absence of an embryonic stem cell DNA methylation signature in human cancer.	TRUE	FALSE	FALSE	FALSE	FALSE	FALSE	FALSE	FALSE	FALSE	FALSE	FALSE
31324826	PMC6642153	2019	Scientific reports	Distinct epigenetic profiles in children with perinatally-acquired HIV on antiretroviral therapy.	FALSE	FALSE	FALSE	FALSE	FALSE	TRUE	FALSE	FALSE	FALSE	FALSE	TRUE
31334584	PMC8268761	2019	Genes, chromosomes & cancer	Genome-wide DNA methylation analysis of colorectal adenomas with and without recurrence reveals an association between cytosine-phosphate-guanine methylation and histological subtypes.	TRUE	FALSE	TRUE	FALSE	FALSE	FALSE	FALSE	FALSE	FALSE	FALSE	FALSE
31340858	PMC6657180	2019	Clinical epigenetics	A prognostic CpG score derived from epigenome-wide profiling of tumor tissue was independently associated with colorectal cancer survival.	TRUE	FALSE	TRUE	FALSE	FALSE	FALSE	FALSE	FALSE	FALSE	FALSE	FALSE
31346403	PMC6637466	2019	Molecular autism	Integrated genetic and methylomic analyses identify shared biology between autism and autistic traits.	FALSE	FALSE	FALSE	FALSE	FALSE	FALSE	FALSE	TRUE	FALSE	FALSE	FALSE
31346934	PMC6981002	2020	Neurocritical care	Genetic Variability and Trajectories of DNA Methylation May Support a Role for HAMP in Patient Outcomes After Aneurysmal Subarachnoid Hemorrhage.	FALSE	TRUE	FALSE	FALSE	FALSE	FALSE	FALSE	TRUE	FALSE	FALSE	FALSE
31349361	PMC6982603	2020	Pediatric research	Can social support during pregnancy affect maternal DNA methylation? Findings from a cohort of African-Americans.	FALSE	FALSE	FALSE	FALSE	FALSE	FALSE	FALSE	FALSE	FALSE	FALSE	TRUE
31349879	PMC6660715	2019	Journal for immunotherapy of cancer	Epigenetic alterations are associated with tumor mutation burden in non-small cell lung cancer.	TRUE	FALSE	FALSE	FALSE	FALSE	FALSE	FALSE	FALSE	FALSE	TRUE	FALSE
31357948	PMC6664587	2019	BMC cancer	A case of intraplacental gestational choriocarcinoma; characterised by the methylation pattern of the early placenta and an absence of driver mutations.	TRUE	FALSE	FALSE	FALSE	FALSE	FALSE	FALSE	FALSE	FALSE	FALSE	TRUE
31361072	PMC6745825	2019	Cancer medicine	In silico DNA methylation analysis identifies potential prognostic biomarkers in type 2 papillary renal cell carcinoma.	TRUE	FALSE	FALSE	FALSE	FALSE	FALSE	FALSE	FALSE	FALSE	FALSE	TRUE
31366909	PMC6668473	2019	Nature communications	Cell-type-specific resolution epigenetics without the need for cell sorting or single-cell biology.	FALSE	FALSE	FALSE	FALSE	FALSE	TRUE	FALSE	FALSE	FALSE	FALSE	FALSE
31372511	PMC6656769	2019	Communications biology	The role of GRHL2 and epigenetic remodeling in epithelial-mesenchymal plasticity in ovarian cancer cells.	TRUE	FALSE	FALSE	TRUE	FALSE	FALSE	FALSE	FALSE	FALSE	FALSE	TRUE
31383000	PMC6683458	2019	Clinical epigenetics	Characterisation of DNA methylation changes in EBF3 and TBC1D16 associated with tumour progression and metastasis in multiple cancer types.	TRUE	FALSE	FALSE	FALSE	FALSE	FALSE	FALSE	FALSE	FALSE	FALSE	FALSE
31385395	PMC6778645	2019	Cancer science	Integrated genetic and epigenetic analysis revealed heterogeneity of acute lymphoblastic leukemia in Down syndrome.	TRUE	FALSE	FALSE	FALSE	TRUE	TRUE	FALSE	TRUE	FALSE	FALSE	FALSE
31386212	PMC9377208	2019	Alcoholism, clinical and experimental research	Epigenome-Wide DNA Methylation Association Analysis Identified Novel Loci in Peripheral Cells for Alcohol Consumption Among European American Male Veterans.	FALSE	FALSE	FALSE	FALSE	FALSE	FALSE	FALSE	TRUE	FALSE	FALSE	FALSE
31395792	PMC6710056	2019	Aging	Integrative analysis of DNA methylation and gene expression to identify key epigenetic genes in glioblastoma.	TRUE	FALSE	FALSE	FALSE	FALSE	FALSE	FALSE	TRUE	FALSE	FALSE	FALSE
31399598	PMC6689100	2019	Nature communications	Insight into genetic predisposition to chronic lymphocytic leukemia from integrative epigenomics.	TRUE	FALSE	FALSE	FALSE	TRUE	TRUE	FALSE	FALSE	FALSE	FALSE	FALSE
31400051	PMC6787518	2019	Journal of cellular and molecular medicine	PON1 hypermethylation is associated with progression of renal cell carcinoma.	TRUE	FALSE	FALSE	FALSE	FALSE	FALSE	FALSE	FALSE	FALSE	FALSE	TRUE
31405379	PMC6689875	2019	Clinical epigenetics	Aberrantly hypermethylated tumor suppressor genes were identified in oral squamous cell carcinoma (OSCC).	TRUE	FALSE	FALSE	FALSE	FALSE	FALSE	FALSE	FALSE	FALSE	FALSE	FALSE
31409384	PMC6692938	2019	Clinical epigenetics	DNA methylation signature is prognostic of choroid plexus tumor aggressiveness.	TRUE	FALSE	FALSE	FALSE	FALSE	FALSE	FALSE	TRUE	FALSE	FALSE	FALSE
31427643	PMC6700160	2019	Scientific reports	Non-parametric combination analysis of multiple data types enables detection of novel regulatory mechanisms in T cells of multiple sclerosis patients.	FALSE	FALSE	FALSE	FALSE	FALSE	TRUE	FALSE	TRUE	FALSE	FALSE	FALSE
31428085	PMC6688520	2019	Frontiers in immunology	Shared and Unique Patterns of DNA Methylation in Systemic Lupus Erythematosus and Primary Sj√∂gren's Syndrome.	FALSE	FALSE	FALSE	FALSE	FALSE	TRUE	FALSE	FALSE	FALSE	FALSE	FALSE
31428936	PMC6851045	2019	Acta neuropathologica	Epigenetic loss of RNA-methyltransferase NSUN5 in glioma targets ribosomes to drive a stress adaptive translational program.	TRUE	FALSE	FALSE	FALSE	FALSE	FALSE	FALSE	TRUE	FALSE	FALSE	FALSE
31433788	PMC6738428	2019	Aging	Prognostic value of genome-wide DNA methylation patterns in noncoding miRNAs and lncRNAs in uveal melanomas.	TRUE	FALSE	FALSE	FALSE	FALSE	FALSE	FALSE	FALSE	FALSE	FALSE	FALSE
31439867	PMC6706443	2019	Nature communications	PPM1D mutations silence NAPRT gene¬†expression and confer NAMPT inhibitor sensitivity in glioma.	TRUE	FALSE	FALSE	FALSE	FALSE	FALSE	FALSE	TRUE	FALSE	FALSE	FALSE
31443688	PMC6706929	2019	Clinical epigenetics	Replicated methylation changes associated with eczema herpeticum and allergic response.	FALSE	FALSE	FALSE	FALSE	FALSE	TRUE	FALSE	FALSE	FALSE	FALSE	FALSE
31451752	PMC6710292	2019	Scientific reports	An epigenome-wide analysis of cord blood DNA methylation reveals sex-specific effect of exposure to bisphenol A.	FALSE	FALSE	FALSE	FALSE	FALSE	FALSE	FALSE	FALSE	FALSE	FALSE	TRUE
31464656	PMC6716837	2019	Clinical epigenetics	Duration of breastfeeding is associated with leptin (LEP) DNA methylation profiles and BMI in 10-year-old children.	FALSE	FALSE	FALSE	FALSE	FALSE	FALSE	FALSE	FALSE	TRUE	FALSE	FALSE
31467281	PMC6715644	2019	Nature communications	A phenotypic and genomics approach in a multi-ethnic cohort to subtype systemic lupus erythematosus.	FALSE	FALSE	FALSE	FALSE	FALSE	TRUE	FALSE	FALSE	FALSE	FALSE	FALSE
31477183	PMC6721173	2019	Clinical epigenetics	Peripheral blood DNA methylation differences in twin pairs discordant for Alzheimer's disease.	FALSE	FALSE	FALSE	FALSE	FALSE	FALSE	FALSE	TRUE	FALSE	FALSE	FALSE
31477685	PMC6718674	2019	Translational psychiatry	Genome-wide profiling of DNA methylome and transcriptome in peripheral blood monocytes for major depression: A Monozygotic Discordant Twin Study.	FALSE	FALSE	FALSE	FALSE	FALSE	FALSE	FALSE	TRUE	FALSE	FALSE	FALSE
31480430	PMC6747348	2019	International journal of molecular sciences	Identifying Methylation Pattern and Genes Associated with Breast Cancer Subtypes.	TRUE	FALSE	FALSE	FALSE	FALSE	FALSE	FALSE	FALSE	FALSE	FALSE	FALSE
31483011	PMC9744005	2019	Sao Paulo medical journal = Revista paulista de medicina	Methylation status of the PPP1R13L promoter region among lung cancer patients and healthy controls. Analytical cross-sectional study.	TRUE	FALSE	FALSE	FALSE	FALSE	FALSE	FALSE	FALSE	FALSE	TRUE	FALSE
31485618	PMC6755200	2019	Molecular medicine reports	Clofarabine‚Äëphytochemical combination exposures in CML cells inhibit DNA methylation machinery, upregulate tumor suppressor genes and promote caspase‚Äëdependent apoptosis.	TRUE	FALSE	FALSE	FALSE	TRUE	FALSE	FALSE	FALSE	FALSE	FALSE	FALSE
31490960	PMC6730898	2019	PloS one	Classification of early and late stage liver hepatocellular carcinoma patients from their genomics and epigenomics profiles.	TRUE	FALSE	TRUE	FALSE	FALSE	FALSE	FALSE	FALSE	FALSE	FALSE	FALSE
31492561	PMC6796541	2019	EBioMedicine	Development and validation of a CIMP-associated prognostic model for hepatocellular carcinoma.	TRUE	FALSE	TRUE	FALSE	FALSE	FALSE	FALSE	FALSE	FALSE	FALSE	FALSE
31506343	PMC6868468	2019	Diabetes	Epigenome-Wide Association Study of Incident Type 2 Diabetes in a British Population: EPIC-Norfolk Study.	FALSE	FALSE	FALSE	TRUE	FALSE	FALSE	TRUE	FALSE	FALSE	FALSE	FALSE
31508907	PMC6903450	2019	Journal of cachexia, sarcopenia and muscle	Differentially methylated gene patterns between age-matched sarcopenic and non-sarcopenic women.	FALSE	FALSE	FALSE	FALSE	FALSE	FALSE	FALSE	TRUE	FALSE	FALSE	FALSE
31510868	PMC6786955	2019	Circulation research	Body Mass Index Drives Changes in DNA Methylation: A Longitudinal Study.	FALSE	FALSE	FALSE	FALSE	FALSE	FALSE	FALSE	FALSE	TRUE	FALSE	FALSE
31527307	PMC6781986	2019	Aging	Association between promoter DNA methylation and gene expression in the pathogenesis of ischemic stroke.	FALSE	TRUE	FALSE	FALSE	FALSE	FALSE	FALSE	TRUE	FALSE	FALSE	FALSE
31527639	PMC6746740	2019	Scientific reports	FGF5 methylation is a sensitivity marker of esophageal squamous cell carcinoma to definitive chemoradiotherapy.	TRUE	FALSE	TRUE	FALSE	FALSE	FALSE	FALSE	FALSE	FALSE	FALSE	FALSE
31535203	PMC6942018	2020	Acta neuropathologica	White matter DNA methylation profiling reveals deregulation of HIP1, LMAN2, MOBP, and other loci in multiple system atrophy.	FALSE	FALSE	FALSE	FALSE	FALSE	FALSE	FALSE	TRUE	FALSE	FALSE	FALSE
31536415	PMC6836223	2019	Epigenomics	Comparison of smoking-related DNA methylation between newborns from prenatal exposure and adults from personal smoking.	FALSE	FALSE	FALSE	FALSE	FALSE	FALSE	FALSE	FALSE	FALSE	FALSE	TRUE
31537805	PMC6753136	2019	Nature communications	Genome-wide identification of DNA methylation QTLs in whole blood highlights pathways for cardiovascular disease.	FALSE	TRUE	FALSE	FALSE	FALSE	FALSE	FALSE	FALSE	FALSE	FALSE	FALSE
31541176	PMC6754433	2019	Scientific reports	An epigenetic biomarker for adult high-functioning autism spectrum disorder.	FALSE	FALSE	FALSE	FALSE	FALSE	FALSE	FALSE	TRUE	FALSE	FALSE	FALSE
31542994	PMC6961682	2020	Epigenetics	Hypermethylation-associated downregulation of microRNA-4456 in hypersexual disorder with putative influence on oxytocin signalling: A DNA methylation analysis of miRNA genes.	FALSE	FALSE	FALSE	FALSE	FALSE	FALSE	FALSE	TRUE	FALSE	FALSE	FALSE
31582756	PMC6776528	2019	Translational psychiatry	DNA methylation of HPA-axis genes and the onset of major depressive disorder in adolescent girls: a prospective analysis.	FALSE	FALSE	FALSE	FALSE	FALSE	FALSE	FALSE	TRUE	FALSE	FALSE	FALSE
31590287	PMC6826785	2019	Genes	DNA Methylation Markers for Pan-Cancer Prediction by Deep Learning.	TRUE	FALSE	FALSE	FALSE	FALSE	FALSE	FALSE	FALSE	FALSE	FALSE	FALSE
31591588	PMC7418214	2019	Nature medicine	Genome-wide germline correlates of the epigenetic landscape of prostate cancer.	TRUE	FALSE	FALSE	FALSE	FALSE	FALSE	FALSE	FALSE	FALSE	FALSE	TRUE
31594917	PMC6783543	2019	Translational psychiatry	Integrated genome-wide methylation and expression analyses reveal functional predictors of response to antidepressants.	FALSE	FALSE	FALSE	FALSE	FALSE	FALSE	FALSE	TRUE	FALSE	FALSE	FALSE
31595000	PMC6783553	2019	Scientific reports	Airway epithelial cell isolation techniques affect DNA methylation profiles with consequences for analysis of asthma related perturbations to DNA methylation.	FALSE	FALSE	FALSE	FALSE	FALSE	TRUE	FALSE	FALSE	FALSE	TRUE	FALSE
31598709	PMC6943050	2020	Nucleic acids research	DNMIVD: DNA methylation interactive visualization database.	TRUE	FALSE	FALSE	FALSE	FALSE	FALSE	FALSE	FALSE	FALSE	FALSE	FALSE
31598719	PMC7244777	2020	Rheumatology (Oxford, England)	Differential DNA methylation correlates with response to methotrexate in rheumatoid arthritis.	FALSE	FALSE	FALSE	FALSE	FALSE	TRUE	FALSE	FALSE	FALSE	FALSE	FALSE
31600550	PMC7116598	2020	Molecular and cellular endocrinology	Genome-wide methylation profiling in granulosa lutein cells of women with polycystic ovary syndrome (PCOS).	TRUE	FALSE	FALSE	TRUE	FALSE	FALSE	FALSE	FALSE	FALSE	FALSE	TRUE
31601260	PMC6787977	2019	Clinical epigenetics	Dietary intakes and biomarker patterns of folate, vitamin B<sub>6</sub>, and vitamin B<sub>12</sub> can be associated with cognitive impairment by hypermethylation of redox-related genes NUDT15 and TXNRD1.	FALSE	FALSE	FALSE	FALSE	FALSE	FALSE	FALSE	TRUE	FALSE	FALSE	FALSE
31605429	PMC7031555	2020	Journal of clinical laboratory analysis	Association of GCK gene DNA methylation with the risk of clopidogrel resistance in acute coronary syndrome patients.	FALSE	TRUE	FALSE	FALSE	FALSE	FALSE	FALSE	FALSE	FALSE	FALSE	FALSE
31615550	PMC6792327	2019	Clinical epigenetics	DNA methylation modules associate with incident cardiovascular disease and cumulative risk factor exposure.	FALSE	TRUE	FALSE	FALSE	FALSE	FALSE	FALSE	FALSE	FALSE	FALSE	FALSE
31623626	PMC6796364	2019	Journal of translational medicine	DNA methylation exploration for ARDS: a multi-omics and multi-microarray interrelated analysis.	FALSE	FALSE	FALSE	FALSE	FALSE	FALSE	FALSE	FALSE	FALSE	TRUE	FALSE
31628024	PMC6838413	2019	EBioMedicine	DNA methylation of indoleamine 2,3-dioxygenase 1 (IDO1) in head and neck squamous cell carcinomas correlates with IDO1 expression, HPV status, patients' survival, immune cell infiltrates, mutational load, and interferon Œ≥ signature.	TRUE	FALSE	FALSE	FALSE	FALSE	FALSE	FALSE	FALSE	FALSE	FALSE	TRUE
31636280	PMC6803762	2019	Scientific reports	Differentially Methylated Super-Enhancers Regulate Target Gene Expression in Human Cancer.	TRUE	FALSE	FALSE	FALSE	FALSE	FALSE	FALSE	FALSE	FALSE	FALSE	FALSE
31637882	PMC6813151	2019	Yonsei medical journal	A Two-DNA Methylation Signature to Improve Prognosis Prediction of Clear Cell Renal Cell Carcinoma.	TRUE	FALSE	FALSE	FALSE	FALSE	FALSE	FALSE	FALSE	FALSE	FALSE	TRUE
31639064	PMC6805541	2019	Clinical epigenetics	Detecting multiple differentially methylated CpG sites and regions related to dimensional psychopathology in youths.	FALSE	FALSE	FALSE	FALSE	FALSE	FALSE	FALSE	TRUE	FALSE	FALSE	FALSE
31640781	PMC6805338	2019	Clinical epigenetics	Random forest-based modelling to detect biomarkers for prostate cancer progression.	TRUE	FALSE	FALSE	FALSE	FALSE	FALSE	FALSE	FALSE	FALSE	FALSE	TRUE
31640805	PMC6805635	2019	Clinical epigenetics	Epigenetic silencing of MEIS2 in prostate cancer recurrence.	TRUE	FALSE	FALSE	FALSE	FALSE	FALSE	FALSE	FALSE	FALSE	FALSE	TRUE
31642367	PMC6898816	2019	Journal of the American Heart Association	Epigenome-Wide Association Study for All-Cause Mortality in a Cardiovascular Cohort Identifies Differential Methylation in Castor Zinc Finger 1 (<i>CASZ1</i>).	FALSE	TRUE	FALSE	FALSE	FALSE	FALSE	FALSE	FALSE	FALSE	FALSE	FALSE
31659178	PMC6817908	2019	Scientific reports	Identification of a novel synthetic lethal vulnerability in non-small cell lung cancer by co-targeting TMPRSS4 and DDR1.	TRUE	FALSE	FALSE	FALSE	FALSE	FALSE	FALSE	FALSE	FALSE	TRUE	FALSE
31659193	PMC6817861	2019	Scientific reports	Grandmothers' smoking in pregnancy is associated with a reduced prevalence of early-onset myopia.	FALSE	FALSE	FALSE	FALSE	FALSE	FALSE	FALSE	FALSE	FALSE	FALSE	TRUE
31675985	PMC6824057	2019	Clinical epigenetics	Analysis of the clinical significance of DNA methylation in gastric cancer based on a genome-wide high-resolution array.	TRUE	FALSE	TRUE	FALSE	FALSE	FALSE	FALSE	FALSE	FALSE	FALSE	FALSE
31675993	PMC6825343	2019	Clinical epigenetics	Region-specific glucocorticoid receptor promoter methylation has both positive and negative prognostic value in patients with estrogen receptor-positive breast cancer.	TRUE	FALSE	FALSE	FALSE	FALSE	FALSE	FALSE	FALSE	FALSE	FALSE	FALSE
31685013	PMC6830011	2019	Clinical epigenetics	A genome-wide DNA methylation signature for SETD1B-related syndrome.	FALSE	FALSE	FALSE	FALSE	FALSE	FALSE	FALSE	TRUE	FALSE	FALSE	FALSE
31689287	PMC6857428	2019	Medical science monitor : international medical journal of experimental and clinical research	ENST00000489707.5 Is a Preferred Alternative Splicing Variant of PTK7 in Adrenocortical Cancer and Shows Potential Prognostic Value.	TRUE	FALSE	FALSE	TRUE	FALSE	FALSE	FALSE	FALSE	FALSE	FALSE	FALSE
31695765	PMC6831291	2019	Theranostics	Genome-wide discovery and validation of diagnostic DNA methylation-based biomarkers for hepatocellular cancer detection in circulating cell free DNA.	TRUE	FALSE	TRUE	FALSE	FALSE	FALSE	FALSE	FALSE	FALSE	FALSE	FALSE
31695766	PMC6831284	2019	Theranostics	DNA methylation-driven genes for constructing diagnostic, prognostic, and recurrence models for hepatocellular carcinoma.	TRUE	FALSE	TRUE	FALSE	FALSE	FALSE	FALSE	FALSE	FALSE	FALSE	FALSE
31722693	PMC6854708	2019	BMC medical genomics	Integrative molecular analysis of metastatic hepatocellular carcinoma.	TRUE	TRUE	TRUE	FALSE	FALSE	FALSE	FALSE	FALSE	FALSE	FALSE	FALSE
31727158	PMC6854894	2019	Clinical epigenetics	Novel DNA methylation biomarkers show high sensitivity and specificity for blood-based detection of colorectal cancer-a clinical biomarker discovery and validation study.	TRUE	FALSE	TRUE	FALSE	FALSE	FALSE	FALSE	FALSE	FALSE	FALSE	FALSE
31738005	PMC7323903	2020	Arthritis & rheumatology (Hoboken, N.J.)	Differential DNA Methylation of Networked Signaling, Transcriptional, Innate and Adaptive Immunity, and Osteoclastogenesis Genes and Pathways in Gout.	FALSE	FALSE	FALSE	FALSE	FALSE	FALSE	TRUE	FALSE	FALSE	FALSE	FALSE
31747929	PMC6868848	2019	Clinical epigenetics	Molecular and immune correlates of TIM-3 (HAVCR2) and galectin 9 (LGALS9) mRNA expression and DNA methylation in melanoma.	TRUE	FALSE	FALSE	FALSE	FALSE	FALSE	FALSE	FALSE	FALSE	FALSE	FALSE
31753042	PMC6873427	2019	Human genomics	Common polymorphic inversions at 17q21.31 and 8p23.1 associate with cancer prognosis.	TRUE	FALSE	FALSE	FALSE	FALSE	FALSE	FALSE	FALSE	FALSE	FALSE	FALSE
31754096	PMC6872551	2019	Translational psychiatry	The DNA methylome in panic disorder: a case-control and longitudinal psychotherapy-epigenetic study.	FALSE	FALSE	FALSE	FALSE	FALSE	FALSE	FALSE	TRUE	FALSE	FALSE	FALSE
31757015	PMC6928622	2019	International journal of molecular sciences	Altered Genome-Wide DNA Methylation in Peripheral Blood of South African Women with Gestational Diabetes Mellitus.	FALSE	FALSE	FALSE	TRUE	FALSE	FALSE	TRUE	FALSE	FALSE	FALSE	TRUE
31757649	PMC7152556	2020	International journal of cardiology	Cigarette smoking related DNA methylation in peripheral leukocytes and cardiovascular risk in young adults.	FALSE	TRUE	FALSE	FALSE	FALSE	FALSE	FALSE	FALSE	FALSE	FALSE	FALSE
31775567	PMC7153541	2020	Epigenetics	DNA methylation biomarkers discovered <i>in silico</i> detect cancer in liquid biopsies from non-small cell lung cancer patients.	TRUE	FALSE	FALSE	FALSE	FALSE	FALSE	FALSE	FALSE	FALSE	TRUE	FALSE
31775873	PMC6880546	2019	Clinical epigenetics	Validation and characterisation of a DNA methylation alcohol biomarker across the life course.	FALSE	FALSE	FALSE	FALSE	FALSE	FALSE	FALSE	TRUE	FALSE	FALSE	FALSE
31775875	PMC6880587	2019	Clinical epigenetics	Alzheimer's disease-associated (hydroxy)methylomic changes in the brain and blood.	FALSE	FALSE	FALSE	FALSE	FALSE	FALSE	FALSE	TRUE	FALSE	FALSE	FALSE
31779682	PMC6883636	2019	Clinical epigenetics	DNA methylation associated with postpartum depressive symptoms overlaps findings from a genome-wide association meta-analysis of depression.	FALSE	FALSE	FALSE	FALSE	FALSE	FALSE	FALSE	TRUE	FALSE	FALSE	TRUE
31780666	PMC6882813	2019	Nature communications	Epithelial tumor suppressor ELF3 is a lineage-specific amplified oncogene in lung adenocarcinoma.	TRUE	FALSE	FALSE	FALSE	FALSE	FALSE	FALSE	FALSE	FALSE	TRUE	FALSE
31791327	PMC6889726	2019	Respiratory research	DNA methylation is associated with lung function in never smokers.	FALSE	FALSE	FALSE	FALSE	FALSE	FALSE	FALSE	FALSE	FALSE	TRUE	FALSE
31794632	PMC6970050	2020	Cancer medicine	Genome-wide screening of abberant methylated drivers combined with relative risk loci in bladder cancer.	TRUE	FALSE	FALSE	FALSE	FALSE	FALSE	FALSE	FALSE	FALSE	FALSE	TRUE
31796056	PMC6892132	2019	Clinical epigenetics	Cisplatin treatment of testicular cancer patients introduces long-term changes in the epigenome.	TRUE	FALSE	FALSE	TRUE	FALSE	FALSE	TRUE	FALSE	FALSE	FALSE	TRUE
31801577	PMC6894136	2019	Breast cancer research : BCR	CGRRF1, a growth suppressor, regulates EGFR ubiquitination in breast cancer.	TRUE	FALSE	FALSE	FALSE	FALSE	FALSE	FALSE	FALSE	FALSE	FALSE	FALSE
31801617	PMC6894338	2019	Clinical epigenetics	Epigenetic therapy of novel tumour suppressor ZAR1 and its cancer biomarker function.	TRUE	FALSE	FALSE	FALSE	FALSE	FALSE	FALSE	FALSE	FALSE	TRUE	TRUE
31805986	PMC6894252	2019	Epigenetics & chromatin	The SMART App: an interactive web application for comprehensive DNA methylation analysis and visualization.	TRUE	FALSE	FALSE	FALSE	FALSE	FALSE	FALSE	FALSE	FALSE	FALSE	FALSE
31823830	PMC6902418	2019	Clinical epigenetics	Overall and sex-specific associations between methylation of the ABCG1 and APOE genes and ischemic stroke or other atherosclerosis-related traits in a sibling study of Chinese population.	FALSE	TRUE	FALSE	FALSE	FALSE	FALSE	FALSE	TRUE	FALSE	FALSE	FALSE
31828117	PMC6881592	2019	BioMed research international	Integrative Analysis Reveals Comprehensive Altered Metabolic Genes Linking with Tumor Epigenetics Modification in Pan-Cancer.	TRUE	FALSE	FALSE	FALSE	FALSE	FALSE	FALSE	FALSE	FALSE	FALSE	FALSE
31830937	PMC6909551	2019	BMC cancer	DNA methylation of SFRP1, SFRP2, and WIF1 and prognosis of postoperative colorectal cancer patients.	TRUE	FALSE	TRUE	FALSE	FALSE	FALSE	FALSE	FALSE	FALSE	FALSE	FALSE
31838046	PMC7192362	2020	The Journal of allergy and clinical immunology	Dual transcriptomic and epigenomic study of reaction severity in peanut-allergic children.	FALSE	FALSE	FALSE	FALSE	FALSE	TRUE	FALSE	FALSE	FALSE	FALSE	FALSE
31843015	PMC6916110	2019	Clinical epigenetics	Methylomic profiling in trisomy 21 identifies cognition- and Alzheimer's disease-related dysregulation.	FALSE	FALSE	FALSE	FALSE	FALSE	FALSE	FALSE	TRUE	FALSE	FALSE	FALSE
31851934	PMC6956710	2019	Cell reports	Integrated Epigenome, Exome, and Transcriptome Analyses Reveal Molecular Subtypes and Homeotic Transformation in Uterine Fibroids.	TRUE	FALSE	FALSE	FALSE	FALSE	FALSE	FALSE	FALSE	FALSE	FALSE	FALSE
31852837	PMC6949097	2019	Aging	Molecular subtypes based on DNA methylation predict prognosis in colon adenocarcinoma patients.	TRUE	FALSE	TRUE	FALSE	FALSE	FALSE	FALSE	FALSE	FALSE	FALSE	FALSE
31860637	PMC6924689	2019	PloS one	Genome wide DNA methylation profiling identifies specific epigenetic features in high-risk cutaneous squamous cell carcinoma.	TRUE	FALSE	FALSE	FALSE	FALSE	FALSE	FALSE	FALSE	FALSE	FALSE	FALSE
31874630	PMC6929460	2019	BMC medical genomics	wtest: an integrated R package for genetic epistasis testing.	FALSE	FALSE	FALSE	TRUE	FALSE	FALSE	TRUE	FALSE	FALSE	FALSE	FALSE
31878957	PMC6933694	2019	Clinical epigenetics	Psychotropic drug-induced genetic-epigenetic modulation of CRTC1 gene is associated with early weight gain in a prospective study of psychiatric patients.	FALSE	FALSE	FALSE	FALSE	FALSE	FALSE	FALSE	FALSE	TRUE	FALSE	FALSE
31880793	PMC6991200	2019	JAMA network open	Association of Periconception Paternal Body Mass Index With Persistent Changes in DNA Methylation of Offspring in Childhood.	FALSE	FALSE	FALSE	FALSE	FALSE	FALSE	FALSE	FALSE	TRUE	FALSE	TRUE
31881887	PMC6933721	2019	Reproductive biology and endocrinology : RB&E	Identification of diagnostic biomarkers in patients with gestational diabetes mellitus based on transcriptome gene expression and methylation correlation analysis.	FALSE	FALSE	FALSE	TRUE	FALSE	TRUE	TRUE	FALSE	FALSE	FALSE	TRUE
31882564	PMC7213861	2020	Diabetes	Interplay of Placental DNA Methylation and Maternal Insulin Sensitivity in Pregnancy.	FALSE	FALSE	FALSE	TRUE	FALSE	FALSE	TRUE	FALSE	FALSE	FALSE	TRUE
31885740	PMC6925810	2019	Disease markers	Overexpression of <i>eIF3D</i> in Lung Adenocarcinoma Is a New Independent Prognostic Marker of Poor Survival.	TRUE	FALSE	FALSE	FALSE	FALSE	FALSE	FALSE	FALSE	FALSE	TRUE	FALSE
31892367	PMC6938624	2019	Clinical epigenetics	Newborn and childhood differential DNA methylation and liver fat in school-age children.	FALSE	FALSE	TRUE	FALSE	FALSE	FALSE	FALSE	FALSE	FALSE	FALSE	FALSE
31900418	PMC6941958	2020	Nature communications	Interpreting pathways to discover cancer driver genes with Moonlight.	TRUE	FALSE	FALSE	FALSE	FALSE	FALSE	FALSE	FALSE	FALSE	FALSE	FALSE
31901873	PMC6940716	2020	EBioMedicine	Altered DNA methylation of TRIM13 in diabetic nephropathy suppresses mesangial collagen synthesis by promoting ubiquitination of CHOP.	FALSE	FALSE	FALSE	TRUE	FALSE	FALSE	TRUE	FALSE	FALSE	FALSE	TRUE
31906954	PMC6945449	2020	BMC medical genomics	Genome-wide analysis reveals the association between alternative splicing and DNA methylation across human solid tumors.	TRUE	FALSE	FALSE	FALSE	FALSE	FALSE	FALSE	FALSE	FALSE	FALSE	FALSE
31915053	PMC6950851	2020	Clinical epigenetics	Epigenome-wide association study of seizures in childhood and adolescence.	FALSE	FALSE	FALSE	FALSE	FALSE	FALSE	FALSE	TRUE	FALSE	FALSE	FALSE
31915063	PMC6950999	2020	Clinical epigenetics	DNA methylation changes in Down syndrome derived neural iPSCs uncover co-dysregulation of ZNF and HOX3 families of transcription factors.	FALSE	FALSE	FALSE	FALSE	FALSE	FALSE	FALSE	TRUE	FALSE	FALSE	FALSE
31919093	PMC7776340	2021	Haematologica	Analysis of retrotransposon subfamily DNA methylation reveals novel early epigenetic changes in chronic lymphocytic leukemia.	TRUE	FALSE	FALSE	FALSE	TRUE	TRUE	FALSE	FALSE	FALSE	FALSE	FALSE
31923345	PMC7266278	2020	Molecular oncology	A novel molecular link between HOXA9 and WNT6 in glioblastoma identifies a subgroup of patients with particular poor prognosis.	TRUE	FALSE	FALSE	FALSE	FALSE	FALSE	FALSE	TRUE	FALSE	FALSE	FALSE
31929112	PMC6977677	2020	Aging	Association between SOD2 V16A variant and urological cancer risk.	TRUE	FALSE	FALSE	FALSE	FALSE	FALSE	FALSE	FALSE	FALSE	FALSE	TRUE
31932625	PMC6957523	2020	Scientific reports	Comparing DNA methylation profiles across different tissues associated with the diagnosis of pediatric asthma.	FALSE	FALSE	FALSE	FALSE	FALSE	TRUE	FALSE	FALSE	FALSE	TRUE	FALSE
31939622	PMC6896373	2020	Molecular medicine reports	Overexpression of GSDMC is a prognostic factor for predicting a poor outcome in lung adenocarcinoma.	TRUE	FALSE	FALSE	FALSE	FALSE	FALSE	FALSE	FALSE	FALSE	TRUE	FALSE
31943067	PMC7068171	2020	Human molecular genetics	Prediagnostic breast milk DNA methylation alterations in women who develop breast cancer.	TRUE	FALSE	FALSE	FALSE	FALSE	FALSE	FALSE	FALSE	FALSE	FALSE	FALSE
31945409	PMC7201180	2020	The Journal of allergy and clinical immunology	Lymphocyte DNA methylation mediates genetic risk at shared immune-mediated disease loci.	FALSE	FALSE	FALSE	FALSE	FALSE	TRUE	FALSE	FALSE	FALSE	FALSE	FALSE
31947745	PMC6982090	2020	International journal of molecular sciences	Mediation Analysis Supports a Causal Relationship between Maternal Hyperglycemia and Placental DNA Methylation Variations at the Leptin Gene Locus and Cord Blood Leptin Levels.	FALSE	FALSE	FALSE	TRUE	FALSE	FALSE	TRUE	FALSE	TRUE	FALSE	TRUE
31953105	PMC7282965	2020	The Journal of allergy and clinical immunology	Nasal DNA methylation profiling of asthma and rhinitis.	FALSE	FALSE	FALSE	FALSE	FALSE	TRUE	FALSE	FALSE	FALSE	TRUE	FALSE
31956659	PMC6949667	2019	BioMed research international	Combined Analysis of the Aberrant Epigenetic Alteration of Pancreatic Ductal Adenocarcinoma.	TRUE	FALSE	TRUE	TRUE	FALSE	FALSE	FALSE	FALSE	FALSE	FALSE	FALSE
31958277	PMC7046975	2020	RMD open	Protein and DNA methylation-based scores as surrogate markers for interferon system activation in patients with primary Sj√∂gren's syndrome.	FALSE	FALSE	FALSE	FALSE	FALSE	TRUE	FALSE	FALSE	FALSE	FALSE	FALSE
31959221	PMC6972025	2020	Clinical epigenetics	The effects of bariatric surgery on clinical profile, DNA methylation, and ageing in severely obese patients.	FALSE	FALSE	FALSE	FALSE	FALSE	FALSE	FALSE	FALSE	TRUE	FALSE	FALSE
31959227	PMC6971951	2020	Clinical epigenetics	Methylome and transcriptome analyses reveal insights into the epigenetic basis for the good survival of hypomethylated ER-positive breast cancer subtype.	TRUE	FALSE	FALSE	FALSE	FALSE	FALSE	FALSE	FALSE	FALSE	FALSE	FALSE
31997628	PMC6992453	2020	Yonsei medical journal	<i>NOTCH1</i> Pathway is Involved in Polyhexamethylene Guanidine-Induced Humidifier Disinfectant Lung Injuries.	FALSE	FALSE	FALSE	FALSE	FALSE	FALSE	FALSE	FALSE	FALSE	TRUE	FALSE
31998802	PMC6970499	2020	BioMed research international	14-CpG-Based Signature Improves the Prognosis Prediction of Hepatocellular Carcinoma Patients.	TRUE	FALSE	TRUE	FALSE	FALSE	FALSE	FALSE	FALSE	FALSE	FALSE	FALSE
31999706	PMC6991984	2020	PloS one	Associations between high blood pressure and DNA methylation.	FALSE	TRUE	FALSE	FALSE	FALSE	FALSE	FALSE	FALSE	FALSE	FALSE	FALSE
32000849	PMC6993410	2020	Human genomics	Identification and characterization of methylation-mediated transcriptional dysregulation dictate methylation roles in preeclampsia.	FALSE	FALSE	FALSE	FALSE	FALSE	FALSE	FALSE	FALSE	FALSE	FALSE	TRUE
32005108	PMC6995062	2020	BMC cancer	Prediction of blood-based biomarkers and subsequent design of bisulfite PCR-LDR-qPCR assay for breast cancer detection.	TRUE	FALSE	FALSE	FALSE	FALSE	FALSE	FALSE	FALSE	FALSE	FALSE	FALSE
32012119	PMC7041787	2020	Aging	Identification of 34 genes conferring genetic and pharmacological risk for the comorbidity of schizophrenia and smoking behaviors.	FALSE	FALSE	FALSE	FALSE	FALSE	FALSE	FALSE	TRUE	FALSE	FALSE	FALSE
32014011	PMC6998322	2020	BMC medical genomics	Comparison of DNA methylation profiles from saliva in Coeliac disease and non-coeliac disease individuals.	FALSE	FALSE	TRUE	FALSE	FALSE	FALSE	TRUE	FALSE	FALSE	FALSE	FALSE
32014019	PMC6998837	2020	Clinical epigenetics	Comprehensive analysis of PM20D1 QTL in Alzheimer's disease.	FALSE	FALSE	FALSE	FALSE	FALSE	FALSE	FALSE	TRUE	FALSE	FALSE	FALSE
32016472	PMC7003044	2020	Molecular medicine reports	Role of downregulated ADARB1 in lung squamous cell carcinoma.	TRUE	FALSE	FALSE	FALSE	FALSE	FALSE	FALSE	FALSE	FALSE	TRUE	FALSE
32016477	PMC7002985	2020	Molecular medicine reports	Methylation‚Äëdriven genes PMPCAP1, SOWAHC and ZNF454 as potential prognostic biomarkers in lung squamous cell carcinoma.	TRUE	FALSE	FALSE	FALSE	FALSE	FALSE	FALSE	FALSE	FALSE	TRUE	FALSE
32019269	PMC7072524	2020	Cells	Computational Detection of Breast Cancer Invasiveness with DNA Methylation Biomarkers.	TRUE	FALSE	FALSE	FALSE	FALSE	FALSE	FALSE	FALSE	FALSE	FALSE	FALSE
32024823	PMC7002524	2020	Nature communications	High-coverage whole-genome analysis of 1220 cancers reveals hundreds of genes deregulated by rearrangement-mediated cis-regulatory alterations.	TRUE	FALSE	FALSE	FALSE	FALSE	FALSE	FALSE	FALSE	FALSE	FALSE	FALSE
32028068	PMC6997575	2020	EBioMedicine	Comprehensive analysis of tumor necrosis factor receptor TNFRSF9 (4-1BB) DNA methylation with regard to molecular and clinicopathological features, immune infiltrates, and response prediction to immunotherapy in melanoma.	TRUE	FALSE	FALSE	FALSE	FALSE	FALSE	FALSE	FALSE	FALSE	FALSE	FALSE
32037691	PMC7196449	2020	Molecular genetics & genomic medicine	Comprehensive analysis of prognosis-related methylated sites in breast carcinoma.	TRUE	FALSE	FALSE	FALSE	FALSE	FALSE	FALSE	FALSE	FALSE	FALSE	FALSE
32040482	PMC7010284	2020	PloS one	Expression of the muscle-associated gene MYF6 in hairy cell leukemia.	TRUE	FALSE	FALSE	FALSE	TRUE	TRUE	FALSE	FALSE	FALSE	FALSE	FALSE
32041673	PMC7011530	2020	Clinical epigenetics	Epigenetic silencing of IGFBPL1 promotes esophageal cancer growth by activating PI3K-AKT signaling.	TRUE	FALSE	TRUE	FALSE	FALSE	FALSE	FALSE	FALSE	FALSE	FALSE	FALSE
32046773	PMC7014676	2020	Clinical epigenetics	Accumulation of DNA methylation alterations in paediatric glioma stem cells following fractionated dose irradiation.	TRUE	FALSE	FALSE	FALSE	FALSE	FALSE	FALSE	TRUE	FALSE	FALSE	FALSE
32047266	PMC7142015	2020	Oncogene	RASSF10 is frequently epigenetically inactivated in kidney cancer and its knockout promotes neoplasia in cancer prone mice.	TRUE	FALSE	FALSE	FALSE	FALSE	FALSE	FALSE	FALSE	FALSE	FALSE	TRUE
32047604	PMC6993824	2019	F1000Research	DNA methylation changes in biomarker loci occur early in cancer progression.	TRUE	FALSE	FALSE	FALSE	FALSE	FALSE	FALSE	FALSE	FALSE	TRUE	FALSE
32059710	PMC7023819	2020	BMC medical genetics	Salivary epigenetic biomarkers as predictors of emerging childhood obesity.	FALSE	FALSE	FALSE	FALSE	FALSE	FALSE	FALSE	FALSE	TRUE	FALSE	FALSE
32061050	PMC7378362	2020	Pediatric diabetes	DNA methylation near the INS gene is associated with INS genetic variation (rs689) and type 1 diabetes in the Diabetes Autoimmunity Study in the Young.	FALSE	FALSE	FALSE	TRUE	FALSE	TRUE	TRUE	FALSE	FALSE	FALSE	FALSE
32066674	PMC7026179	2020	Translational psychiatry	Large epigenome-wide association study of childhood ADHD identifies peripheral DNA methylation associated with disease and polygenic risk burden.	FALSE	FALSE	FALSE	FALSE	FALSE	FALSE	FALSE	TRUE	FALSE	FALSE	FALSE
32069296	PMC7028278	2020	PloS one	Aberrant DNA methylation of the toll-like receptors 2 and 6 genes in patients with obstructive sleep apnea.	FALSE	FALSE	FALSE	FALSE	FALSE	FALSE	FALSE	TRUE	FALSE	TRUE	FALSE
32069786	PMC7068429	2020	International journal of environmental research and public health	Epigenetic Biomarkers for Environmental Exposures and Personalized Breast Cancer Prevention.	TRUE	FALSE	FALSE	FALSE	FALSE	FALSE	FALSE	FALSE	FALSE	FALSE	FALSE
32070431	PMC7029553	2020	Clinical epigenetics	Age-, tumor-, and metastatic tissue-associated DNA hypermethylation of a T-box brain 1 locus in human kidney tissue.	TRUE	FALSE	FALSE	FALSE	FALSE	FALSE	FALSE	TRUE	FALSE	FALSE	TRUE
32071425	PMC7261634	2020	International journal of obesity (2005)	Placental DNA methylation changes associated with maternal prepregnancy BMI and gestational weight gain.	FALSE	FALSE	FALSE	FALSE	FALSE	FALSE	FALSE	FALSE	TRUE	FALSE	FALSE
32075680	PMC7031937	2020	Clinical epigenetics	Maternal diabetes and obesity influence the fetal epigenome in a largely Hispanic population.	FALSE	FALSE	FALSE	TRUE	FALSE	FALSE	TRUE	FALSE	TRUE	FALSE	TRUE
32104705	PMC7037884	2020	BioMed research international	A Novel Schizophrenia Diagnostic Model Based on Statistically Significant Changes in Gene Methylation in Specific Brain Regions.	FALSE	FALSE	FALSE	FALSE	FALSE	FALSE	FALSE	TRUE	FALSE	FALSE	FALSE
32111940	PMC7048736	2020	Scientific reports	Longitudinal DNA methylation differences precede type 1 diabetes.	FALSE	FALSE	FALSE	TRUE	FALSE	TRUE	TRUE	FALSE	FALSE	FALSE	FALSE
32120844	PMC7140450	2020	Cells	Hypermethylation of <i>UCHL1</i> Promotes Metastasis of Nasopharyngeal Carcinoma by Suppressing Degradation of Cortactin (CTTN).	TRUE	FALSE	FALSE	FALSE	FALSE	FALSE	FALSE	FALSE	FALSE	FALSE	FALSE
32122390	PMC7053135	2020	Clinical epigenetics	MUC1 is associated with TFF2 methylation in gastric cancer.	TRUE	FALSE	TRUE	FALSE	FALSE	FALSE	FALSE	FALSE	FALSE	FALSE	FALSE
32129880	PMC7217064	2020	International journal of cancer	ONECUT2 upregulation is associated with CpG hypomethylation at promoter-proximal DNA in gastric cancer and triggers ACSL5.	TRUE	FALSE	TRUE	FALSE	FALSE	FALSE	FALSE	FALSE	FALSE	FALSE	FALSE
32134978	PMC7058338	2020	PloS one	Methylation of SRD5A2 promoter predicts a better outcome for castration-resistant prostate cancer patients undergoing androgen deprivation therapy.	TRUE	FALSE	FALSE	FALSE	FALSE	FALSE	FALSE	FALSE	FALSE	FALSE	TRUE
32143689	PMC7060565	2020	Clinical epigenetics	Genome-wide analysis of constitutional DNA methylation in familial melanoma.	TRUE	FALSE	FALSE	FALSE	FALSE	FALSE	FALSE	FALSE	FALSE	FALSE	FALSE
32144264	PMC7060318	2020	Nature communications	Analysis of DNA methylation associates the cystine-glutamate antiporter SLC7A11 with risk of Parkinson's disease.	FALSE	FALSE	FALSE	FALSE	FALSE	FALSE	FALSE	TRUE	FALSE	FALSE	FALSE
32147726	PMC7264686	2020	Cerebral cortex (New York, N.Y. : 1991)	DNA Methylation-Mediated Modulation of Endocytosis as Potential Mechanism for Synaptic Function Regulation in Murine Inhibitory Cortical Interneurons.	FALSE	FALSE	FALSE	FALSE	FALSE	FALSE	FALSE	TRUE	FALSE	FALSE	FALSE
32151281	PMC7063795	2020	Acta neuropathologica communications	Epigenetic modulation of AREL1 and increased HLA expression in brains of multiple system atrophy patients.	FALSE	FALSE	FALSE	FALSE	FALSE	FALSE	FALSE	TRUE	FALSE	FALSE	FALSE
32155325	PMC7196066	2020	Cancer medicine	Identification of hub methylated-CpG sites and associated genes in oral squamous cell carcinoma.	TRUE	FALSE	FALSE	FALSE	FALSE	FALSE	FALSE	FALSE	FALSE	FALSE	FALSE
32161338	PMC7066249	2020	Scientific reports	Lifetime Ultraviolet Radiation Exposure and DNA Methylation in Blood Leukocytes: The Norwegian Women and Cancer Study.	TRUE	FALSE	FALSE	FALSE	FALSE	FALSE	FALSE	FALSE	FALSE	FALSE	FALSE
32170143	PMC7069985	2020	Scientific reports	Profiling haplotype specific CpG and CpH methylation within a schizophrenia GWAS locus on chromosome 14 in schizophrenia and healthy subjects.	FALSE	FALSE	FALSE	FALSE	FALSE	FALSE	FALSE	TRUE	FALSE	FALSE	FALSE
32171289	PMC7071563	2020	BMC cancer	Evaluation of NID2 promoter methylation for screening of Oral squamous cell carcinoma.	TRUE	FALSE	FALSE	FALSE	FALSE	FALSE	FALSE	FALSE	FALSE	FALSE	FALSE
32171335	PMC7071645	2020	Clinical epigenetics	An epigenome-wide association study of posttraumatic stress disorder in US veterans implicates several new DNA methylation loci.	FALSE	FALSE	FALSE	FALSE	FALSE	FALSE	FALSE	TRUE	FALSE	FALSE	FALSE
32188493	PMC7081708	2020	Clinical epigenetics	Alterations in the methylome of the stromal tumour microenvironment signal the presence and severity of prostate cancer.	TRUE	FALSE	FALSE	FALSE	FALSE	FALSE	FALSE	FALSE	FALSE	FALSE	TRUE
32194853	PMC7053185	2020	Theranostics	Inter- and intratumor DNA methylation heterogeneity associated with lymph node metastasis and prognosis of esophageal squamous cell carcinoma.	TRUE	FALSE	TRUE	FALSE	FALSE	FALSE	FALSE	FALSE	FALSE	FALSE	FALSE
32210272	PMC7093481	2020	Scientific reports	DNA methylation ambiguity in the Fibrillin-1 (FBN1) CpG island shore possibly involved in Marfan syndrome.	FALSE	TRUE	FALSE	FALSE	FALSE	FALSE	FALSE	FALSE	FALSE	FALSE	FALSE
32218699	PMC7085273	2020	International journal of medical sciences	Integrative analysis of DNA methylation-driven genes for the prognosis of lung squamous cell carcinoma using MethylMix.	TRUE	FALSE	FALSE	FALSE	FALSE	FALSE	FALSE	FALSE	FALSE	TRUE	FALSE
32226005	PMC7145271	2020	PLoS genetics	DNA methylation and cis-regulation of gene expression by prostate cancer risk SNPs.	TRUE	FALSE	FALSE	FALSE	FALSE	FALSE	FALSE	FALSE	FALSE	FALSE	TRUE
32234847	PMC7174079	2020	Journal for immunotherapy of cancer	<i>LAG3</i> (<i>LAG-3</i>, <i>CD223</i>) DNA methylation correlates with LAG3 expression by tumor and immune cells, immune cell infiltration, and overall survival in clear cell renal cell carcinoma.	TRUE	FALSE	FALSE	FALSE	FALSE	FALSE	FALSE	FALSE	FALSE	FALSE	TRUE
32243066	PMC7266283	2020	Molecular oncology	SST gene hypermethylation acts as a pan-cancer marker for pancreatic ductal adenocarcinoma and multiple other tumors: toward its use for blood-based diagnosis.	TRUE	FALSE	TRUE	TRUE	FALSE	FALSE	FALSE	FALSE	FALSE	FALSE	FALSE
32243864	PMC7212265	2020	American journal of human genetics	DNA Methylation Signature for EZH2 Functionally Classifies Sequence Variants in Three PRC2 Complex Genes.	FALSE	FALSE	FALSE	TRUE	FALSE	FALSE	FALSE	TRUE	FALSE	FALSE	FALSE
32248841	PMC7132894	2020	Clinical epigenetics	DNA methylation age calculators reveal association with diabetic neuropathy in type 1 diabetes.	FALSE	FALSE	FALSE	TRUE	FALSE	TRUE	TRUE	TRUE	FALSE	FALSE	FALSE
32251515	PMC7971134	2020	The Journal of experimental medicine	PRDM16 suppresses HIF-targeted gene expression in kidney cancer.	TRUE	FALSE	FALSE	FALSE	FALSE	FALSE	FALSE	FALSE	FALSE	FALSE	TRUE
32252795	PMC7132874	2020	Genome biology	Leveraging biological and statistical covariates improves the detection power in epigenome-wide association testing.	FALSE	FALSE	FALSE	FALSE	FALSE	TRUE	FALSE	FALSE	FALSE	FALSE	FALSE
32252817	PMC7137346	2020	Clinical epigenetics	Adipose stem cells from patients with Crohn's disease show a distinctive DNA methylation pattern.	FALSE	FALSE	TRUE	FALSE	FALSE	FALSE	FALSE	FALSE	FALSE	FALSE	FALSE
32264938	PMC7137446	2020	Clinical epigenetics	Differential CpG DNA methylation in peripheral na√Øve CD4<sup>+</sup> T-cells in early rheumatoid arthritis patients.	FALSE	FALSE	FALSE	FALSE	FALSE	TRUE	FALSE	FALSE	FALSE	FALSE	FALSE
32267900	PMC7141627	2020	PloS one	Interplay between TERT promoter mutations and methylation culminates in chromatin accessibility and TERT expression.	TRUE	FALSE	FALSE	FALSE	FALSE	FALSE	FALSE	FALSE	FALSE	FALSE	FALSE
32281463	PMC7518701	2020	Epigenetics	The DNA methylome of inflammatory bowel disease (IBD) reflects intrinsic and extrinsic factors in intestinal mucosal cells.	FALSE	FALSE	TRUE	FALSE	FALSE	FALSE	FALSE	FALSE	FALSE	FALSE	FALSE
32296024	PMC6959291	2020	Signal transduction and targeted therapy	DNA methylation markers in the diagnosis and prognosis of common leukemias.	TRUE	FALSE	FALSE	FALSE	TRUE	FALSE	FALSE	FALSE	FALSE	FALSE	FALSE
32296077	PMC7160100	2020	Scientific reports	Altered pathways in methylome and transcriptome longitudinal analysis of normal weight and bariatric surgery women.	FALSE	FALSE	FALSE	FALSE	FALSE	FALSE	FALSE	FALSE	TRUE	FALSE	FALSE
32298288	PMC7162481	2020	PloS one	Genome-wide DNA methylation signatures to predict pathologic complete response from combined neoadjuvant chemotherapy with bevacizumab in breast cancer.	TRUE	FALSE	FALSE	FALSE	FALSE	FALSE	FALSE	FALSE	FALSE	FALSE	FALSE
32302299	PMC7190184	2020	PLoS computational biology	High-dimensional mediation analysis in survival models.	TRUE	FALSE	FALSE	FALSE	FALSE	FALSE	FALSE	FALSE	FALSE	TRUE	FALSE
32303053	PMC7419304	2020	Neuropsychopharmacology : official publication of the American College of Neuropsychopharmacology	Integrated DNA methylation analysis reveals a potential role for ANKRD30B in Williams syndrome.	FALSE	TRUE	FALSE	FALSE	FALSE	FALSE	FALSE	TRUE	FALSE	FALSE	FALSE
32307642	PMC7471146	2020	Pathology oncology research : POR	Promoter Hypomethylation and Increased Expression of the Long Non-coding RNA LINC00152 Support Colorectal Carcinogenesis.	TRUE	FALSE	TRUE	FALSE	FALSE	FALSE	FALSE	FALSE	FALSE	FALSE	FALSE
32309439	PMC7139879	2020	BioMed research international	Identification of Methylated Gene Biomarkers in Patients with Alzheimer's Disease Based on Machine Learning.	FALSE	FALSE	FALSE	FALSE	FALSE	FALSE	FALSE	TRUE	FALSE	FALSE	FALSE
32317010	PMC7175491	2020	Clinical epigenetics	Genome-wide DNA methylation profiles of low- and high-grade adenoma reveals potential biomarkers for early detection of colorectal carcinoma.	TRUE	FALSE	TRUE	FALSE	FALSE	FALSE	FALSE	FALSE	FALSE	FALSE	FALSE
32317090	PMC7260387	2020	Zhongguo fei ai za zhi = Chinese journal of lung cancer	[The Role of Plasma CDO1 Methylation in the Early Diagnosis of Lung Cancer].	TRUE	FALSE	FALSE	FALSE	FALSE	FALSE	FALSE	FALSE	FALSE	TRUE	FALSE
32321578	PMC7178612	2020	Clinical epigenetics	Epigenetic prediction of complex traits and mortality in a cohort of individuals with oropharyngeal cancer.	TRUE	FALSE	FALSE	FALSE	FALSE	FALSE	FALSE	FALSE	FALSE	FALSE	FALSE
32323775	PMC7185277	2020	Molecular medicine reports	Abnormal DNA methylation patterns in patients with infection‚Äëcaused leukocytopenia based on methylation microarrays.	FALSE	FALSE	FALSE	FALSE	TRUE	FALSE	FALSE	FALSE	FALSE	FALSE	FALSE
32327612	PMC7202502	2020	Aging	Integrated data analysis reveals significant associations of <i>KEAP1</i> mutations with DNA methylation alterations in lung adenocarcinomas.	TRUE	FALSE	FALSE	FALSE	FALSE	FALSE	FALSE	FALSE	FALSE	TRUE	FALSE
32330269	PMC7542646	2020	Nicotine & tobacco research : official journal of the Society for Research on Nicotine and Tobacco	Timing- and Dose-Specific Associations of Prenatal Smoke Exposure With Newborn DNA Methylation.	FALSE	FALSE	FALSE	FALSE	FALSE	FALSE	FALSE	FALSE	FALSE	FALSE	TRUE
32332866	PMC7181739	2020	Nature communications	MethCORR modelling of methylomes from formalin-fixed paraffin-embedded tissue enables characterization and prognostication of colorectal cancer.	TRUE	FALSE	TRUE	FALSE	FALSE	FALSE	FALSE	FALSE	FALSE	FALSE	FALSE
32345984	PMC7188843	2020	Nature communications	Promoter-anchored chromatin interactions predicted from genetic analysis of epigenomic data.	FALSE	FALSE	TRUE	FALSE	FALSE	FALSE	FALSE	FALSE	FALSE	FALSE	FALSE
32349189	PMC7299696	2020	Journal of cellular and molecular medicine	Hypomethylation of PRDM1 is associated with recurrent pregnancy loss.	FALSE	FALSE	FALSE	FALSE	FALSE	FALSE	FALSE	FALSE	FALSE	FALSE	TRUE
32361995	PMC7586967	2020	Journal of child psychology and psychiatry, and allied disciplines	Genome-wide DNA methylation patterns associated with sleep and mental health in children: a population-based study.	FALSE	FALSE	FALSE	FALSE	FALSE	FALSE	FALSE	TRUE	FALSE	FALSE	FALSE
32364148	PMC7369078	2020	Technology and health care : official journal of the European Society for Engineering and Medicine	Penalized logistic regression based on L1/2 penalty for high-dimensional DNA methylation data.	TRUE	FALSE	FALSE	TRUE	FALSE	FALSE	FALSE	FALSE	FALSE	FALSE	TRUE
32365959	PMC7246806	2020	International journal of molecular sciences	Whole Genome DNA Methylation Analysis of Active Pulmonary Tuberculosis Disease Identifies Novel Epigenotypes: <i>PARP9</i>/<i>miR-505</i>/<i>RASGRP4</i>/<i>GNG12</i> Gene Methylation and Clinical Phenotypes.	FALSE	FALSE	FALSE	FALSE	FALSE	FALSE	FALSE	FALSE	FALSE	TRUE	FALSE
32367804	PMC7282814	2020	eLife	Quantification of the pace of biological aging in humans through a blood test, the DunedinPoAm DNA methylation algorithm.	FALSE	FALSE	FALSE	FALSE	FALSE	FALSE	FALSE	TRUE	FALSE	FALSE	FALSE
32377703	PMC7255475	2020	International journal of molecular medicine	A risk score system based on DNA methylation levels and a¬†nomogram survival model for lung squamous cell carcinoma.	TRUE	FALSE	FALSE	FALSE	FALSE	FALSE	FALSE	FALSE	FALSE	TRUE	FALSE
32378698	PMC7256671	2020	Bioscience reports	Epigenome-wide association study reveals CpG sites related to COG of neuroblastoma.	TRUE	FALSE	FALSE	FALSE	FALSE	FALSE	FALSE	FALSE	FALSE	FALSE	FALSE
32380793	PMC7277229	2020	Biomolecules	Genome-Wide Open Chromatin Methylome Profiles in Colorectal Cancer.	TRUE	FALSE	TRUE	FALSE	FALSE	FALSE	FALSE	FALSE	FALSE	FALSE	FALSE
32381493	PMC7469973	2020	The European respiratory journal	Epigenome-wide association study of DNA methylation and adult asthma in the Agricultural Lung Health Study.	FALSE	FALSE	FALSE	FALSE	FALSE	TRUE	FALSE	FALSE	FALSE	TRUE	FALSE
32385190	PMC7306866	2020	Occupational and environmental medicine	Fluorene exposure among PAH-exposed workers is associated with epigenetic markers related to lung cancer.	TRUE	FALSE	FALSE	FALSE	FALSE	FALSE	FALSE	FALSE	FALSE	TRUE	FALSE
32386122	PMC7463350	2020	Molecular oncology	Characterization of PHGDH expression in bladder cancer: potential targeting therapy with gemcitabine/cisplatin and the contribution of promoter DNA hypomethylation.	TRUE	FALSE	FALSE	FALSE	FALSE	FALSE	FALSE	FALSE	FALSE	FALSE	TRUE
32390948	PMC7191069	2020	Frontiers in endocrinology	<i>ZNF577</i> Methylation Levels in Leukocytes From Women With Breast Cancer Is Modulated by Adiposity, Menopausal State, and the Mediterranean Diet.	TRUE	FALSE	FALSE	FALSE	FALSE	FALSE	FALSE	FALSE	TRUE	FALSE	FALSE
32396280	PMC7336766	2020	Molecular genetics & genomic medicine	A novel prognostic model based on multi-omics features predicts the prognosis of colon cancer patients.	TRUE	FALSE	TRUE	FALSE	FALSE	FALSE	FALSE	FALSE	FALSE	FALSE	FALSE
32396860	PMC7328015	2020	Cancer cell	Comprehensive Analysis of Genetic Ancestry and Its Molecular Correlates in Cancer.	TRUE	FALSE	FALSE	FALSE	FALSE	FALSE	FALSE	FALSE	FALSE	FALSE	FALSE
32398064	PMC7218647	2020	Clinical epigenetics	Hypermethylation and decreased expression of TMEM240 are potential early-onset biomarkers for colorectal cancer detection, poor prognosis, and early recurrence prediction.	TRUE	FALSE	TRUE	FALSE	FALSE	FALSE	FALSE	FALSE	FALSE	FALSE	FALSE
32398718	PMC7658001	2021	Molecular psychiatry	Epigenome-wide association study and multi-tissue replication of individuals with alcohol use disorder: evidence for abnormal glucocorticoid signaling pathway gene regulation.	FALSE	FALSE	FALSE	FALSE	FALSE	FALSE	FALSE	TRUE	FALSE	FALSE	FALSE
32408396	PMC7463306	2020	Molecular oncology	HPV-related methylation-based reclassification and risk stratification of cervical cancer.	TRUE	FALSE	FALSE	FALSE	FALSE	FALSE	FALSE	FALSE	FALSE	FALSE	TRUE
32409713	PMC7224294	2020	Scientific reports	Integrative genomics approach identifies molecular features associated with early-stage ovarian carcinoma histotypes.	TRUE	FALSE	FALSE	TRUE	FALSE	FALSE	FALSE	FALSE	FALSE	FALSE	TRUE
32412047	PMC7263199	2020	Bioscience reports	Integrative analysis of DNA methylation and gene expression profiles identified potential breast cancer-specific diagnostic markers.	TRUE	FALSE	FALSE	FALSE	FALSE	FALSE	FALSE	FALSE	FALSE	FALSE	FALSE
32414326	PMC7227319	2020	BMC genomics	PretiMeth: precise prediction models for DNA methylation based on single methylation mark.	TRUE	FALSE	FALSE	FALSE	FALSE	FALSE	FALSE	FALSE	FALSE	FALSE	FALSE
32415265	PMC8808378	2020	Modern pathology : an official journal of the United States and Canadian Academy of Pathology, Inc	Minimalist approaches to cancer tissue-of-origin classification by DNA methylation.	TRUE	FALSE	FALSE	FALSE	FALSE	FALSE	FALSE	FALSE	FALSE	FALSE	FALSE
32420331	PMC7201762	2020	BioMed research international	Epigenome-Wide Tobacco-Related Methylation Signature Identification and Their Multilevel Regulatory Network Inference for Lung Adenocarcinoma.	TRUE	FALSE	FALSE	FALSE	FALSE	FALSE	FALSE	FALSE	FALSE	TRUE	FALSE
32430337	PMC7415654	2020	Cancer epidemiology, biomarkers & prevention : a publication of the American Association for Cancer Research, cosponsored by the American Society of Preventive Oncology	DNA Methylation-Derived Immune Cell Profiles, CpG Markers of Inflammation, and Pancreatic Cancer Risk.	TRUE	FALSE	TRUE	TRUE	FALSE	FALSE	FALSE	FALSE	FALSE	FALSE	FALSE
32433545	PMC7237456	2020	Translational psychiatry	Cannabinoid receptor CNR1 expression and DNA methylation in human prefrontal cortex, hippocampus and caudate in brain development and schizophrenia.	FALSE	FALSE	FALSE	FALSE	FALSE	FALSE	FALSE	TRUE	FALSE	FALSE	FALSE
32438247	PMC7293549	2020	Psychoneuroendocrinology	PTSD and the klotho longevity gene: Evaluation of longitudinal effects on inflammation via DNA methylation.	FALSE	FALSE	FALSE	FALSE	FALSE	FALSE	FALSE	TRUE	FALSE	FALSE	FALSE
32444802	PMC7244759	2020	Scientific reports	Identification of prognostic signature of non-small cell lung cancer based on TCGA methylation data.	TRUE	FALSE	FALSE	FALSE	FALSE	FALSE	FALSE	FALSE	FALSE	TRUE	FALSE
32454947	PMC7225860	2020	Oxidative medicine and cellular longevity	ZNRD1 and Its Antisense Long Noncoding RNA ZNRD1-AS1 Are Oppositely Regulated by Cold Atmospheric Plasma in Breast Cancer Cells.	TRUE	FALSE	FALSE	FALSE	FALSE	FALSE	FALSE	FALSE	FALSE	FALSE	FALSE
32468444	PMC7581602	2020	Cellular oncology (Dordrecht)	Pervasive promoter hypermethylation of silenced TERT alleles in human cancers.	TRUE	FALSE	FALSE	FALSE	FALSE	FALSE	FALSE	FALSE	FALSE	FALSE	FALSE
32478847	PMC7265095	2020	JAMA network open	Association of Neighborhood Disadvantage in Childhood With DNA Methylation in Young Adulthood.	FALSE	FALSE	FALSE	FALSE	FALSE	FALSE	FALSE	FALSE	TRUE	FALSE	FALSE
32482784	PMC8087182	2020	The European respiratory journal	Co-methylation analysis in lung tissue identifies pathways for fetal origins of COPD.	FALSE	FALSE	FALSE	FALSE	FALSE	FALSE	FALSE	FALSE	FALSE	TRUE	FALSE
32493412	PMC7268721	2020	Clinical epigenetics	Genome-wide analysis of DNA methylation identifies S100A13 as an epigenetic biomarker in individuals with chronic (‚â• 30‚Äâyears) type 2 diabetes without diabetic retinopathy.	FALSE	TRUE	FALSE	TRUE	FALSE	FALSE	TRUE	FALSE	FALSE	FALSE	FALSE
32493461	PMC7268244	2020	Clinical epigenetics	Effect of short-term prescription opioids on DNA methylation of the OPRM1 promoter.	FALSE	FALSE	FALSE	FALSE	FALSE	FALSE	FALSE	TRUE	FALSE	FALSE	FALSE
32493484	PMC7268466	2020	Clinical epigenetics	DNA methylation loci in placenta associated with birthweight and expression of genes relevant for early development and adult diseases.	FALSE	FALSE	FALSE	TRUE	FALSE	FALSE	TRUE	FALSE	FALSE	FALSE	TRUE
32493972	PMC7270080	2020	Scientific reports	Methylation of the Phospholipase A2 Receptor 1 Promoter Region in Childhood B Cell Acute Lymphoblastic Leukaemia.	TRUE	FALSE	FALSE	FALSE	TRUE	TRUE	FALSE	FALSE	FALSE	FALSE	FALSE
32496000	PMC7396431	2020	FEBS open bio	Alterations in DNA methylation profiles in cancellous bone of postmenopausal women with osteoporosis.	FALSE	FALSE	FALSE	FALSE	FALSE	FALSE	TRUE	FALSE	FALSE	FALSE	FALSE
32497228	PMC7304558	2020	The Journal of clinical endocrinology and metabolism	First-Trimester Prenatal Dexamethasone Treatment Is Associated With Alterations in Brain Structure at Adult Age.	FALSE	FALSE	FALSE	TRUE	FALSE	FALSE	TRUE	FALSE	FALSE	FALSE	TRUE
32498593	PMC7678936	2020	Epigenetics	Establishment of diagnostic criteria for upper urinary tract urothelial carcinoma based on genome-wide DNA methylation analysis.	TRUE	FALSE	FALSE	FALSE	FALSE	FALSE	FALSE	FALSE	FALSE	FALSE	TRUE
32500672	PMC7396385	2020	Thoracic cancer	Integrated analysis of miRNAs and DNA methylation identifies miR-132-3p as a tumor suppressor in lung adenocarcinoma.	TRUE	FALSE	FALSE	FALSE	FALSE	FALSE	FALSE	FALSE	FALSE	TRUE	FALSE
32506842	PMC7463320	2020	Molecular oncology	Blood-derived DNA methylation predictors of mortality discriminate tumor and healthy tissue in multiple organs.	TRUE	FALSE	TRUE	FALSE	FALSE	FALSE	FALSE	FALSE	FALSE	FALSE	FALSE
32511103	PMC7346054	2020	Aging	Epigenome-wide gene-age interaction analysis reveals reversed effects of <i>PRODH</i> DNA methylation on survival between young and elderly early-stage NSCLC patients.	TRUE	FALSE	FALSE	FALSE	FALSE	FALSE	FALSE	FALSE	FALSE	TRUE	FALSE
32513305	PMC7278209	2020	Clinical epigenetics	The signature of HBV-related liver disease in peripheral blood mononuclear cell DNA methylation.	FALSE	FALSE	TRUE	FALSE	FALSE	FALSE	FALSE	FALSE	FALSE	FALSE	FALSE
32519815	PMC7539843	2020	CNS neuroscience & therapeutics	CpG methylation signature defines human temporal lobe epilepsy and predicts drug-resistant.	FALSE	FALSE	FALSE	FALSE	FALSE	FALSE	FALSE	TRUE	FALSE	FALSE	FALSE
32524199	PMC7578153	2020	Journal of neural transmission (Vienna, Austria : 1996)	DNA hypomethylation of the Kr√ºppel-like factor 11 (KLF11) gene promoter: a putative biomarker of depression comorbidity in panic disorder and of non-anxious depression?	FALSE	FALSE	FALSE	FALSE	FALSE	FALSE	FALSE	TRUE	FALSE	FALSE	FALSE
32525743	PMC7442697	2020	Circulation. Genomic and precision medicine	Whole Blood DNA Methylation Signatures of Diet Are Associated With Cardiovascular Disease Risk Factors and All-Cause Mortality.	FALSE	TRUE	FALSE	FALSE	FALSE	FALSE	FALSE	FALSE	FALSE	FALSE	FALSE
32525932	PMC7289438	2020	PloS one	DNA methylation patterns of LINE-1 and Alu for pre-symptomatic dementia in type 2 diabetes.	FALSE	FALSE	FALSE	TRUE	FALSE	FALSE	TRUE	TRUE	FALSE	FALSE	FALSE
32530136	PMC7339160	2020	Journal of cellular and molecular medicine	DNA methylation profiling to predict recurrence risk in stage Œô lung adenocarcinoma: Development and validation of a nomogram to clinical management.	TRUE	FALSE	FALSE	FALSE	FALSE	FALSE	FALSE	FALSE	FALSE	TRUE	FALSE
32539856	PMC7294637	2020	Clinical epigenetics	Harnessing peripheral DNA methylation differences in the Alzheimer's Disease Neuroimaging Initiative (ADNI) to reveal novel biomarkers of disease.	FALSE	FALSE	FALSE	FALSE	FALSE	FALSE	FALSE	TRUE	FALSE	FALSE	FALSE
32552862	PMC7301993	2020	Clinical epigenetics	Epigenetic silencing of AATK in acinar to ductal metaplasia in murine model of pancreatic cancer.	TRUE	FALSE	TRUE	TRUE	FALSE	FALSE	FALSE	FALSE	FALSE	FALSE	FALSE
32554859	PMC7343514	2020	Aging	Prenatal famine exposure and estimated glomerular filtration rate across consecutive generations: association and epigenetic mediation in a population-based cohort study in Suihua China.	FALSE	FALSE	FALSE	FALSE	FALSE	FALSE	FALSE	FALSE	FALSE	FALSE	TRUE
32555663	PMC7299312	2020	PLoS genetics	Steroid hormones regulate genome-wide epigenetic programming and gene transcription in human endometrial cells with marked aberrancies¬†in endometriosis.	FALSE	FALSE	FALSE	FALSE	FALSE	FALSE	FALSE	FALSE	FALSE	FALSE	TRUE
32560641	PMC7304174	2020	BMC cancer	Prognostic characterization of OAS1/OAS2/OAS3/OASL in breast cancer.	TRUE	FALSE	FALSE	FALSE	FALSE	FALSE	FALSE	FALSE	FALSE	FALSE	FALSE
32561708	PMC7305172	2020	Translational psychiatry	Epigenome-wide association study of attention-deficit/hyperactivity disorder in adults.	FALSE	FALSE	FALSE	FALSE	FALSE	FALSE	FALSE	TRUE	FALSE	FALSE	FALSE
32576165	PMC7310561	2020	BMC cancer	DNA methylation signatures of Prostate Cancer in peripheral T-cells.	TRUE	FALSE	FALSE	FALSE	FALSE	FALSE	FALSE	FALSE	FALSE	FALSE	TRUE
32576230	PMC7310295	2020	Molecular autism	Advanced paternal age as a risk factor for neurodevelopmental disorders: a translational study.	FALSE	FALSE	FALSE	FALSE	FALSE	FALSE	FALSE	TRUE	FALSE	FALSE	FALSE
32576657	PMC8142457	2021	Journal of medical genetics	Loss of imprinting of the human-specific imprinted gene <i>ZNF597</i> causes prenatal growth retardation and dysmorphic features: implications for phenotypic overlap with Silver-Russell syndrome.	FALSE	FALSE	FALSE	FALSE	FALSE	FALSE	FALSE	FALSE	FALSE	FALSE	TRUE
32576853	PMC7311523	2020	Scientific reports	Genome-wide DNA methylation analysis of KRAS mutant cell lines.	TRUE	FALSE	TRUE	TRUE	FALSE	FALSE	FALSE	FALSE	FALSE	FALSE	FALSE
32580473	PMC7349117	2020	Cells	Potential Prognostic Role of <i>SPARC</i> Methylation in Non-Small-Cell Lung Cancer.	TRUE	FALSE	FALSE	FALSE	FALSE	FALSE	FALSE	FALSE	FALSE	TRUE	FALSE
32586194	PMC7322824	2020	Molecular pain	Differential methylation and expression of genes in the hypoxia-inducible factor 1 signaling pathway are associated with paclitaxel-induced peripheral neuropathy in breast cancer survivors and with preclinical models of chemotherapy-induced neuropathic pain.	TRUE	FALSE	FALSE	FALSE	FALSE	FALSE	FALSE	TRUE	FALSE	FALSE	FALSE
32586358	PMC7318478	2020	Clinical epigenetics	Prognostic and predictive value of PD-L2 DNA methylation and mRNA expression in melanoma.	TRUE	FALSE	FALSE	FALSE	FALSE	FALSE	FALSE	FALSE	FALSE	FALSE	FALSE
32586373	PMC7318526	2020	Clinical epigenetics	Epigenome-wide DNA methylation analysis of small cell lung cancer cell lines suggests potential chemotherapy targets.	TRUE	FALSE	FALSE	FALSE	FALSE	FALSE	FALSE	FALSE	FALSE	TRUE	FALSE
32599690	PMC7352760	2020	International journal of molecular sciences	Changes in DNA Methylation and Gene Expression of Insulin and Obesity-Related Gene <i>PIK3R1</i> after Roux-en-Y Gastric Bypass.	FALSE	FALSE	FALSE	FALSE	FALSE	FALSE	FALSE	FALSE	TRUE	FALSE	FALSE
32600451	PMC7322918	2020	Clinical epigenetics	Identifying epigenetic biomarkers of established prognostic factors and survival in a clinical cohort of individuals with oropharyngeal cancer.	TRUE	FALSE	FALSE	FALSE	FALSE	FALSE	FALSE	FALSE	FALSE	FALSE	TRUE
32616021	PMC7333393	2020	Clinical epigenetics	meQTL and ncRNA functional analyses of 102 GWAS-SNPs associated with depression implicate HACE1 and SHANK2 genes.	FALSE	FALSE	FALSE	FALSE	FALSE	FALSE	FALSE	TRUE	FALSE	FALSE	FALSE
32628355	PMC7476826	2020	Cancer medicine	Genome-wide DNA methylome analysis reveals methylation subtypes with different clinical outcomes for acute myeloid leukemia patients.	TRUE	FALSE	FALSE	FALSE	TRUE	FALSE	FALSE	FALSE	FALSE	FALSE	FALSE
32630231	PMC7369819	2020	International journal of molecular sciences	Systemic Investigation of Promoter-wide Methylome and Genome Variations in Gout.	FALSE	FALSE	FALSE	FALSE	FALSE	FALSE	TRUE	FALSE	FALSE	FALSE	FALSE
32633782	PMC7374278	2020	Bioscience reports	Novel prognostic prediction model constructed through machine learning on the basis of methylation-driven genes in kidney renal clear cell carcinoma.	TRUE	FALSE	FALSE	FALSE	FALSE	FALSE	FALSE	FALSE	FALSE	FALSE	TRUE
32641106	PMC7346630	2020	Clinical epigenetics	The MLH1 polymorphism rs1800734 and risk of endometrial cancer with microsatellite instability.	TRUE	FALSE	FALSE	FALSE	FALSE	FALSE	FALSE	FALSE	FALSE	FALSE	TRUE
32650186	PMC7444651	2020	Neurobiology of aging	The relationship between DNA methylation in neurotrophic genes and age as evidenced from three independent cohorts: differences by delirium status.	FALSE	FALSE	FALSE	FALSE	FALSE	FALSE	FALSE	TRUE	FALSE	FALSE	FALSE
32650713	PMC7350633	2020	BMC neuroscience	Genome-wide epigenetic analyses in Japanese immigrant plantation workers with Parkinson's disease and exposure to organochlorines reveal possible involvement of glial genes and pathways involved in neurotoxicity.	FALSE	FALSE	FALSE	FALSE	FALSE	FALSE	FALSE	TRUE	FALSE	FALSE	FALSE
32651463	PMC7351711	2020	Scientific reports	Genome-wide blood DNA methylation analysis in patients with delayed cerebral ischemia after subarachnoid hemorrhage.	FALSE	TRUE	FALSE	FALSE	FALSE	FALSE	FALSE	TRUE	FALSE	FALSE	FALSE
32658288	PMC7358911	2020	JAMA network open	Association of Neutrophil to Lymphocyte Ratio With Pulmonary Function in a 30-Year Longitudinal Study of US Veterans.	FALSE	FALSE	FALSE	FALSE	FALSE	FALSE	FALSE	FALSE	FALSE	TRUE	FALSE
32678138	PMC7367270	2020	Scientific reports	DNA methylation of the long intergenic noncoding RNA 299 gene in triple-negative breast cancer: results from a prospective study.	TRUE	FALSE	FALSE	FALSE	FALSE	FALSE	FALSE	FALSE	FALSE	FALSE	FALSE
32678220	PMC7366626	2020	Scientific reports	Monoamine and genome-wide DNA methylation investigation in behavioral addiction.	FALSE	FALSE	FALSE	FALSE	FALSE	FALSE	FALSE	TRUE	FALSE	FALSE	FALSE
32684154	PMC7368985	2020	BMC cancer	Candidate methylation sites associated with endocrine therapy resistance in ER+/HER2- breast cancer.	TRUE	FALSE	FALSE	FALSE	FALSE	FALSE	FALSE	FALSE	FALSE	FALSE	FALSE
32685988	PMC7467955	2020	Journal of cancer research and clinical oncology	Aberrant DNA methylation results in altered gene expression in non-alcoholic steatohepatitis-related hepatocellular carcinomas.	TRUE	FALSE	TRUE	FALSE	FALSE	FALSE	FALSE	FALSE	FALSE	FALSE	FALSE
32688456	PMC7607165	2020	Molecular oncology	Identification and validation of novel DNA methylation markers for early diagnosis of lung adenocarcinoma.	TRUE	FALSE	FALSE	FALSE	FALSE	FALSE	FALSE	FALSE	FALSE	TRUE	FALSE
32694834	PMC7590966	2020	Nature metabolism	DNA methylation mediates development of HbA1c-associated complications in type 1 diabetes.	FALSE	FALSE	FALSE	TRUE	FALSE	TRUE	TRUE	FALSE	FALSE	FALSE	FALSE
32699290	PMC7376092	2020	Scientific reports	Increased blood COASY DNA methylation levels a potential biomarker for early pathology of Alzheimer's disease.	FALSE	TRUE	FALSE	FALSE	FALSE	FALSE	FALSE	TRUE	FALSE	FALSE	FALSE
32708910	PMC7403978	2020	International journal of molecular sciences	Epigenome Wide Association and Stochastic Epigenetic Mutation Analysis on Cord Blood of Preterm Birth.	FALSE	FALSE	FALSE	FALSE	FALSE	FALSE	FALSE	FALSE	FALSE	FALSE	TRUE
32709145	PMC7404266	2020	International journal of molecular sciences	Integrated Analysis of Tissue-Specific Promoter Methylation and Gene Expression Profile in Complex Diseases.	FALSE	FALSE	FALSE	TRUE	FALSE	FALSE	TRUE	FALSE	TRUE	FALSE	FALSE
32710190	PMC7476982	2020	Diabetologia	Multi-layered epigenetic regulation of IRS2 expression in the liver of obese individuals with type 2 diabetes.	FALSE	FALSE	TRUE	TRUE	FALSE	FALSE	TRUE	FALSE	TRUE	FALSE	FALSE
32711505	PMC7382833	2020	BMC cancer	A panel of DNA methylation signature from peripheral blood may predict colorectal cancer susceptibility.	TRUE	FALSE	TRUE	FALSE	FALSE	FALSE	FALSE	FALSE	FALSE	FALSE	FALSE
32719340	PMC7385112	2020	Nature communications	Comprehensive molecular comparison of BRCA1 hypermethylated and BRCA1 mutated triple negative breast cancers.	TRUE	FALSE	FALSE	FALSE	FALSE	FALSE	FALSE	FALSE	FALSE	FALSE	FALSE
32723974	PMC7425482	2020	Aging	Identifying CpG methylation signature as a promising biomarker for recurrence and immunotherapy in non-small-cell lung carcinoma.	TRUE	FALSE	FALSE	FALSE	FALSE	FALSE	FALSE	FALSE	FALSE	TRUE	FALSE
32728162	PMC7391634	2020	Scientific reports	Altered mechanisms of genital development identified through integration of DNA methylation and genomic measures in hypospadias.	FALSE	FALSE	FALSE	FALSE	FALSE	FALSE	FALSE	FALSE	FALSE	FALSE	TRUE
32729352	PMC8145441	2021	Multiple sclerosis (Houndmills, Basingstoke, England)	Methylome and transcriptome signature of bronchoalveolar cells from multiple sclerosis patients in relation to smoking.	FALSE	FALSE	FALSE	FALSE	FALSE	TRUE	FALSE	TRUE	FALSE	FALSE	FALSE
32733030	PMC7393126	2020	Translational psychiatry	Association between DNA methylation levels in brain tissue and late-life depression in community-based participants.	FALSE	FALSE	FALSE	FALSE	FALSE	FALSE	FALSE	TRUE	FALSE	FALSE	FALSE
32736574	PMC7393819	2020	Journal of translational medicine	Genome-wide DNA methylation profiling identifies epigenetic signatures of gastric cardiac intestinal metaplasia.	TRUE	FALSE	TRUE	FALSE	FALSE	FALSE	FALSE	FALSE	FALSE	FALSE	FALSE
32745807	PMC7649340	2020	Neurobiology of aging	An epigenome-wide association study of Alzheimer's disease blood highlights robust DNA hypermethylation in the HOXB6 gene.	FALSE	FALSE	FALSE	FALSE	FALSE	FALSE	FALSE	TRUE	FALSE	FALSE	FALSE
32747663	PMC7400544	2020	Communications biology	MethylResolver-a method for deconvoluting bulk DNA methylation profiles into known and unknown cell contents.	TRUE	FALSE	FALSE	FALSE	FALSE	FALSE	FALSE	FALSE	FALSE	FALSE	FALSE
32754889	PMC7785565	2021	Reproductive sciences (Thousand Oaks, Calif.)	Association of Maternal DNA Methylation and Offspring Birthweight.	FALSE	FALSE	FALSE	FALSE	FALSE	FALSE	FALSE	FALSE	FALSE	FALSE	TRUE
32760119	PMC7410168	2020	PLoS pathogens	Methylation regulation of Antiviral host factors, Interferon Stimulated Genes (ISGs) and T-cell responses associated with natural HIV control.	FALSE	FALSE	FALSE	FALSE	FALSE	TRUE	FALSE	FALSE	FALSE	FALSE	TRUE
32762727	PMC7410160	2020	Clinical epigenetics	Genome-wide methylation patterns predict clinical benefit of immunotherapy in lung cancer.	TRUE	FALSE	FALSE	FALSE	FALSE	FALSE	FALSE	FALSE	FALSE	TRUE	FALSE
32764425	PMC7464079	2020	Cells	Discovery of Molecular DNA Methylation-Based Biomarkers through Genome-Wide Analysis of Response Patterns to BCG for Bladder Cancer.	TRUE	FALSE	FALSE	FALSE	FALSE	FALSE	FALSE	FALSE	FALSE	FALSE	TRUE
32764609	PMC7413371	2020	Nature communications	An integrative multi-omics analysis to identify candidate DNA methylation biomarkers related to prostate cancer risk.	TRUE	FALSE	FALSE	FALSE	FALSE	FALSE	FALSE	FALSE	FALSE	FALSE	TRUE
32783399	PMC7541134	2020	Cancer medicine	A methylomics-associated nomogram predicts recurrence-free survival of thyroid papillary carcinoma.	TRUE	FALSE	FALSE	TRUE	FALSE	FALSE	FALSE	FALSE	FALSE	FALSE	FALSE
32788176	PMC7422660	2020	BMJ open diabetes research & care	Obesity susceptible novel DNA methylation marker on regulatory region of inflammation gene: results from the Korea Epigenome Study (KES).	FALSE	FALSE	FALSE	TRUE	FALSE	FALSE	TRUE	FALSE	TRUE	FALSE	FALSE
32790754	PMC7425923	2020	PloS one	Integrated analysis of DNA methylation profile of HLA-G gene and imaging in coronary heart disease: Pilot study.	FALSE	TRUE	FALSE	FALSE	FALSE	FALSE	FALSE	FALSE	FALSE	FALSE	FALSE
32799817	PMC7429807	2020	Journal of neurodevelopmental disorders	Obsessive-compulsive disorder and attention-deficit/hyperactivity disorder: distinct associations with DNA methylation and genetic variation.	FALSE	FALSE	FALSE	FALSE	FALSE	FALSE	FALSE	TRUE	FALSE	FALSE	FALSE
32803843	PMC8296847	2021	American journal of medical genetics. Part B, Neuropsychiatric genetics : the official publication of the International Society of Psychiatric Genetics	Epigenome-wide analysis uncovers a blood-based DNA methylation biomarker of lifetime cannabis use.	FALSE	FALSE	FALSE	FALSE	FALSE	FALSE	FALSE	TRUE	FALSE	FALSE	FALSE
32811491	PMC7437049	2020	BMC medicine	In utero and childhood exposure to tobacco smoke and multi-layer molecular signatures in children.	FALSE	FALSE	FALSE	FALSE	FALSE	FALSE	FALSE	FALSE	FALSE	FALSE	TRUE
32819411	PMC7439574	2020	Clinical epigenetics	PRDM8 reveals aberrant DNA methylation in aging syndromes and is relevant for hematopoietic and neuronal differentiation.	FALSE	FALSE	FALSE	FALSE	TRUE	FALSE	FALSE	FALSE	FALSE	FALSE	FALSE
32819967	PMC7728166	2020	ImmunoHorizons	Extracellular Vesicles from <i>Pseudomonas aeruginosa</i> Suppress MHC-Related Molecules in Human Lung Macrophages.	FALSE	FALSE	TRUE	FALSE	FALSE	FALSE	FALSE	FALSE	FALSE	TRUE	FALSE
32831081	PMC7447581	2020	BMC medical genomics	HDNA methylation data-based molecular subtype classification related to the prognosis of patients with hepatocellular carcinoma.	TRUE	FALSE	TRUE	FALSE	FALSE	FALSE	FALSE	FALSE	FALSE	FALSE	FALSE
32831145	PMC7444072	2020	Clinical epigenetics	Epigenome-wide DNA methylation profiling of preeclamptic placenta according to severe features.	FALSE	FALSE	FALSE	FALSE	FALSE	FALSE	FALSE	FALSE	FALSE	FALSE	TRUE
32855526	PMC7544553	2020	Oncogene	Inhibition of DNMT1 and ERRŒ± crosstalk suppresses breast cancer via derepression of IRF4.	TRUE	FALSE	FALSE	FALSE	FALSE	FALSE	FALSE	FALSE	FALSE	FALSE	FALSE
32860318	PMC7571836	2020	Cancer medicine	Identification of a novel prognostic DNA methylation signature for lung adenocarcinoma based on consensus clustering method.	TRUE	FALSE	FALSE	FALSE	FALSE	FALSE	FALSE	FALSE	FALSE	TRUE	FALSE
32861198	PMC7475111	2020	EBioMedicine	Molecular, clinicopathological, and immune correlates of LAG3 promoter DNA methylation in melanoma.	TRUE	FALSE	FALSE	FALSE	FALSE	FALSE	FALSE	FALSE	FALSE	FALSE	FALSE
32861879	PMC9019923	2021	Gene	Comparative genome-wide DNA methylation analysis in myocardial tissue from donors with and without Down syndrome.	FALSE	FALSE	FALSE	FALSE	FALSE	FALSE	FALSE	TRUE	FALSE	FALSE	FALSE
32873863	PMC7463257	2020	Scientific reports	HNF1B, EZH2 and ECI2 in prostate carcinoma. Molecular, immunohistochemical and clinico-pathological study.	TRUE	FALSE	FALSE	FALSE	FALSE	FALSE	FALSE	FALSE	FALSE	FALSE	TRUE
32875935	PMC7727007	2020	Journal of the American Heart Association	Associations of B-Type Natriuretic Peptide and Its Coding Gene Promoter Methylation With Functional Outcome of Acute Ischemic Stroke: A Mediation Analysis.	FALSE	TRUE	FALSE	FALSE	FALSE	FALSE	FALSE	TRUE	FALSE	FALSE	FALSE
32894192	PMC7487846	2020	Clinical epigenetics	Associations of maternal early-pregnancy blood glucose and insulin concentrations with DNA methylation in newborns.	FALSE	FALSE	FALSE	TRUE	FALSE	FALSE	TRUE	FALSE	TRUE	FALSE	TRUE
32894817	PMC7734003	2020	Cancer science	Epigenetic inactivation of IRX4 is responsible for acceleration of cell growth in human pancreatic cancer.	TRUE	FALSE	TRUE	TRUE	FALSE	FALSE	FALSE	FALSE	FALSE	FALSE	FALSE
32905646	PMC7877866	2021	Clinical and translational science	DNA Methylation-Based Epigenetic Repression of SLC22A4 Promotes Resistance to Cytarabine in Acute Myeloid Leukemia.	TRUE	FALSE	FALSE	FALSE	TRUE	FALSE	FALSE	FALSE	FALSE	FALSE	FALSE
32909363	PMC7898388	2021	Arthritis & rheumatology (Hoboken, N.J.)	Multiomics and Machine Learning Accurately Predict Clinical Response to Adalimumab and Etanercept Therapy in Patients With Rheumatoid Arthritis.	FALSE	FALSE	FALSE	FALSE	FALSE	TRUE	FALSE	FALSE	FALSE	FALSE	FALSE
32913184	PMC7484780	2020	Nature communications	DNA methylation study of Huntington's disease and motor progression in patients and in animal models.	FALSE	FALSE	FALSE	FALSE	FALSE	FALSE	FALSE	TRUE	FALSE	FALSE	FALSE
32917208	PMC7488710	2020	BMC medical genomics	Epigenetic loci for blood pressure are associated with hypertensive target organ damage in older African Americans from the genetic epidemiology network of Arteriopathy (GENOA) study.	FALSE	TRUE	FALSE	FALSE	FALSE	FALSE	FALSE	FALSE	FALSE	FALSE	TRUE
32917280	PMC7488769	2020	Clinical epigenetics	Epigenetic stratification of head and neck cancer survivors reveals differences in lycopene levels, alcohol consumption, and methylation of immune regulatory genes.	TRUE	FALSE	FALSE	FALSE	FALSE	FALSE	FALSE	FALSE	FALSE	FALSE	FALSE
32918118	PMC7666287	2020	Acta neuropathologica	Altered DNA methylation profiles in blood from patients with sporadic Creutzfeldt-Jakob disease.	FALSE	FALSE	FALSE	FALSE	FALSE	FALSE	FALSE	TRUE	FALSE	FALSE	FALSE
32928150	PMC7488848	2020	BMC cancer	From tobacco smoking to cancer¬†mutational signature: a mediation analysis strategy to explore the role of epigenetic changes.	TRUE	FALSE	FALSE	FALSE	FALSE	FALSE	FALSE	FALSE	FALSE	FALSE	FALSE
32928285	PMC7491141	2020	Clinical epigenetics	DNA methylation mediates the effect of cocaine use on HIV severity.	FALSE	FALSE	FALSE	FALSE	FALSE	TRUE	FALSE	TRUE	FALSE	FALSE	TRUE
32928291	PMC7489023	2020	Clinical epigenetics	Loss-of-function maternal-effect mutations of PADI6 are associated with familial and sporadic Beckwith-Wiedemann syndrome with multi-locus imprinting disturbance.	TRUE	FALSE	FALSE	FALSE	FALSE	FALSE	FALSE	FALSE	FALSE	FALSE	TRUE
32929371	PMC7482811	2020	Theranostics	Methylation-mediated LINC00261 suppresses pancreatic cancer progression by epigenetically inhibiting c-Myc transcription.	TRUE	FALSE	TRUE	TRUE	FALSE	FALSE	FALSE	FALSE	FALSE	FALSE	FALSE
32930613	PMC7491641	2020	Environmental health perspectives	Machine Learning-Based DNA Methylation Score for Fetal Exposure to Maternal Smoking: Development and Validation in Samples Collected from Adolescents and Adults.	FALSE	FALSE	FALSE	FALSE	FALSE	FALSE	FALSE	FALSE	FALSE	FALSE	TRUE
32933059	PMC7551463	2020	Nutrients	PPARGC1A Gene Promoter Methylation as a Biomarker of Insulin Secretion and Sensitivity in Response to Glucose Challenges.	FALSE	FALSE	FALSE	FALSE	FALSE	FALSE	TRUE	FALSE	FALSE	FALSE	FALSE
32945447	PMC7453503	2020	Molecular medicine reports	Investigating the correlation between DNA methylation and immune‚Äëassociated genes of lung adenocarcinoma based on a competing endogenous RNA network.	TRUE	FALSE	FALSE	FALSE	FALSE	FALSE	FALSE	FALSE	FALSE	TRUE	FALSE
32955083	PMC7536330	2020	Bioscience reports	Prognostic value of aberrantly expressed methylation genes in human hepatocellular carcinoma.	TRUE	FALSE	TRUE	FALSE	FALSE	FALSE	FALSE	FALSE	FALSE	FALSE	FALSE
32957503	PMC7559513	2020	International journal of environmental research and public health	Neonatal Lead (Pb) Exposure and DNA Methylation Profiles in Dried Bloodspots.	FALSE	FALSE	FALSE	FALSE	FALSE	FALSE	FALSE	FALSE	FALSE	FALSE	TRUE
32961747	PMC7555936	2020	International journal of molecular sciences	Phenotypic Subtyping and Re-Analysis of Existing Methylation Data from Autistic Probands in Simplex Families Reveal ASD Subtype-Associated Differentially Methylated Genes and Biological Functions.	FALSE	FALSE	FALSE	FALSE	FALSE	FALSE	FALSE	TRUE	FALSE	FALSE	FALSE
32961999	PMC7554960	2020	International journal of molecular sciences	DNA Methylome Distinguishes Head and Neck Cancer from Potentially Malignant Oral Lesions and Healthy Oral Mucosa.	TRUE	FALSE	FALSE	FALSE	FALSE	FALSE	FALSE	FALSE	FALSE	FALSE	FALSE
32962699	PMC7510160	2020	BMC cancer	AHRR methylation in heavy smokers: associations with smoking, lung cancer risk, and lung cancer mortality.	TRUE	FALSE	FALSE	FALSE	FALSE	FALSE	FALSE	FALSE	FALSE	TRUE	FALSE
32968149	PMC7511952	2020	Scientific reports	Multi-omics analyses identify HSD17B4 methylation-silencing as a predictive and response marker of HER2-positive breast cancer to HER2-directed therapy.	TRUE	FALSE	FALSE	FALSE	FALSE	FALSE	FALSE	FALSE	FALSE	FALSE	FALSE
32970968	PMC8143246	2021	Epigenetics	Age-related DNA methylation in paired normal and tumour breast tissue in Chinese breast cancer patients.	TRUE	FALSE	FALSE	FALSE	FALSE	FALSE	FALSE	FALSE	FALSE	FALSE	FALSE
32973749	PMC7461863	2020	Frontiers in immunology	Decitabine-Mediated Epigenetic Reprograming Enhances Anti-leukemia Efficacy of CD123-Targeted Chimeric Antigen Receptor T-Cells.	TRUE	FALSE	FALSE	FALSE	TRUE	FALSE	FALSE	FALSE	FALSE	FALSE	FALSE
32985124	PMC7686977	2020	Journal of cellular and molecular medicine	PLA2G16 is a mutant p53/KLF5 transcriptional target and promotes glycolysis of pancreatic cancer.	TRUE	FALSE	TRUE	TRUE	FALSE	FALSE	FALSE	FALSE	FALSE	FALSE	FALSE
32988399	PMC7523322	2020	Genome medicine	Mitochondrial DNA copy number can influence mortality and cardiovascular disease via methylation of nuclear DNA CpGs.	FALSE	TRUE	FALSE	FALSE	FALSE	FALSE	FALSE	FALSE	FALSE	FALSE	FALSE
32991787	PMC7666733	2020	Cancer medicine	Methylome analyses of three glioblastoma cohorts reveal chemotherapy sensitivity markers within DDR genes.	TRUE	FALSE	FALSE	FALSE	FALSE	FALSE	FALSE	TRUE	FALSE	FALSE	FALSE
33003475	PMC7582906	2020	International journal of molecular sciences	Placental Epigenome-Wide Association Study Identified Loci Associated with Childhood Adiposity at 3 Years of Age.	FALSE	FALSE	FALSE	FALSE	FALSE	FALSE	FALSE	FALSE	TRUE	FALSE	FALSE
33008450	PMC7531162	2020	Clinical epigenetics	TWIST1 DNA methylation is a cell marker of airway and parenchymal lung fibroblasts that are differentially methylated in asthma.	FALSE	FALSE	FALSE	FALSE	FALSE	TRUE	FALSE	FALSE	FALSE	TRUE	FALSE
33012783	PMC7853092	2021	British journal of cancer	Clinically and biologically relevant subgroups of Wilms tumour defined by genomic and epigenomic analyses.	TRUE	FALSE	FALSE	FALSE	FALSE	FALSE	FALSE	FALSE	FALSE	FALSE	TRUE
33015181	PMC7525288	2020	BioMed research international	Comprehensive Analysis of Differential Immunocyte Infiltration and Potential ceRNA Networks Involved in the Development of Atrial Fibrillation.	FALSE	TRUE	FALSE	FALSE	FALSE	FALSE	FALSE	FALSE	FALSE	FALSE	FALSE
33023947	PMC7669740	2020	Cancer research	Hypoxia Alters the Response to Anti-EGFR Therapy by Regulating EGFR Expression and Downstream Signaling in a DNA Methylation-Specific and HIF-Dependent Manner.	TRUE	FALSE	FALSE	FALSE	FALSE	FALSE	FALSE	FALSE	FALSE	FALSE	FALSE
33028190	PMC7539457	2020	Molecular medicine (Cambridge, Mass.)	DNA methylation microarrays identify epigenetically regulated lipid related genes in obese patients with hypercholesterolemia.	FALSE	FALSE	FALSE	FALSE	FALSE	FALSE	TRUE	FALSE	TRUE	FALSE	FALSE
33029531	PMC7530505	2020	BioMed research international	Automatic Prediction of MGMT Status in Glioblastoma via Deep Learning-Based MR Image Analysis.	TRUE	FALSE	FALSE	FALSE	FALSE	FALSE	FALSE	TRUE	FALSE	FALSE	FALSE
33036415	PMC7582763	2020	International journal of molecular sciences	<i>SMAD3</i> Hypomethylation as a Biomarker for Early Prediction of Colorectal Cancer.	TRUE	FALSE	TRUE	FALSE	FALSE	FALSE	FALSE	FALSE	FALSE	FALSE	FALSE
33038291	PMC7743023	2020	Cancer communications (London, England)	ZNF582 hypermethylation promotes metastasis of nasopharyngeal carcinoma by regulating the transcription of adhesion molecules Nectin-3 and NRXN3.	TRUE	FALSE	FALSE	FALSE	FALSE	FALSE	FALSE	FALSE	FALSE	FALSE	FALSE
33048379	PMC7790879	2021	Cancer	Genetic variation in the body mass index of adult survivors of childhood acute lymphoblastic leukemia: A report from the Childhood Cancer Survivor Study and the St. Jude Lifetime Cohort.	TRUE	FALSE	FALSE	FALSE	TRUE	TRUE	FALSE	FALSE	TRUE	FALSE	FALSE
33048947	PMC7584170	2020	PLoS genetics	The DNA methylome of human sperm is distinct from blood with little evidence for tissue-consistent obesity associations.	FALSE	FALSE	FALSE	FALSE	FALSE	FALSE	FALSE	FALSE	TRUE	FALSE	FALSE
33053156	PMC7672439	2020	Nucleic acids research	The role of ZFP57 and additional KRAB-zinc finger proteins in the maintenance of human imprinted methylation and multi-locus imprinting disturbances.	FALSE	FALSE	FALSE	FALSE	FALSE	FALSE	TRUE	FALSE	FALSE	FALSE	FALSE
33059309	PMC7566847	2020	Neoplasia (New York, N.Y.)	Epigenome-wide DNA methylation profiling of portal vein tumor thrombosis (PVTT) tissues in hepatocellular carcinoma patients.	TRUE	TRUE	TRUE	FALSE	FALSE	FALSE	FALSE	FALSE	FALSE	FALSE	FALSE
33060856	PMC7661343	2020	Oncogene	LncRNA SNHG11 facilitates tumor metastasis by interacting with and stabilizing HIF-1Œ±.	TRUE	FALSE	TRUE	FALSE	FALSE	FALSE	FALSE	FALSE	FALSE	FALSE	FALSE
33067228	PMC7567591	2020	Science advances	Reliable tumor detection by whole-genome methylation sequencing of cell-free DNA in cerebrospinal fluid of pediatric medulloblastoma.	TRUE	FALSE	FALSE	FALSE	FALSE	FALSE	FALSE	TRUE	FALSE	FALSE	FALSE
33069246	PMC7568396	2020	Clinical epigenetics	Epigenome-wide association study of Alzheimer's disease replicates 22 differentially methylated positions and 30 differentially methylated regions.	FALSE	FALSE	FALSE	FALSE	FALSE	FALSE	FALSE	TRUE	FALSE	FALSE	FALSE
33073486	PMC7701563	2020	Journal of cellular and molecular medicine	Characterization of the prognostic and oncologic values of ITGB superfamily members in pancreatic cancer.	TRUE	FALSE	TRUE	TRUE	FALSE	FALSE	FALSE	FALSE	FALSE	FALSE	FALSE
33076993	PMC7574188	2020	Clinical epigenetics	Serious neonatal morbidities are associated with differences in DNA methylation among very preterm infants.	FALSE	FALSE	FALSE	FALSE	FALSE	FALSE	FALSE	TRUE	FALSE	TRUE	FALSE
33079616	PMC8331039	2021	Epigenetics	Network modules linking expression and methylation in prefrontal cortex of schizophrenia.	FALSE	FALSE	FALSE	FALSE	FALSE	FALSE	FALSE	TRUE	FALSE	FALSE	FALSE
33081832	PMC7574234	2020	Clinical epigenetics	Leveraging locus-specific epigenetic heterogeneity to improve the performance of blood-based DNA methylation biomarkers.	TRUE	FALSE	FALSE	TRUE	FALSE	FALSE	FALSE	FALSE	FALSE	FALSE	TRUE
33084541	PMC7588770	2020	Technology in cancer research & treatment	<i>PLEK2</i> Gene Upregulation Might Independently Predict Shorter Progression-Free Survival in Lung Adenocarcinoma.	TRUE	FALSE	FALSE	FALSE	FALSE	FALSE	FALSE	FALSE	FALSE	TRUE	FALSE
33092459	PMC8216205	2021	Epigenetics	DNA methylation biomarker selected by an ensemble machine learning approach predicts mortality risk in an HIV-positive veteran population.	FALSE	FALSE	FALSE	FALSE	FALSE	TRUE	FALSE	FALSE	FALSE	FALSE	TRUE
33092629	PMC7583213	2020	Clinical epigenetics	Genome-wide methylation analysis in Silver-Russell syndrome, Temple syndrome, and Prader-Willi syndrome.	FALSE	FALSE	FALSE	FALSE	FALSE	FALSE	FALSE	TRUE	TRUE	FALSE	FALSE
33092652	PMC7579899	2020	Clinical epigenetics	Smoking-related changes in DNA methylation and gene expression are associated with cardio-metabolic traits.	FALSE	TRUE	FALSE	FALSE	FALSE	FALSE	FALSE	FALSE	FALSE	FALSE	FALSE
33096472	PMC7581877	2020	EBioMedicine	Differential DNA methylation in familial hypercholesterolemia.	FALSE	FALSE	FALSE	FALSE	FALSE	FALSE	TRUE	FALSE	FALSE	FALSE	FALSE
33106332	PMC7592237	2020	BMJ open diabetes research & care	Differential DNA methylation profile in infants born small-for-gestational-age: association with markers of adiposity and insulin resistance from birth to age 24 months.	FALSE	FALSE	FALSE	FALSE	FALSE	FALSE	TRUE	FALSE	FALSE	FALSE	FALSE
33108347	PMC7710270	2020	JCI insight	A longitudinal and transancestral analysis of DNA methylation patterns and disease activity in lupus patients.	FALSE	FALSE	FALSE	FALSE	FALSE	TRUE	FALSE	FALSE	FALSE	FALSE	TRUE
33115518	PMC7592597	2020	Clinical epigenetics	Identification of the subtypes of gastric cancer based on DNA methylation and the prediction of prognosis.	TRUE	FALSE	TRUE	FALSE	FALSE	FALSE	FALSE	FALSE	FALSE	FALSE	FALSE
33120085	PMC7736197	2021	Neurobiology of aging	Mendelian randomization integrating GWAS and mQTL data identified novel pleiotropic DNA methylation loci for neuropathology of Alzheimer's disease.	FALSE	FALSE	FALSE	FALSE	FALSE	FALSE	FALSE	TRUE	FALSE	FALSE	FALSE
33145876	PMC7858097	2021	Molecular oncology	Discovery of novel DNA methylation biomarkers for non-invasive sporadic breast cancer detection in the Latino population.	TRUE	FALSE	FALSE	FALSE	FALSE	FALSE	FALSE	FALSE	FALSE	FALSE	FALSE
33146735	PMC7643028	2020	JAMA network open	Association of Neighborhood Deprivation With Epigenetic Aging Using 4 Clock Metrics.	TRUE	FALSE	FALSE	FALSE	FALSE	FALSE	FALSE	FALSE	FALSE	FALSE	FALSE
33150670	PMC9208368	2021	Clinical and experimental allergy : journal of the British Society for Allergy and Clinical Immunology	Sex-specific associations of asthma acquisition with changes in DNA methylation during adolescence.	FALSE	FALSE	FALSE	FALSE	FALSE	TRUE	FALSE	FALSE	FALSE	TRUE	FALSE
33152763	PMC7905838	2021	Carcinogenesis	DNA hypermethylation of the ZNF132 gene participates in the clinicopathological aggressiveness of 'pan-negative'-type lung adenocarcinomas.	TRUE	FALSE	FALSE	FALSE	FALSE	FALSE	FALSE	FALSE	FALSE	TRUE	FALSE
33175399	PMC8110596	2021	Allergy	Nasal DNA methylation differentiates severe from non-severe asthma in African-American children.	FALSE	FALSE	FALSE	FALSE	FALSE	TRUE	FALSE	FALSE	FALSE	TRUE	FALSE
33175846	PMC7682896	2020	PLoS genetics	Hypomethylation of GDNF family receptor alpha 1 promotes epithelial-mesenchymal transition and predicts metastasis of colorectal cancer.	TRUE	FALSE	TRUE	FALSE	FALSE	FALSE	FALSE	FALSE	FALSE	TRUE	FALSE
33187526	PMC7666468	2020	Journal of translational medicine	Combining epigenetic and clinicopathological variables improves specificity in prognostic prediction in clear cell renal cell carcinoma.	TRUE	FALSE	FALSE	FALSE	FALSE	FALSE	FALSE	FALSE	FALSE	FALSE	TRUE
33198820	PMC7670623	2020	Genome medicine	DNA methylation signature in blood mirrors successful weight-loss during lifestyle interventions: the CENTRAL trial.	FALSE	FALSE	FALSE	FALSE	FALSE	FALSE	FALSE	FALSE	TRUE	FALSE	FALSE
33202377	PMC7746390	2020	Aging	Colon cancer-specific diagnostic and prognostic biomarkers based on genome-wide abnormal DNA methylation.	TRUE	FALSE	TRUE	FALSE	FALSE	FALSE	FALSE	FALSE	FALSE	FALSE	FALSE
33203445	PMC7672937	2020	Clinical epigenetics	Epigenetic profiling of Italian patients identified methylation sites associated with hereditary transthyretin amyloidosis.	FALSE	FALSE	FALSE	FALSE	FALSE	FALSE	TRUE	TRUE	FALSE	FALSE	FALSE
33208194	PMC7672933	2020	Clinical epigenetics	Altered immune phenotype and DNA methylation in panic disorder.	FALSE	FALSE	FALSE	FALSE	FALSE	FALSE	FALSE	TRUE	FALSE	FALSE	FALSE
33213418	PMC7678190	2020	BMC medical genetics	Mediation by differential DNA methylation of known associations between single nucleotide polymorphisms and bladder cancer risk.	TRUE	FALSE	FALSE	FALSE	FALSE	FALSE	FALSE	FALSE	FALSE	FALSE	TRUE
33230136	PMC7683673	2020	Scientific reports	A novel methylation signature predicts radiotherapy sensitivity in glioma.	TRUE	FALSE	FALSE	FALSE	FALSE	FALSE	FALSE	TRUE	FALSE	FALSE	FALSE
33237038	PMC7762488	2020	Aging	Molecular subtypes based on DNA promoter methylation predict prognosis in lung adenocarcinoma patients.	TRUE	FALSE	FALSE	FALSE	FALSE	FALSE	FALSE	FALSE	FALSE	TRUE	FALSE
33238942	PMC7687764	2020	BMC cancer	Analysis of the expression and potential molecular mechanism of interleukin-1 receptor antagonist (IL1RN) in papillary thyroid cancer via bioinformatics methods.	TRUE	FALSE	FALSE	TRUE	FALSE	FALSE	FALSE	FALSE	FALSE	FALSE	FALSE
33239708	PMC7688654	2020	Scientific reports	An epigenome-wide association study of metabolic syndrome and its components.	FALSE	FALSE	FALSE	TRUE	FALSE	FALSE	TRUE	FALSE	FALSE	FALSE	FALSE
33244202	PMC7656213	2020	World journal of gastroenterology	Signature based on molecular subtypes of deoxyribonucleic acid methylation predicts overall survival in gastric cancer.	TRUE	FALSE	TRUE	FALSE	FALSE	FALSE	FALSE	FALSE	FALSE	FALSE	FALSE
33245585	PMC7530785	2020	Molecular oncology	Allele-specific proximal promoter hypomethylation of the telomerase reverse transcriptase gene (TERT) associates with TERT expression in multiple cancers.	TRUE	FALSE	FALSE	FALSE	FALSE	FALSE	FALSE	FALSE	FALSE	FALSE	FALSE
33248005	PMC8518056	2021	Pigment cell & melanoma research	Investigating DNA methylation as a potential mediator between pigmentation genes, pigmentary traits and skin cancer.	TRUE	FALSE	FALSE	FALSE	FALSE	FALSE	FALSE	FALSE	FALSE	FALSE	FALSE
33251775	PMC7700873	2020	Yonsei medical journal	Screening of Methylation Gene Sites as Prognostic Signature in Lung Adenocarcinoma.	TRUE	FALSE	FALSE	FALSE	FALSE	FALSE	FALSE	FALSE	FALSE	TRUE	FALSE
33277583	PMC7719188	2020	Scientific reports	Gastrointestinal adenocarcinoma analysis identifies promoter methylation-based cancer subtypes and signatures.	TRUE	FALSE	TRUE	FALSE	FALSE	FALSE	FALSE	FALSE	FALSE	FALSE	FALSE
33278864	PMC7931230	2021	FEBS open bio	DNA methylation subtypes for ovarian cancer prognosis.	TRUE	FALSE	FALSE	TRUE	FALSE	FALSE	FALSE	FALSE	FALSE	FALSE	TRUE
33279859	PMC7724153	2021	EBioMedicine	DNA methylation-based biomarkers of age acceleration and all-cause death, myocardial infarction, stroke, and cancer in two cohorts: The NAS, and KORA F4.	TRUE	TRUE	FALSE	FALSE	FALSE	FALSE	FALSE	TRUE	FALSE	FALSE	FALSE
33294438	PMC7714567	2020	BioMed research international	The Development of Three-DNA Methylation Signature as a Novel Prognostic Biomarker in Patients with Colorectal Cancer.	TRUE	FALSE	TRUE	FALSE	FALSE	FALSE	FALSE	FALSE	FALSE	FALSE	FALSE
33298155	PMC7724832	2020	Clinical epigenetics	Longitudinal data in peripheral blood confirm that PM20D1 is a quantitative trait locus (QTL) for Alzheimer's disease and implicate its dynamic role in disease progression.	FALSE	FALSE	FALSE	FALSE	FALSE	FALSE	FALSE	TRUE	FALSE	FALSE	FALSE
33298174	PMC7724887	2020	Clinical epigenetics	DNA methylation changes in metabolic and immune-regulatory pathways in blood and lymph node CD4‚Äâ+‚ÄâT cells in response to SIV infections.	FALSE	FALSE	FALSE	FALSE	FALSE	TRUE	FALSE	FALSE	FALSE	FALSE	TRUE
33333886	PMC7765332	2020	Cells	Epigenetic Silencing of Tumor Suppressor miR-124 Directly Supports STAT3 Activation in Cutaneous T-Cell Lymphoma.	TRUE	FALSE	FALSE	FALSE	TRUE	TRUE	FALSE	FALSE	FALSE	FALSE	FALSE
33335118	PMC7747721	2020	Scientific reports	Epigenetic differences at the HTR2A locus in progressive multiple sclerosis patients.	FALSE	FALSE	FALSE	FALSE	FALSE	TRUE	FALSE	TRUE	FALSE	FALSE	FALSE
33339831	PMC7749178	2020	Nature communications	Glioblastoma epigenome profiling identifies SOX10 as a master regulator of molecular tumour subtype.	TRUE	FALSE	FALSE	FALSE	FALSE	FALSE	FALSE	TRUE	FALSE	FALSE	FALSE
33374332	PMC7823928	2020	Genes	<i>MYC</i> DNA Methylation in Prostate Tumor Tissue Is Associated with Gleason Score.	TRUE	FALSE	FALSE	FALSE	FALSE	FALSE	FALSE	FALSE	FALSE	FALSE	TRUE
33381555	PMC7759405	2020	BioMed research international	cg04448376, cg24387542, cg08548498, and cg14621323 as a Novel Signature to Predict Prognosis in Kidney Renal Papillary Cell Carcinoma.	TRUE	FALSE	FALSE	FALSE	FALSE	FALSE	FALSE	FALSE	FALSE	FALSE	TRUE
33382535	PMC8073017	2021	The journal of pathology. Clinical research	Chromosome 2q gain and epigenetic silencing of GATA3 in microglandular adenosis of the breast.	TRUE	FALSE	FALSE	FALSE	FALSE	FALSE	FALSE	FALSE	FALSE	FALSE	FALSE
33382913	PMC8212736	2021	Clinical and translational science	Hypomethylation of NLRP3 gene promoter discriminates glucocorticoid-resistant from glucocorticoid-sensitive idiopathic nephrotic syndrome patients.	FALSE	FALSE	FALSE	FALSE	FALSE	FALSE	FALSE	FALSE	FALSE	FALSE	TRUE
33394038	PMC7993581	2021	The Journal of clinical endocrinology and metabolism	DNA Methylation Haplotype Block Markers Efficiently Discriminate Follicular Thyroid Carcinoma from Follicular Adenoma.	TRUE	FALSE	FALSE	TRUE	FALSE	FALSE	FALSE	FALSE	FALSE	FALSE	FALSE
33407823	PMC7789734	2021	Clinical epigenetics	Pre-adolescence DNA methylation is associated with lung function trajectories from pre-adolescence to adulthood.	FALSE	FALSE	FALSE	FALSE	FALSE	FALSE	FALSE	FALSE	FALSE	TRUE	FALSE
33413638	PMC7789600	2021	Clinical epigenetics	DNA methylation and lipid metabolism: an EWAS of 226 metabolic measures.	FALSE	TRUE	FALSE	FALSE	FALSE	FALSE	FALSE	FALSE	TRUE	FALSE	FALSE
33414392	PMC7791113	2021	Translational psychiatry	A genome-wide methylation study reveals X chromosome and childhood trauma methylation alterations associated with borderline personality disorder.	FALSE	FALSE	FALSE	FALSE	FALSE	FALSE	FALSE	TRUE	FALSE	FALSE	FALSE
33419350	PMC7766890	2020	International journal of environmental research and public health	Nicotine and Its Downstream Metabolites in Maternal and Cord Sera: Biomarkers of Prenatal Smoking Exposure Associated with Offspring DNA Methylation.	FALSE	FALSE	FALSE	FALSE	FALSE	FALSE	FALSE	FALSE	FALSE	FALSE	TRUE
33420235	PMC7794477	2021	Scientific reports	Assessing ZNF154 methylation in patient plasma as a multicancer marker in liquid biopsies from colon, liver, ovarian and pancreatic cancer patients.	TRUE	FALSE	TRUE	TRUE	FALSE	FALSE	FALSE	FALSE	FALSE	FALSE	TRUE
33428857	PMC7887108	2021	Circulation. Genomic and precision medicine	Epigenomic Profiles of African-American <i>Transthyretin</i> Val122Ile Carriers Reveals Putatively Dysregulated Amyloid Mechanisms.	FALSE	TRUE	FALSE	FALSE	FALSE	FALSE	TRUE	FALSE	FALSE	FALSE	FALSE
33431374	PMC7980200	2021	Diabetes	Lifestyle Intervention in Pregnant Women With Obesity Impacts Cord Blood DNA Methylation, Which Associates With Body Composition in the Offspring.	FALSE	FALSE	FALSE	FALSE	FALSE	FALSE	FALSE	FALSE	TRUE	FALSE	FALSE
33436068	PMC7805168	2021	Clinical epigenetics	Childhood DNA methylation as a marker of early life rapid weight gain and subsequent overweight.	FALSE	FALSE	FALSE	FALSE	FALSE	FALSE	FALSE	FALSE	TRUE	FALSE	FALSE
33443234	PMC8070606	2021	Thorax	DNA methylation is associated with airflow obstruction in patients living with HIV.	FALSE	FALSE	FALSE	FALSE	FALSE	TRUE	FALSE	FALSE	FALSE	TRUE	TRUE
33448640	PMC7607178	2020	Molecular oncology	Epigenetic-smoking interaction reveals histologically heterogeneous effects of TRIM27 DNA methylation on overall survival among early-stage NSCLC patients.	TRUE	FALSE	FALSE	FALSE	FALSE	FALSE	FALSE	FALSE	FALSE	TRUE	FALSE
33450964	PMC7828429	2021	International journal of molecular sciences	Differential DNA Methylation in Prostate Tumors from Puerto Rican Men.	TRUE	FALSE	FALSE	FALSE	FALSE	FALSE	FALSE	FALSE	FALSE	FALSE	TRUE
33461589	PMC7814746	2021	Clinical epigenetics	Identification of DNA methylation signatures associated with poor outcome in lower-risk Stage, Size, Grade and Necrosis (SSIGN) score clear cell renal cell cancer.	TRUE	FALSE	FALSE	FALSE	FALSE	FALSE	FALSE	FALSE	FALSE	FALSE	TRUE
33461604	PMC7814464	2021	Clinical epigenetics	Association of variably methylated tumour DNA regions with overall survival for invasive lobular breast cancer.	TRUE	FALSE	FALSE	FALSE	FALSE	FALSE	FALSE	FALSE	FALSE	FALSE	FALSE
33462210	PMC7813865	2021	Nature communications	Targeting aberrant DNA methylation in mesenchymal stromal cells as a treatment for myeloma bone disease.	TRUE	TRUE	FALSE	FALSE	TRUE	TRUE	FALSE	FALSE	FALSE	FALSE	FALSE
33466918	PMC7830007	2021	International journal of molecular sciences	DNA Methylation Levels in Mononuclear Leukocytes from the Mother and Her Child Are Associated with IgE Sensitization to Allergens in Early Life.	FALSE	FALSE	FALSE	FALSE	FALSE	TRUE	FALSE	FALSE	FALSE	FALSE	FALSE
33468155	PMC7816501	2021	World journal of surgical oncology	Identification of potential CpG sites for oral squamous cell carcinoma diagnosis via integrated analysis of DNA methylation and gene expression.	TRUE	FALSE	FALSE	FALSE	FALSE	FALSE	FALSE	FALSE	FALSE	FALSE	FALSE
33468710	PMC7880367	2021	Aging	DNA methylation perturbations may link altered development and aging in the lung.	FALSE	FALSE	FALSE	FALSE	FALSE	FALSE	FALSE	FALSE	FALSE	TRUE	FALSE
33485313	PMC7825161	2021	BMC cancer	Molecular subtypes based on DNA methylation predict prognosis in lung squamous cell carcinoma.	TRUE	FALSE	FALSE	FALSE	FALSE	FALSE	FALSE	FALSE	FALSE	TRUE	FALSE
33494820	PMC7831195	2021	Clinical epigenetics	Male obesity impacts DNA methylation reprogramming in sperm.	FALSE	FALSE	FALSE	FALSE	FALSE	FALSE	FALSE	FALSE	TRUE	FALSE	FALSE
33498463	PMC7864199	2021	International journal of molecular sciences	DNA Methylation Analysis Identifies Patterns in Progressive Glioma Grades to Predict Patient Survival.	TRUE	FALSE	FALSE	FALSE	FALSE	FALSE	FALSE	TRUE	FALSE	FALSE	FALSE
33498634	PMC7865843	2021	International journal of molecular sciences	Detection of a DNA Methylation Signature for the Intellectual Developmental Disorder, X-Linked, Syndromic, Armfield Type.	FALSE	FALSE	FALSE	FALSE	FALSE	FALSE	FALSE	TRUE	FALSE	FALSE	FALSE
33499054	PMC7865606	2021	International journal of molecular sciences	A Novel Epigenetic Machine Learning Model to Define Risk of Progression for Hepatocellular Carcinoma Patients.	TRUE	FALSE	TRUE	FALSE	FALSE	FALSE	FALSE	FALSE	FALSE	FALSE	FALSE
33499882	PMC7839189	2021	World journal of surgical oncology	Identification of differentially methylated genes as diagnostic and prognostic biomarkers of breast cancer.	TRUE	FALSE	FALSE	FALSE	FALSE	FALSE	FALSE	FALSE	FALSE	FALSE	FALSE
33499918	PMC7839231	2021	Clinical epigenetics	Profile of copper-associated DNA methylation and its association with incident acute coronary syndrome.	FALSE	TRUE	FALSE	FALSE	FALSE	FALSE	FALSE	FALSE	FALSE	FALSE	FALSE
33500727	PMC7797690	2021	Theranostics	Hypermethylation of GNA14 and its tumor-suppressive role in hepatitis B virus-related hepatocellular carcinoma.	TRUE	FALSE	TRUE	FALSE	FALSE	FALSE	FALSE	FALSE	FALSE	FALSE	FALSE
33504182	PMC8482718	2021	Cancer control : journal of the Moffitt Cancer Center	DNA Methylation Based Molecular Subtypes Predict Prognosis in Breast Cancer Patients.	TRUE	FALSE	FALSE	FALSE	FALSE	FALSE	FALSE	FALSE	FALSE	FALSE	FALSE
33504850	PMC7840753	2021	Scientific reports	Distinct epigenetic signatures between adult-onset and late-onset depression.	FALSE	FALSE	FALSE	FALSE	FALSE	FALSE	FALSE	TRUE	FALSE	FALSE	FALSE
33511206	PMC7825361	2021	BioMed research international	Elucidation of the Genomic-Epigenomic Interaction Landscape of Aggressive Prostate Cancer.	TRUE	FALSE	FALSE	FALSE	FALSE	FALSE	FALSE	FALSE	FALSE	FALSE	TRUE
33513891	PMC7912210	2021	Genes	Integrated Analysis of Methylomic and Transcriptomic Data to Identify Potential Diagnostic Biomarkers for Major Depressive Disorder.	FALSE	FALSE	FALSE	FALSE	FALSE	FALSE	FALSE	TRUE	FALSE	FALSE	FALSE
33514440	PMC7845045	2021	Clinical epigenetics	Identification and validation of methylated differentially expressed miRNAs and immune infiltrate profile in EBV-associated gastric cancer.	TRUE	FALSE	TRUE	FALSE	FALSE	FALSE	FALSE	FALSE	FALSE	FALSE	FALSE
33524399	PMC8113748	2021	Gastroenterology	Mucosal Genomics Implicate Lymphocyte Activation and Lipid Metabolism in Refractory Environmental Enteric Dysfunction.	FALSE	FALSE	TRUE	FALSE	FALSE	FALSE	TRUE	FALSE	FALSE	FALSE	FALSE
33529416	PMC8217087	2021	Journal of traumatic stress	Epigenome-Wide Study of Posttraumatic Stress Disorder Symptom Severity in a Treatment-Seeking Adolescent Sample.	FALSE	FALSE	FALSE	FALSE	FALSE	FALSE	FALSE	TRUE	FALSE	FALSE	FALSE
33536049	PMC7856810	2021	Clinical epigenetics	Discovery and validation of methylation signatures in blood-based circulating tumor cell-free DNA in early detection of colorectal carcinoma: a case-control study.	TRUE	FALSE	TRUE	FALSE	FALSE	FALSE	FALSE	FALSE	FALSE	FALSE	FALSE
33536559	PMC7858604	2021	Scientific reports	Differential DNA methylation in recovery from shift work disorder.	FALSE	FALSE	FALSE	FALSE	FALSE	FALSE	FALSE	TRUE	FALSE	FALSE	FALSE
33536587	PMC7859232	2021	Communications biology	DNA methylation patterns identify subgroups of pancreatic neuroendocrine tumors with clinical association.	TRUE	FALSE	TRUE	TRUE	FALSE	FALSE	FALSE	FALSE	FALSE	FALSE	FALSE
33541399	PMC7860011	2021	Clinical epigenetics	Genome-wide DNA methylation profiling is able to identify prefibrotic PMF cases at risk for progression to myelofibrosis.	FALSE	FALSE	FALSE	FALSE	TRUE	FALSE	FALSE	FALSE	FALSE	FALSE	FALSE
33542190	PMC7862482	2021	Translational psychiatry	DNA methylation differences associated with social anxiety disorder and early life adversity.	FALSE	FALSE	FALSE	FALSE	FALSE	FALSE	FALSE	TRUE	FALSE	FALSE	FALSE
33547282	PMC7865055	2021	Nature communications	The genome-wide impact of trisomy 21 on DNA methylation and its implications for hematopoiesis.	FALSE	FALSE	FALSE	FALSE	FALSE	FALSE	FALSE	TRUE	FALSE	FALSE	FALSE
33547328	PMC7864951	2021	Scientific reports	Sperm DNA methylation mediates the association of male age on reproductive outcomes among couples undergoing infertility treatment.	FALSE	FALSE	FALSE	FALSE	FALSE	FALSE	FALSE	FALSE	FALSE	FALSE	TRUE
33549049	PMC7866742	2021	BMC cancer	A prognosis-related molecular subtype for early-stage non-small lung cell carcinoma by multi-omics integration analysis.	TRUE	FALSE	FALSE	FALSE	FALSE	FALSE	FALSE	FALSE	FALSE	TRUE	FALSE
33549134	PMC7866769	2021	Genome medicine	Genetic and functional interaction network analysis reveals global enrichment of regulatory T cell genes influencing basal cell carcinoma susceptibility.	TRUE	FALSE	FALSE	FALSE	FALSE	FALSE	FALSE	FALSE	FALSE	FALSE	FALSE
33565239	PMC7933929	2021	Journal of cellular and molecular medicine	EXT1 methylation promotes proliferation and migration and predicts the clinical outcome of non-small cell lung carcinoma via WNT signalling pathway.	TRUE	FALSE	FALSE	FALSE	FALSE	FALSE	FALSE	FALSE	FALSE	TRUE	FALSE
33566221	PMC8490246	2021	Cell biology and toxicology	ZNF471 modulates EMT and functions as methylation regulated tumor suppressor with diagnostic and prognostic significance in cervical cancer.	TRUE	FALSE	FALSE	FALSE	FALSE	FALSE	FALSE	FALSE	FALSE	FALSE	TRUE
33588926	PMC7885436	2021	Clinical epigenetics	Genetic and environmental determinants of O<sup>6</sup>-methylguanine DNA-methyltransferase (MGMT) gene methylation: a 10-year longitudinal study of Danish twins.	TRUE	FALSE	FALSE	FALSE	FALSE	FALSE	FALSE	FALSE	FALSE	FALSE	FALSE
33592836	PMC7870194	2021	Medicine	DNA methylation patterns-based subtype distinction and identification of soft tissue sarcoma prognosis.	TRUE	FALSE	FALSE	FALSE	FALSE	FALSE	FALSE	FALSE	FALSE	FALSE	FALSE
33593392	PMC7885252	2021	Journal of translational medicine	Genome-wide analysis identifies critical DNA methylations within NTRKs genes in colorectal cancer.	TRUE	FALSE	TRUE	FALSE	FALSE	FALSE	FALSE	FALSE	FALSE	FALSE	FALSE
33595421	PMC8865272	2022	Epigenetics	Differentially methylated regions within lung cancer risk loci are enriched in deregulated enhancers.	TRUE	FALSE	FALSE	FALSE	FALSE	FALSE	FALSE	FALSE	FALSE	TRUE	FALSE
33596996	PMC7890863	2021	Clinical epigenetics	DNA methylation profiles of bronchoscopic biopsies for the diagnosis of lung cancer.	TRUE	FALSE	FALSE	FALSE	FALSE	FALSE	FALSE	FALSE	FALSE	TRUE	FALSE
33601733	PMC7942200	2021	Journal of affective disorders	The impact of psychopathology, social adversity and stress-relevant DNA methylation on prospective risk for post-traumatic stress: A machine learning approach.	FALSE	FALSE	FALSE	FALSE	FALSE	FALSE	FALSE	TRUE	FALSE	FALSE	FALSE
33630849	PMC7906328	2021	PloS one	Liver epigenome changes in patients with hepatopulmonary syndrome: A pilot study.	FALSE	FALSE	TRUE	FALSE	FALSE	FALSE	FALSE	FALSE	FALSE	TRUE	FALSE
33632303	PMC7908806	2021	Clinical epigenetics	DNA methylation and cancer incidence: lymphatic-hematopoietic versus solid cancers in the Strong Heart Study.	TRUE	TRUE	FALSE	FALSE	TRUE	FALSE	FALSE	FALSE	FALSE	FALSE	FALSE
33634306	PMC7955104	2021	Bioscience reports	A novel DNA methylation-based model that effectively predicts prognosis in hepatocellular carcinoma.	TRUE	FALSE	TRUE	FALSE	FALSE	FALSE	FALSE	FALSE	FALSE	FALSE	FALSE
33635431	PMC8021514	2021	Journal of cancer research and clinical oncology	Clinicopathological impacts of DNA methylation alterations on pancreatic ductal adenocarcinoma: prediction of early recurrence based on genome-wide DNA methylation profiling.	TRUE	FALSE	TRUE	TRUE	FALSE	FALSE	FALSE	FALSE	FALSE	FALSE	FALSE
33649810	PMC7934220	2021	Oncology reports	<i>STK31</i> upregulation is associated with chromatin remodeling in gastric cancer and induction of tumorigenicity in a xenograft mouse model.	TRUE	FALSE	TRUE	FALSE	FALSE	FALSE	FALSE	FALSE	FALSE	FALSE	FALSE
33658400	PMC7993721	2021	Aging	Pan-cancer investigation reveals mechanistic insights of planar cell polarity gene <i>Fuz</i> in carcinogenesis.	TRUE	FALSE	FALSE	FALSE	FALSE	FALSE	FALSE	FALSE	FALSE	TRUE	FALSE
33658578	PMC7930096	2021	Scientific reports	Epigenome-wide association study on asthma and chronic obstructive pulmonary disease overlap reveals aberrant DNA methylations related to clinical phenotypes.	FALSE	FALSE	FALSE	FALSE	FALSE	TRUE	FALSE	FALSE	FALSE	TRUE	FALSE
33658982	PMC7919747	2020	Frontiers in endocrinology	Integrative Analysis of Proteomics and DNA Methylation in Orbital Fibroblasts From Graves' Ophthalmopathy.	FALSE	FALSE	FALSE	TRUE	FALSE	TRUE	FALSE	FALSE	FALSE	FALSE	FALSE
33660763	PMC7960887	2021	Bioscience reports	The relationship among Girdin DNA methylation, its high expression, and immune infiltration in hepatocellular carcinoma: Clues from in silico analysis.	TRUE	FALSE	TRUE	FALSE	FALSE	FALSE	FALSE	FALSE	FALSE	FALSE	FALSE
33661858	PMC7942209	2021	Medical science monitor : international medical journal of experimental and clinical research	Specific Lung Squamous Cell Carcinoma Prognosis-Subtype Distinctions Based on DNA Methylation Patterns.	TRUE	FALSE	FALSE	FALSE	FALSE	FALSE	FALSE	FALSE	FALSE	TRUE	FALSE
33661917	PMC7932724	2021	PloS one	Multi-omic analysis of stroke recurrence in African Americans from the Vitamin Intervention for Stroke Prevention (VISP) clinical trial.	FALSE	TRUE	FALSE	FALSE	FALSE	FALSE	FALSE	TRUE	FALSE	FALSE	FALSE
33663600	PMC7931602	2021	Clinical epigenetics	DNA methylation mediates the effect of maternal smoking on offspring birthweight: a birth cohort study of multi-ethnic US mother-newborn pairs.	FALSE	FALSE	FALSE	FALSE	FALSE	FALSE	FALSE	FALSE	FALSE	FALSE	TRUE
33667780	PMC8026744	2021	Drug and alcohol dependence	Epigenome-wide study of brain DNA methylation following acute opioid intoxication.	FALSE	FALSE	FALSE	FALSE	FALSE	FALSE	FALSE	TRUE	FALSE	FALSE	FALSE
33674671	PMC7935929	2021	Scientific reports	Whole genome methylation and transcriptome analyses to identify risk for cerebral palsy (CP) in extremely low gestational age neonates (ELGAN).	FALSE	FALSE	FALSE	FALSE	FALSE	FALSE	FALSE	TRUE	FALSE	FALSE	TRUE
33676569	PMC7936435	2021	Clinical epigenetics	Association of expression of epigenetic molecular factors with DNA methylation and sensitivity to chemotherapeutic agents in cancer cell lines.	TRUE	FALSE	FALSE	FALSE	FALSE	FALSE	FALSE	FALSE	FALSE	FALSE	FALSE
33690661	PMC7946177	2021	PloS one	Epigenome wide association study of response to methotrexate in early rheumatoid arthritis patients.	FALSE	FALSE	FALSE	FALSE	FALSE	TRUE	FALSE	FALSE	FALSE	FALSE	FALSE
33694305	PMC8486566	2021	Molecular oncology	A novel cell-free DNA methylation-based model improves the early detection of colorectal cancer.	TRUE	FALSE	TRUE	FALSE	FALSE	FALSE	FALSE	FALSE	FALSE	FALSE	FALSE
33707228	PMC8092005	2021	Genome research	DNA methylation epitypes highlight underlying developmental and disease pathways in acute myeloid leukemia.	TRUE	FALSE	FALSE	FALSE	TRUE	FALSE	FALSE	FALSE	FALSE	FALSE	FALSE
33713047	PMC8026934	2021	Cancer medicine	Integrative analysis regarding the correlation between GAS2 family genes and human glioma prognosis.	TRUE	FALSE	FALSE	FALSE	FALSE	FALSE	FALSE	TRUE	FALSE	FALSE	FALSE
33729499	PMC8580278	2021	International journal of epidemiology	Assessing the role of genome-wide DNA methylation between smoking and risk of lung cancer using repeated measurements: the HUNT study.	TRUE	FALSE	FALSE	FALSE	FALSE	FALSE	FALSE	FALSE	FALSE	TRUE	FALSE
33750234	PMC7989135	2021	The Journal of international medical research	Circulating tumour DNA methylation in hepatocellular carcinoma diagnosis using digital droplet PCR.	TRUE	FALSE	TRUE	FALSE	FALSE	FALSE	FALSE	FALSE	FALSE	FALSE	FALSE
33750346	PMC7942004	2021	BMC cancer	Multi-omics analysis of genomics, epigenomics and transcriptomics for molecular subtypes and core genes for lung adenocarcinoma.	TRUE	FALSE	FALSE	FALSE	FALSE	FALSE	FALSE	FALSE	FALSE	TRUE	FALSE
33750464	PMC7941980	2021	Clinical epigenetics	Clinical validation of a novel quantitative assay for the detection of MGMT methylation in glioblastoma patients.	TRUE	FALSE	FALSE	FALSE	FALSE	FALSE	FALSE	TRUE	FALSE	FALSE	FALSE
33752734	PMC7986283	2021	Clinical epigenetics	Epigenome-wide association study of whole blood gene expression in Framingham Heart Study participants provides molecular insight into the potential role of CHRNA5 in cigarette smoking-related lung diseases.	FALSE	FALSE	FALSE	FALSE	FALSE	FALSE	FALSE	FALSE	FALSE	TRUE	FALSE
33754068	PMC7977462	2021	Theranostics	Intratumor heterogeneity of breast cancer detected by epialleles shows association with hypoxic microenvironment.	TRUE	FALSE	FALSE	FALSE	FALSE	FALSE	FALSE	FALSE	FALSE	FALSE	FALSE
33761933	PMC7992844	2021	Cell communication and signaling : CCS	Multi-omics analysis of tumor angiogenesis characteristics and potential epigenetic regulation mechanisms in renal clear cell carcinoma.	TRUE	FALSE	FALSE	FALSE	FALSE	FALSE	FALSE	FALSE	FALSE	FALSE	TRUE
33762478	PMC8451484	2021	Asian journal of andrology	Genome-wide association analysis reveals regulation of at-risk loci by DNA methylation in prostate cancer.	TRUE	FALSE	FALSE	FALSE	FALSE	FALSE	FALSE	FALSE	FALSE	FALSE	TRUE
33766110	PMC7995693	2021	Clinical epigenetics	Pre-adolescence DNA methylation is associated with BMI status change from pre- to post-adolescence.	FALSE	FALSE	FALSE	FALSE	FALSE	FALSE	FALSE	FALSE	TRUE	FALSE	FALSE
33769968	PMC8183694	2021	Chinese medical journal	Genome-wide DNA methylation patterns in monocytes derived from patients with primary Sjogren syndrome.	FALSE	FALSE	FALSE	FALSE	FALSE	TRUE	FALSE	FALSE	FALSE	FALSE	FALSE
33784941	PMC8993070	2022	Epigenetics	DNA methylation signatures in cord blood associated with birthweight are enriched for dmCpGs previously associated with maternal hypertension or pre-eclampsia, smoking and folic acid intake.	FALSE	TRUE	FALSE	FALSE	FALSE	FALSE	FALSE	FALSE	FALSE	FALSE	TRUE
33788842	PMC8011726	2021	PloS one	Artificial intelligence and leukocyte epigenomics: Evaluation and prediction of late-onset Alzheimer's disease.	FALSE	FALSE	FALSE	FALSE	FALSE	FALSE	FALSE	TRUE	FALSE	FALSE	FALSE
33802562	PMC7961504	2021	International journal of molecular sciences	<i>VTRNA2-1</i>: Genetic Variation, Heritable Methylation and Disease Association.	TRUE	FALSE	FALSE	FALSE	FALSE	FALSE	FALSE	FALSE	FALSE	FALSE	FALSE
33808877	PMC8003783	2021	Genes	DNA Methylation at <i>ATP11A</i> cg11702988 Is a Biomarker of Lung Disease Severity in Cystic Fibrosis: A Longitudinal Study.	FALSE	FALSE	TRUE	FALSE	FALSE	FALSE	FALSE	FALSE	FALSE	TRUE	FALSE
33820909	PMC8021561	2021	Translational psychiatry	"GrimAge," an epigenetic predictor of mortality, is accelerated in major depressive disorder.	FALSE	FALSE	FALSE	FALSE	FALSE	FALSE	FALSE	TRUE	FALSE	FALSE	FALSE
33823999	PMC8349775	2021	Fertility and sterility	Conception by fertility treatment and offspring deoxyribonucleic acid methylation.	FALSE	FALSE	FALSE	FALSE	FALSE	FALSE	FALSE	FALSE	FALSE	FALSE	TRUE
33827486	PMC8028803	2021	BMC cancer	Downregulated ZNF132 predicts unfavorable outcomes in breast Cancer via Hypermethylation modification.	TRUE	FALSE	FALSE	FALSE	FALSE	FALSE	FALSE	FALSE	FALSE	FALSE	FALSE
33827680	PMC8028116	2021	Clinical epigenetics	DNA methylation of GFI1 as a mediator of the association between prenatal smoking exposure and ADHD symptoms at 6¬†years: the Hokkaido Study on Environment and Children's Health.	FALSE	FALSE	FALSE	FALSE	FALSE	FALSE	FALSE	TRUE	FALSE	FALSE	TRUE
33836805	PMC8034168	2021	Clinical epigenetics	DNA methylation and gene expression integration in cardiovascular disease.	FALSE	TRUE	FALSE	FALSE	FALSE	FALSE	FALSE	FALSE	FALSE	FALSE	FALSE
33838873	PMC8329105	2022	Biological psychiatry	Brain DNA Methylation Patterns in CLDN5 Associated With Cognitive Decline.	FALSE	FALSE	FALSE	FALSE	FALSE	FALSE	FALSE	TRUE	FALSE	FALSE	FALSE
33845866	PMC8042709	2021	Clinical epigenetics	DNA methylation in cord blood in association with prenatal depressive symptoms.	FALSE	FALSE	FALSE	FALSE	FALSE	FALSE	FALSE	TRUE	FALSE	FALSE	TRUE
33859751	PMC8039961	2021	Theranostics	An integrated epigenomic-transcriptomic landscape of lung cancer reveals novel methylation driver genes of diagnostic and therapeutic relevance.	TRUE	FALSE	FALSE	FALSE	FALSE	FALSE	FALSE	FALSE	FALSE	TRUE	FALSE
33865442	PMC8052828	2021	Clinical epigenetics	Disease-associated DNA methylation signatures in esophageal biopsies of children diagnosed with Eosinophilic Esophagitis.	FALSE	FALSE	TRUE	FALSE	TRUE	TRUE	FALSE	FALSE	FALSE	FALSE	FALSE
33867313	PMC8047083	2021	EBioMedicine	Epigenome-wide association study of COVID-19 severity with respiratory failure.	FALSE	FALSE	FALSE	FALSE	FALSE	FALSE	FALSE	FALSE	FALSE	TRUE	FALSE
33882870	PMC8061065	2021	BMC cancer	DNA methylation of tumor associated calcium signal transducer 2 (TACSTD2) loci shows association with clinically aggressive renal cell cancers.	TRUE	FALSE	FALSE	FALSE	FALSE	FALSE	FALSE	FALSE	FALSE	FALSE	TRUE
33883000	PMC8061080	2021	Clinical epigenetics	DNA methylation biomarkers of myocardial infarction and cardiovascular disease.	FALSE	TRUE	FALSE	FALSE	FALSE	FALSE	FALSE	FALSE	FALSE	FALSE	FALSE
33886574	PMC8062105	2021	PloS one	Hypomethylation mediates genetic association with the major histocompatibility complex genes in Sj√∂gren's syndrome.	FALSE	FALSE	FALSE	FALSE	FALSE	TRUE	FALSE	FALSE	FALSE	FALSE	FALSE
33886682	PMC8062079	2021	PloS one	Methylomic analysis identifies C11orf87 as a novel epigenetic biomarker for GI cancers.	TRUE	FALSE	TRUE	FALSE	FALSE	FALSE	FALSE	FALSE	FALSE	FALSE	FALSE
33891290	PMC8526488	2021	Reproductive sciences (Thousand Oaks, Calif.)	DNA Methylation in Ovarian Tumors-a Comparison Between Fresh Tissue and FFPE Samples.	TRUE	FALSE	FALSE	TRUE	FALSE	FALSE	FALSE	FALSE	FALSE	FALSE	TRUE
33896386	PMC8806355	2021	Bioengineered	Discovering the mechanism and involvement of the methylation of cyclin-dependent kinase inhibitor 2A (CDKN2A) gene and its special locus region in gastric cancer.	TRUE	FALSE	TRUE	FALSE	FALSE	FALSE	FALSE	FALSE	FALSE	FALSE	FALSE
33909990	PMC8206150	2021	American journal of human genetics	Truncating SRCAP variants outside the Floating-Harbor syndrome locus cause a distinct neurodevelopmental disorder with a specific DNA methylation signature.	FALSE	TRUE	FALSE	FALSE	FALSE	FALSE	FALSE	TRUE	FALSE	FALSE	FALSE
33919332	PMC8122605	2021	International journal of molecular sciences	Glycosyltransferase B4GALNT2 as a Predictor of Good Prognosis in Colon Cancer: Lessons from Databases.	TRUE	FALSE	TRUE	FALSE	FALSE	FALSE	FALSE	FALSE	FALSE	FALSE	FALSE
33922358	PMC8145109	2021	Nutrients	Individuals Diagnosed with Binge-Eating Disorder Have DNA Hypomethylated Sites in Genes of the Metabolic System: A Pilot Study.	FALSE	FALSE	FALSE	FALSE	FALSE	FALSE	FALSE	TRUE	FALSE	FALSE	FALSE
33926515	PMC8086068	2021	Genome medicine	Crosstalk between microRNA expression and DNA methylation drives the hormone-dependent phenotype of breast cancer.	TRUE	FALSE	FALSE	FALSE	FALSE	FALSE	FALSE	FALSE	FALSE	FALSE	FALSE
33933144	PMC8088646	2021	Clinical epigenetics	Assessment of differentially methylated loci in individuals with end-stage kidney disease attributed to diabetic kidney disease: an exploratory study.	FALSE	FALSE	FALSE	TRUE	FALSE	TRUE	TRUE	FALSE	FALSE	FALSE	TRUE
33939316	PMC8178488	2021	Cancer medicine	DNA methylome analysis identifies BMI-related epigenetic changes associated with non-small cell lung cancer susceptibility.	TRUE	FALSE	FALSE	FALSE	FALSE	FALSE	FALSE	FALSE	FALSE	TRUE	FALSE
33952317	PMC8097855	2021	Clinical epigenetics	Methylated markers accurately distinguish primary central nervous system lymphomas (PCNSL) from other CNS tumors.	TRUE	FALSE	FALSE	FALSE	TRUE	TRUE	FALSE	TRUE	FALSE	FALSE	FALSE
33953302	PMC8099905	2021	Scientific reports	Identification of molecular signatures associated with early relapse after complete resection of lung adenocarcinomas.	TRUE	FALSE	FALSE	FALSE	FALSE	FALSE	FALSE	FALSE	FALSE	TRUE	FALSE
33955303	PMC8111557	2021	Technology in cancer research & treatment	Characterization of the Clinical Significance of PD-1/PD-Ls Expression and Methylation in Patients With Low-Grade Glioma.	TRUE	FALSE	FALSE	FALSE	FALSE	FALSE	FALSE	TRUE	FALSE	FALSE	FALSE
33955718	PMC8255834	2021	FEBS open bio	Identification of two methylated fragments of an SDC2 CpG island using a sliding window technique for early detection of colorectal cancer.	TRUE	FALSE	TRUE	FALSE	FALSE	FALSE	FALSE	FALSE	FALSE	FALSE	FALSE
33963246	PMC8105344	2021	Scientific reports	Intestinal mucosa-derived DNA methylation signatures in the penetrating intestinal mucosal lesions of Crohn's disease.	FALSE	FALSE	TRUE	FALSE	FALSE	FALSE	FALSE	FALSE	FALSE	FALSE	FALSE
33964519	PMC8568739	2021	Biological psychiatry. Cognitive neuroscience and neuroimaging	Differential DNA Methylation Is Associated With Hippocampal Abnormalities in Pediatric Posttraumatic Stress Disorder.	FALSE	FALSE	FALSE	FALSE	FALSE	FALSE	FALSE	TRUE	FALSE	FALSE	FALSE
33967051	PMC8293647	2021	Journal of Alzheimer's disease : JAD	Blood DNA Methylation Levels in the WNT5A Gene Promoter Region: A Potential Biomarker for Agitation in Subjects with Dementia.	FALSE	FALSE	FALSE	FALSE	FALSE	FALSE	FALSE	TRUE	FALSE	FALSE	FALSE
33968158	PMC8081642	2021	Computational and mathematical methods in medicine	PAR2 Promoter Hypomethylation Regulates PAR2 Gene Expression and Promotes Lung Adenocarcinoma Cell Progression.	TRUE	FALSE	FALSE	FALSE	FALSE	FALSE	FALSE	FALSE	FALSE	TRUE	FALSE
33972578	PMC8110815	2021	Scientific reports	Bortezomib induces methylation changes in neuroblastoma cells that appear to play a significant role in resistance development to this compound.	TRUE	FALSE	FALSE	FALSE	FALSE	FALSE	FALSE	FALSE	FALSE	FALSE	FALSE
33976121	PMC8113476	2021	Nature communications	The genomic loci of specific human tRNA genes exhibit ageing-related DNA hypermethylation.	TRUE	FALSE	FALSE	FALSE	FALSE	FALSE	FALSE	FALSE	FALSE	FALSE	FALSE
33976305	PMC8113535	2021	Scientific reports	Identification of a methylomics-associated nomogram for predicting overall survival of stage I-II lung adenocarcinoma.	TRUE	FALSE	FALSE	FALSE	FALSE	FALSE	FALSE	FALSE	FALSE	TRUE	FALSE
33980183	PMC8117656	2021	BMC cardiovascular disorders	Genome-wide analysis of DNA methylation and risk of cardiovascular disease in a Chinese population.	FALSE	TRUE	FALSE	FALSE	FALSE	FALSE	FALSE	FALSE	FALSE	FALSE	FALSE
33980289	PMC8117591	2021	Clinical epigenetics	Identification of prognosis-related molecular subgroups based on DNA methylation in pancreatic cancer.	TRUE	FALSE	TRUE	TRUE	FALSE	FALSE	FALSE	FALSE	FALSE	FALSE	FALSE
33992120	PMC8126133	2021	Journal of ovarian research	LAMA3 DNA methylation and transcriptome changes associated with chemotherapy resistance in ovarian cancer.	TRUE	FALSE	FALSE	TRUE	FALSE	FALSE	FALSE	FALSE	FALSE	FALSE	TRUE
34001208	PMC8130356	2021	Clinical epigenetics	NEFM DNA methylation correlates with immune infiltration and survival in breast cancer.	TRUE	FALSE	FALSE	FALSE	FALSE	FALSE	FALSE	FALSE	FALSE	FALSE	FALSE
34003815	PMC8140526	2021	Medical science monitor : international medical journal of experimental and clinical research	Identification of a DNA Methylation-Based Prognostic Signature for Patients with Triple-Negative Breast Cancer.	TRUE	FALSE	FALSE	FALSE	FALSE	FALSE	FALSE	FALSE	FALSE	FALSE	FALSE
34011115	PMC8137010	2021	Medicine	A 3-DNA methylation signature as a novel prognostic biomarker in patients with sarcoma by bioinformatics analysis.	TRUE	FALSE	FALSE	FALSE	FALSE	FALSE	FALSE	FALSE	FALSE	FALSE	FALSE
34013324	PMC8574960	2021	Briefings in bioinformatics	Identification of genetic variations associated with drug resistance in non-small cell lung cancer patients undergoing systemic treatment.	TRUE	FALSE	FALSE	FALSE	FALSE	FALSE	FALSE	FALSE	FALSE	TRUE	FALSE
34020997	PMC8338876	2021	Cancer epidemiology, biomarkers & prevention : a publication of the American Association for Cancer Research, cosponsored by the American Society of Preventive Oncology	Epigenetic Biomarkers of Prenatal Tobacco Smoke Exposure Are Associated with Gene Deletions in Childhood Acute Lymphoblastic Leukemia.	TRUE	FALSE	FALSE	FALSE	TRUE	TRUE	FALSE	FALSE	FALSE	FALSE	TRUE
34034806	PMC8148415	2021	Clinical epigenetics	Blood DNA methylation and COVID-19 outcomes.	FALSE	FALSE	FALSE	FALSE	FALSE	FALSE	FALSE	FALSE	FALSE	TRUE	FALSE
34036228	PMC8140798	2021	JCO precision oncology	Genome-Wide Epigenetic Landscape of Lung Adenocarcinoma Links HOXB9 DNA Methylation to Intrinsic EGFR-TKI Resistance and Heterogeneous Responses.	TRUE	FALSE	FALSE	FALSE	FALSE	FALSE	FALSE	FALSE	FALSE	TRUE	FALSE
34074348	PMC8170989	2021	Genome biology	Highly recurrent CBS epimutations in gastric cancer CpG island methylator phenotypes and inflammation.	TRUE	FALSE	TRUE	FALSE	FALSE	FALSE	FALSE	FALSE	FALSE	FALSE	FALSE
34078457	PMC8170969	2021	Clinical epigenetics	DNAm-based signatures of accelerated aging and mortality in blood are associated with low renal function.	FALSE	FALSE	FALSE	FALSE	FALSE	FALSE	FALSE	FALSE	FALSE	FALSE	TRUE
34079956	PMC8168619	2020	Nature cancer	The proliferative history shapes the DNA methylome of B-cell tumors and predicts clinical outcome.	TRUE	FALSE	FALSE	FALSE	FALSE	FALSE	FALSE	FALSE	FALSE	FALSE	FALSE
34104645	PMC8162250	2021	BioMed research international	Identification of Diagnostic CpG Signatures in Patients with Gestational Diabetes Mellitus <i>via</i> Epigenome-Wide Association Study Integrated with Machine Learning.	FALSE	FALSE	FALSE	TRUE	FALSE	FALSE	TRUE	FALSE	FALSE	FALSE	TRUE
34108589	PMC8190282	2021	Scientific reports	Cord blood DNA methylation modifications in infants are associated with white matter microstructure in the context of prenatal maternal depression and anxiety.	FALSE	FALSE	FALSE	FALSE	FALSE	FALSE	FALSE	TRUE	FALSE	FALSE	TRUE
34112112	PMC8194170	2021	BMC genomic data	Mapping methylation quantitative trait loci in cardiac tissues nominates risk loci and biological pathways in congenital heart disease.	FALSE	TRUE	FALSE	FALSE	FALSE	FALSE	FALSE	FALSE	FALSE	FALSE	FALSE
34116393	PMC8102075	2021	Nutrition (Burbank, Los Angeles County, Calif.)	Magnesium treatment on methylation changes of transmembrane serine protease 2 (TMPRSS2).	FALSE	FALSE	FALSE	FALSE	FALSE	FALSE	FALSE	FALSE	FALSE	TRUE	FALSE
34116608	PMC9067527	2022	Epigenetics	Association of mammographic density with blood DNA methylation.	TRUE	FALSE	FALSE	FALSE	FALSE	FALSE	FALSE	FALSE	FALSE	FALSE	FALSE
34116986	PMC8740918	2021	Diabetes care	Epigenome-Wide Association Study Reveals Methylation Loci Associated With Offspring Gestational Diabetes Mellitus Exposure and Maternal Methylome.	FALSE	FALSE	FALSE	TRUE	FALSE	FALSE	TRUE	FALSE	FALSE	FALSE	TRUE
34117717	PMC8278126	2021	Journal of cellular and molecular medicine	The increased expression and aberrant methylation of SHC1 in non-small cell lung cancer: Integrative analysis of clinical and bioinformatics databases.	TRUE	FALSE	FALSE	FALSE	FALSE	FALSE	FALSE	FALSE	FALSE	TRUE	FALSE
34118639	PMC8578013	2021	Journal of psychiatric research	Genome-wide DNA methylation patterns associated with general psychopathology in children.	FALSE	FALSE	FALSE	FALSE	FALSE	FALSE	FALSE	TRUE	FALSE	FALSE	FALSE
34122331	PMC8190971	2021	Frontiers in endocrinology	Analysis of the Prognostic Value and Potential Molecular Mechanisms of TREM-1 Overexpression in Papillary Thyroid Cancer <i>via</i> Bioinformatics Methods.	TRUE	FALSE	FALSE	TRUE	FALSE	FALSE	FALSE	FALSE	FALSE	FALSE	FALSE
34131280	PMC8727289	2022	Leukemia	Investigation of measurable residual disease in acute myeloid leukemia by DNA methylation patterns.	TRUE	FALSE	FALSE	FALSE	TRUE	FALSE	FALSE	FALSE	FALSE	FALSE	FALSE
34140348	PMC8338914	2021	Cancer prevention research (Philadelphia, Pa.)	Breast-Specific Molecular Clocks Comprised of <i>ELF5</i> Expression and Promoter Methylation Identify Individuals Susceptible to Cancer Initiation.	TRUE	FALSE	FALSE	FALSE	FALSE	FALSE	FALSE	FALSE	FALSE	FALSE	FALSE
34152250	PMC8806512	2021	Bioengineered	Bioinformatics-based analysis of the association between the A1-chimaerin (<i>CHN1</i>) gene and gastric cancer.	TRUE	FALSE	TRUE	FALSE	FALSE	FALSE	FALSE	FALSE	FALSE	FALSE	FALSE
34167372	PMC8546867	2021	Neurorehabilitation and neural repair	Acute <i>Brain-Derived</i> <i>Neurotrophic Factor</i> DNA Methylation Trajectories in Cerebrospinal Fluid and Associations With Outcomes Following Severe Traumatic Brain Injury in Adults.	FALSE	FALSE	FALSE	FALSE	FALSE	FALSE	FALSE	TRUE	FALSE	FALSE	FALSE
34167563	PMC8223329	2021	Clinical epigenetics	The epigenetic etiology of cardiovascular disease in a longitudinal Swedish twin study.	FALSE	TRUE	FALSE	FALSE	FALSE	FALSE	FALSE	FALSE	FALSE	FALSE	FALSE
34184409	PMC8409306	2021	FEBS open bio	A methylation-driven gene panel predicts survival in patients with colon cancer.	TRUE	FALSE	TRUE	FALSE	FALSE	FALSE	FALSE	FALSE	FALSE	FALSE	FALSE
34192538	PMC8287872	2021	Cell reports	p53-intact cancers escape tumor suppression through loss of long noncoding RNA Dino.	TRUE	FALSE	FALSE	FALSE	FALSE	FALSE	FALSE	FALSE	FALSE	FALSE	FALSE
34199440	PMC8228406	2021	Genes	A Sparse and Low-Rank Regression Model for Identifying the Relationships Between DNA Methylation and Gene Expression Levels in Gastric Cancer and the Prediction of Prognosis.	TRUE	FALSE	TRUE	FALSE	FALSE	FALSE	FALSE	FALSE	FALSE	FALSE	FALSE
34200176	PMC8201193	2021	International journal of environmental research and public health	Prenatal Bisphenol a Exposure, DNA Methylation, and Low Birth Weight: A Pilot Study in Taiwan.	FALSE	FALSE	FALSE	FALSE	FALSE	FALSE	FALSE	FALSE	FALSE	FALSE	TRUE
34200630	PMC8229099	2021	Genes	DNA Methylation Signatures Predict Cytogenetic Subtype and Outcome in Pediatric Acute Myeloid Leukemia (AML).	TRUE	FALSE	FALSE	FALSE	TRUE	FALSE	FALSE	FALSE	FALSE	FALSE	FALSE
34207686	PMC8229089	2021	Nutrients	Epigenome-Wide Study Identified Methylation Sites Associated with the Risk of Obesity.	FALSE	FALSE	FALSE	FALSE	FALSE	FALSE	FALSE	FALSE	TRUE	FALSE	FALSE
34215320	PMC8254308	2021	Clinical epigenetics	PRDX1 gene-related epi-cblC disease is a common type of inborn error of cobalamin metabolism with mono- or bi-allelic MMACHC epimutations.	FALSE	FALSE	FALSE	FALSE	FALSE	FALSE	TRUE	FALSE	FALSE	FALSE	FALSE
34222478	PMC8213479	2021	BioMed research international	Identification of Prognostic Risk Model Based on DNA Methylation-Driven Genes in Esophageal Adenocarcinoma.	TRUE	FALSE	TRUE	FALSE	FALSE	FALSE	FALSE	FALSE	FALSE	FALSE	FALSE
34229539	PMC8806422	2021	Bioengineered	Comprehensive analysis on the expression profile and prognostic values of Synaptotagmins (SYTs) family members and their methylation levels in gastric cancer.	TRUE	FALSE	TRUE	FALSE	FALSE	FALSE	FALSE	FALSE	FALSE	FALSE	FALSE
34237708	PMC8312421	2021	Aging	DNA methylation biomarkers for diagnosis of primary liver cancer and distinguishing hepatocellular carcinoma from intrahepatic cholangiocarcinoma.	TRUE	FALSE	TRUE	FALSE	FALSE	FALSE	FALSE	FALSE	FALSE	FALSE	FALSE
34238128	PMC8806446	2021	Bioengineered	A DNA methylation profile of long non-coding RNAs can predict OS in prostate cancer.	TRUE	FALSE	FALSE	FALSE	FALSE	FALSE	FALSE	FALSE	FALSE	FALSE	TRUE
34244229	PMC8327916	2021	Genome research	Hydroxycarbamide effects on DNA methylation and gene expression in myeloproliferative neoplasms.	TRUE	FALSE	FALSE	FALSE	FALSE	FALSE	FALSE	FALSE	FALSE	FALSE	FALSE
34246240	PMC8272312	2021	BMC genomics	Elevated methylation of the vault RNA2-1 promoter in maternal blood is associated with preterm birth.	FALSE	FALSE	FALSE	FALSE	FALSE	FALSE	FALSE	FALSE	FALSE	FALSE	TRUE
34247575	PMC8273993	2021	BMC cancer	A methylation-based nomogram for predicting survival in patients with lung adenocarcinoma.	TRUE	FALSE	FALSE	FALSE	FALSE	FALSE	FALSE	FALSE	FALSE	TRUE	FALSE
34247653	PMC8274037	2021	Clinical epigenetics	DNA methylation under the major depression pathway predicts pediatric quality of life four-month post-pediatric mild traumatic brain injury.	FALSE	FALSE	FALSE	FALSE	FALSE	FALSE	FALSE	TRUE	FALSE	FALSE	FALSE
34252155	PMC8274879	2021	PloS one	DNA methylation analyses identify an intronic ZDHHC6 locus associated with time to recurrent stroke in the Vitamin Intervention for Stroke Prevention (VISP) clinical trial.	FALSE	TRUE	FALSE	FALSE	FALSE	FALSE	FALSE	TRUE	FALSE	FALSE	FALSE
34260616	PMC8279352	2021	PloS one	Placental DNA methylation changes and the early prediction of autism in full-term newborns.	FALSE	FALSE	FALSE	FALSE	FALSE	FALSE	FALSE	TRUE	FALSE	FALSE	FALSE
34263978	PMC8486213	2021	Cancer science	Integrative genome-wide analyses reveal the transcriptional aberrations in Japanese esophageal squamous cell carcinoma.	TRUE	FALSE	TRUE	FALSE	FALSE	FALSE	FALSE	FALSE	FALSE	FALSE	FALSE
34267209	PMC8282850	2021	NPJ biofilms and microbiomes	Reduced stress-associated FKBP5 DNA methylation together with gut microbiota dysbiosis is linked with the progression of obese PCOS patients.	TRUE	FALSE	FALSE	TRUE	FALSE	FALSE	FALSE	FALSE	TRUE	FALSE	TRUE
34267729	PMC8276691	2021	Frontiers in endocrinology	Epigenetic Changes in Neonates Born to Mothers With Gestational Diabetes Mellitus May Be Associated With Neonatal Hypoglycaemia.	FALSE	FALSE	FALSE	TRUE	FALSE	FALSE	TRUE	FALSE	FALSE	FALSE	TRUE
34275334	PMC8357051	2021	Hypertension (Dallas, Tex. : 1979)	Influence of Maternal Lifestyle and Diet on Perinatal DNA Methylation Signatures Associated With Childhood Arterial Stiffness at 8 to 9 Years.	FALSE	FALSE	FALSE	FALSE	FALSE	FALSE	FALSE	FALSE	FALSE	FALSE	TRUE
34282125	PMC8289875	2021	Translational psychiatry	Longitudinal genome-wide methylation study of PTSD treatment using prolonged exposure and hydrocortisone.	FALSE	FALSE	FALSE	FALSE	FALSE	FALSE	FALSE	TRUE	FALSE	FALSE	FALSE
34289836	PMC8296694	2021	BMC medicine	Variability of multi-omics profiles in a population-based child cohort.	FALSE	FALSE	FALSE	TRUE	FALSE	FALSE	TRUE	FALSE	FALSE	FALSE	FALSE
34289901	PMC8296752	2021	Clinical epigenetics	Abnormal methylation characteristics predict chemoresistance and poor prognosis in advanced high-grade serous ovarian cancer.	TRUE	FALSE	FALSE	TRUE	FALSE	FALSE	FALSE	FALSE	FALSE	FALSE	TRUE
34294131	PMC8296652	2021	Clinical epigenetics	Methylation status of nc886 epiallele reflects periconceptional conditions and is associated with glucose metabolism through nc886 RNAs.	FALSE	FALSE	FALSE	FALSE	FALSE	FALSE	TRUE	FALSE	FALSE	FALSE	FALSE
34294135	PMC8296615	2021	Clinical epigenetics	Genome-wide DNA methylome analysis identifies methylation signatures associated with survival and drug resistance of ovarian cancers.	TRUE	FALSE	FALSE	TRUE	FALSE	FALSE	FALSE	FALSE	FALSE	FALSE	TRUE
34294806	PMC8298580	2021	Scientific reports	BCG therapy is associated with long-term, durable induction of Treg signature genes by epigenetic modulation.	FALSE	FALSE	FALSE	TRUE	FALSE	TRUE	TRUE	FALSE	FALSE	FALSE	FALSE
34299200	PMC8306130	2021	International journal of molecular sciences	Somatotroph Tumors and the Epigenetic Status of the <i>GNAS</i> Locus.	TRUE	FALSE	FALSE	TRUE	FALSE	FALSE	FALSE	TRUE	FALSE	FALSE	FALSE
34307191	PMC8300563	2021	Frontiers in cellular and infection microbiology	Global CpG DNA Methylation Footprint in Kaposi's Sarcoma.	TRUE	FALSE	FALSE	FALSE	TRUE	TRUE	FALSE	FALSE	FALSE	FALSE	FALSE
34313009	PMC8419750	2021	Cancer medicine	An aberrant DNA methylation signature for predicting the prognosis of head and neck squamous cell carcinoma.	TRUE	FALSE	FALSE	FALSE	FALSE	FALSE	FALSE	FALSE	FALSE	FALSE	FALSE
34335613	PMC8322981	2021	Frontiers in immunology	DNA Methylation-Based Interferon Scores Associate With Sub-Phenotypes in Primary Sj√∂gren's Syndrome.	TRUE	FALSE	FALSE	FALSE	TRUE	TRUE	FALSE	FALSE	FALSE	FALSE	FALSE
34341337	PMC8329061	2021	Translational psychiatry	A machine learning case-control classifier for schizophrenia based on DNA methylation in blood.	FALSE	FALSE	FALSE	FALSE	FALSE	FALSE	FALSE	TRUE	FALSE	FALSE	FALSE
34353365	PMC8340447	2021	Clinical epigenetics	Differential DNA methylation and changing cell-type proportions as fibrotic stage progresses in NAFLD.	FALSE	FALSE	TRUE	FALSE	FALSE	FALSE	FALSE	FALSE	FALSE	FALSE	FALSE
34354812	PMC8287541	2021	F1000Research	Pan-cancer chromatin analysis of the human vtRNA genes uncovers their association with cancer biology.	TRUE	FALSE	FALSE	FALSE	FALSE	FALSE	FALSE	FALSE	FALSE	FALSE	FALSE
34366718	PMC8333028	2021	Pathology oncology research : POR	Integrative Analysis of DNA Methylation and Gene Expression Profiles Identifies Colorectal Cancer-Related Diagnostic Biomarkers.	TRUE	FALSE	TRUE	FALSE	FALSE	FALSE	FALSE	FALSE	FALSE	FALSE	FALSE
34375307	PMC8492348	2021	JCI insight	Epigenetic modifications precede molecular alterations and drive human hepatocarcinogenesis.	TRUE	FALSE	TRUE	FALSE	FALSE	FALSE	FALSE	FALSE	FALSE	FALSE	FALSE
34380541	PMC8359374	2021	Clinical epigenetics	Childhood-onset dystonia-causing KMT2B variants result in a distinctive genomic hypermethylation profile.	FALSE	FALSE	FALSE	FALSE	FALSE	FALSE	FALSE	TRUE	FALSE	FALSE	FALSE
34381173	PMC8799481	2022	The pharmacogenomics journal	Epigenetic moderators of naltrexone efficacy in reducing heavy drinking in Alcohol Use Disorder: a randomized trial.	FALSE	FALSE	FALSE	FALSE	FALSE	FALSE	FALSE	TRUE	FALSE	FALSE	FALSE
34388205	PMC8386872	2021	PLoS pathogens	Abrupt and altered cell-type specific DNA methylation profiles in blood during acute HIV infection persists despite prompt initiation of ART.	FALSE	FALSE	FALSE	FALSE	FALSE	TRUE	FALSE	FALSE	FALSE	FALSE	TRUE
34403484	PMC8450084	2021	Nucleic acids research	Autosomal sex-associated co-methylated regions predict biological sex from DNA methylation.	FALSE	FALSE	FALSE	TRUE	FALSE	FALSE	FALSE	FALSE	FALSE	FALSE	TRUE
34411412	PMC8732352	2022	Molecular oncology	Blood DNA methylation profiles improve breast cancer prediction.	TRUE	FALSE	FALSE	FALSE	FALSE	FALSE	FALSE	FALSE	FALSE	FALSE	FALSE
34414233	PMC8370817	2021	BioMed research international	PTPRT Could Be a Treatment Predictive and Prognostic Biomarker for Breast Cancer.	TRUE	FALSE	FALSE	FALSE	FALSE	FALSE	FALSE	FALSE	FALSE	FALSE	FALSE
34414238	PMC8370814	2021	BioMed research international	Effect of LAMA4 on Prognosis and Its Correlation with Immune Infiltration in Gastric Cancer.	TRUE	FALSE	TRUE	FALSE	FALSE	FALSE	FALSE	FALSE	FALSE	FALSE	FALSE
34415821	PMC9423854	2022	Epigenetics	Disease-related blood-based differential methylation in cystic fibrosis and its representation in lung cancer revealed a regulatory locus in <i>PKP3</i> in lung epithelial cells.	TRUE	FALSE	TRUE	FALSE	FALSE	FALSE	FALSE	FALSE	FALSE	TRUE	FALSE
34418985	PMC8380334	2021	BMC cancer	Gene-associated methylation status of ST14 as a predictor of survival and hormone receptor positivity in breast Cancer.	TRUE	FALSE	FALSE	FALSE	FALSE	FALSE	FALSE	FALSE	FALSE	FALSE	FALSE
34419168	PMC8379831	2021	Clinical epigenetics	DNA methylome profiling reveals epigenetic regulation of lipoprotein-associated phospholipase A<sub>2</sub> in human vulnerable atherosclerotic plaque.	FALSE	TRUE	FALSE	FALSE	FALSE	FALSE	FALSE	TRUE	FALSE	FALSE	FALSE
34419169	PMC8380335	2021	Clinical epigenetics	Identifying causal models between genetically regulated methylation patterns and gene expression in healthy colon tissue.	TRUE	FALSE	TRUE	FALSE	FALSE	FALSE	FALSE	FALSE	FALSE	FALSE	FALSE
34425644	PMC8385228	2021	Environment international	Methylation biomarkers of polybrominated diphenyl ethers (PBDEs) and association with breast cancer risk at the time of menopause.	TRUE	FALSE	FALSE	FALSE	FALSE	FALSE	FALSE	FALSE	FALSE	FALSE	FALSE
34426578	PMC8382756	2021	Nature communications	A single genetic locus controls both expression of DPEP1/CHMP1A and kidney disease development via ferroptosis.	FALSE	FALSE	FALSE	FALSE	FALSE	FALSE	FALSE	FALSE	FALSE	FALSE	TRUE
34440289	PMC8391316	2021	Genes	DNA Methylation Alterations in Blood Cells of Toddlers with Down Syndrome.	FALSE	FALSE	FALSE	FALSE	FALSE	FALSE	FALSE	TRUE	FALSE	FALSE	FALSE
34440372	PMC8392033	2021	Genes	Methylation of Host Genes Associated with Coronavirus Infection from Birth to 26 Years.	FALSE	FALSE	FALSE	FALSE	FALSE	FALSE	FALSE	FALSE	FALSE	TRUE	FALSE
34440450	PMC8391630	2021	Genes	Hypomethylation of <i>AHRR</i> (cg05575921) Is Related to Smoking Status in the Mexican Mestizo Population.	TRUE	FALSE	FALSE	FALSE	FALSE	FALSE	FALSE	TRUE	FALSE	TRUE	FALSE
34445317	PMC8395258	2021	International journal of molecular sciences	Identification of a DNA Methylation Episignature in the 22q11.2 Deletion Syndrome.	FALSE	TRUE	FALSE	TRUE	TRUE	FALSE	FALSE	FALSE	FALSE	FALSE	FALSE
34445467	PMC8395942	2021	International journal of molecular sciences	Hypomethylated RRBP1 Potentiates Tumor Malignancy and Chemoresistance in Upper Tract Urothelial Carcinoma.	TRUE	FALSE	FALSE	FALSE	FALSE	FALSE	FALSE	FALSE	FALSE	FALSE	TRUE
34446099	PMC8393766	2021	Clinical epigenetics	Betamethasone administration during pregnancy is associated with placental epigenetic changes with implications for inflammation.	FALSE	FALSE	FALSE	FALSE	FALSE	FALSE	FALSE	FALSE	FALSE	FALSE	TRUE
34446578	PMC8395367	2021	Journal for immunotherapy of cancer	<i>CTLA4</i> promoter hypomethylation is a negative prognostic biomarker at initial diagnosis but predicts response and favorable outcome to anti-PD-1 based immunotherapy in clear cell renal cell carcinoma.	TRUE	FALSE	FALSE	FALSE	FALSE	FALSE	FALSE	FALSE	FALSE	FALSE	TRUE
34457110	PMC8387800	2021	Oxidative medicine and cellular longevity	Redox Imbalance and Methylation Disturbances in Early Childhood Obesity.	FALSE	FALSE	FALSE	FALSE	FALSE	FALSE	FALSE	FALSE	TRUE	FALSE	FALSE
34465797	PMC8408132	2021	Scientific reports	TANC1 methylation as a novel biomarker for the diagnosis of patients with anti-tuberculosis drug-induced liver injury.	FALSE	FALSE	TRUE	FALSE	FALSE	FALSE	FALSE	FALSE	FALSE	FALSE	FALSE
34482817	PMC8418749	2021	BMC genomic data	DNA methylation changes in African American women with a history of preterm birth from the InterGEN study.	FALSE	FALSE	FALSE	FALSE	FALSE	FALSE	FALSE	FALSE	FALSE	FALSE	TRUE
34484198	PMC8414634	2021	Frontiers in immunology	Genome-Wide DNA Methylation Pattern in Whole Blood Associated With Primary Intracerebral Hemorrhage.	FALSE	TRUE	FALSE	FALSE	FALSE	FALSE	FALSE	TRUE	FALSE	FALSE	FALSE
34507616	PMC8434712	2021	Clinical epigenetics	Prenatal risk factors and neonatal DNA methylation in very preterm infants.	FALSE	FALSE	FALSE	FALSE	FALSE	FALSE	FALSE	FALSE	FALSE	FALSE	TRUE
34508068	PMC8433329	2021	Translational psychiatry	Association between the expression of lncRNA BASP-AS1 and volume of right hippocampal tail moderated by episode duration in major depressive disorder: a CAN-BIND 1 report.	FALSE	FALSE	FALSE	FALSE	FALSE	FALSE	FALSE	TRUE	FALSE	FALSE	FALSE
34510716	PMC8637568	2021	Molecular oncology	A panel of DNA methylation markers for the classification of consensus molecular subtypes 2 and 3 in patients with colorectal cancer.	TRUE	FALSE	TRUE	FALSE	FALSE	FALSE	FALSE	FALSE	FALSE	FALSE	FALSE
34515027	PMC8585480	2021	eLife	Epigenome-wide analysis of DNA methylation and coronary heart disease: a nested case-control study.	FALSE	TRUE	FALSE	FALSE	FALSE	FALSE	FALSE	FALSE	FALSE	FALSE	FALSE
34520569	PMC8595764	2022	International journal of cancer	A transcriptome-wide association study identifies novel candidate susceptibility genes for prostate cancer risk.	TRUE	FALSE	FALSE	FALSE	FALSE	FALSE	FALSE	FALSE	FALSE	FALSE	TRUE
34523677	PMC8863421	2022	Human molecular genetics	Methylome-wide association study of early life stressors and adult mental health.	FALSE	FALSE	FALSE	FALSE	FALSE	FALSE	FALSE	TRUE	FALSE	FALSE	TRUE
34526487	PMC8443651	2021	Translational psychiatry	DNA methylation of the glucocorticoid receptor gene predicts substance use in adolescence: longitudinal data from over 1000 young individuals.	FALSE	FALSE	FALSE	FALSE	FALSE	FALSE	FALSE	TRUE	FALSE	FALSE	FALSE
34531495	PMC8445994	2021	Scientific reports	DNA methylation changes following narrative exposure therapy in a randomized controlled trial with female former child soldiers.	FALSE	FALSE	FALSE	FALSE	FALSE	FALSE	FALSE	TRUE	FALSE	FALSE	FALSE
34533092	PMC9487733	2022	Epigenetics	Methylation of FKBP5 is associated with accelerated DNA methylation ageing and cardiometabolic risk: replication in young-adult and middle-aged Black Americans.	FALSE	TRUE	FALSE	FALSE	FALSE	FALSE	FALSE	FALSE	FALSE	FALSE	FALSE
34538263	PMC8451157	2021	Clinical epigenetics	Impact of vitamin C supplementation on placental DNA methylation changes related to maternal smoking: association with gene expression and respiratory outcomes.	FALSE	FALSE	FALSE	FALSE	FALSE	FALSE	FALSE	FALSE	FALSE	FALSE	TRUE
34538872	PMC8450290	2021	Nature communications	Genetic and epigenetic basis of hepatoblastoma diversity.	TRUE	FALSE	TRUE	FALSE	FALSE	FALSE	FALSE	FALSE	FALSE	FALSE	FALSE
34539625	PMC8448194	2021	Frontiers in immunology	Genome-Wide DNA Methylation Profile in Whole Blood of Patients With Chronic Spontaneous Urticaria.	FALSE	FALSE	FALSE	FALSE	FALSE	TRUE	FALSE	FALSE	FALSE	FALSE	FALSE
34544358	PMC8454079	2021	Molecular medicine (Cambridge, Mass.)	Inhibitory immune checkpoints PDCD-1 and LAG-3 hypermethylation may reduce the risk of colorectal cancer.	TRUE	FALSE	TRUE	FALSE	FALSE	FALSE	FALSE	FALSE	FALSE	FALSE	FALSE
34548385	PMC8458312	2021	Journal for immunotherapy of cancer	DNA methylation-based signature of CD8+ tumor-infiltrating lymphocytes enables evaluation of immune response and prognosis in colorectal cancer.	TRUE	FALSE	TRUE	FALSE	FALSE	FALSE	FALSE	FALSE	FALSE	FALSE	FALSE
34552068	PMC8458383	2021	Nature communications	A high-risk retinoblastoma subtype with stemness features, dedifferentiated cone states and neuronal/ganglion cell gene expression.	TRUE	FALSE	FALSE	FALSE	FALSE	FALSE	FALSE	FALSE	FALSE	FALSE	FALSE
34556700	PMC8460799	2021	Scientific reports	Identification of early and intermediate biomarkers for ARDS mortality by multi-omic approaches.	FALSE	FALSE	FALSE	FALSE	FALSE	FALSE	FALSE	FALSE	FALSE	TRUE	FALSE
34565450	PMC8474856	2021	Clinical epigenetics	Combined effects of progesterone and SOCS3 DNA methylation on T2DM: a case-control study.	FALSE	FALSE	FALSE	TRUE	FALSE	FALSE	TRUE	FALSE	FALSE	FALSE	FALSE
34570895	PMC8729166	2022	Scandinavian journal of work, environment & health	Cancer-related changes and low-to-moderate exposure to welding fumes: A longitudinal study.	TRUE	FALSE	FALSE	FALSE	FALSE	FALSE	FALSE	FALSE	FALSE	TRUE	FALSE
34575904	PMC8466096	2021	International journal of molecular sciences	Genetic and Epigenetic Characterization of a Discordant <i>KMT2A/AFF1</i>-Rearranged Infant Monozygotic Twin Pair.	TRUE	FALSE	FALSE	FALSE	TRUE	TRUE	FALSE	FALSE	FALSE	FALSE	FALSE
34592886	PMC8806970	2021	Bioengineered	Protein phosphatase 1 regulatory subunit 3G (PPP1R3G) correlates with poor prognosis and immune infiltration in lung adenocarcinoma.	TRUE	FALSE	FALSE	FALSE	FALSE	FALSE	FALSE	FALSE	FALSE	TRUE	FALSE
34605719	PMC9487751	2022	Epigenetics	CD4<sup>+</sup> T-cell DNA methylation changes during pregnancy significantly correlate with disease-associated methylation changes in autoimmune diseases.	FALSE	FALSE	FALSE	FALSE	FALSE	TRUE	FALSE	TRUE	FALSE	FALSE	FALSE
34608506	PMC8558176	2021	Cellular and molecular life sciences : CMLS	WNT3 hypomethylation counteracts low activity of the Wnt signaling pathway in the placenta of preeclampsia.	FALSE	FALSE	FALSE	FALSE	FALSE	FALSE	FALSE	FALSE	FALSE	FALSE	TRUE
34615385	PMC8504648	2021	Cancer control : journal of the Moffitt Cancer Center	Peripheral Blood-Based DNA Methylation of Long Non-Coding RNA H19 and Metastasis-Associated Lung Adenocarcinoma Transcript 1 Promoters are Potential Non-Invasive Biomarkers for Gastric Cancer Detection.	TRUE	FALSE	TRUE	FALSE	FALSE	FALSE	FALSE	FALSE	FALSE	FALSE	FALSE
34620221	PMC8499516	2021	Clinical epigenetics	Diagnosis of pulmonary nodules by DNA methylation analysis in bronchoalveolar lavage fluids.	TRUE	FALSE	FALSE	FALSE	FALSE	FALSE	FALSE	FALSE	FALSE	TRUE	FALSE
34629083	PMC8504130	2021	Genome medicine	Multi-omics colocalization with genome-wide association studies reveals a context-specific genetic mechanism at a childhood onset asthma risk locus.	FALSE	FALSE	FALSE	FALSE	FALSE	TRUE	FALSE	FALSE	FALSE	TRUE	FALSE
34633450	PMC8852163	2022	The Journal of clinical endocrinology and metabolism	Dichotomy in the Impact of Elevated Maternal Glucose Levels on Neonatal Epigenome.	FALSE	FALSE	FALSE	TRUE	FALSE	FALSE	TRUE	FALSE	FALSE	FALSE	TRUE
34635736	PMC8505644	2021	Scientific reports	HPA axis dysregulation is associated with differential methylation of CpG-sites in related genes.	FALSE	FALSE	FALSE	FALSE	FALSE	FALSE	FALSE	TRUE	FALSE	FALSE	FALSE
34637873	PMC10501479	2022	Progress in neuro-psychopharmacology & biological psychiatry	Identification of genetic variants influencing methylation in brain with pleiotropic effects on psychiatric disorders.	FALSE	FALSE	FALSE	FALSE	FALSE	FALSE	FALSE	TRUE	FALSE	FALSE	FALSE
34638758	PMC8508854	2021	International journal of molecular sciences	Epigenetic Biomarkers of Transition from Metabolically Healthy Obesity to Metabolically Unhealthy Obesity Phenotype: A Prospective Study.	FALSE	FALSE	FALSE	FALSE	FALSE	FALSE	FALSE	FALSE	TRUE	FALSE	FALSE
34638981	PMC8509060	2021	International journal of molecular sciences	Pleiotropic Effects of Functional <i>MUC1</i> Variants on Cardiometabolic, Renal, and Hematological Traits in the Taiwanese Population.	FALSE	TRUE	FALSE	FALSE	FALSE	FALSE	TRUE	FALSE	FALSE	FALSE	FALSE
34639089	PMC8509522	2021	International journal of molecular sciences	<i>KIT</i> Expression Is Regulated by DNA Methylation in Uveal Melanoma Tumors.	TRUE	FALSE	FALSE	FALSE	FALSE	FALSE	FALSE	FALSE	FALSE	FALSE	FALSE
34641790	PMC8507340	2021	BMC bioinformatics	Identification of prostate cancer specific methylation biomarkers from a multi-cancer analysis.	TRUE	FALSE	FALSE	FALSE	FALSE	FALSE	FALSE	FALSE	FALSE	FALSE	TRUE
34645493	PMC8515755	2021	Clinical epigenetics	DNA methylation-based profiling reveals distinct clusters with survival heterogeneity in high-grade serous ovarian cancer.	TRUE	FALSE	FALSE	TRUE	FALSE	FALSE	FALSE	FALSE	FALSE	FALSE	TRUE
34654479	PMC8518178	2021	Clinical epigenetics	Association of peripheral blood DNA methylation level with Alzheimer's disease progression.	FALSE	FALSE	FALSE	FALSE	FALSE	FALSE	FALSE	TRUE	FALSE	FALSE	FALSE
34665919	PMC8807354	2022	Molecular oncology	The transcribed ultraconserved region uc.160+ enhances processing and A-to-I editing of the miR-376 cluster: hypermethylation improves glioma prognosis.	TRUE	FALSE	FALSE	FALSE	FALSE	FALSE	FALSE	FALSE	FALSE	FALSE	FALSE
34670603	PMC8527674	2021	Clinical epigenetics	Impact of BMI and waist circumference on epigenome-wide DNA methylation and identification of epigenetic biomarkers in blood: an EWAS in multi-ethnic Asian individuals.	FALSE	FALSE	FALSE	FALSE	FALSE	FALSE	FALSE	FALSE	TRUE	FALSE	FALSE
34674656	PMC8529714	2021	BMC genomics	Epigenetic interplay between methylation and miRNA in bladder cancer: focus on isoform expression.	TRUE	FALSE	FALSE	FALSE	FALSE	FALSE	FALSE	FALSE	FALSE	FALSE	TRUE
34675201	PMC8531305	2021	Nature communications	Comparative epigenetic analysis of tumour initiating cells and syngeneic EPSC-derived neural stem cells in glioblastoma.	TRUE	FALSE	FALSE	FALSE	FALSE	FALSE	FALSE	TRUE	FALSE	FALSE	FALSE
34680906	PMC8535383	2021	Genes	EWAS of Monozygotic Twins Implicate a Role of mTOR Pathway in Pathogenesis of Tic Spectrum Disorder.	FALSE	FALSE	FALSE	FALSE	FALSE	FALSE	FALSE	TRUE	FALSE	FALSE	FALSE
34685742	PMC8534801	2021	Cells	Integrative Analysis to Identify Genes Associated with Stemness and Immune Infiltration in Glioblastoma.	TRUE	FALSE	FALSE	FALSE	FALSE	FALSE	FALSE	TRUE	FALSE	FALSE	FALSE
34699309	PMC8555535	2021	Adipocyte	Alterations of DNA methylation during adipogenesis differentiation of mesenchymal stem cells isolated from adipose tissue of patients with obesity is associated with type 2 diabetes.	FALSE	FALSE	FALSE	TRUE	FALSE	FALSE	TRUE	FALSE	TRUE	FALSE	FALSE
34709498	PMC9560915	2022	Cellular and molecular neurobiology	Distinct DNA Methylation Patterns of Subependymal Giant Cell Astrocytomas in Tuberous Sclerosis Complex.	TRUE	FALSE	FALSE	FALSE	FALSE	FALSE	FALSE	TRUE	FALSE	FALSE	FALSE
34714828	PMC8580254	2021	PLoS neglected tropical diseases	GWAS loci associated with Chagas cardiomyopathy influences DNA methylation levels.	FALSE	TRUE	FALSE	FALSE	FALSE	FALSE	FALSE	FALSE	FALSE	FALSE	FALSE
34716619	PMC8649352	2021	Journal of clinical laboratory analysis	A five-gene methylation signature predicts overall survival of patients with clear cell renal cell carcinoma.	TRUE	FALSE	FALSE	FALSE	FALSE	FALSE	FALSE	FALSE	FALSE	FALSE	TRUE
34717534	PMC8557022	2021	BMC genomic data	Brain areas involved with obsessive-compulsive disorder present different DNA methylation modulation.	FALSE	FALSE	FALSE	FALSE	FALSE	FALSE	FALSE	TRUE	FALSE	FALSE	FALSE
34732130	PMC8567593	2021	BMC genomics	Role of DNA methylation on the association between physical activity and cardiovascular diseases: results from the longitudinal multi-ethnic study of atherosclerosis (MESA) cohort.	FALSE	TRUE	FALSE	FALSE	FALSE	FALSE	FALSE	FALSE	FALSE	FALSE	FALSE
34747338	PMC8583152	2021	Gut microbes	Effects of fecal microbiota transplant on DNA methylation in subjects with metabolic syndrome.	FALSE	FALSE	FALSE	FALSE	FALSE	FALSE	TRUE	FALSE	FALSE	FALSE	FALSE
34750344	PMC8576002	2021	Translational psychiatry	Association between maternal depression during pregnancy and newborn DNA methylation.	FALSE	FALSE	FALSE	FALSE	FALSE	FALSE	FALSE	FALSE	FALSE	FALSE	TRUE
34751409	PMC8600396	2022	Oncology reports	KLF4, DAPK1 and SPG20 promoter methylation is not affected by DNMT1 silencing and hypomethylating drugs in lymphoma cells.	TRUE	FALSE	FALSE	FALSE	TRUE	TRUE	FALSE	FALSE	FALSE	FALSE	FALSE
34769391	PMC8585013	2021	International journal of molecular sciences	<i>ENPP2</i> Methylation in Health and Cancer.	TRUE	FALSE	FALSE	FALSE	FALSE	FALSE	FALSE	FALSE	FALSE	FALSE	FALSE
34775485	PMC8882178	2022	Neuropsychopharmacology : official publication of the American College of Neuropsychopharmacology	Epigenome-wide association study of alcohol use disorder in five brain regions.	FALSE	FALSE	FALSE	FALSE	FALSE	FALSE	FALSE	TRUE	FALSE	FALSE	FALSE
34780523	PMC8592434	2021	PloS one	A 6-CpG validated methylation risk score model for metabolic syndrome: The HyperGEN and GOLDN studies.	FALSE	FALSE	FALSE	FALSE	FALSE	FALSE	TRUE	FALSE	FALSE	FALSE	FALSE
34789319	PMC8596937	2021	Clinical epigenetics	Epigenetic quantification of circulating immune cells in peripheral blood of triple-negative breast cancer patients.	TRUE	FALSE	FALSE	FALSE	FALSE	FALSE	FALSE	FALSE	FALSE	FALSE	FALSE
34791764	PMC8891051	2022	Addiction biology	Dual methylation and hydroxymethylation study of alcohol use disorder.	FALSE	FALSE	FALSE	FALSE	FALSE	FALSE	FALSE	TRUE	FALSE	FALSE	FALSE
34798907	PMC8605513	2021	Clinical epigenetics	Prenatal metal exposure, cord blood DNA methylation and persistence in childhood: an epigenome-wide association study of 12 metals.	FALSE	FALSE	FALSE	FALSE	FALSE	FALSE	FALSE	FALSE	FALSE	FALSE	TRUE
34799556	PMC8604994	2021	Translational psychiatry	Genome-wide differentially methylated genes associated with posttraumatic stress disorder and longitudinal change in methylation in rape survivors.	FALSE	FALSE	FALSE	FALSE	FALSE	FALSE	FALSE	TRUE	FALSE	FALSE	FALSE
34804019	PMC8600480	2021	Frontiers in immunology	Identification of Methylation Immune Subtypes and Establishment of a Prognostic Signature for Gliomas Using Immune-Related Genes.	TRUE	FALSE	FALSE	FALSE	FALSE	FALSE	FALSE	TRUE	FALSE	FALSE	FALSE
34830454	PMC8625785	2021	International journal of molecular sciences	<i>PODNL1</i> Methylation Serves as a Prognostic Biomarker and Associates with Immune Cell Infiltration and Immune Checkpoint Blockade Response in Lower-Grade Glioma.	TRUE	FALSE	FALSE	FALSE	FALSE	FALSE	FALSE	FALSE	FALSE	FALSE	FALSE
34836312	PMC8618577	2021	Nutrients	Epigenome-Wide Association Study of Infant Feeding and DNA Methylation in Infancy and Childhood in a Population at Increased Risk for Type 1 Diabetes.	FALSE	FALSE	FALSE	TRUE	FALSE	TRUE	TRUE	FALSE	FALSE	FALSE	FALSE
34837967	PMC8627066	2021	BMC cardiovascular disorders	ABCA1 and ABCG1 DNA methylation in epicardial adipose tissue of patients with coronary artery disease.	FALSE	TRUE	FALSE	FALSE	FALSE	FALSE	TRUE	FALSE	TRUE	FALSE	FALSE
34843679	PMC9135958	2022	The Journal of investigative dermatology	Characterization of the CpG Island Hypermethylated Phenotype Subclass in Primary Melanomas.	TRUE	FALSE	FALSE	FALSE	FALSE	FALSE	FALSE	FALSE	FALSE	FALSE	FALSE
34844636	PMC8630881	2021	Clinical epigenetics	Tracing TET1 expression in prostate cancer: discovery of malignant cells with a distinct oncogenic signature.	TRUE	FALSE	FALSE	FALSE	FALSE	FALSE	FALSE	FALSE	FALSE	FALSE	TRUE
34845438	PMC8627364	2021	BioMed research international	A Pan-Cancer Analysis of Clinical Prognosis and Immune Infiltration of CKS1B in Human Tumors.	TRUE	FALSE	FALSE	FALSE	FALSE	FALSE	FALSE	FALSE	FALSE	FALSE	FALSE
34854250	PMC8704183	2022	Cancer medicine	A functional methylation signature to predict the prognosis of Chinese lung adenocarcinoma based on TCGA.	TRUE	FALSE	FALSE	FALSE	FALSE	FALSE	FALSE	FALSE	FALSE	TRUE	FALSE
34855761	PMC8638848	2021	PloS one	The bioinformatics analysis of RIOX2 gene in lung adenocarcinoma and squamous cell carcinoma.	TRUE	FALSE	FALSE	FALSE	FALSE	FALSE	FALSE	FALSE	FALSE	TRUE	FALSE
34857786	PMC8640069	2021	Scientific reports	Integrative epigenomics in Sj√∂gren¬¥s syndrome reveals novel pathways and a strong interaction between the HLA, autoantibodies and the interferon signature.	FALSE	FALSE	FALSE	FALSE	FALSE	TRUE	FALSE	FALSE	FALSE	FALSE	FALSE
34857876	PMC9160210	2022	Pediatric research	Differential placental CpG methylation is associated with chronic lung disease of prematurity.	FALSE	FALSE	FALSE	FALSE	FALSE	FALSE	FALSE	FALSE	FALSE	TRUE	FALSE
34857913	PMC9095480	2022	Molecular psychiatry	Epigenome-wide association study of alcohol consumption in N‚Äâ=‚Äâ8161 individuals and relevance to alcohol use disorder pathophysiology: identification of the cystine/glutamate transporter SLC7A11 as a top target.	FALSE	FALSE	FALSE	FALSE	FALSE	FALSE	FALSE	TRUE	FALSE	FALSE	FALSE
34862756	PMC8818655	2022	Journal of cachexia, sarcopenia and muscle	Epigenome-wide association study of sarcopenia: findings from the Hertfordshire Sarcopenia Study (HSS).	FALSE	FALSE	FALSE	FALSE	FALSE	FALSE	FALSE	TRUE	FALSE	FALSE	FALSE
34863035	PMC8807355	2022	Molecular oncology	Epigenetic priming in chronic liver disease impacts the transcriptional and genetic landscapes of hepatocellular carcinoma.	TRUE	FALSE	TRUE	FALSE	FALSE	FALSE	FALSE	FALSE	FALSE	FALSE	FALSE
34863285	PMC8642905	2021	Clinical epigenetics	Alterations of DNA methylation were associated with the rapid growth of cortisol-producing adrenocortical adenoma during pregnancy.	TRUE	FALSE	FALSE	TRUE	FALSE	FALSE	FALSE	FALSE	FALSE	FALSE	FALSE
34871578	PMC9163203	2022	The Journal of investigative dermatology	Genome-Scale DNA Methylation Analysis Identifies Repeat Element Alterations that Modulate the Genomic Stability of Melanocytic Nevi.	TRUE	FALSE	FALSE	FALSE	FALSE	FALSE	FALSE	FALSE	FALSE	FALSE	FALSE
34873174	PMC8648735	2021	Nature communications	Proximal and distal effects of genetic susceptibility to multiple sclerosis on the T cell epigenome.	FALSE	FALSE	FALSE	FALSE	FALSE	TRUE	FALSE	TRUE	FALSE	FALSE	FALSE
34879004	PMC8714155	2021	Aging	Landscape of the oncogenic role of fatty acid synthase in human tumors.	TRUE	FALSE	FALSE	FALSE	FALSE	FALSE	FALSE	FALSE	FALSE	FALSE	FALSE
34882728	PMC8659695	2021	PloS one	Genome-wide host methylation profiling of anal and cervical carcinoma.	TRUE	FALSE	TRUE	FALSE	FALSE	FALSE	FALSE	FALSE	FALSE	FALSE	TRUE
34886889	PMC8662854	2021	Clinical epigenetics	Genome-wide methylation and expression analyses reveal the epigenetic landscape of immune-related diseases for tobacco smoking.	FALSE	FALSE	FALSE	FALSE	FALSE	TRUE	FALSE	FALSE	FALSE	FALSE	FALSE
34887385	PMC8660911	2021	Translational psychiatry	DNA methylation in the inflammatory genes after neurosurgery and diagnostic ability of post-operative delirium.	FALSE	FALSE	FALSE	FALSE	FALSE	FALSE	FALSE	TRUE	FALSE	FALSE	FALSE
34887389	PMC8660809	2021	Nature communications	Epigenome-wide association study of serum urate reveals insights into urate co-regulation and the SLC2A9 locus.	FALSE	FALSE	FALSE	FALSE	FALSE	FALSE	TRUE	FALSE	FALSE	FALSE	FALSE
34895303	PMC8665617	2021	Clinical epigenetics	Genome-wide methylation patterns in Marfan syndrome.	FALSE	TRUE	FALSE	FALSE	FALSE	FALSE	FALSE	FALSE	FALSE	FALSE	FALSE
34895312	PMC8665859	2021	Epigenetics & chromatin	Risk-focused differences in molecular processes implicated in SARS-CoV-2 infection: corollaries in DNA methylation and gene expression.	FALSE	FALSE	FALSE	FALSE	FALSE	FALSE	FALSE	FALSE	FALSE	TRUE	FALSE
34910688	PMC8751594	2021	Aging	DNA methylation of <i>ARHGAP30</i> is negatively associated with <i>ARHGAP30</i> expression in lung adenocarcinoma, which reduces tumor immunity and is detrimental to patient survival.	TRUE	FALSE	FALSE	FALSE	FALSE	FALSE	FALSE	FALSE	FALSE	TRUE	FALSE
34914631	PMC8789024	2022	European journal of endocrinology	Identification of glucocorticoid-related molecular signature by whole blood methylome analysis.	FALSE	FALSE	FALSE	TRUE	FALSE	FALSE	FALSE	FALSE	FALSE	FALSE	FALSE
34916236	PMC8687622	2021	Journal of psychiatry & neuroscience : JPN	Neural correlates of attentional control in social anxiety disorder: the impact of early-life adversity and DNA methylation.	FALSE	FALSE	FALSE	FALSE	FALSE	FALSE	FALSE	TRUE	FALSE	FALSE	FALSE
34922605	PMC8684698	2021	Clinical epigenetics	Promoter methylation-mediated repression of UNC5 receptors and the associated clinical significance in human colorectal cancer.	TRUE	FALSE	TRUE	FALSE	FALSE	FALSE	FALSE	FALSE	FALSE	FALSE	FALSE
34922619	PMC8684655	2021	Clinical epigenetics	Identification of DNA methylation biomarkers with potential to predict response to neoadjuvant chemotherapy in triple-negative breast cancer.	TRUE	FALSE	FALSE	FALSE	FALSE	FALSE	FALSE	FALSE	FALSE	FALSE	FALSE
34925643	PMC8674074	2021	Disease markers	Discovery and Validation of Novel Methylation Markers in <i>Helicobacter pylori</i>-Associated Gastric Cancer.	TRUE	FALSE	TRUE	FALSE	FALSE	FALSE	FALSE	FALSE	FALSE	FALSE	FALSE
34928926	PMC8705071	2021	Medical science monitor : international medical journal of experimental and clinical research	Identification of Feature Autophagy-Related Genes and DNA Methylation Profiles in Systemic Lupus Erythematosus Patients.	FALSE	FALSE	FALSE	FALSE	FALSE	TRUE	FALSE	FALSE	FALSE	FALSE	FALSE
34932879	PMC8807353	2022	Molecular oncology	Epigenome-wide three-way interaction study identifies a complex pattern between TRIM27, KIAA0226, and smoking associated with overall survival of early-stage NSCLC.	TRUE	FALSE	FALSE	FALSE	FALSE	FALSE	FALSE	FALSE	FALSE	TRUE	FALSE
34933671	PMC8693503	2021	Clinical epigenetics	Fibroblast growth factor (FGF), FGF receptor (FGFR), and cyclin D1 (CCND1) DNA methylation in head and neck squamous cell carcinomas is associated with transcriptional activity, gene amplification, human papillomavirus (HPV) status, and sensitivity to tyrosine kinase inhibitors.	TRUE	FALSE	FALSE	FALSE	FALSE	FALSE	FALSE	FALSE	FALSE	FALSE	TRUE
34937574	PMC8697469	2021	Clinical epigenetics	Associations between DNA methylation and BMI vary by metabolic health status: a potential link to disparate cardiovascular outcomes.	FALSE	TRUE	FALSE	FALSE	FALSE	FALSE	TRUE	FALSE	FALSE	FALSE	FALSE
34943892	PMC8699522	2021	Cells	Association of <i>FOXO3</i> Blood DNA Methylation with Cancer Risk, Cancer Survival, and Mortality.	TRUE	FALSE	FALSE	FALSE	FALSE	FALSE	FALSE	FALSE	FALSE	FALSE	FALSE
34944472	PMC8698937	2021	Biomolecules	Epigenome-Wide Association Study of Prostate Cancer in African Americans Identifies DNA Methylation Biomarkers for Aggressive Disease.	TRUE	FALSE	FALSE	FALSE	FALSE	FALSE	FALSE	FALSE	FALSE	FALSE	TRUE
34946847	PMC8701117	2021	Genes	Nucleic Acid-Sensing and Interferon-Inducible Pathways Show Differential Methylation in MZ Twins Discordant for Lupus and Overexpression in Independent Lupus Samples: Implications for Pathogenic Mechanism and Drug Targeting.	FALSE	FALSE	FALSE	FALSE	FALSE	TRUE	FALSE	FALSE	FALSE	FALSE	FALSE
34956232	PMC8695566	2021	Frontiers in immunology	A Pan-Cancer Analysis of Predictive Methylation Signatures of Response to Cancer Immunotherapy.	TRUE	FALSE	FALSE	FALSE	FALSE	FALSE	FALSE	FALSE	FALSE	FALSE	FALSE
34961566	PMC8713401	2021	Clinical epigenetics	Circulating tumor DNA methylation marker MYO1-G for diagnosis and monitoring of colorectal cancer.	TRUE	FALSE	TRUE	FALSE	FALSE	FALSE	FALSE	FALSE	FALSE	FALSE	FALSE
34978016	PMC8841328	2022	Breast cancer research and treatment	PTEN promoter methylation predicts 10-year prognosis in hormone receptor-positive early breast cancer patients who received adjuvant tamoxifen endocrine therapy.	TRUE	FALSE	FALSE	FALSE	FALSE	FALSE	FALSE	FALSE	FALSE	FALSE	FALSE
34978357	PMC9208075	2022	Molecular oncology	Genome-wide DNA methylation profiling and identification of potential pan-cancer and tumor-specific biomarkers.	TRUE	FALSE	FALSE	FALSE	FALSE	FALSE	FALSE	FALSE	FALSE	FALSE	FALSE
34994206	PMC8917053	2022	Hypertension (Dallas, Tex. : 1979)	Unique Associations of DNA Methylation Regions With 24-Hour Blood Pressure Phenotypes in Black Participants.	FALSE	TRUE	FALSE	FALSE	FALSE	FALSE	FALSE	FALSE	FALSE	FALSE	FALSE
34995380	PMC9050758	2022	Clinical and experimental allergy : journal of the British Society for Allergy and Clinical Immunology	Newborn DNA methylation and asthma acquisition across adolescence and early adulthood.	FALSE	FALSE	FALSE	FALSE	FALSE	TRUE	FALSE	FALSE	FALSE	TRUE	FALSE
35000590	PMC8744249	2022	Clinical epigenetics	DNA methylation signatures associated with cardiometabolic risk factors in children from India and The Gambia: results from the EMPHASIS study.	FALSE	FALSE	FALSE	FALSE	FALSE	FALSE	TRUE	FALSE	FALSE	FALSE	FALSE
35003079	PMC8739240	2021	Frontiers in immunology	m6A Modification Patterns With Distinct Immunity, Metabolism, and Stemness Characteristics in Soft Tissue Sarcoma.	TRUE	FALSE	FALSE	FALSE	FALSE	FALSE	FALSE	FALSE	FALSE	FALSE	FALSE
35008106	PMC9198913	2022	Blood advances	Genome-wide DNA methylation analysis in pediatric acute myeloid leukemia.	TRUE	FALSE	FALSE	FALSE	TRUE	FALSE	FALSE	FALSE	FALSE	FALSE	FALSE
35010676	PMC8744592	2021	International journal of environmental research and public health	The Sulfotransferase <i>SULT1C2</i> Is Epigenetically Activated and Transcriptionally Induced by Tobacco Exposure and Is Associated with Patient Outcome in Lung Adenocarcinoma.	TRUE	FALSE	FALSE	FALSE	FALSE	FALSE	FALSE	FALSE	FALSE	TRUE	FALSE
35012325	PMC8812435	2022	Circulation research	Epigenetic Regulation of <i>F2RL3</i> Associates With Myocardial Infarction and Platelet Function.	FALSE	TRUE	FALSE	FALSE	FALSE	FALSE	FALSE	FALSE	FALSE	FALSE	FALSE
35013117	PMC8748827	2022	Translational psychiatry	Genome-wide DNA methylation profiling in anorexia nervosa discordant identical twins.	FALSE	FALSE	FALSE	TRUE	FALSE	FALSE	TRUE	TRUE	FALSE	FALSE	FALSE
35013499	PMC8748627	2022	Scientific reports	Longitudinal genome-wide DNA methylation changes in response to kidney failure replacement therapy.	FALSE	FALSE	FALSE	FALSE	FALSE	FALSE	FALSE	FALSE	FALSE	FALSE	TRUE
35023833	PMC8880990	2022	eLife	Epigenetic scores for the circulating proteome as tools for disease prediction.	TRUE	TRUE	FALSE	TRUE	FALSE	FALSE	TRUE	FALSE	FALSE	FALSE	FALSE
35028889	PMC9287123	2022	Neurocritical care	Decreased DNA Methylation of RGMA is Associated with Intracranial Hypertension After Severe Traumatic Brain Injury: An Exploratory Epigenome-Wide Association Study.	FALSE	FALSE	FALSE	FALSE	FALSE	FALSE	FALSE	TRUE	FALSE	FALSE	FALSE
35033200	PMC8760660	2022	Clinical epigenetics	Epigenome-wide association study of lung function in Latino children and youth with asthma.	FALSE	FALSE	FALSE	FALSE	FALSE	TRUE	FALSE	FALSE	FALSE	TRUE	FALSE
35039093	PMC8764761	2022	Clinical epigenetics	Epigenetics of single-site and multi-site atherosclerosis in African Americans from the Genetic Epidemiology Network of Arteriopathy (GENOA).	FALSE	TRUE	FALSE	FALSE	FALSE	FALSE	FALSE	FALSE	FALSE	FALSE	FALSE
35042463	PMC8767683	2022	BMC genomics	Ferroptosis-associated DNA methylation signature predicts overall survival in patients with head and neck squamous cell carcinoma.	TRUE	FALSE	FALSE	FALSE	FALSE	FALSE	FALSE	FALSE	FALSE	FALSE	FALSE
35045206	PMC8844112	2022	Aging cell	DNA methylation signatures in Blood DNA of Hutchinson-Gilford Progeria syndrome.	FALSE	FALSE	FALSE	FALSE	FALSE	FALSE	TRUE	FALSE	FALSE	FALSE	FALSE
35045866	PMC8772140	2022	Clinical epigenetics	A deep learning model for early risk prediction of heart failure with preserved ejection fraction by DNA methylation profiles combined with clinical features.	FALSE	TRUE	FALSE	FALSE	FALSE	FALSE	FALSE	FALSE	FALSE	FALSE	FALSE
35057575	PMC8778304	2022	Nutrients	Genome-Wide Analysis of Disordered Eating Behavior in the Mexican Population.	FALSE	FALSE	FALSE	FALSE	FALSE	FALSE	FALSE	TRUE	FALSE	FALSE	FALSE
35063005	PMC8780762	2022	Epigenetics & chromatin	Effects of paternal exposure to cigarette smoke on sperm DNA methylation and long-term metabolic syndrome in offspring.	FALSE	FALSE	FALSE	FALSE	FALSE	FALSE	TRUE	FALSE	FALSE	FALSE	FALSE
35063012	PMC8783448	2022	Clinical epigenetics	Immune profiles and DNA methylation alterations related with non-muscle-invasive bladder cancer outcomes.	TRUE	FALSE	FALSE	FALSE	FALSE	FALSE	FALSE	FALSE	FALSE	FALSE	TRUE
35065650	PMC8783473	2022	World journal of surgical oncology	Genome-wide analysis of cell-Free DNA methylation profiling with MeDIP-seq identified potential biomarkers for colorectal cancer.	TRUE	FALSE	TRUE	FALSE	FALSE	FALSE	FALSE	FALSE	FALSE	FALSE	FALSE
35076021	PMC8855834	2022	JCI insight	Liquid biopsy reveals collateral tissue damage in cancer.	TRUE	FALSE	TRUE	TRUE	FALSE	FALSE	FALSE	TRUE	FALSE	FALSE	FALSE
35076935	PMC9303689	2022	International journal of cancer	Differential Orthopedia Homeobox expression in pulmonary carcinoids is associated with changes in DNA methylation.	TRUE	FALSE	FALSE	FALSE	FALSE	FALSE	FALSE	FALSE	FALSE	TRUE	FALSE
35078421	PMC8790889	2022	BMC cancer	High complement protein C1q levels in pulmonary fibrosis and non-small cell lung cancer associated with poor prognosis.	TRUE	FALSE	FALSE	FALSE	FALSE	FALSE	FALSE	FALSE	FALSE	TRUE	FALSE
35079021	PMC8789930	2022	Nature communications	USP44 regulates irradiation-induced DNA double-strand break repair and suppresses tumorigenesis in nasopharyngeal carcinoma.	TRUE	FALSE	FALSE	FALSE	FALSE	FALSE	FALSE	FALSE	FALSE	FALSE	FALSE
35090419	PMC8796366	2022	BMC cancer	CANT1 serves as a potential prognostic factor for lung adenocarcinoma and promotes cell proliferation and invasion in vitro.	TRUE	FALSE	FALSE	FALSE	FALSE	FALSE	FALSE	FALSE	FALSE	TRUE	FALSE
35094644	PMC9586622	2022	Epigenetics	DNA methylation changes in glial cells of the normal-appearing white matter in Multiple Sclerosis patients.	FALSE	FALSE	FALSE	FALSE	FALSE	TRUE	FALSE	TRUE	FALSE	FALSE	FALSE
35105872	PMC8807826	2022	Translational psychiatry	DNA-methylation dynamics across short-term, exposure-containing CBT in patients with panic disorder.	FALSE	FALSE	FALSE	FALSE	FALSE	FALSE	FALSE	TRUE	FALSE	FALSE	FALSE
35105882	PMC8807602	2022	Nature communications	The WID-BC-index identifies women with primary poor prognostic breast cancer based on DNA methylation in cervical samples.	TRUE	FALSE	FALSE	FALSE	FALSE	FALSE	FALSE	FALSE	FALSE	FALSE	FALSE
35106500	PMC8784395	2022	STAR protocols	Protocol for integrative subtyping of lower-grade gliomas using the SUMO pipeline.	TRUE	FALSE	FALSE	FALSE	FALSE	FALSE	FALSE	FALSE	FALSE	FALSE	FALSE
35109748	PMC9586655	2022	Epigenetics	Blood DNA methylation signatures are associated with social determinants of health among survivors of childhood cancer.	TRUE	FALSE	FALSE	FALSE	FALSE	FALSE	FALSE	FALSE	FALSE	FALSE	FALSE
35113241	PMC8813756	2022	Cellular and molecular life sciences : CMLS	Reliability of a novel approach for reference-based cell type estimation in human placental DNA methylation studies.	FALSE	FALSE	FALSE	FALSE	FALSE	FALSE	FALSE	FALSE	FALSE	FALSE	TRUE
35119793	PMC9790331	2022	Stress and health : journal of the International Society for the Investigation of Stress	DNA methylation in blood cells is associated with cortisol levels in offspring of mothers who had prenatal post-traumatic stress disorder.	FALSE	FALSE	FALSE	FALSE	FALSE	FALSE	FALSE	TRUE	FALSE	FALSE	FALSE
35126793	PMC8814721	2022	Disease markers	A Sight of the Diagnostic Value of Aberrant Cell-Free DNA Methylation in Lung Cancer.	TRUE	FALSE	FALSE	FALSE	FALSE	FALSE	FALSE	FALSE	FALSE	TRUE	FALSE
35137653	PMC8973754	2022	Bioengineered	DNA methylation of RNA-binding protein for multiple splicing 2 functions as diagnosis biomarker in gastric cancer pathogenesis and its potential clinical significance.	TRUE	FALSE	TRUE	FALSE	FALSE	FALSE	FALSE	FALSE	FALSE	FALSE	FALSE
35142878	PMC8960578	2022	Diabetologia	Early DNA methylation changes in children developing beta cell autoimmunity at a young age.	FALSE	FALSE	FALSE	TRUE	FALSE	TRUE	TRUE	FALSE	FALSE	FALSE	FALSE
35163737	PMC8836705	2022	International journal of molecular sciences	Clinical Utility of a Unique Genome-Wide DNA Methylation Signature for <i>KMT2A</i>-Related Syndrome.	FALSE	FALSE	FALSE	FALSE	FALSE	FALSE	FALSE	TRUE	FALSE	FALSE	FALSE
35164795	PMC8842527	2022	Journal of translational medicine	Interaction between a diabetes-related methylation site (TXNIP cg19693031) and variant (GLUT1 rs841853) on fasting blood glucose levels among non-diabetics.	FALSE	FALSE	FALSE	TRUE	FALSE	FALSE	TRUE	FALSE	FALSE	FALSE	FALSE
35165382	PMC9156542	2022	International journal of obesity (2005)	Blood DNA methylation at TXNIP and glycemic changes in response to weight-loss diet interventions: the POUNDS lost trial.	FALSE	FALSE	FALSE	TRUE	FALSE	FALSE	TRUE	FALSE	TRUE	FALSE	FALSE
35172000	PMC8982416	2022	G3 (Bethesda, Md.)	Methylation quantitative trait loci are largely consistent across disease states in Crohn's disease.	FALSE	FALSE	TRUE	FALSE	FALSE	FALSE	FALSE	FALSE	FALSE	FALSE	FALSE
35172717	PMC8851731	2022	BMC genomics	miR-486-5p expression is regulated by DNA methylation in osteosarcoma.	TRUE	FALSE	FALSE	FALSE	FALSE	FALSE	FALSE	FALSE	FALSE	FALSE	FALSE
35176128	PMC9064917	2022	Cancer research	Tumor Expression Quantitative Trait Methylation Screening Reveals Distinct CpG Panels for Deconvolving Cancer Immune Signatures.	TRUE	FALSE	FALSE	FALSE	FALSE	FALSE	FALSE	FALSE	FALSE	FALSE	FALSE
35177594	PMC8854688	2022	Translational psychiatry	Epigenome-wide association study of posttraumatic stress disorder identifies novel loci in U.S. military veterans.	FALSE	FALSE	FALSE	FALSE	FALSE	FALSE	FALSE	TRUE	FALSE	FALSE	FALSE
35180887	PMC8857788	2022	Clinical epigenetics	Bisulfite profiling of the MGMT promoter and comparison with routine testing in glioblastoma diagnostics.	TRUE	FALSE	FALSE	FALSE	FALSE	FALSE	FALSE	TRUE	FALSE	FALSE	FALSE
35189945	PMC8862470	2022	Genome biology	Susceptibility to hormone-mediated cancer is reflected by different tick rates of the epithelial and general epigenetic clock.	TRUE	FALSE	FALSE	FALSE	FALSE	FALSE	FALSE	FALSE	FALSE	FALSE	FALSE
35189960	PMC8862379	2022	Clinical epigenetics	A core of differentially methylated CpG loci in gMDSCs isolated from neonatal and adult sources.	TRUE	FALSE	FALSE	FALSE	FALSE	FALSE	FALSE	FALSE	FALSE	FALSE	FALSE
35202405	PMC8870460	2022	PloS one	Stage-differentiated ensemble modeling of DNA methylation landscapes uncovers salient biomarkers and prognostic signatures in colorectal cancer progression.	TRUE	FALSE	TRUE	FALSE	FALSE	FALSE	FALSE	FALSE	FALSE	FALSE	FALSE
35210398	PMC8873499	2022	Signal transduction and targeted therapy	Multi-omic characterization of genome-wide abnormal DNA methylation reveals diagnostic and prognostic markers for esophageal squamous-cell carcinoma.	TRUE	FALSE	TRUE	FALSE	FALSE	FALSE	FALSE	FALSE	FALSE	FALSE	FALSE
35212383	PMC9248407	2022	Neuro-oncology	Detection of tumor-specific DNA methylation markers in the blood of patients with pituitary neuroendocrine tumors.	TRUE	FALSE	FALSE	TRUE	FALSE	FALSE	FALSE	TRUE	FALSE	FALSE	FALSE
35213289	PMC9586691	2022	Epigenetics	Pharmacoepigenetics of hypertension: genome-wide methylation analysis of responsiveness to four classes of antihypertensive drugs using a double-blind crossover study design.	FALSE	TRUE	FALSE	FALSE	FALSE	FALSE	FALSE	FALSE	FALSE	FALSE	FALSE
35216189	PMC8877459	2022	International journal of molecular sciences	DNA Hypomethylation Is Associated with the Overexpression of INHBA in Upper Tract Urothelial Carcinoma.	TRUE	FALSE	FALSE	FALSE	FALSE	FALSE	FALSE	FALSE	FALSE	FALSE	TRUE
35222383	PMC8866195	2022	Frontiers in immunology	A DNA-Methylation-Driven Genes Based Prognostic Signature Reveals Immune Microenvironment in Pancreatic Cancer.	TRUE	FALSE	TRUE	TRUE	FALSE	FALSE	FALSE	FALSE	FALSE	FALSE	FALSE
35224960	PMC8913286	2022	Zhongguo fei ai za zhi = Chinese journal of lung cancer	PRKCDBP Methylation is a Potential and Promising Candidate Biomarker for Non-small Cell Lung Cancer.	TRUE	FALSE	FALSE	FALSE	FALSE	FALSE	FALSE	FALSE	FALSE	TRUE	FALSE
35227195	PMC8886827	2022	BMC gastroenterology	The methylation of SDC2 and TFPI2 defined three methylator phenotypes of colorectal cancer.	TRUE	FALSE	TRUE	FALSE	FALSE	FALSE	FALSE	FALSE	FALSE	FALSE	FALSE
35227293	PMC8886788	2022	Genome medicine	DNA methylation reveals distinct cells of origin for pancreatic neuroendocrine carcinomas and pancreatic neuroendocrine tumors.	TRUE	FALSE	FALSE	TRUE	FALSE	FALSE	FALSE	FALSE	FALSE	FALSE	FALSE
35227297	PMC8887029	2022	Clinical epigenetics	Atheroprotective mechanism by which folic acid regulates monocyte subsets and function through DNA methylation.	FALSE	TRUE	FALSE	FALSE	FALSE	FALSE	FALSE	FALSE	FALSE	FALSE	FALSE
35247911	PMC9081265	2022	Cancer epidemiology, biomarkers & prevention : a publication of the American Association for Cancer Research, cosponsored by the American Society of Preventive Oncology	Genetic Regulation of DNA Methylation Yields Novel Discoveries in GWAS of Colorectal Cancer.	TRUE	FALSE	TRUE	FALSE	FALSE	FALSE	FALSE	FALSE	FALSE	FALSE	FALSE
35260776	PMC8904843	2022	Communications biology	Genome-wide DNA methylation patterns reveal clinically relevant predictive and prognostic subtypes in human osteosarcoma.	TRUE	FALSE	FALSE	FALSE	FALSE	FALSE	FALSE	FALSE	FALSE	FALSE	FALSE
35269469	PMC8909136	2022	Cells	Transcriptional and DNA Methylation Signatures of Subcutaneous Adipose Tissue and Adipose-Derived Stem Cells in PCOS Women.	TRUE	FALSE	FALSE	TRUE	FALSE	FALSE	FALSE	FALSE	TRUE	FALSE	TRUE
35286818	PMC9163645	2022	American journal of respiratory cell and molecular biology	Chronic Obstructive Pulmonary Disease Is Associated with Epigenome-Wide Differential Methylation in BAL Lung Cells.	FALSE	FALSE	FALSE	FALSE	FALSE	FALSE	FALSE	FALSE	FALSE	TRUE	FALSE
35292700	PMC8924170	2022	Scientific reports	Methylation at CpG sites related to growth differentiation factor-15 was not prospectively associated with cardiovascular death in discordant monozygotic twins.	FALSE	TRUE	FALSE	FALSE	FALSE	FALSE	FALSE	FALSE	FALSE	FALSE	FALSE
35299244	PMC9434456	2022	The journals of gerontology. Series A, Biological sciences and medical sciences	Blood DNA Methylation Patterns in Older Adults With Evolving Dementia.	FALSE	FALSE	FALSE	FALSE	FALSE	FALSE	FALSE	TRUE	FALSE	FALSE	FALSE
35312143	PMC8996332	2022	Depression and anxiety	Methylation of the AIM2 gene: An epigenetic mediator of PTSD-related inflammation and neuropathology plasma biomarkers.	FALSE	FALSE	FALSE	FALSE	FALSE	FALSE	FALSE	TRUE	FALSE	FALSE	FALSE
35328979	PMC8949945	2022	International journal of environmental research and public health	Prenatal Exposure to Traffic-Related Air Pollution and the DNA Methylation in Cord Blood Cells: MOCEH Study.	FALSE	FALSE	FALSE	FALSE	FALSE	FALSE	FALSE	FALSE	FALSE	FALSE	TRUE
35331339	PMC8944086	2022	Acta neuropathologica communications	DNA methylation-based age acceleration observed in IDH wild-type glioblastoma is associated with better outcome-including in elderly patients.	TRUE	FALSE	FALSE	FALSE	FALSE	FALSE	FALSE	TRUE	FALSE	FALSE	FALSE
35332072	PMC9484361	2022	Occupational and environmental medicine	Repeat measures of DNA methylation in an inception cohort of firefighters.	TRUE	FALSE	FALSE	FALSE	FALSE	FALSE	FALSE	FALSE	FALSE	FALSE	FALSE
35338086	PMC8961155	2022	Journal for immunotherapy of cancer	DNA methylation profiles differ in responders versus non-responders to anti-PD-1 immune checkpoint inhibitors in patients with advanced and metastatic head and neck squamous cell carcinoma.	TRUE	FALSE	FALSE	FALSE	FALSE	FALSE	FALSE	FALSE	FALSE	FALSE	FALSE
35349860	PMC9018623	2022	Psychiatry research	DNA methylation of Nuclear Factor of Activated T Cells 1 mediates the prospective relation between exposure to different traumatic event types and post-traumatic stress disorder.	FALSE	FALSE	FALSE	FALSE	FALSE	FALSE	FALSE	TRUE	FALSE	FALSE	FALSE
35361921	PMC9177544	2022	European journal of human genetics : EJHG	DNA methylation signature associated with Bohring-Opitz syndrome: a new tool for functional classification of variants in ASXL genes.	FALSE	FALSE	FALSE	FALSE	FALSE	FALSE	FALSE	TRUE	FALSE	FALSE	FALSE
35362642	PMC9525452	2022	The European journal of neuroscience	A comparison of blood and brain-derived ageing and inflammation-related DNA methylation signatures and their association with microglial burdens.	FALSE	FALSE	FALSE	FALSE	FALSE	FALSE	FALSE	TRUE	FALSE	FALSE	FALSE
35368875	PMC8970806	2022	Oxidative medicine and cellular longevity	Epigenome-Wide Association Study Reveals Differential Methylation Sites and Association of Gene Expression Regulation with Ischemic Moyamoya Disease in Adults.	FALSE	TRUE	FALSE	FALSE	FALSE	FALSE	FALSE	TRUE	FALSE	FALSE	FALSE
35370931	PMC8964406	2021	Frontiers in endocrinology	Integrative Analysis of DNA Methylation and Gene Expression Identified Follicular Thyroid Cancer-Specific Diagnostic Biomarkers.	TRUE	FALSE	FALSE	TRUE	FALSE	FALSE	FALSE	FALSE	FALSE	FALSE	FALSE
35392867	PMC8991665	2022	BMC pulmonary medicine	DNA methylation molecular subtypes for prognosis prediction in lung adenocarcinoma.	TRUE	FALSE	FALSE	FALSE	FALSE	FALSE	FALSE	FALSE	FALSE	TRUE	FALSE
35409077	PMC8998992	2022	International journal of molecular sciences	<i>ENPP2</i> Promoter Methylation Correlates with Decreased Gene Expression in Breast Cancer: Implementation as a Liquid Biopsy Biomarker.	TRUE	FALSE	FALSE	FALSE	FALSE	FALSE	FALSE	FALSE	FALSE	FALSE	FALSE
35410311	PMC9004005	2022	Clinical epigenetics	DNA methylation regulates TIGIT expression within the melanoma microenvironment, is prognostic for overall survival, and predicts progression-free survival in patients treated with anti-PD-1 immunotherapy.	TRUE	FALSE	FALSE	FALSE	FALSE	FALSE	FALSE	FALSE	FALSE	FALSE	FALSE
35414787	PMC8990466	2022	International journal of biological sciences	Downregulation of lncRNA APCDD1L-AS1 due to DNA hypermethylation and loss of VHL protein expression promotes the progression of clear cell renal cell carcinoma.	TRUE	FALSE	FALSE	FALSE	FALSE	FALSE	FALSE	FALSE	FALSE	FALSE	TRUE
35436855	PMC9014784	2022	BMC gastroenterology	A novel method for early detection of colorectal cancer based on detection of methylation of two fragments of syndecan-2 (SDC2) in stool DNA.	TRUE	FALSE	TRUE	FALSE	FALSE	FALSE	FALSE	FALSE	FALSE	FALSE	FALSE
35437583	PMC9250603	2022	Cancer epidemiology, biomarkers & prevention : a publication of the American Association for Cancer Research, cosponsored by the American Society of Preventive Oncology	Methylation Subtypes of Primary Prostate Cancer Predict Poor Prognosis.	TRUE	FALSE	FALSE	FALSE	FALSE	FALSE	FALSE	FALSE	FALSE	FALSE	TRUE
35437756	PMC9437118	2022	Allergy	Methylation risk scores for childhood aeroallergen sensitization: Results from the LISA birth cohort.	FALSE	FALSE	FALSE	FALSE	FALSE	TRUE	FALSE	FALSE	FALSE	FALSE	FALSE
35440018	PMC9020039	2022	Clinical epigenetics	Epimutations in both the TESK2 and MMACHC promoters in the Epi-cblC inherited disorder of intracellular metabolism of vitamin B<sub>12</sub>.	FALSE	FALSE	FALSE	FALSE	FALSE	FALSE	TRUE	TRUE	FALSE	FALSE	FALSE
35440669	PMC9346006	2022	British journal of cancer	Aberrant promoter methylation contributes to LRIG1 silencing in basal/triple-negative breast cancer.	TRUE	FALSE	FALSE	FALSE	FALSE	FALSE	FALSE	FALSE	FALSE	FALSE	FALSE
35440701	PMC9018725	2022	Scientific reports	Comprehensive analysis of epigenetics regulation, prognostic and the correlation with immune infiltrates of GPX7 in adult gliomas.	TRUE	FALSE	FALSE	FALSE	FALSE	FALSE	FALSE	TRUE	FALSE	FALSE	FALSE
35456489	PMC9025650	2022	Genes	Additive and Interactive Genetically Contextual Effects of HbA1c on cg19693031 Methylation in Type 2 Diabetes.	FALSE	FALSE	FALSE	TRUE	FALSE	FALSE	TRUE	FALSE	FALSE	FALSE	FALSE
35477560	PMC9047302	2022	Clinical epigenetics	Effects of stressful life-events on DNA methylation in panic disorder and major depressive disorder.	FALSE	FALSE	FALSE	FALSE	FALSE	FALSE	FALSE	TRUE	FALSE	FALSE	FALSE
35483446	PMC9555873	2022	Gastroenterology	Accurate Nonendoscopic Detection of Esophageal Squamous Cell Carcinoma Using Methylated DNA Biomarkers.	TRUE	FALSE	TRUE	FALSE	FALSE	FALSE	FALSE	FALSE	FALSE	FALSE	FALSE
35484630	PMC9052529	2022	Clinical epigenetics	Epigenome-wide association study of bronchopulmonary dysplasia in preterm infants: results from the discovery-BPD program.	FALSE	FALSE	FALSE	FALSE	FALSE	FALSE	FALSE	FALSE	FALSE	TRUE	FALSE
35485764	PMC9282265	2022	The Journal of clinical endocrinology and metabolism	Genome-wide DNA Methylation Differences in Nonfunctioning Pituitary Adenomas With and Without Postsurgical Progression.	TRUE	FALSE	FALSE	TRUE	FALSE	FALSE	FALSE	TRUE	FALSE	FALSE	FALSE
35490552	PMC9062752	2022	EBioMedicine	Complex trait methylation scores in the prediction of major depressive disorder.	FALSE	FALSE	FALSE	FALSE	FALSE	FALSE	FALSE	TRUE	FALSE	FALSE	FALSE
35501310	PMC9061740	2022	Translational psychiatry	An epigenetic association analysis of childhood trauma in psychosis reveals possible overlap with methylation changes associated with PTSD.	FALSE	FALSE	FALSE	FALSE	FALSE	FALSE	FALSE	TRUE	FALSE	FALSE	FALSE
35501330	PMC9061712	2022	Nature communications	Placental multi-omics integration identifies candidate functional genes for birthweight.	FALSE	TRUE	FALSE	FALSE	FALSE	FALSE	FALSE	FALSE	FALSE	FALSE	FALSE
35507738	PMC9315120	2022	Hepatology communications	Molecular networks of hepatoblastoma predisposition and oncogenesis in Beckwith-Wiedemann syndrome.	TRUE	FALSE	TRUE	FALSE	FALSE	FALSE	FALSE	FALSE	FALSE	FALSE	FALSE
35513368	PMC9072531	2022	Translational psychiatry	Maternal prenatal depressive symptoms and toddler behavior: an umbilical cord blood epigenome-wide association study.	FALSE	FALSE	FALSE	FALSE	FALSE	FALSE	FALSE	FALSE	FALSE	FALSE	TRUE
35534462	PMC9085879	2022	Cell death & disease	DNA hypermethylation modification promotes the development of hepatocellular carcinoma by depressing the tumor suppressor gene ZNF334.	TRUE	FALSE	TRUE	FALSE	FALSE	FALSE	FALSE	FALSE	FALSE	FALSE	FALSE
35534562	PMC9374001	2022	Nature genetics	Meningioma DNA methylation groups identify biological drivers and therapeutic vulnerabilities.	TRUE	FALSE	FALSE	FALSE	FALSE	FALSE	FALSE	TRUE	FALSE	FALSE	FALSE
35550596	PMC9098634	2022	Communications biology	The early-life exposome modulates the effect of polymorphic inversions on DNA methylation.	FALSE	FALSE	FALSE	FALSE	FALSE	FALSE	FALSE	FALSE	TRUE	FALSE	FALSE
35564499	PMC9105091	2022	International journal of environmental research and public health	Global DNA Methylation Profiles in Peripheral Blood of WTC-Exposed Community Members with Breast Cancer.	TRUE	FALSE	FALSE	FALSE	FALSE	FALSE	FALSE	FALSE	FALSE	FALSE	FALSE
35576644	PMC9118662	2022	EBioMedicine	Longitudinal analysis of blood DNA methylation identifies mechanisms of response to tumor necrosis factor inhibitor therapy in rheumatoid arthritis.	FALSE	FALSE	FALSE	FALSE	FALSE	TRUE	FALSE	FALSE	FALSE	FALSE	FALSE
35589784	PMC9120504	2022	Scientific reports	Effect of excess weight and insulin resistance on DNA methylation in prepubertal children.	FALSE	FALSE	FALSE	FALSE	FALSE	FALSE	TRUE	FALSE	TRUE	FALSE	FALSE
35595947	PMC9288379	2022	European journal of epidemiology	Epigenetic mechanisms of lung carcinogenesis involve differentially methylated CpG sites beyond those associated with smoking.	TRUE	FALSE	FALSE	FALSE	FALSE	FALSE	FALSE	FALSE	FALSE	TRUE	FALSE
35596190	PMC9123687	2022	Clinical epigenetics	The mediating effect of DNA methylation in the association between maternal sleep during pregnancy and offspring adiposity status: a prospective cohort study.	FALSE	FALSE	FALSE	FALSE	FALSE	FALSE	FALSE	FALSE	TRUE	FALSE	FALSE
35606887	PMC9128240	2022	Clinical epigenetics	Genome-wide promoter methylation profiling in a cellular model of melanoma progression reveals markers of malignancy and metastasis that predict melanoma survival.	TRUE	FALSE	FALSE	FALSE	FALSE	FALSE	FALSE	FALSE	FALSE	FALSE	FALSE
35607770	PMC9274219	2022	Diabetes care	Novel Subgroups of Type 2 Diabetes Display Different Epigenetic Patterns That Associate With Future Diabetic Complications.	FALSE	FALSE	FALSE	TRUE	FALSE	FALSE	TRUE	FALSE	FALSE	FALSE	FALSE
35627246	PMC9140344	2022	Genes	Methylation Heterogeneity and Gene Expression of SPG20 in Solid Tumors.	TRUE	FALSE	TRUE	FALSE	FALSE	FALSE	FALSE	TRUE	FALSE	FALSE	FALSE
35628134	PMC9141100	2022	International journal of molecular sciences	Age-Related DNA Methylation in Normal Kidney Tissue Identifies Epigenetic Cancer Risk Susceptibility Loci in the ANKRD34B and ZIC1 Genes.	TRUE	FALSE	FALSE	FALSE	FALSE	FALSE	FALSE	FALSE	FALSE	FALSE	TRUE
35628441	PMC9142900	2022	International journal of molecular sciences	<i>ESR1</i> Methylation Measured in Cell-Free DNA to Evaluate Endocrine Resistance in Metastatic Breast Cancer Patients.	TRUE	FALSE	FALSE	FALSE	FALSE	FALSE	FALSE	FALSE	FALSE	FALSE	FALSE
35628480	PMC9144309	2022	International journal of molecular sciences	Epigenetic Silencing of <i>PTEN</i> and Epi-Transcriptional Silencing of <i>MDM2</i> Underlied Progression to Secondary Acute Myeloid Leukemia in Myelodysplastic Syndrome Treated with Hypomethylating Agents.	TRUE	FALSE	FALSE	FALSE	TRUE	FALSE	FALSE	FALSE	FALSE	FALSE	FALSE
35628578	PMC9143533	2022	International journal of molecular sciences	Association of DNA Methylation of the <i>NLRP3</i> Gene with Changes in Cortical Thickness in Major Depressive Disorder.	FALSE	FALSE	FALSE	FALSE	FALSE	FALSE	FALSE	TRUE	FALSE	FALSE	FALSE
35635730	PMC9529797	2022	Arthritis & rheumatology (Hoboken, N.J.)	Dynamics of Methylation of CpG Sites Associated With Systemic Lupus Erythematosus Subtypes in a Longitudinal Cohort.	FALSE	FALSE	FALSE	FALSE	FALSE	TRUE	FALSE	FALSE	FALSE	FALSE	FALSE
35636319	PMC9157462	2022	EBioMedicine	Associations of DNA methylation algorithms of aging and cancer risk: Results from a prospective cohort study.	TRUE	FALSE	TRUE	FALSE	FALSE	FALSE	FALSE	FALSE	FALSE	TRUE	FALSE
35637626	PMC9616087	2022	Brain pathology (Zurich, Switzerland)	DNA methylation profiling of central nervous system hemangioblastomas identifies two distinct subgroups.	TRUE	TRUE	FALSE	FALSE	FALSE	FALSE	FALSE	TRUE	FALSE	FALSE	FALSE
35650177	PMC9160220	2022	Translational psychiatry	Epigenome-wide DNA methylation in obsessive-compulsive disorder.	FALSE	FALSE	FALSE	FALSE	FALSE	FALSE	FALSE	TRUE	FALSE	FALSE	FALSE
35652342	PMC9348746	2022	Circulation	Association of Cardiovascular Health Through Young Adulthood With Genome-Wide DNA Methylation Patterns in Midlife: The CARDIA Study.	FALSE	TRUE	FALSE	FALSE	FALSE	FALSE	FALSE	FALSE	FALSE	FALSE	FALSE
35657981	PMC9165801	2022	PloS one	Dynamic epigenetic age mosaicism in the human atherosclerotic artery.	FALSE	TRUE	FALSE	FALSE	FALSE	FALSE	FALSE	FALSE	FALSE	FALSE	FALSE
35658476	PMC10203287	2022	Circulation research	Arsenic Exposure, Blood DNA Methylation, and Cardiovascular Disease.	FALSE	TRUE	FALSE	FALSE	FALSE	FALSE	FALSE	FALSE	FALSE	FALSE	FALSE
35660018	PMC9251787	2022	The Journal of biological chemistry	TET2-BCLAF1 transcription repression complex epigenetically regulates the expression of colorectal cancer gene Ascl2 via methylation of its promoter.	TRUE	FALSE	TRUE	FALSE	FALSE	FALSE	FALSE	FALSE	FALSE	FALSE	FALSE
35677637	PMC9168807	2022	Disease markers	Mining the Prognostic Role of DNA Methylation Heterogeneity in Lung Adenocarcinoma.	TRUE	FALSE	FALSE	FALSE	FALSE	FALSE	FALSE	FALSE	FALSE	TRUE	FALSE
35681244	PMC9185990	2022	Clinical epigenetics	An epigenome-wide study of DNA methylation profiles and lung function among American Indians in the Strong Heart Study.	FALSE	FALSE	FALSE	FALSE	FALSE	FALSE	FALSE	FALSE	FALSE	TRUE	FALSE
35681440	PMC9179874	2022	Cells	Artificial Intelligence and Circulating Cell-Free DNA Methylation Profiling: Mechanism and Detection of Alzheimer's Disease.	FALSE	FALSE	FALSE	FALSE	FALSE	FALSE	FALSE	TRUE	FALSE	FALSE	FALSE
35682648	PMC9180868	2022	International journal of molecular sciences	Global DNA Methylation Profiling Reveals Differentially Methylated CpGs between Salivary Gland Pleomorphic Adenomas with Distinct Clinical Course.	TRUE	FALSE	FALSE	FALSE	FALSE	FALSE	FALSE	FALSE	FALSE	FALSE	FALSE
35692099	PMC9189420	2022	Clinical and translational medicine	DNA methylation patterns reflect individual's lifestyle independent of obesity.	FALSE	FALSE	FALSE	FALSE	FALSE	FALSE	FALSE	FALSE	TRUE	FALSE	FALSE
35699419	PMC9203052	2022	eLife	Elevated brain-derived cell-free DNA among patients with first psychotic episode - a proof-of-concept study.	FALSE	FALSE	FALSE	FALSE	FALSE	FALSE	FALSE	TRUE	FALSE	FALSE	FALSE
35705525	PMC9444948	2022	Clinical cancer research : an official journal of the American Association for Cancer Research	Novel DNA Methylation Biomarker Panel for Detection of Esophageal Adenocarcinoma and High-Grade Dysplasia.	TRUE	FALSE	TRUE	FALSE	FALSE	FALSE	FALSE	FALSE	FALSE	FALSE	FALSE
35705990	PMC9202186	2022	BMC biology	Hematopoietic differentiation persists in human iPSCs defective in de novo DNA methylation.	TRUE	FALSE	FALSE	FALSE	TRUE	FALSE	FALSE	FALSE	FALSE	FALSE	FALSE
35710306	PMC10259175	2022	Annals of the rheumatic diseases	Hypomethylation of miR-17-92 cluster in lupus T cells and no significant role for genetic factors in the lupus-associated DNA methylation signature.	FALSE	FALSE	FALSE	FALSE	FALSE	TRUE	FALSE	FALSE	FALSE	FALSE	FALSE
35710397	PMC9204993	2022	BMC cancer	KAZN as a diagnostic marker in ovarian cancer: a comprehensive analysis based on microarray, mRNA-sequencing, and methylation data.	TRUE	FALSE	FALSE	TRUE	FALSE	FALSE	FALSE	FALSE	FALSE	FALSE	TRUE
35710732	PMC9203749	2022	Communications biology	Integrative multi-omic analysis identifies genetically influenced DNA methylation biomarkers for breast and prostate cancers.	TRUE	FALSE	FALSE	FALSE	FALSE	FALSE	FALSE	FALSE	FALSE	FALSE	TRUE
35713314	PMC9827947	2022	Acta biochimica et biophysica Sinica	TMEM106A transcriptionally regulated by promoter methylation is involved in invasion and metastasis of hepatocellular carcinoma.	TRUE	FALSE	TRUE	FALSE	FALSE	FALSE	FALSE	FALSE	FALSE	FALSE	FALSE
35715447	PMC9205881	2022	Scientific reports	Computational epigenetic landscape analysis reveals association of CACNA1G-AS1, F11-AS1, NNT-AS1, and MSC-AS1 lncRNAs in prostate cancer progression through aberrant methylation.	TRUE	FALSE	FALSE	FALSE	FALSE	FALSE	FALSE	FALSE	FALSE	FALSE	TRUE
35721735	PMC9204344	2022	Frontiers in endocrinology	Genome-Wide Placental Gene Methylations in Gestational Diabetes Mellitus, Fetal Growth and Metabolic Health Biomarkers in Cord Blood.	FALSE	FALSE	FALSE	TRUE	FALSE	FALSE	TRUE	FALSE	FALSE	FALSE	TRUE
35741733	PMC9222927	2022	Genes	Genetic Alterations, DNA Methylation, Alloantibodies and Phenotypic Heterogeneity in Type III von Willebrand Disease.	FALSE	FALSE	FALSE	FALSE	TRUE	FALSE	FALSE	FALSE	FALSE	FALSE	FALSE
35749371	PMC9231808	2022	PloS one	Effect of an antenatal diet and lifestyle intervention and maternal BMI on cord blood DNA methylation in infants of overweight and obese women: The LIMIT Randomised Controlled Trial.	FALSE	FALSE	FALSE	FALSE	FALSE	FALSE	FALSE	FALSE	TRUE	FALSE	TRUE
35751095	PMC9233373	2022	Breast cancer research : BCR	DNA methylation changes in response to neoadjuvant chemotherapy are associated with breast cancer survival.	TRUE	FALSE	FALSE	FALSE	FALSE	FALSE	FALSE	FALSE	FALSE	FALSE	FALSE
35758003	PMC9665140	2022	Epigenetics	Epigenetic rewiring of pathways related to odour perception in immune cells exposed to SARS-CoV-2 <i>in vivo</i> and <i>in vitro</i>.	FALSE	FALSE	FALSE	FALSE	FALSE	FALSE	FALSE	FALSE	FALSE	TRUE	FALSE
35771139	PMC9271302	2022	Aging	DNA methylation-regulated SNX20 overexpression correlates with poor prognosis, immune cell infiltration, and low-grade glioma progression.	TRUE	FALSE	FALSE	FALSE	FALSE	FALSE	FALSE	TRUE	FALSE	FALSE	FALSE
35798798	PMC9262906	2022	Scientific reports	DNA methylation fingerprint of hepatocellular carcinoma from tissue and liquid biopsies.	TRUE	FALSE	TRUE	FALSE	FALSE	FALSE	FALSE	FALSE	FALSE	FALSE	FALSE
35798818	PMC9261254	2022	Scientific reports	EWAS of post-COVID-19 patients shows methylation differences in the immune-response associated gene, IFI44L, three months after COVID-19 infection.	FALSE	FALSE	FALSE	FALSE	FALSE	TRUE	FALSE	FALSE	FALSE	TRUE	FALSE
35835166	PMC10402394	2022	Environmental research	Ambient air pollution during pregnancy and DNA methylation in umbilical cord blood, with potential mediation of associations with infant adiposity: The Healthy Start study.	FALSE	FALSE	FALSE	FALSE	FALSE	FALSE	FALSE	FALSE	TRUE	FALSE	TRUE
35836279	PMC9281172	2022	Clinical epigenetics	An epigenome-wide association study of insulin resistance in African Americans.	FALSE	FALSE	FALSE	TRUE	FALSE	FALSE	TRUE	FALSE	FALSE	FALSE	FALSE
35836289	PMC9281078	2022	Clinical epigenetics	Maternal-fetal stress and DNA methylation signatures in neonatal saliva: an epigenome-wide association study.	FALSE	FALSE	FALSE	FALSE	FALSE	FALSE	FALSE	FALSE	FALSE	FALSE	TRUE
35843982	PMC9290282	2022	Genome medicine	Adipose methylome integrative-omic analyses reveal genetic and dietary metabolic health drivers and insulin resistance classifiers.	FALSE	FALSE	FALSE	FALSE	FALSE	FALSE	TRUE	FALSE	FALSE	FALSE	FALSE
35850911	PMC9295504	2022	Clinical epigenetics	Effect of menopausal hormone therapy on methylation levels in early and late postmenopausal women.	FALSE	TRUE	FALSE	FALSE	FALSE	FALSE	FALSE	FALSE	FALSE	FALSE	FALSE
35851422	PMC9295496	2022	Clinical epigenetics	Shifts in the immunoepigenomic landscape of monocytes in response to a diabetes-specific social support intervention: a pilot study among Native Hawaiian adults with diabetes.	FALSE	FALSE	FALSE	TRUE	FALSE	FALSE	TRUE	FALSE	FALSE	FALSE	FALSE
35853630	PMC9481424	2022	Chinese medical journal	Epigenome-wide DNA methylation study of whole blood in patients with sporadic amyotrophic lateral sclerosis.	FALSE	FALSE	FALSE	FALSE	FALSE	FALSE	TRUE	TRUE	FALSE	FALSE	FALSE
35858435	PMC9335189	2022	Proceedings of the National Academy of Sciences of the United States of America	Elevated <i>BICD2</i> DNA methylation in blood of major depressive disorder patients and reduction of depressive-like behaviors in hippocampal <i>Bicd2</i>-knockdown mice.	FALSE	FALSE	FALSE	FALSE	FALSE	FALSE	FALSE	TRUE	FALSE	FALSE	FALSE
35883104	PMC9327231	2022	Journal of experimental & clinical cancer research : CR	DNA methylation and transcriptomic features are preserved throughout disease recurrence and chemoresistance in high grade serous ovarian cancers.	TRUE	FALSE	FALSE	TRUE	FALSE	FALSE	FALSE	FALSE	FALSE	FALSE	TRUE
35885892	PMC9322889	2022	Genes	Identification of COVID-19-Associated DNA Methylation Variations by Integrating Methylation Array and scRNA-Seq Data at Cell-Type Resolution.	FALSE	FALSE	FALSE	FALSE	FALSE	FALSE	FALSE	FALSE	FALSE	TRUE	FALSE
35887149	PMC9316635	2022	International journal of molecular sciences	<i>FBXL7</i> Body Hypomethylation Is Frequent in Tumors from the Digestive and Respiratory Tracts and Is Associated with Risk-Factor Exposure.	TRUE	FALSE	FALSE	FALSE	FALSE	FALSE	FALSE	FALSE	FALSE	FALSE	TRUE
35896560	PMC9329430	2022	Scientific reports	Characteristic DNA methylation profiles of chorionic villi in recurrent miscarriage.	FALSE	FALSE	FALSE	FALSE	FALSE	FALSE	FALSE	FALSE	FALSE	FALSE	TRUE
35914803	PMC9516049	2022	The Journal of clinical endocrinology and metabolism	DNA Methylation in Gestational Diabetes and its Predictive Value for Postpartum Glucose Disturbances.	FALSE	FALSE	FALSE	TRUE	FALSE	FALSE	TRUE	FALSE	FALSE	FALSE	TRUE
35915606	PMC9338736	2022	Oxidative medicine and cellular longevity	Integrated Analysis of Gene Expression and Methylation Data to Identify Potential Biomarkers Related to Atherosclerosis Onset.	FALSE	TRUE	FALSE	FALSE	FALSE	FALSE	FALSE	FALSE	FALSE	FALSE	FALSE
35933486	PMC9357033	2022	Nature communications	Whole blood DNA methylation analysis reveals respiratory environmental traits involved in COVID-19 severity following SARS-CoV-2 infection.	FALSE	FALSE	FALSE	FALSE	FALSE	FALSE	FALSE	FALSE	FALSE	TRUE	FALSE
35933504	PMC7613776	2022	Molecular diagnosis & therapy	Epigenetics and ADHD: Reflections on Current Knowledge, Research Priorities and Translational Potential.	FALSE	FALSE	FALSE	FALSE	FALSE	FALSE	FALSE	TRUE	FALSE	FALSE	FALSE
35941663	PMC9361577	2022	Clinical epigenetics	Integrated multi-omics analyses reveal that BCAM is associated with epigenetic modification and tumor microenvironment subtypes of clear cell renal cell carcinoma.	TRUE	FALSE	FALSE	FALSE	FALSE	FALSE	FALSE	FALSE	FALSE	FALSE	TRUE
35964014	PMC9375073	2022	BMC cardiovascular disorders	The association between DNA methylation of 6p21.33 and AHRR in blood and coronary heart disease in Chinese population.	FALSE	TRUE	FALSE	FALSE	FALSE	FALSE	FALSE	FALSE	FALSE	FALSE	FALSE
35971121	PMC9377132	2022	BMC medical genomics	High expression of serine and arginine-rich splicing factor 9 (SRSF9) is associated with hepatocellular carcinoma progression and a poor prognosis.	TRUE	FALSE	TRUE	FALSE	FALSE	FALSE	FALSE	FALSE	FALSE	FALSE	FALSE
35974349	PMC9382793	2022	Clinical epigenetics	Discovery and validation of tissue-specific DNA methylation as noninvasive diagnostic markers for colorectal cancer.	TRUE	FALSE	TRUE	FALSE	FALSE	FALSE	FALSE	FALSE	FALSE	FALSE	FALSE
35978033	PMC9385849	2022	Scientific reports	LINE-1 and Alu methylation signatures in autism spectrum disorder and their associations with the expression of autism-related genes.	FALSE	FALSE	FALSE	FALSE	FALSE	FALSE	FALSE	TRUE	FALSE	FALSE	FALSE
35978045	PMC9385651	2022	Scientific reports	Clinical significance of STING expression and methylation in lung adenocarcinoma based on bioinformatics analysis.	TRUE	FALSE	FALSE	FALSE	FALSE	FALSE	FALSE	FALSE	FALSE	TRUE	FALSE
35980883	PMC9387871	2022	PloS one	Multi-omics assessment of dilated cardiomyopathy using non-negative matrix factorization.	FALSE	TRUE	FALSE	FALSE	FALSE	FALSE	FALSE	FALSE	FALSE	FALSE	FALSE
35982125	PMC9388662	2022	Communications biology	Subtype and cell type specific expression of lncRNAs provide insight into breast cancer.	TRUE	FALSE	FALSE	FALSE	FALSE	FALSE	FALSE	FALSE	FALSE	FALSE	FALSE
35987687	PMC9392724	2022	Translational psychiatry	Schizophrenia-associated differential DNA methylation in brain is distributed across the genome and annotated to MAD1L1, a locus at which DNA methylation and transcription phenotypes share genetic variation with schizophrenia risk.	FALSE	FALSE	FALSE	FALSE	FALSE	FALSE	FALSE	TRUE	FALSE	FALSE	FALSE
35987900	PMC9392730	2022	Scientific reports	Pre-diagnostic DNA methylation in blood leucocytes in cutaneous melanoma; a nested case-control study within the Norwegian Women and Cancer cohort.	TRUE	FALSE	FALSE	FALSE	FALSE	FALSE	FALSE	FALSE	FALSE	FALSE	FALSE
36032780	PMC9417773	2022	Mediators of inflammation	Identification of an Epigenetic Signature for Coronary Heart Disease in Postmenopausal Women's PBMC DNA.	FALSE	TRUE	FALSE	FALSE	FALSE	FALSE	FALSE	FALSE	FALSE	FALSE	FALSE
36042529	PMC9429727	2022	Clinical epigenetics	OXTR DNA methylation differentiates men on the obesity spectrum with and without binge eating disorder.	FALSE	FALSE	FALSE	FALSE	FALSE	FALSE	FALSE	TRUE	TRUE	FALSE	FALSE
36047377	PMC9634101	2022	Journal of gynecologic oncology	Prognostication of early-onset endometrioid endometrial cancer based on genome-wide DNA methylation profiles.	TRUE	FALSE	FALSE	TRUE	FALSE	FALSE	FALSE	FALSE	FALSE	FALSE	TRUE
36064442	PMC9446566	2022	Clinical epigenetics	Hypermethylation of tumor suppressor lncRNA MEF2C-AS1 frequently happened in patients at all stages of colorectal carcinogenesis.	TRUE	FALSE	TRUE	FALSE	FALSE	FALSE	FALSE	FALSE	FALSE	FALSE	FALSE
36071330	PMC9859866	2023	Journal of endocrinological investigation	Stochastic epigenetic mutations as possible explanation for phenotypical discordance among twins with congenital hypothyroidism.	FALSE	FALSE	FALSE	TRUE	FALSE	FALSE	FALSE	FALSE	FALSE	FALSE	FALSE
36073321	PMC9575130	2022	Thoracic cancer	Promotor methylation status of MAPK4 is a novel epigenetic biomarker for prognosis of recurrence in patients with thymic epithelial tumors.	TRUE	FALSE	FALSE	FALSE	TRUE	FALSE	FALSE	FALSE	FALSE	FALSE	FALSE
36093686	PMC9661316	2022	Cancer biomarkers : section A of Disease markers	AhRR methylation contributes to disease progression in urothelial bladder cancer.	TRUE	FALSE	FALSE	FALSE	FALSE	FALSE	FALSE	FALSE	FALSE	FALSE	TRUE
36097025	PMC9468335	2022	Nature communications	Clonal hematopoiesis of indeterminate potential, DNA methylation, and risk for coronary artery disease.	FALSE	TRUE	FALSE	FALSE	FALSE	FALSE	FALSE	FALSE	FALSE	FALSE	FALSE
36100323	PMC9481962	2022	Journal of advanced research	Prognostic value of JAK3 promoter methylation and mRNA expression in clear cell renal cell carcinoma.	TRUE	FALSE	FALSE	FALSE	FALSE	FALSE	FALSE	FALSE	FALSE	FALSE	TRUE
36114581	PMC9482323	2022	Clinical epigenetics	DNA methylation and aeroallergen sensitization: The chicken or the egg?	FALSE	FALSE	FALSE	FALSE	FALSE	TRUE	FALSE	FALSE	FALSE	FALSE	FALSE
36125262	PMC9525058	2022	eLife	DNA methylome combined with chromosome cluster-oriented analysis provides an early signature for cutaneous melanoma aggressiveness.	TRUE	FALSE	FALSE	FALSE	FALSE	FALSE	FALSE	FALSE	FALSE	FALSE	FALSE
36127421	PMC9486797	2022	Nature communications	DNA methylation as a pharmacodynamic marker of glucocorticoid response and glioma survival.	TRUE	FALSE	FALSE	FALSE	FALSE	FALSE	FALSE	FALSE	FALSE	FALSE	FALSE
36130591	PMC9606382	2022	American journal of human genetics	An HNRNPK-specific DNA methylation signature makes sense of missense variants and expands the phenotypic spectrum of Au-Kline syndrome.	FALSE	FALSE	FALSE	FALSE	TRUE	FALSE	FALSE	TRUE	FALSE	FALSE	FALSE
36130950	PMC9492718	2022	Nature communications	Characterizing DNA methylation signatures of retinoblastoma using aqueous humor liquid biopsy.	TRUE	FALSE	FALSE	FALSE	FALSE	FALSE	FALSE	FALSE	FALSE	FALSE	FALSE
36137169	PMC9759168	2022	The Journal of clinical endocrinology and metabolism	Maternal Glycaemic and Insulinemic Status and Newborn DNA Methylation: Findings in Women With Overweight and Obesity.	FALSE	FALSE	FALSE	FALSE	FALSE	FALSE	TRUE	FALSE	TRUE	FALSE	FALSE
36138412	PMC9503228	2022	BMC medicine	Epigenetic and transcriptomic alterations in offspring born to women with type 1 diabetes (the EPICOM study).	FALSE	FALSE	FALSE	TRUE	FALSE	TRUE	TRUE	FALSE	FALSE	FALSE	FALSE
36142381	PMC9503775	2022	International journal of molecular sciences	Peripheral Blood DNA Methylation Profiles Do Not Predict Endoscopic Post-Operative Recurrence in Crohn's Disease Patients.	FALSE	FALSE	TRUE	FALSE	FALSE	FALSE	FALSE	FALSE	FALSE	FALSE	FALSE
36142605	PMC9505874	2022	International journal of molecular sciences	Identification of <i>NHLRC1</i> as a Novel AKT Activator from a Lung Cancer Epigenome-Wide Association Study (EWAS).	TRUE	FALSE	FALSE	FALSE	FALSE	FALSE	FALSE	FALSE	FALSE	TRUE	FALSE
36142875	PMC9504918	2022	International journal of molecular sciences	Gene Expression and DNA Methylation in Human Papillomavirus Positive and Negative Head and Neck Squamous Cell Carcinomas.	TRUE	FALSE	FALSE	FALSE	FALSE	FALSE	FALSE	FALSE	FALSE	FALSE	TRUE
36145200	PMC9503364	2022	Nutrients	Mendelian Randomization Analysis of the Association of SOCS3 Methylation with Abdominal Obesity.	FALSE	FALSE	FALSE	FALSE	FALSE	FALSE	FALSE	FALSE	TRUE	FALSE	FALSE
36153390	PMC9509387	2022	Nature communications	DNA methylation signatures of Alzheimer's disease neuropathology in the cortex are primarily driven by variation in non-neuronal cell-types.	FALSE	FALSE	FALSE	FALSE	FALSE	FALSE	FALSE	TRUE	FALSE	FALSE	FALSE
36175618	PMC9681858	2022	British journal of cancer	Genome wide DNA methylation analysis identifies novel molecular subgroups and predicts survival in neuroblastoma.	TRUE	FALSE	FALSE	FALSE	FALSE	FALSE	FALSE	FALSE	FALSE	FALSE	FALSE
36178671	PMC9626413	2022	Molecular diagnosis & therapy	Methylation Analyses Reveal Promoter Hypermethylation as a Rare Cause of "Second Hit" in Germline BRCA1-Associated Pancreatic Ductal Adenocarcinoma.	TRUE	FALSE	TRUE	TRUE	FALSE	FALSE	FALSE	FALSE	FALSE	FALSE	FALSE
36180424	PMC9525659	2022	Translational psychiatry	DNA methylation as a potential mediator of the association between prenatal tobacco and alcohol exposure and child neurodevelopment in a South African birth cohort.	FALSE	FALSE	FALSE	FALSE	FALSE	FALSE	FALSE	FALSE	FALSE	FALSE	TRUE
36213574	PMC9534672	2022	Computational and mathematical methods in medicine	A Methylation Diagnostic Model Based on Random Forests and Neural Networks for Asthma Identification.	FALSE	FALSE	FALSE	FALSE	FALSE	TRUE	FALSE	FALSE	FALSE	TRUE	FALSE
36232491	PMC9569431	2022	International journal of molecular sciences	Identification of a Novel Renal Metastasis Associated CpG-Based DNA Methylation Signature (RMAMS).	TRUE	FALSE	FALSE	FALSE	FALSE	FALSE	FALSE	FALSE	FALSE	FALSE	TRUE
36233135	PMC9569956	2022	International journal of molecular sciences	<i>SERPINE1</i> DNA Methylation Levels Quantified in Blood Cells at Five Years of Age Are Associated with Adiposity and Plasma PAI-1 Levels at Five Years of Age.	FALSE	FALSE	FALSE	FALSE	FALSE	FALSE	FALSE	FALSE	TRUE	FALSE	FALSE
36241624	PMC9568651	2022	Nature communications	DNA methylation at birth in monozygotic twins discordant for pediatric acute lymphoblastic leukemia.	TRUE	FALSE	FALSE	FALSE	TRUE	TRUE	FALSE	FALSE	FALSE	FALSE	FALSE
36248819	PMC9558220	2022	Frontiers in immunology	Blood DNA methylation marks discriminate Chagas cardiomyopathy disease clinical forms.	FALSE	TRUE	FALSE	FALSE	FALSE	FALSE	FALSE	FALSE	FALSE	FALSE	FALSE
36261477	PMC9580434	2022	Scientific reports	A machine learning approach utilizing DNA methylation as an accurate classifier of COVID-19 disease severity.	FALSE	FALSE	FALSE	FALSE	FALSE	FALSE	FALSE	FALSE	FALSE	TRUE	FALSE
36266402	PMC9585146	2022	Scientific reports	Epigenetic impact of a 1-week intensive multimodal group program for adolescents with multiple adverse childhood experiences.	TRUE	TRUE	FALSE	FALSE	FALSE	FALSE	FALSE	FALSE	FALSE	FALSE	FALSE
36266660	PMC9585724	2022	BMC medicine	Maternal blood pressure associates with placental DNA methylation both directly and through alterations in cell-type composition.	FALSE	TRUE	FALSE	FALSE	FALSE	FALSE	FALSE	FALSE	FALSE	FALSE	FALSE
36266784	PMC9812874	2023	Psychiatry and clinical neurosciences	The genome-wide DNA methylation profiles among neurosurgery patients with and without post-operative delirium.	FALSE	FALSE	FALSE	FALSE	FALSE	FALSE	FALSE	TRUE	FALSE	FALSE	FALSE
36270064	PMC10540238	2022	Journal of psychiatric research	Genome-wide DNA methylation analysis of post-operative delirium with brain, blood, saliva, and buccal samples from neurosurgery patients.	FALSE	FALSE	FALSE	FALSE	FALSE	FALSE	FALSE	TRUE	FALSE	FALSE	FALSE
36273177	PMC9588210	2022	Journal of translational medicine	Identification of DNA methylation-regulated differentially expressed genes in RA by integrated analysis of DNA methylation and RNA-Seq data.	FALSE	FALSE	FALSE	FALSE	FALSE	TRUE	FALSE	FALSE	FALSE	FALSE	FALSE
36281161	PMC9592497	2022	Medicine	Significance analysis of PAX8 expression in endometrial carcinoma.	TRUE	FALSE	FALSE	TRUE	FALSE	FALSE	FALSE	FALSE	FALSE	FALSE	TRUE
36293479	PMC9604497	2022	International journal of molecular sciences	A Role of DNA Methylation within the CYP17A1 Gene in the Association of Genetic and Environmental Risk Factors with Stress-Related Manifestations of Schizophrenia.	FALSE	FALSE	FALSE	FALSE	FALSE	FALSE	FALSE	TRUE	FALSE	FALSE	FALSE
36309656	PMC9618190	2022	BMC cardiovascular disorders	DNA methylation alternation in Stanford- A acute aortic dissection.	FALSE	TRUE	FALSE	FALSE	FALSE	FALSE	FALSE	FALSE	FALSE	FALSE	FALSE
36316703	PMC9624034	2022	Clinical epigenetics	Genome-wide screening for differentially methylated long noncoding RNAs identifies LIFR-AS1 as an epigenetically regulated lncRNA that inhibits the progression of colorectal cancer.	TRUE	FALSE	TRUE	FALSE	FALSE	FALSE	FALSE	FALSE	FALSE	FALSE	FALSE
36316758	PMC9623976	2022	Clinical epigenetics	Genome-wide DNA methylation analysis of extreme phenotypes in the identification of novel epigenetic modifications in diabetic retinopathy.	FALSE	TRUE	FALSE	TRUE	FALSE	FALSE	TRUE	FALSE	FALSE	FALSE	FALSE
36319669	PMC9652143	2022	Oncogene	Identification of the ultrahigh-risk subgroup in neuroblastoma cases through DNA methylation analysis and its treatment exploiting cancer metabolism.	TRUE	FALSE	FALSE	FALSE	FALSE	FALSE	FALSE	FALSE	FALSE	FALSE	FALSE
36329159	PMC9633647	2022	Scientific reports	Precision gynecologic oncology: circulating cell free DNA epigenomic analysis, artificial intelligence and the accurate detection of ovarian cancer.	TRUE	FALSE	FALSE	TRUE	FALSE	FALSE	FALSE	FALSE	FALSE	FALSE	TRUE
36342317	PMC9714356	2022	FEBS open bio	Identification of novel meQTLs strongly associated with rheumatoid arthritis by large-scale epigenome-wide analysis.	FALSE	FALSE	FALSE	FALSE	FALSE	TRUE	FALSE	FALSE	FALSE	FALSE	FALSE
36344488	PMC9640561	2022	Translational psychiatry	Epigenome-wide DNA methylation analysis of whole blood cells derived from patients with GAD and OCD in the Chinese Han population.	FALSE	FALSE	FALSE	FALSE	FALSE	FALSE	FALSE	TRUE	FALSE	FALSE	FALSE
36353231	PMC9637834	2022	Frontiers in endocrinology	Characterization of the CpG island methylator phenotype subclass in papillary thyroid carcinoma.	TRUE	FALSE	FALSE	TRUE	FALSE	FALSE	FALSE	FALSE	FALSE	FALSE	FALSE
36359818	PMC9656229	2022	Cells	From Differential DNA Methylation in COPD to Mitochondria: Regulation of AHRR Expression Affects Airway Epithelial Response to Cigarette Smoke.	FALSE	FALSE	FALSE	FALSE	FALSE	FALSE	FALSE	FALSE	FALSE	TRUE	FALSE
36360312	PMC9690723	2022	Genes	Evaluation of DNA Methylation Array for Glioma Tumor Profiling and Description of a Novel Epi-Signature to Distinguish IDH1/IDH2 Mutant and Wild-Type Tumors.	TRUE	FALSE	FALSE	FALSE	FALSE	FALSE	FALSE	TRUE	FALSE	FALSE	FALSE
36371196	PMC9652914	2022	Journal of translational medicine	DNA methylation predicts the outcome of COVID-19 patients with acute respiratory distress syndrome.	FALSE	FALSE	FALSE	FALSE	FALSE	FALSE	FALSE	FALSE	FALSE	TRUE	FALSE
36376973	PMC9664638	2022	Clinical epigenetics	Epigenome-wide analysis of T-cell large granular lymphocytic leukemia identifies BCL11B as a potential biomarker.	TRUE	FALSE	FALSE	FALSE	TRUE	TRUE	FALSE	FALSE	FALSE	FALSE	FALSE
36380121	PMC9664436	2022	Scientific reports	Elucidating the genetic architecture of DNA methylation to identify promising molecular mechanisms of disease.	FALSE	TRUE	FALSE	TRUE	FALSE	FALSE	TRUE	FALSE	FALSE	TRUE	FALSE
36400229	PMC9760568	2023	Environmental research	Epigenome-wide analysis of maternal exposure to green space during gestation and cord blood DNA methylation in the ENVIRONAGE cohort.	FALSE	FALSE	FALSE	FALSE	FALSE	FALSE	FALSE	FALSE	FALSE	FALSE	TRUE
36401166	PMC9675104	2022	BMC genomics	Comprehensive analysis of TCGA data reveals correlation between DNA methylation and alternative splicing.	TRUE	FALSE	FALSE	FALSE	FALSE	FALSE	FALSE	FALSE	FALSE	FALSE	FALSE
36408734	PMC9812838	2023	Molecular oncology	A trans-omics assessment of gene-gene interaction in early-stage NSCLC.	TRUE	FALSE	FALSE	FALSE	FALSE	FALSE	FALSE	FALSE	FALSE	TRUE	FALSE
36412091	PMC9681209	2022	eLife	Global hypo-methylation in a proportion of glioblastoma enriched for an astrocytic signature is associated with increased invasion and altered immune landscape.	TRUE	FALSE	FALSE	FALSE	FALSE	FALSE	FALSE	TRUE	FALSE	FALSE	FALSE
36414968	PMC9682674	2022	Clinical epigenetics	DNA methylation-based detection and prediction of cervical intraepithelial neoplasia grade 3 and invasive cervical cancer with the WID‚Ñ¢-qCIN test.	TRUE	FALSE	FALSE	FALSE	FALSE	FALSE	FALSE	FALSE	FALSE	FALSE	TRUE
36421693	PMC9687527	2022	Biomolecules	Differential Gene Expression and DNA Methylation in the Risk of Depression in LOAD Patients.	FALSE	FALSE	FALSE	FALSE	FALSE	FALSE	FALSE	TRUE	FALSE	FALSE	FALSE
36421781	PMC9690162	2022	Genes	Excavation of Molecular Subtypes of Endometrial Cancer Based on DNA Methylation.	TRUE	FALSE	FALSE	FALSE	FALSE	FALSE	FALSE	FALSE	FALSE	FALSE	TRUE
36440975	PMC10117159	2023	Human molecular genetics	ANKRD11 pathogenic variants and 16q24.3 microdeletions share an altered DNA methylation signature in patients with KBG syndrome.	FALSE	FALSE	FALSE	FALSE	FALSE	FALSE	FALSE	TRUE	FALSE	FALSE	FALSE
36443762	PMC9706852	2022	Clinical epigenetics	Blood DNA methylation signatures of lifestyle exposures: tobacco and alcohol consumption.	FALSE	TRUE	FALSE	FALSE	FALSE	FALSE	FALSE	FALSE	FALSE	FALSE	FALSE
36443814	PMC9707039	2022	Clinical epigenetics	Epigenetically regulated PCDHB15 impairs aggressiveness of metastatic melanoma cells.	TRUE	FALSE	FALSE	FALSE	FALSE	FALSE	FALSE	FALSE	FALSE	TRUE	FALSE
36447297	PMC9710143	2022	Acta neuropathologica communications	Methylation differences in Alzheimer's disease neuropathologic change in the aged human brain.	FALSE	FALSE	FALSE	FALSE	FALSE	FALSE	FALSE	TRUE	FALSE	FALSE	FALSE
36453428	PMC9843510	2022	Saudi journal of gastroenterology : official journal of the Saudi Gastroenterology Association	Aberrant DNA methylation and expression of <i>EYA4</i> in gastric cardia intestinal metaplasia.	TRUE	FALSE	TRUE	FALSE	FALSE	FALSE	FALSE	FALSE	FALSE	FALSE	FALSE
36456559	PMC9715628	2022	Nature communications	Nasal DNA methylation at three CpG sites predicts childhood allergic disease.	FALSE	FALSE	FALSE	FALSE	FALSE	TRUE	FALSE	FALSE	FALSE	TRUE	FALSE
36457093	PMC9714195	2022	Clinical epigenetics	Predicting disease-free survival in colorectal cancer by circulating tumor DNA methylation markers.	TRUE	FALSE	TRUE	FALSE	FALSE	FALSE	FALSE	FALSE	FALSE	FALSE	FALSE
36457109	PMC9714193	2022	Clinical epigenetics	An explorative epigenome-wide association study of plasma renin and aldosterone concentration in a Ghanaian population: the RODAM study.	FALSE	TRUE	FALSE	FALSE	FALSE	FALSE	FALSE	FALSE	FALSE	FALSE	FALSE
36461092	PMC9719220	2022	Clinical epigenetics	Epigenetic silencing of JAM3 promotes esophageal cancer development by activating Wnt signaling.	TRUE	FALSE	TRUE	FALSE	FALSE	FALSE	FALSE	FALSE	FALSE	FALSE	FALSE
36471401	PMC9724255	2022	Clinical epigenetics	Quantification of DNA methylation for carcinogenic risk estimation in patients with non-alcoholic steatohepatitis.	TRUE	FALSE	TRUE	FALSE	FALSE	FALSE	FALSE	FALSE	FALSE	FALSE	FALSE
36477791	PMC9825769	2023	Bioinformatics (Oxford, England)	CanMethdb: a database for genome-wide DNA methylation annotation in cancers.	TRUE	FALSE	FALSE	FALSE	FALSE	FALSE	FALSE	FALSE	FALSE	FALSE	FALSE
36499607	PMC9739701	2022	International journal of molecular sciences	Novel Genes Involved in Hypertrophic Cardiomyopathy: Data of Transcriptome and Methylome Profiling.	FALSE	TRUE	FALSE	FALSE	FALSE	FALSE	FALSE	FALSE	FALSE	FALSE	FALSE
36503584	PMC9743592	2022	Clinical epigenetics	LINE-1 hypomethylation is associated with poor outcomes in locoregionally advanced oropharyngeal cancer.	TRUE	FALSE	FALSE	FALSE	FALSE	FALSE	FALSE	FALSE	FALSE	FALSE	TRUE
36509772	PMC9744803	2022	Nature communications	Tumor fractions deciphered from circulating cell-free DNA methylation for cancer early diagnosis.	TRUE	FALSE	FALSE	FALSE	FALSE	FALSE	FALSE	FALSE	FALSE	FALSE	FALSE
36516085	PMC10130614	2023	Blood advances	Dual targeting of aberrant DNA and histone methylation synergistically suppresses tumor cell growth in ATL.	TRUE	FALSE	FALSE	FALSE	TRUE	TRUE	FALSE	FALSE	FALSE	FALSE	FALSE
36516495	PMC9792204	2022	Aging	DNA methylation GrimAge version 2.	FALSE	FALSE	FALSE	TRUE	FALSE	FALSE	TRUE	FALSE	FALSE	FALSE	FALSE
36517875	PMC9748378	2022	Clinical epigenetics	Defining post-acute COVID-19 syndrome (PACS) by an epigenetic biosignature in peripheral blood mononuclear cells.	FALSE	FALSE	FALSE	FALSE	FALSE	FALSE	FALSE	FALSE	FALSE	TRUE	FALSE
36527012	PMC9755770	2022	BMC medical genomics	A signature of six-hypoxia-related genes to evaluate the tumor immune microenvironment and predict prognosis in gastric cancer.	TRUE	FALSE	TRUE	FALSE	FALSE	FALSE	FALSE	FALSE	FALSE	FALSE	FALSE
36528638	PMC9759858	2022	Clinical epigenetics	Bariatric surgery-induced weight loss and associated genome-wide DNA-methylation alterations in obese individuals.	FALSE	FALSE	FALSE	FALSE	FALSE	FALSE	FALSE	FALSE	TRUE	FALSE	FALSE
36529747	PMC9759920	2022	Clinical epigenetics	Epigenetics of type 2 diabetes and diabetes-related outcomes in the Strong Heart Study.	FALSE	FALSE	FALSE	TRUE	FALSE	FALSE	TRUE	FALSE	FALSE	FALSE	FALSE
36529814	PMC9759897	2022	Clinical epigenetics	THOR is a targetable epigenetic biomarker with clinical implications in breast cancer.	TRUE	FALSE	FALSE	FALSE	FALSE	FALSE	FALSE	FALSE	FALSE	FALSE	FALSE
36534481	PMC9935495	2023	Diabetes	Cross-Ancestry DNA Methylation Marks of Insulin Resistance in Pregnancy: An Integrative Epigenome-Wide Association Study.	FALSE	FALSE	FALSE	FALSE	FALSE	FALSE	TRUE	FALSE	FALSE	FALSE	FALSE
36535927	PMC9763387	2022	Nutrition & diabetes	DNA methylation and gene expression analysis in adipose tissue to identify new loci associated with T2D development in obesity.	FALSE	FALSE	FALSE	TRUE	FALSE	FALSE	TRUE	FALSE	TRUE	FALSE	FALSE
36550638	PMC9833987	2023	Journal of clinical laboratory analysis	DNA methylation profile in the whole blood of acute coronary syndrome patients with aspirin resistance.	FALSE	TRUE	FALSE	FALSE	FALSE	FALSE	FALSE	FALSE	FALSE	FALSE	FALSE
36552808	PMC9777448	2022	Cells	A Targeted Epigenetic Clock for the Prediction of Biological Age.	FALSE	FALSE	FALSE	FALSE	FALSE	FALSE	FALSE	TRUE	FALSE	FALSE	FALSE
36555243	PMC9779179	2022	International journal of molecular sciences	Comprehensive Analysis of FASN in Tumor Immune Infiltration and Prognostic Value for Immunotherapy and Promoter DNA Methylation.	TRUE	FALSE	FALSE	FALSE	FALSE	FALSE	FALSE	FALSE	FALSE	FALSE	FALSE
36555319	PMC9778758	2022	International journal of molecular sciences	Identification and Validation of Ferroptosis-Related DNA Methylation Signature for Predicting the Prognosis and Guiding the Treatment in Cutaneous Melanoma.	TRUE	FALSE	FALSE	FALSE	FALSE	FALSE	FALSE	FALSE	FALSE	FALSE	FALSE
36561742	PMC9763304	2022	Frontiers in immunology	Circulating methylation level of <i>HTR2A</i> is associated with inflammation and disease activity in rheumatoid arthritis.	FALSE	FALSE	FALSE	FALSE	FALSE	TRUE	FALSE	FALSE	FALSE	TRUE	FALSE
36570009	PMC9774006	2022	PeerJ	Genetic analysis of DNA methylation in dyslipidemia: a case-control study.	FALSE	TRUE	FALSE	FALSE	FALSE	FALSE	TRUE	FALSE	FALSE	FALSE	FALSE
36572864	PMC9793522	2022	BMC genomics	Comparative epigenomics by machine learning approach for neuroblastoma.	TRUE	FALSE	FALSE	FALSE	FALSE	FALSE	FALSE	FALSE	FALSE	FALSE	FALSE
36573011	PMC9980709	2023	Epigenetics	Leukocyte DNA methylation in Alzheimer¬¥s disease associated genes: replication of findings from neuronal cells.	FALSE	FALSE	FALSE	FALSE	FALSE	FALSE	FALSE	TRUE	FALSE	FALSE	FALSE
36581079	PMC9972576	2023	Cellular and molecular gastroenterology and hepatology	Long-term Temporal Stability of Peripheral Blood DNA Methylation Profiles in Patients With Inflammatory Bowel Disease.	FALSE	FALSE	TRUE	FALSE	FALSE	FALSE	FALSE	FALSE	FALSE	FALSE	FALSE
36585414	PMC9803674	2022	Scientific reports	Profiling placental DNA methylation associated with maternal SSRI treatment during pregnancy.	FALSE	FALSE	FALSE	FALSE	FALSE	FALSE	FALSE	FALSE	FALSE	FALSE	TRUE
36585686	PMC9801645	2022	Clinical epigenetics	Genome-wide placental DNA methylations in fetal overgrowth and associations with leptin, adiponectin and fetal growth factors.	FALSE	FALSE	FALSE	TRUE	FALSE	FALSE	TRUE	FALSE	FALSE	FALSE	TRUE
36585691	PMC9805090	2022	Clinical epigenetics	Whole-blood methylation signatures are associated with and accurately classify multiple sclerosis disease severity.	FALSE	FALSE	FALSE	FALSE	FALSE	TRUE	FALSE	TRUE	FALSE	FALSE	FALSE
36585699	PMC9801550	2022	Clinical epigenetics	DNA methylation in human gastric epithelial cells defines regional identity without restricting lineage plasticity.	TRUE	FALSE	TRUE	FALSE	FALSE	FALSE	FALSE	FALSE	FALSE	FALSE	FALSE
36596913	PMC10287777	2023	Cellular and molecular neurobiology	Integrated DNA Methylation/RNA Profiling in Middle Temporal Gyrus of Alzheimer's Disease.	FALSE	FALSE	FALSE	FALSE	FALSE	FALSE	FALSE	TRUE	FALSE	FALSE	FALSE
36604111	PMC9827189	2023	BMJ open diabetes research & care	<i>TXNIP</i> DNA methylation is associated with glycemic control over 28 years in type 1 diabetes: findings from the Pittsburgh Epidemiology of Diabetes Complications (EDC) study.	FALSE	FALSE	FALSE	TRUE	FALSE	TRUE	TRUE	FALSE	FALSE	FALSE	FALSE
36609529	PMC9824958	2023	Arthritis research & therapy	Differential CpG DNA methylation of peripheral B cells, CD4<sup>+</sup> T cells, and salivary gland tissues in IgG4-related disease.	FALSE	FALSE	FALSE	FALSE	FALSE	TRUE	FALSE	FALSE	FALSE	FALSE	FALSE
36611239	PMC9851319	2023	Briefings in bioinformatics	Liquidhope: methylome and genomic profiling from very limited quantities of plasma-derived DNA.	TRUE	FALSE	FALSE	FALSE	FALSE	FALSE	FALSE	FALSE	FALSE	FALSE	FALSE
36619306	PMC9812612	2022	BioMed research international	Identification of Methylation Signatures and Rules for Sarcoma Subtypes by Machine Learning Methods.	TRUE	FALSE	FALSE	FALSE	FALSE	FALSE	FALSE	FALSE	FALSE	FALSE	FALSE
36624125	PMC9829750	2023	Scientific reports	Patient-specific identification of genome-wide DNA-methylation differences between intracranial and extracranial melanoma metastases.	TRUE	FALSE	FALSE	FALSE	FALSE	FALSE	FALSE	TRUE	FALSE	FALSE	FALSE
36626527	PMC9750565	2022	Medicine	Construction of DNA methylation-based nomogram for predicting biochemical-recurrence-free survival in prostate cancer.	TRUE	FALSE	FALSE	FALSE	FALSE	FALSE	FALSE	FALSE	FALSE	FALSE	TRUE
36640455	PMC9842861	2023	EBioMedicine	Effect of HIV infection and antiretroviral therapy initiation on genome-wide DNA methylation patterns.	FALSE	FALSE	FALSE	FALSE	FALSE	TRUE	FALSE	FALSE	FALSE	FALSE	TRUE
36650953	PMC10018090	2023	CNS neuroscience & therapeutics	Hypermethylation of HIC2 is a potential prognostic biomarker and tumor suppressor of glioma based on bioinformatics analysis and experiments.	TRUE	FALSE	FALSE	FALSE	FALSE	FALSE	FALSE	TRUE	FALSE	FALSE	FALSE
36656640	PMC9977498	2023	JCI insight	Effect of mechanical unloading on genome-wide DNA methylation profile of the failing human heart.	FALSE	TRUE	FALSE	FALSE	FALSE	FALSE	FALSE	FALSE	FALSE	FALSE	FALSE
36658116	PMC9852425	2023	Translational psychiatry	Epigenetics of traumatic stress: The association of NR3C1 methylation and posttraumatic stress disorder symptom changes in response to narrative exposure therapy.	FALSE	FALSE	FALSE	FALSE	FALSE	FALSE	FALSE	TRUE	FALSE	FALSE	FALSE
36668670	PMC9891528	2023	PLoS genetics	Sequencing-based fine-mapping and in silico functional characterization of the 10q24.32 arsenic metabolism efficiency locus across multiple arsenic-exposed populations.	FALSE	FALSE	FALSE	FALSE	FALSE	FALSE	FALSE	TRUE	FALSE	FALSE	FALSE
36670548	PMC10134363	2023	Cancer medicine	DNA methylation biomarkers accurately detect esophageal cancer prior and post neoadjuvant chemoradiation.	TRUE	FALSE	TRUE	FALSE	FALSE	FALSE	FALSE	FALSE	FALSE	FALSE	FALSE
36694230	PMC9875497	2023	Clinical epigenetics	Epigenetic dysregulation-mediated COL12A1 upregulation predicts worse outcome in intrahepatic cholangiocarcinoma patients.	TRUE	FALSE	TRUE	FALSE	FALSE	FALSE	FALSE	FALSE	FALSE	FALSE	FALSE
36703984	PMC9872787	2022	Frontiers in immunology	DNA methylation change of HIPK3 in Chinese rheumatoid arthritis and its effect on inflammation.	FALSE	FALSE	FALSE	FALSE	FALSE	TRUE	FALSE	FALSE	FALSE	FALSE	FALSE
36705386	PMC9876001	2023	Medicine	Research on the pathological mechanism of rectal adenocarcinoma based on DNA methylation.	TRUE	FALSE	TRUE	FALSE	FALSE	FALSE	FALSE	FALSE	FALSE	FALSE	FALSE
36707882	PMC9883904	2023	Clinical epigenetics	The prognostic value and immune correlation of IL18 expression and promoter methylation in renal cell carcinoma.	TRUE	FALSE	FALSE	FALSE	FALSE	FALSE	FALSE	FALSE	FALSE	FALSE	TRUE
36708485	PMC10275808	2023	Familial cancer	Heritable methylation marks associated with prostate cancer risk.	TRUE	FALSE	FALSE	FALSE	FALSE	FALSE	FALSE	FALSE	FALSE	FALSE	TRUE
36710485	PMC9978903	2023	The clinical respiratory journal	Prognostic prediction of lung adenocarcinoma by integrative analysis of RHOH expression and methylation.	TRUE	FALSE	FALSE	FALSE	FALSE	FALSE	FALSE	FALSE	FALSE	TRUE	FALSE
36713363	PMC9880311	2022	Frontiers in immunology	Diagnostic and prognostic value of <i>STAP1</i> and <i>AHNAK</i> methylation in peripheral blood immune cells for HBV-related hepatopathy.	TRUE	FALSE	TRUE	FALSE	FALSE	FALSE	FALSE	FALSE	FALSE	FALSE	FALSE
36713372	PMC9875140	2022	Frontiers in immunology	DNA methylation regulatory patterns and underlying pathways behind the co-pathogenesis of allergic rhinitis and chronic spontaneous urticaria.	FALSE	FALSE	FALSE	FALSE	FALSE	TRUE	FALSE	FALSE	FALSE	TRUE	FALSE
36715159	PMC10196674	2023	Human molecular genetics	Accelerated epigenetic aging and DNA methylation alterations in Berardinelli-Seip congenital lipodystrophy.	FALSE	FALSE	FALSE	TRUE	FALSE	FALSE	TRUE	FALSE	FALSE	FALSE	FALSE
36721243	PMC9887837	2023	Clinical epigenetics	Epigenetic aging in patients diagnosed with coronary artery disease: results of the LipidCardio study.	FALSE	TRUE	FALSE	FALSE	FALSE	FALSE	FALSE	FALSE	FALSE	FALSE	FALSE
36732547	PMC9895454	2023	Nature communications	Increased levels of endogenous retroviruses trigger fibroinflammation and play a role in kidney disease development.	FALSE	FALSE	FALSE	FALSE	FALSE	FALSE	FALSE	FALSE	FALSE	FALSE	TRUE
36737504	PMC9897882	2023	Hepatology international	Differential DNA methylation of steatosis and non-alcoholic fatty liver disease in adolescence.	FALSE	FALSE	TRUE	FALSE	FALSE	FALSE	FALSE	FALSE	FALSE	FALSE	FALSE
36749233	PMC9901957	2023	Medicine	A methylomics-associated nomogram predicts the overall survival risk of stage III to IV ovarian cancer.	TRUE	FALSE	FALSE	TRUE	FALSE	FALSE	FALSE	FALSE	FALSE	FALSE	TRUE
36752523	PMC10196668	2023	Human molecular genetics	Circulating triglycerides are associated with human adipose tissue DNA methylation of genes linked to metabolic disease.	FALSE	FALSE	FALSE	FALSE	FALSE	FALSE	TRUE	FALSE	FALSE	FALSE	FALSE
36765383	PMC9921201	2023	Clinical epigenetics	Liver saturated fat content associates with hepatic DNA methylation in obese individuals.	FALSE	FALSE	TRUE	FALSE	FALSE	FALSE	FALSE	FALSE	TRUE	FALSE	FALSE
36765422	PMC9921068	2023	Clinical epigenetics	Parity is associated with long-term differences in DNA methylation at genes related to neural plasticity in multiple sclerosis.	FALSE	FALSE	FALSE	FALSE	FALSE	TRUE	FALSE	TRUE	FALSE	FALSE	FALSE
36769199	PMC9917756	2023	International journal of molecular sciences	Alzheimer's Precision Neurology: Epigenetics of Cytochrome P450 Genes in Circulating Cell-Free DNA for Disease Prediction and Mechanism.	FALSE	FALSE	FALSE	FALSE	FALSE	FALSE	FALSE	TRUE	FALSE	FALSE	FALSE
36774528	PMC9922449	2023	Human genomics	Data-driven identification and classification of nonlinear aging patterns reveals the landscape of associations between DNA methylation and aging.	TRUE	FALSE	FALSE	FALSE	FALSE	FALSE	FALSE	FALSE	FALSE	FALSE	FALSE
36779430	PMC9983314	2023	Journal of cellular and molecular medicine	Integrative analysis of DNA methylation and gene expression through machine learning identifies stomach cancer diagnostic and prognostic biomarkers.	TRUE	FALSE	TRUE	FALSE	FALSE	FALSE	FALSE	FALSE	FALSE	FALSE	FALSE
36780234	PMC10068446	2023	Cancer epidemiology, biomarkers & prevention : a publication of the American Association for Cancer Research, cosponsored by the American Society of Preventive Oncology	Application of Novel Breast Biospecimen Cell-Type Adjustment Identifies Shared DNA Methylation Alterations in Breast Tissue and Milk with Breast Cancer-Risk Factors.	TRUE	FALSE	FALSE	FALSE	FALSE	FALSE	FALSE	FALSE	FALSE	FALSE	FALSE
36782224	PMC9926571	2023	Clinical epigenetics	DNA methylation in peripheral blood leukocytes for the association with glucose metabolism and invasive breast cancer.	TRUE	FALSE	FALSE	FALSE	FALSE	FALSE	TRUE	FALSE	FALSE	FALSE	FALSE
36800980	PMC9936487	2023	European journal of medical research	Role of epigenetics in the clinical evolution of COVID-19 disease. Epigenome-wide association study identifies markers of severe outcome.	FALSE	FALSE	FALSE	FALSE	FALSE	FALSE	FALSE	FALSE	FALSE	TRUE	FALSE
36803423	PMC9938553	2023	Clinical epigenetics	Novel DNA methylation biomarkers in stool and blood for early detection of colorectal cancer and precancerous lesions.	TRUE	FALSE	TRUE	FALSE	FALSE	FALSE	FALSE	FALSE	FALSE	FALSE	FALSE
36805808	PMC10166110	2023	Environment international	Maternal DNA methylation signatures of arsenic exposure is associated with adult offspring insulin resistance in the Strong Heart Study.	FALSE	FALSE	FALSE	TRUE	FALSE	FALSE	TRUE	FALSE	TRUE	FALSE	FALSE
36834337	PMC9964856	2023	International journal of environmental research and public health	DNA-Methylation Signatures of Tobacco Smoking in a High Cardiovascular Risk Population: Modulation by the Mediterranean Diet.	FALSE	TRUE	FALSE	FALSE	FALSE	FALSE	FALSE	FALSE	FALSE	FALSE	FALSE
36834820	PMC9963074	2023	International journal of molecular sciences	DNA Methylation and Gene Expression of the Cysteinyl Leukotriene Receptors as a Prognostic and Metastatic Factor for Colorectal Cancer Patients.	TRUE	FALSE	TRUE	FALSE	FALSE	FALSE	FALSE	FALSE	FALSE	FALSE	FALSE
36850002	PMC9972689	2023	Clinical epigenetics	Regulatory networks driving expression of genes critical for glioblastoma are controlled by the transcription factor c-Jun and the pre-existing epigenetic modifications.	TRUE	FALSE	FALSE	FALSE	FALSE	FALSE	FALSE	TRUE	FALSE	FALSE	FALSE
36855151	PMC9972733	2023	Clinical epigenetics	DNA methylation as a potential mediator of the association between indoor air pollution and neurodevelopmental delay in a South African birth cohort.	FALSE	FALSE	FALSE	FALSE	FALSE	FALSE	FALSE	TRUE	FALSE	FALSE	FALSE
36855205	PMC9976538	2023	Clinical epigenetics	Distinct DNA methylation signatures associated with blood lipids as exposures or outcomes among survivors of childhood cancer: a report from the St. Jude lifetime cohort.	TRUE	FALSE	FALSE	FALSE	FALSE	FALSE	FALSE	FALSE	FALSE	FALSE	FALSE
36859453	PMC9977725	2023	Scientific reports	DNA methylation is associated with prenatal exposure to sulfur dioxide and childhood attention-deficit hyperactivity disorder symptoms.	FALSE	FALSE	FALSE	FALSE	FALSE	FALSE	FALSE	TRUE	FALSE	FALSE	TRUE
36872777	PMC10200223	2023	Journal of Alzheimer's disease : JAD	Hypermethylation at CREBBP Is Associated with Cognitive Impairment in a Mexican American Cohort.	FALSE	FALSE	FALSE	FALSE	FALSE	FALSE	FALSE	TRUE	FALSE	FALSE	FALSE
36882567	PMC9992461	2023	Scientific reports	A novel DNA methylation signature to improve survival prediction of progression-free survival for testicular germ cell tumors.	TRUE	FALSE	FALSE	FALSE	FALSE	FALSE	FALSE	FALSE	FALSE	FALSE	FALSE
36896596	PMC10183796	2023	Molecules and cells	Epigenetic Activation of Tensin 4 Promotes Gastric Cancer Progression.	TRUE	FALSE	TRUE	FALSE	FALSE	FALSE	FALSE	FALSE	FALSE	FALSE	FALSE
36914720	PMC10011530	2023	Scientific reports	Myo1e overexpression in lung adenocarcinoma is associated with increased risk of mortality.	TRUE	FALSE	FALSE	FALSE	FALSE	FALSE	FALSE	FALSE	FALSE	TRUE	FALSE
36919946	PMC10167476	2023	Molecular systems biology	A methylation clock model of mild SARS-CoV-2 infection provides insight into immune dysregulation.	FALSE	FALSE	FALSE	FALSE	FALSE	FALSE	FALSE	FALSE	FALSE	TRUE	FALSE
36939901	PMC10027651	2023	Basic research in cardiology	Indirect epigenetic testing identifies a diagnostic signature of cardiomyocyte DNA methylation in heart failure.	FALSE	TRUE	FALSE	FALSE	FALSE	FALSE	FALSE	FALSE	FALSE	FALSE	FALSE
36945884	PMC10038033	2023	Epigenetics	DNA hypomethylation mediates immune response in pan-cancer.	TRUE	FALSE	FALSE	FALSE	FALSE	FALSE	FALSE	FALSE	FALSE	FALSE	FALSE
36964596	PMC10039532	2023	Clinical epigenetics	Longitudinal DNA methylation profiling of the rectal mucosa identifies cell-specific signatures of disease status, severity and clinical outcomes in ulcerative colitis cell-specific DNA methylation signatures of UC.	FALSE	FALSE	TRUE	FALSE	FALSE	FALSE	FALSE	FALSE	FALSE	FALSE	FALSE
36966195	PMC10382318	2023	The pharmacogenomics journal	Non-steroidal anti-inflammatory drug target gene associations with major depressive disorders: a Mendelian randomisation study integrating GWAS, eQTL and mQTL Data.	FALSE	FALSE	FALSE	FALSE	FALSE	FALSE	FALSE	TRUE	FALSE	FALSE	FALSE
36974156	PMC10039806	2023	International journal of clinical practice	The Association between Deoxyribonucleic Acid Hypermethylation in Intron VII and Human Leukocyte Antigen-C<i>‚àó</i>07 Expression in Patients with Endometriosis.	FALSE	FALSE	FALSE	FALSE	FALSE	FALSE	FALSE	FALSE	FALSE	FALSE	TRUE
36975440	PMC10047424	2023	Current oncology (Toronto, Ont.)	Association of DNA Promoter Methylation and <i>BRAF</i> Mutation in Thyroid Cancer.	TRUE	FALSE	FALSE	TRUE	FALSE	FALSE	FALSE	FALSE	FALSE	FALSE	FALSE
36982674	PMC10051225	2023	International journal of molecular sciences	DNA Methylation of Window of Implantation Genes in Cervical Secretions Predicts Ongoing Pregnancy in Infertility Treatment.	FALSE	FALSE	FALSE	FALSE	FALSE	FALSE	FALSE	FALSE	FALSE	FALSE	TRUE
37005704	PMC10072074	2023	Epigenetics	DNA methylome and transcriptome profiling reveal key electrophysiology and immune dysregulation in hypertrophic cardiomyopathy.	FALSE	TRUE	FALSE	FALSE	FALSE	FALSE	FALSE	FALSE	FALSE	FALSE	FALSE
37012247	PMC10070641	2023	Translational psychiatry	Candidate biomarkers from the integration of methylation and gene expression in discordant autistic sibling pairs.	FALSE	FALSE	FALSE	FALSE	FALSE	FALSE	FALSE	TRUE	FALSE	FALSE	FALSE
37024521	PMC10169639	2023	Leukemia	In vivo kinetics of early, non-random methylome and transcriptome changes induced by DNA-hypomethylating treatment in primary AML blasts.	TRUE	FALSE	FALSE	FALSE	TRUE	FALSE	FALSE	FALSE	FALSE	FALSE	FALSE
37029309	PMC10725404	2023	Clinical and experimental medicine	DNA methylation of hematopoietic stem/progenitor cells from donor peripheral blood to patient bone marrow: implications for allogeneic hematopoietic stem cell transplantation.	TRUE	FALSE	FALSE	FALSE	TRUE	FALSE	FALSE	FALSE	FALSE	FALSE	FALSE
37029435	PMC10082529	2023	Clinical epigenetics	Impact of intrauterine exposure to maternal diabetes on preterm birth: fetal DNA methylation alteration is an important mediator.	FALSE	FALSE	FALSE	TRUE	FALSE	FALSE	TRUE	FALSE	FALSE	FALSE	TRUE
37033258	PMC10076879	2023	Frontiers in endocrinology	Integrated analysis of genome-wide gene expression and DNA methylation profiles reveals candidate genes in ovary endometriosis.	TRUE	FALSE	FALSE	TRUE	FALSE	FALSE	FALSE	FALSE	FALSE	FALSE	TRUE
37037781	PMC10635511	2023	Journal of molecular cell biology	Accurate prediction of pan-cancer types using machine learning with minimal number of DNA methylation sites.	TRUE	FALSE	FALSE	FALSE	FALSE	FALSE	FALSE	FALSE	FALSE	FALSE	FALSE
37038196	PMC10088180	2023	Alzheimer's research & therapy	Distinct CSF biomarker-associated DNA methylation in Alzheimer's disease and cognitively normal subjects.	FALSE	FALSE	FALSE	FALSE	FALSE	FALSE	FALSE	TRUE	FALSE	FALSE	FALSE
37047575	PMC10095438	2023	International journal of molecular sciences	Expression Quantitative Trait Methylation Analysis Identifies Whole Blood Molecular Footprint in Fetal Alcohol Spectrum Disorder (FASD).	FALSE	FALSE	FALSE	FALSE	FALSE	FALSE	FALSE	FALSE	FALSE	FALSE	TRUE
37049393	PMC10097304	2023	Nutrients	Crosstalk between Gut Microbiota and Epigenetic Markers in Obesity Development: Relationship between <i>Ruminococcus</i>, BMI, and <i>MACROD2</i>/<i>SEL1L2</i> Methylation.	FALSE	FALSE	FALSE	FALSE	FALSE	FALSE	FALSE	FALSE	TRUE	FALSE	FALSE
37053179	PMC10114989	2023	Epigenetics	Differential methylation pattern in pubertal girls associated with biochemical premature adrenarche.	FALSE	FALSE	FALSE	FALSE	FALSE	FALSE	FALSE	FALSE	TRUE	FALSE	FALSE
37085538	PMC10121678	2023	Scientific reports	Role of DNA methylation in the relationship between glioma risk factors and glioma incidence: a two-step Mendelian randomization study.	TRUE	FALSE	FALSE	FALSE	FALSE	FALSE	FALSE	FALSE	TRUE	FALSE	FALSE
37088033	PMC10141503	2023	EBioMedicine	Umbilical cord DNA methylation is associated with body mass index trajectories from birth to adolescence.	FALSE	FALSE	FALSE	FALSE	FALSE	FALSE	FALSE	FALSE	TRUE	FALSE	FALSE
37101222	PMC10131486	2023	Clinical epigenetics	An epigenome-wide analysis of socioeconomic position and tumor DNA methylation in breast cancer patients.	TRUE	FALSE	FALSE	FALSE	FALSE	FALSE	FALSE	FALSE	FALSE	FALSE	FALSE
37120552	PMC10149001	2023	Clinical epigenetics	Extensive intratumor regional epigenetic heterogeneity in clear cell renal cell carcinoma targets kidney enhancers and is associated with poor outcome.	TRUE	FALSE	FALSE	FALSE	FALSE	FALSE	FALSE	FALSE	FALSE	FALSE	TRUE
37120619	PMC10149030	2023	Clinical epigenetics	Epigenetic reactivation of tumor suppressor genes with CRISPRa technologies as precision therapy for hepatocellular carcinoma.	TRUE	FALSE	TRUE	FALSE	FALSE	FALSE	FALSE	FALSE	FALSE	FALSE	FALSE
37139702	PMC10161945	2023	Epigenetics	DNA methylation at birth and fine motor ability in childhood: an epigenome-wide association study with replication.	FALSE	FALSE	FALSE	FALSE	FALSE	FALSE	FALSE	TRUE	FALSE	FALSE	FALSE
37147306	PMC10163054	2023	Translational psychiatry	Effects of prenatal exposure to (es)citalopram and maternal depression during pregnancy on DNA methylation and child neurodevelopment.	FALSE	FALSE	FALSE	FALSE	FALSE	FALSE	FALSE	FALSE	FALSE	FALSE	TRUE
37148347	PMC10247842	2023	International journal of legal medicine	Knife wound or nosebleed-where does the blood at the crime scene come from?	FALSE	FALSE	FALSE	FALSE	FALSE	FALSE	FALSE	FALSE	FALSE	TRUE	FALSE
37173708	PMC10176850	2023	Molecular cancer	Epigenetic inactivation of the 5-methylcytosine RNA methyltransferase NSUN7 is associated with clinical outcome and therapeutic vulnerability in liver cancer.	TRUE	FALSE	TRUE	FALSE	FALSE	FALSE	FALSE	FALSE	FALSE	FALSE	FALSE
37188670	PMC10185566	2023	Nature communications	DNA methylation markers for kidney function and progression of diabetic kidney disease.	FALSE	FALSE	FALSE	TRUE	FALSE	FALSE	TRUE	FALSE	FALSE	FALSE	TRUE
37188674	PMC10185556	2023	Nature communications	Integrative genomic analyses in adipocytes implicate DNA methylation in human obesity and diabetes.	FALSE	FALSE	FALSE	TRUE	FALSE	FALSE	TRUE	FALSE	TRUE	FALSE	FALSE
37192269	PMC10190180	2023	Epigenetics	Epigenome wide association study in peripheral blood of pregnant women identifies potential metabolic pathways related to gestational diabetes.	FALSE	FALSE	FALSE	TRUE	FALSE	FALSE	TRUE	FALSE	FALSE	FALSE	TRUE
37196186	PMC10193866	2023	Epigenetics	Multiomics analysis of adaptation to repeated DNA damage in prostate cancer cells.	TRUE	FALSE	FALSE	FALSE	FALSE	FALSE	FALSE	FALSE	FALSE	FALSE	TRUE
37207321	PMC10202091	2023	Epigenetics	Association of DNA methylation signatures with premature ageing and cardiovascular death in patients with end-stage kidney disease: a pilot epigenome-wide association study.	FALSE	TRUE	FALSE	FALSE	FALSE	FALSE	FALSE	FALSE	FALSE	FALSE	TRUE
37216580	PMC10208152	2023	Epigenetics	Impact of tobacco, alcohol, and marijuana on genome-wide DNA methylation and its relationship with hypertension.	FALSE	TRUE	FALSE	FALSE	FALSE	FALSE	FALSE	FALSE	FALSE	FALSE	FALSE
37237385	PMC10223939	2023	Clinical epigenetics	Histone lysine methyltransferase SMYD3 promotes oral squamous cell carcinoma tumorigenesis via H3K4me3-mediated HMGA2 transcription.	TRUE	FALSE	FALSE	FALSE	FALSE	FALSE	FALSE	FALSE	FALSE	FALSE	FALSE
37239390	PMC10217816	2023	Genes	Differential Methylation of Telomere-Related Genes Is Associated with Kidney Disease in Individuals with Type 1 Diabetes.	FALSE	FALSE	FALSE	TRUE	FALSE	TRUE	TRUE	FALSE	FALSE	FALSE	TRUE
37239458	PMC10218285	2023	Genes	Novel Differentially Methylated Regions Identified by Genome-Wide DNA Methylation Analyses Contribute to Racial Disparities in Childhood Obesity.	FALSE	FALSE	FALSE	FALSE	FALSE	FALSE	FALSE	FALSE	TRUE	FALSE	FALSE
37245006	PMC10225107	2023	Clinical epigenetics	Genome-wide DNA methylation profiling of HPV-negative leukoplakia and gingivobuccal complex cancers.	TRUE	FALSE	FALSE	FALSE	FALSE	FALSE	FALSE	FALSE	FALSE	FALSE	TRUE
37258616	PMC10611566	2023	Molecular psychiatry	Genome-wide DNA methylation association study of recent and cumulative marijuana use in middle aged adults.	FALSE	FALSE	FALSE	FALSE	FALSE	FALSE	FALSE	TRUE	FALSE	FALSE	FALSE
37260411	PMC10434028	2023	Microbiology spectrum	Bidirectional Mediation Effects between Intratumoral Microbiome and Host DNA Methylation Changes Contribute to Stomach Adenocarcinoma.	TRUE	FALSE	TRUE	FALSE	FALSE	FALSE	FALSE	FALSE	FALSE	FALSE	FALSE
37268816	PMC10501907	2023	Cancer gene therapy	Multi-cancer analysis reveals universal association of oncogenic LBH expression with DNA hypomethylation and WNT-Integrin signaling pathways.	TRUE	FALSE	FALSE	FALSE	FALSE	FALSE	FALSE	FALSE	FALSE	FALSE	FALSE
37270516	PMC10239107	2023	Clinical epigenetics	Identifying primary and secondary MLH1 epimutation carriers displaying low-level constitutional MLH1 methylation using droplet digital PCR and genome-wide DNA methylation profiling of colorectal cancers.	TRUE	FALSE	TRUE	FALSE	FALSE	FALSE	TRUE	FALSE	FALSE	FALSE	FALSE
37286539	PMC10247794	2023	Nature communications	A high-throughput test enables specific detection of hepatocellular carcinoma.	TRUE	FALSE	TRUE	FALSE	FALSE	FALSE	FALSE	FALSE	FALSE	FALSE	FALSE
37286732	PMC10328906	2023	Acta neuropathologica	From methylation to myelination: epigenomic and transcriptomic profiling of chronic inactive demyelinated multiple sclerosis lesions.	FALSE	FALSE	FALSE	FALSE	FALSE	TRUE	FALSE	TRUE	FALSE	FALSE	FALSE
37286941	PMC10249168	2023	BMC genomics	Identification and validation of a DNA methylation-driven gene-based prognostic model for clear cell renal cell carcinoma.	TRUE	FALSE	FALSE	FALSE	FALSE	FALSE	FALSE	FALSE	FALSE	FALSE	TRUE
37291547	PMC10251572	2023	BMC medical genomics	Genome-wide DNA methylation profiling of CD4<sup>+</sup> T lymphocytes identifies differentially methylated loci associated with adult primary refractory immune thrombocytopenia.	FALSE	FALSE	FALSE	FALSE	TRUE	TRUE	FALSE	FALSE	FALSE	FALSE	FALSE
37296582	PMC10252461	2023	Cells	Aberrant DNA Methylation, Expression, and Occurrence of Transcript Variants of the ABC Transporter <i>ABCA7</i> in Breast Cancer.	TRUE	FALSE	FALSE	FALSE	FALSE	FALSE	FALSE	FALSE	FALSE	FALSE	FALSE
37301955	PMC10257853	2023	Clinical epigenetics	DNA methylation alterations at RE1-silencing transcription factor binding sites and their flanking regions in cancer.	TRUE	FALSE	FALSE	FALSE	FALSE	FALSE	FALSE	TRUE	FALSE	FALSE	FALSE
37308980	PMC10258978	2023	Clinical epigenetics	HepaClear, a blood-based panel combining novel methylated CpG sites and protein markers, for the detection of early-stage hepatocellular carcinoma.	TRUE	FALSE	TRUE	FALSE	FALSE	FALSE	FALSE	FALSE	FALSE	FALSE	FALSE
37309005	PMC10259366	2023	Clinical epigenetics	Comprehensive DNA methylation profiling of COVID-19 and hepatocellular carcinoma to identify common pathogenesis and potential therapeutic targets.	TRUE	FALSE	TRUE	FALSE	FALSE	FALSE	FALSE	FALSE	FALSE	TRUE	FALSE
37317027	PMC10269428	2023	Gut microbes	Faecal Microbiota transplantation affects liver DNA methylation in Non-alcoholic fatty liver disease: a multi-omics approach.	FALSE	FALSE	TRUE	FALSE	FALSE	FALSE	FALSE	FALSE	FALSE	FALSE	FALSE
37331566	PMC10372903	2023	Cellular and molecular gastroenterology and hepatology	Genome-Wide Methylation Profiling in 229 Patients With Crohn's Disease Requiring Intestinal Resection: Epigenetic Analysis of the Trial of Prevention of Post-operative Crohn's Disease (TOPPIC).	FALSE	FALSE	TRUE	FALSE	FALSE	FALSE	FALSE	FALSE	FALSE	FALSE	FALSE
37348162	PMC10333440	2023	EBioMedicine	DNA methylation-based classifier differentiates intrahepatic pancreato-biliary tumours.	TRUE	FALSE	TRUE	FALSE	FALSE	FALSE	FALSE	FALSE	FALSE	FALSE	FALSE
37370144	PMC10304605	2023	Clinical epigenetics	Epigenome-wide association study identifies novel genes associated with ischemic stroke.	FALSE	TRUE	FALSE	FALSE	FALSE	FALSE	FALSE	TRUE	FALSE	FALSE	FALSE
37370186	PMC10303729	2023	Clinical epigenetics	Quantification of hematopoietic stem and progenitor cells by targeted DNA methylation analysis.	TRUE	FALSE	FALSE	FALSE	TRUE	FALSE	FALSE	FALSE	FALSE	FALSE	FALSE
37372412	PMC10297911	2023	Genes	The Reversion of the Epigenetic Signature of Coronary Heart Disease in Response to Smoking Cessation.	FALSE	TRUE	FALSE	FALSE	FALSE	FALSE	FALSE	FALSE	FALSE	FALSE	FALSE
37380713	PMC10307834	2023	Scientific reports	Narcolepsy type I-associated DNA methylation and gene expression changes in the human leukocyte antigen region.	FALSE	FALSE	FALSE	FALSE	FALSE	FALSE	FALSE	TRUE	FALSE	FALSE	FALSE
37382265	PMC10288483	2023	Immunity, inflammation and disease	Circulating DNA methylation level of CXCR5 correlates with inflammation in patients with rheumatoid arthritis.	FALSE	FALSE	FALSE	FALSE	FALSE	TRUE	FALSE	FALSE	FALSE	FALSE	FALSE
37386647	PMC10308691	2023	Clinical epigenetics	Maternal glycemia in pregnancy is longitudinally associated with blood DNAm variation at the FSD1L gene from birth to 5¬†years of age.	FALSE	FALSE	FALSE	TRUE	FALSE	FALSE	TRUE	FALSE	FALSE	FALSE	TRUE
37395437	PMC10450176	2023	Nucleic acids research	Integration of gene expression and DNA methylation data across different experiments.	TRUE	FALSE	FALSE	FALSE	FALSE	FALSE	FALSE	FALSE	FALSE	FALSE	FALSE
37400791	PMC10318760	2023	BMC cancer	Optimized screening of DNA methylation sites combined with gene expression analysis to identify diagnostic markers of colorectal cancer.	TRUE	FALSE	TRUE	FALSE	FALSE	FALSE	FALSE	FALSE	FALSE	FALSE	FALSE
37415231	PMC10324212	2023	Clinical epigenetics	Epigenetic marks associated with gestational diabetes mellitus across two time points during pregnancy.	FALSE	FALSE	FALSE	TRUE	FALSE	FALSE	TRUE	FALSE	FALSE	FALSE	TRUE
37415235	PMC10327366	2023	Clinical epigenetics	Epigenome-wide methylation analysis of colorectal carcinoma, adenoma and normal tissue reveals novel biomarkers addressing unmet clinical needs.	TRUE	FALSE	TRUE	FALSE	FALSE	FALSE	FALSE	FALSE	FALSE	FALSE	FALSE
37429525	PMC10422014	2023	Molecular metabolism	Differences in DNA methylation of HAMP in blood cells predicts the development of type 2 diabetes.	FALSE	FALSE	FALSE	TRUE	FALSE	FALSE	TRUE	FALSE	TRUE	FALSE	FALSE
37434245	PMC10337070	2023	Acta neuropathologica communications	DNA methylation, combined with RNA sequencing, provide novel insight into molecular classification of chordomas and their microenvironment.	TRUE	FALSE	FALSE	FALSE	FALSE	FALSE	FALSE	FALSE	FALSE	FALSE	FALSE
37447167	PMC10343603	2023	Nutrients	Association of the DNA Methylation of Obesity-Related Genes with the Dietary Nutrient Intake in Children.	FALSE	FALSE	FALSE	FALSE	FALSE	FALSE	FALSE	FALSE	TRUE	FALSE	FALSE
37501075	PMC10375686	2023	Clinical epigenetics	Genome-wide discovery of circulating cell-free DNA methylation biomarkers for colorectal cancer detection.	TRUE	FALSE	TRUE	FALSE	FALSE	FALSE	FALSE	FALSE	FALSE	FALSE	FALSE
37507725	PMC10375639	2023	Clinical epigenetics	Hypomethylation of ABCG1 in peripheral blood as a potential marker for the detection of coronary heart disease.	FALSE	TRUE	FALSE	FALSE	FALSE	FALSE	FALSE	FALSE	FALSE	FALSE	FALSE
37510393	PMC10379047	2023	Genes	The Effect of DNA Methylation in the Development and Progression of Chronic Kidney Disease in the General Population: An Epigenome-Wide Association Study Using the Korean Genome and Epidemiology Study Database.	FALSE	FALSE	FALSE	FALSE	FALSE	FALSE	FALSE	FALSE	FALSE	FALSE	TRUE
37527159	PMC10543967	2023	Cancer epidemiology, biomarkers & prevention : a publication of the American Association for Cancer Research, cosponsored by the American Society of Preventive Oncology	Genome-Scale Methylation Analysis Identifies Immune Profiles and Age Acceleration Associations with Bladder Cancer Outcomes.	TRUE	FALSE	FALSE	FALSE	FALSE	FALSE	FALSE	FALSE	FALSE	FALSE	TRUE
37528416	PMC10394884	2023	BMC cancer	A role for SETD2 loss in tumorigenesis through DNA methylation dysregulation.	TRUE	FALSE	FALSE	FALSE	FALSE	FALSE	FALSE	FALSE	FALSE	FALSE	TRUE
37533055	PMC10394855	2023	Clinical epigenetics	DNA methylation and 28-year cardiovascular disease risk in type 1 diabetes: the Epidemiology of Diabetes Complications (EDC) cohort study.	FALSE	TRUE	FALSE	TRUE	FALSE	TRUE	TRUE	FALSE	FALSE	FALSE	FALSE
37533639	PMC10391348	2023	Cell reports methods	EpiMix is an integrative tool for epigenomic subtyping using DNA methylation.	TRUE	FALSE	FALSE	FALSE	FALSE	FALSE	FALSE	FALSE	FALSE	TRUE	FALSE
37542143	PMC10403495	2023	Scientific reports	Identification of novel hypermethylated or hypomethylated CpG sites and genes associated with anthracycline-induced cardiomyopathy.	FALSE	TRUE	FALSE	FALSE	FALSE	FALSE	FALSE	FALSE	FALSE	FALSE	FALSE
37550304	PMC10406825	2023	Nature communications	A multiplex blood-based assay targeting DNA methylation in PBMCs enables early detection of breast cancer.	TRUE	FALSE	FALSE	FALSE	FALSE	FALSE	FALSE	FALSE	FALSE	FALSE	FALSE
37558831	PMC10412573	2023	Communications biology	The pharmacoepigenomic landscape of cancer cell lines reveals the epigenetic component of drug sensitivity.	TRUE	FALSE	FALSE	FALSE	FALSE	FALSE	FALSE	FALSE	FALSE	FALSE	FALSE
37563237	PMC10415314	2023	Scientific reports	Expression quantitative trait methylation analysis elucidates gene regulatory effects of DNA methylation: the Framingham Heart Study.	FALSE	TRUE	FALSE	FALSE	FALSE	FALSE	FALSE	FALSE	FALSE	FALSE	FALSE
37575241	PMC10416624	2023	Frontiers in immunology	Prognostic value and immune landscapes of TERT promoter methylation in triple negative breast cancer.	TRUE	FALSE	FALSE	FALSE	FALSE	FALSE	FALSE	FALSE	FALSE	FALSE	FALSE
37587191	PMC10432557	2023	Communications biology	Global endometrial DNA methylation analysis reveals insights into mQTL regulation and associated endometriosis disease risk and endometrial function.	FALSE	FALSE	FALSE	FALSE	FALSE	FALSE	FALSE	FALSE	FALSE	FALSE	TRUE
37598461	PMC10462855	2023	EBioMedicine	Epigenome-wide DNA methylation association study of circulating IgE levels identifies novel targets for asthma.	FALSE	FALSE	FALSE	FALSE	FALSE	TRUE	FALSE	FALSE	FALSE	TRUE	FALSE
37602818	PMC10618739	2023	Cancer research	DNA Methylation-Based Testing in Peripheral Blood Mononuclear Cells Enables Accurate and Early Detection of Colorectal Cancer.	TRUE	FALSE	TRUE	FALSE	FALSE	FALSE	FALSE	FALSE	FALSE	FALSE	FALSE
37608097	PMC10576058	2023	British journal of cancer	Dissecting the pathogenic effects of smoking and its hallmarks in blood DNA methylation on colorectal cancer risk.	TRUE	FALSE	TRUE	FALSE	FALSE	FALSE	FALSE	FALSE	FALSE	FALSE	FALSE
37612641	PMC10463574	2023	BMC medicine	Maternal pre-pregnancy BMI, offspring epigenome-wide DNA methylation, and childhood obesity: findings from the Boston Birth Cohort.	FALSE	FALSE	FALSE	FALSE	FALSE	FALSE	FALSE	FALSE	TRUE	FALSE	FALSE
37612734	PMC10464368	2023	Clinical epigenetics	CRISPR/dCAS9-mediated DNA demethylation screen identifies functional epigenetic determinants of colorectal cancer.	TRUE	FALSE	TRUE	FALSE	FALSE	FALSE	FALSE	FALSE	FALSE	FALSE	FALSE
37628757	PMC10454485	2023	International journal of molecular sciences	DNA Methylation Signatures of Multiple Sclerosis Occur Independently of Known Genetic Risk and Are Primarily Attributed to B Cells and Monocytes.	FALSE	FALSE	FALSE	FALSE	FALSE	TRUE	FALSE	TRUE	FALSE	FALSE	FALSE
37630812	PMC10458034	2023	Nutrients	Plasma One-Carbon Metabolism-Related Micronutrients and the Risk of Breast Cancer: Involvement of DNA Methylation.	TRUE	FALSE	FALSE	FALSE	FALSE	FALSE	FALSE	FALSE	FALSE	FALSE	FALSE
37649101	PMC10469907	2023	Clinical epigenetics	Fathers' preconception smoking and offspring DNA methylation.	FALSE	FALSE	FALSE	FALSE	FALSE	TRUE	FALSE	FALSE	FALSE	TRUE	FALSE
37653517	PMC10472633	2023	BMC genomic data	Relationship between DNA methylation changes and skeletal muscle mass.	FALSE	FALSE	FALSE	FALSE	FALSE	FALSE	FALSE	TRUE	FALSE	FALSE	FALSE
37662940	PMC10472451	2023	Frontiers in immunology	DNA methylation patterns in CD4<sup>+</sup> T-cells separate psoriasis patients from healthy controls, and skin psoriasis from psoriatic arthritis.	FALSE	FALSE	FALSE	FALSE	FALSE	TRUE	FALSE	FALSE	FALSE	FALSE	FALSE
37679381	PMC10485022	2023	Nature communications	Epigenome-wide association analysis of infant bronchiolitis severity: a multicenter prospective cohort study.	FALSE	FALSE	FALSE	FALSE	FALSE	TRUE	FALSE	FALSE	FALSE	TRUE	FALSE
37691855	PMC10484117	2023	Cancer research communications	Blood Leukocyte <i>AHRR</i> Methylation and Risk of Non-smoking-associated Cancer: A Case-cohort Study of Non-Hodgkin Lymphoma.	TRUE	FALSE	FALSE	FALSE	TRUE	TRUE	FALSE	FALSE	FALSE	FALSE	FALSE
37704602	PMC10499989	2023	Nature communications	Global impact of somatic structural variation on the cancer proteome.	TRUE	FALSE	FALSE	FALSE	FALSE	FALSE	FALSE	FALSE	FALSE	FALSE	FALSE
37704607	PMC10499807	2023	Nature communications	Detection of diagnostic and prognostic methylation-based signatures in liquid biopsy specimens from patients with meningiomas.	TRUE	FALSE	FALSE	FALSE	FALSE	FALSE	FALSE	TRUE	FALSE	FALSE	FALSE
37709492	PMC10715533	2023	Gut	DNA-methylation signature accurately differentiates pancreatic cancer from chronic pancreatitis in tissue and plasma.	TRUE	FALSE	TRUE	TRUE	FALSE	FALSE	FALSE	FALSE	FALSE	FALSE	FALSE
37715240	PMC10503064	2023	BMC public health	Mediating effects of DNA methylation in the association between sleep quality and infertility among women of childbearing age.	FALSE	FALSE	FALSE	FALSE	FALSE	FALSE	FALSE	FALSE	FALSE	FALSE	TRUE
37730558	PMC10510240	2023	BMC genomics	Cis-meQTL for cocaine use-associated DNA methylation in an HIV-positive cohort show pleiotropic effects on multiple traits.	FALSE	FALSE	FALSE	FALSE	FALSE	TRUE	FALSE	FALSE	FALSE	FALSE	TRUE
37743692	PMC10623537	2023	Journal of clinical laboratory analysis	Decreased Alu methylation in type 2 diabetes mellitus patients increases HbA1c levels.	FALSE	FALSE	FALSE	TRUE	FALSE	FALSE	TRUE	FALSE	FALSE	FALSE	FALSE
37744384	PMC10513488	2023	Frontiers in immunology	The prognostic value of whole-genome DNA methylation in response to Leflunomide in patients with Rheumatoid Arthritis.	FALSE	FALSE	FALSE	FALSE	FALSE	TRUE	FALSE	FALSE	FALSE	FALSE	FALSE
37774423	PMC10726413	2023	The international journal of neuropsychopharmacology	Integrative Analyses of scRNA-seq, Bulk mRNA-seq, and DNA Methylation Profiling in Depressed Suicide Brain Tissues.	FALSE	FALSE	FALSE	FALSE	FALSE	FALSE	FALSE	TRUE	FALSE	FALSE	FALSE
37779184	PMC10544418	2023	World journal of surgical oncology	Screening and identifying of biomarkers in early colorectal cancer and adenoma based on genome-wide methylation profiles.	TRUE	FALSE	TRUE	FALSE	FALSE	FALSE	FALSE	FALSE	FALSE	FALSE	FALSE
37784136	PMC10546710	2023	Clinical epigenetics	Epigenomic response to albuterol treatment in asthma-relevant airway epithelial cells.	FALSE	FALSE	FALSE	FALSE	FALSE	TRUE	FALSE	FALSE	FALSE	TRUE	FALSE
37787018	PMC10587955	2023	Cancer medicine	Precision oncology: Artificial intelligence, circulating cell-free DNA, and the minimally invasive detection of pancreatic cancer-A pilot study.	TRUE	FALSE	TRUE	TRUE	FALSE	FALSE	FALSE	FALSE	FALSE	FALSE	FALSE
37794510	PMC10552320	2023	Clinical epigenetics	Serum methylation of GALNT9, UPF3A, WARS, and LDB2 as noninvasive biomarkers for the early detection of colorectal cancer and advanced adenomas.	TRUE	FALSE	TRUE	FALSE	FALSE	FALSE	FALSE	FALSE	FALSE	FALSE	FALSE
37834223	PMC10572880	2023	International journal of molecular sciences	Epigenetic Marks as Predictors of Metabolic Response to Bariatric Surgery: Validation from an Epigenome Wide Association Study.	FALSE	FALSE	FALSE	FALSE	FALSE	FALSE	TRUE	FALSE	FALSE	FALSE	FALSE
37846310	PMC10576964	2023	PeerJ	Nomogram model for predicting the risk of post-stroke depression based on clinical characteristics and DNA methylation.	FALSE	TRUE	FALSE	FALSE	FALSE	FALSE	FALSE	TRUE	FALSE	FALSE	FALSE
37848499	PMC10582077	2023	Scientific reports	Multi-ancestry epigenome-wide analyses identify methylated sites associated with aortic augmentation index in TOPMed MESA.	FALSE	TRUE	FALSE	FALSE	FALSE	FALSE	FALSE	FALSE	FALSE	FALSE	FALSE
37857414	PMC10599658	2023	Journal of psychiatry & neuroscience : JPN	Correlation of the methylomic signature of smoking during pregnancy with clinical traits in ADHD.	FALSE	FALSE	FALSE	FALSE	FALSE	FALSE	FALSE	TRUE	FALSE	FALSE	TRUE
37885041	PMC10601277	2023	Clinical epigenetics	Predictive value of DNA methylation patterns in AML patients treated with an azacytidine containing induction regimen.	TRUE	FALSE	FALSE	FALSE	TRUE	FALSE	FALSE	FALSE	FALSE	FALSE	FALSE
37891690	PMC10612362	2023	Clinical epigenetics	Multi-tissue epigenetic analysis identifies distinct associations underlying insulin resistance and Alzheimer's disease at CPT1A locus.	FALSE	FALSE	FALSE	TRUE	FALSE	FALSE	TRUE	TRUE	FALSE	FALSE	FALSE
37898813	PMC10612387	2023	Skeletal muscle	DNA methylation of insulin signaling pathways is associated with HOMA2-IR in primary myoblasts from older adults.	FALSE	FALSE	FALSE	FALSE	FALSE	FALSE	TRUE	FALSE	FALSE	FALSE	FALSE
37899449	PMC10614377	2023	BMC medical genomics	Genome-wide neonatal epigenetic changes associated with maternal exposure to the COVID-19 pandemic.	FALSE	FALSE	FALSE	FALSE	FALSE	FALSE	FALSE	FALSE	FALSE	TRUE	TRUE
37900138	PMC10600024	2023	Frontiers in endocrinology	Regulation of SPDEF expression by DNA methylation in advanced prostate cancer.	TRUE	FALSE	FALSE	FALSE	FALSE	FALSE	FALSE	FALSE	FALSE	FALSE	TRUE
37919784	PMC10623846	2023	Acta neuropathologica communications	Variant allelic frequencies of driver mutations can identify gliomas with potentially false-negative MGMT promoter methylation results.	TRUE	FALSE	FALSE	FALSE	FALSE	FALSE	FALSE	TRUE	FALSE	FALSE	FALSE
37920126	PMC10776118	2024	Aging cell	Skeletal muscle DNA methylation: Effects of exercise and HIV.	FALSE	FALSE	FALSE	FALSE	FALSE	TRUE	FALSE	FALSE	FALSE	FALSE	TRUE
37930698	PMC10628736	2023	JAMA network open	Neighborhood Deprivation and DNA Methylation and Expression of Cancer Genes in Breast Tumors.	TRUE	FALSE	FALSE	FALSE	FALSE	FALSE	FALSE	FALSE	FALSE	FALSE	FALSE
37932662	PMC10629205	2023	BMC cancer	Epigenome-wide methylation and progression to high-grade cervical intraepithelial neoplasia (CIN2+): a prospective cohort study in the United States.	TRUE	FALSE	FALSE	FALSE	FALSE	FALSE	FALSE	FALSE	FALSE	FALSE	TRUE
37932858	PMC10626732	2023	Breast cancer research : BCR	Alterations to DNA methylation patterns induced by chemotherapy treatment are associated with negative impacts on the olfactory pathway.	TRUE	FALSE	FALSE	FALSE	FALSE	FALSE	FALSE	FALSE	FALSE	FALSE	FALSE
37942546	PMC10718163	2023	Epigenomics	Associations between blood leukocyte DNA methylation and sustained attention in mid-to-late childhood.	FALSE	FALSE	FALSE	FALSE	FALSE	FALSE	FALSE	TRUE	FALSE	FALSE	FALSE
37967556	PMC10694769	2023	Cell reports. Medicine	Silencing of genes by promoter hypermethylation shapes tumor microenvironment and resistance to immunotherapy in clear-cell renal cell carcinomas.	TRUE	FALSE	FALSE	FALSE	FALSE	FALSE	FALSE	FALSE	FALSE	FALSE	TRUE
37992405	PMC10732621	2023	Epigenetics	Examination of newborn DNA methylation among women with polycystic ovary syndrome/hirsutism.	TRUE	FALSE	FALSE	TRUE	FALSE	FALSE	FALSE	FALSE	FALSE	FALSE	TRUE
37995466	PMC10709000	2023	EBioMedicine	Cord blood DNA methylation signatures associated with preeclampsia are enriched for cardiovascular pathways: insights from the VDAART trial.	FALSE	FALSE	FALSE	FALSE	FALSE	TRUE	FALSE	FALSE	FALSE	TRUE	TRUE
38007497	PMC10676392	2023	Cell death & disease	DNA methylation-activated full-length EMX1 facilitates metastasis through EMX1-EGFR-ERK axis in hepatocellular carcinoma.	TRUE	FALSE	TRUE	FALSE	FALSE	FALSE	FALSE	FALSE	FALSE	FALSE	FALSE
38012757	PMC10683259	2023	BMC medicine	A novel approach to risk exposure and epigenetics-the use of multidimensional context to gain insights into the early origins of cardiometabolic and neurocognitive health.	FALSE	TRUE	FALSE	FALSE	FALSE	FALSE	FALSE	FALSE	FALSE	FALSE	FALSE
38019471	PMC10713433	2023	Aging	Effects of paternal and chronological age on <i>BEGAIN</i> methylation and its possible role in autism.	FALSE	FALSE	FALSE	FALSE	FALSE	FALSE	FALSE	TRUE	FALSE	FALSE	FALSE
38022515	PMC10657824	2023	Frontiers in immunology	Comprehensive analysis of PRPF19 immune infiltrates, DNA methylation, senescence-associated secretory phenotype and ceRNA network in bladder cancer.	TRUE	FALSE	FALSE	FALSE	FALSE	FALSE	FALSE	FALSE	FALSE	FALSE	TRUE
38067107	PMC10705731	2023	Cells	Liquid Biopsy in Alzheimer's Disease Patients Reveals Epigenetic Changes in the <i>PRLHR</i> Gene.	FALSE	FALSE	FALSE	FALSE	FALSE	FALSE	FALSE	TRUE	FALSE	FALSE	FALSE
38075038	PMC10704911	2023	Frontiers in endocrinology	Genome-wide DNA methylation pattern in whole blood of patients with Hashimoto thyroiditis.	FALSE	FALSE	FALSE	TRUE	FALSE	TRUE	FALSE	FALSE	FALSE	FALSE	FALSE
38086799	PMC10716521	2023	Nature communications	Genes with epigenetic alterations in human pancreatic islets impact mitochondrial function, insulin secretion, and type 2 diabetes.	FALSE	FALSE	FALSE	TRUE	FALSE	FALSE	TRUE	FALSE	FALSE	FALSE	FALSE
38086861	PMC10716134	2023	Scientific reports	Blood-based DNA methylation in advanced Nasopharyngeal Carcinoma exhibited distinct CpG methylation signature.	TRUE	FALSE	FALSE	FALSE	FALSE	FALSE	FALSE	FALSE	FALSE	FALSE	FALSE
38087366	PMC10717674	2023	Clinical epigenetics	Alterations in DNA methylation associate with reduced migraine and headache days after medication withdrawal treatment in chronic migraine patients: a longitudinal study.	FALSE	FALSE	FALSE	FALSE	FALSE	FALSE	FALSE	TRUE	FALSE	FALSE	FALSE
38090774	PMC10761011	2024	Epigenetics	Detailed immune profiling in pediatric Crohn's disease using methylation cytometry.	FALSE	FALSE	TRUE	FALSE	FALSE	FALSE	FALSE	FALSE	FALSE	FALSE	FALSE
38092781	PMC10719322	2023	Translational psychiatry	Identification of candidate DNA methylation biomarkers related to Alzheimer's disease risk by integrating genome and blood methylome data.	FALSE	FALSE	FALSE	FALSE	FALSE	FALSE	FALSE	TRUE	FALSE	FALSE	FALSE
38093622	PMC10757084	2023	Cancer medicine	Identification of FXYD6 as the novel biomarker for glioma based on differential expression and DNA methylation.	TRUE	FALSE	FALSE	FALSE	FALSE	FALSE	FALSE	FALSE	FALSE	FALSE	FALSE
38098098	PMC10722764	2023	Clinical epigenetics	Transcriptome-wide map of N6-methyladenosine (m6A) profiling in coronary artery disease (CAD) with clopidogrel resistance.	FALSE	TRUE	FALSE	FALSE	FALSE	FALSE	FALSE	FALSE	FALSE	FALSE	FALSE
38124114	PMC10734084	2023	Clinical epigenetics	A comprehensive characterisation of phaeochromocytoma and paraganglioma tumours through histone protein profiling, DNA methylation and transcriptomic analysis genome wide.	TRUE	FALSE	FALSE	TRUE	FALSE	FALSE	FALSE	FALSE	FALSE	FALSE	FALSE
38136971	PMC10742409	2023	Genes	Alu Methylation Patterns in Type 1 Diabetes: A Case-Control Study.	FALSE	FALSE	FALSE	TRUE	FALSE	TRUE	TRUE	FALSE	FALSE	FALSE	FALSE
38137029	PMC10743302	2023	Genes	Epigenetic Profiling of Type 2 Diabetes Mellitus: An Epigenome-Wide Association Study of DNA Methylation in the Korean Genome and Epidemiology Study.	FALSE	FALSE	FALSE	TRUE	FALSE	FALSE	TRUE	FALSE	FALSE	FALSE	FALSE
38140282	PMC10746100	2023	Nutrients	A Predictive Tool Based on DNA Methylation Data for Personalized Weight Loss through Different Dietary Strategies: A Pilot Study.	FALSE	FALSE	FALSE	FALSE	FALSE	FALSE	FALSE	FALSE	TRUE	FALSE	FALSE
38154055	PMC10761049	2024	Epigenetics	Plasma methylated GNB4 and Riplet as a novel dual-marker panel for the detection of hepatocellular carcinoma.	TRUE	FALSE	TRUE	FALSE	FALSE	FALSE	FALSE	FALSE	FALSE	FALSE	FALSE
38166538	PMC10766392	2024	Epigenetics	<i>ZSCAN25</i> methylation predicts seizures and severe alcohol withdrawal syndrome.	FALSE	FALSE	FALSE	FALSE	FALSE	FALSE	FALSE	TRUE	FALSE	FALSE	FALSE
38172913	PMC10765867	2024	Clinical epigenetics	Methylation of serotonin regulating genes in cord blood cells: association with maternal metabolic parameters and correlation with methylation in peripheral blood cells during childhood and adolescence.	FALSE	FALSE	FALSE	TRUE	FALSE	FALSE	TRUE	FALSE	FALSE	FALSE	TRUE
38172938	PMC10765922	2024	Clinical epigenetics	TET2-mediated ECM1 hypomethylation promotes the neovascularization in active proliferative diabetic retinopathy.	FALSE	TRUE	FALSE	TRUE	FALSE	FALSE	TRUE	FALSE	FALSE	FALSE	FALSE
38173042	PMC10765773	2024	Clinical epigenetics	Tumor microenvironment deconvolution identifies cell-type-independent aberrant DNA methylation and gene expression in prostate cancer.	TRUE	FALSE	FALSE	FALSE	FALSE	FALSE	FALSE	FALSE	FALSE	FALSE	TRUE
38182665	PMC10770032	2024	Communications biology	Differential methylation analysis in neuropathologically confirmed dementia with Lewy bodies.	FALSE	FALSE	FALSE	FALSE	FALSE	FALSE	FALSE	TRUE	FALSE	FALSE	FALSE
38184627	PMC10771427	2024	Nature communications	Blood DNA methylation profiling identifies cathepsin Z dysregulation in pulmonary arterial hypertension.	FALSE	FALSE	FALSE	FALSE	FALSE	FALSE	FALSE	FALSE	FALSE	TRUE	FALSE

### Sheet: S2
Probe ID	Cancer	Cardiovascular	Digestive	Endocrine	Hematological	Immune	Metabolic	Neurological	Obesity	Respiratory	Urogenital
cg12484113	0	0	0	0	0	0	0	0	3	0	0
cg08548559	0	3	0	2	0	0	2	2	4	2	0
cg26663590	2	2	3	3	0	0	4	2	7	2	0
cg07136133	0	0	0	3	0	0	3	0	5	0	2
cg18120259	0	4	2	2	0	0	5	2	4	0	3
cg09315878	0	0	0	0	0	0	0	0	3	0	0
cg14476101	2	10	2	6	0	0	10	2	7	0	2
cg26403843	3	4	0	4	0	0	6	0	7	2	0
cg09152259	0	2	0	4	0	0	4	0	4	0	0
cg02716826	0	2	2	2	0	0	2	0	4	2	0
cg11927233	0	0	0	0	0	0	0	2	3	0	0
cg08305942	2	0	0	2	0	0	2	2	4	0	0
cg19695507	0	3	0	2	0	0	3	0	4	0	0
cg04126866	3	0	0	0	0	0	3	4	3	0	0
cg23261443	0	0	0	2	0	0	2	0	3	0	0
cg00871207	0	0	0	0	0	0	0	0	3	0	0
cg10508317	2	0	0	2	0	0	2	0	6	0	0
cg24843003	0	2	0	2	0	0	2	0	3	0	0
cg11650298	0	0	0	0	0	0	0	0	3	0	0
cg08857797	0	4	0	4	0	0	6	0	7	0	0
cg23866916	0	0	0	0	0	0	0	0	4	0	0
cg08309687	2	3	2	9	0	0	10	2	4	0	2
cg05720226	2	0	0	0	0	0	2	0	4	0	0
cg03747456	2	0	0	0	0	0	0	2	3	0	2
cg08726900	0	0	0	2	0	0	2	2	4	0	2
cg05095590	0	2	0	3	0	2	3	0	4	0	0
cg10505902	0	0	0	0	0	0	0	0	3	0	0
cg06560379	0	2	0	3	0	0	5	0	5	0	0
cg01419914	0	2	0	3	0	0	2	2	3	0	0
cg08813944	3	0	0	2	0	0	2	2	3	0	0
cg16578636	0	0	0	0	0	0	0	0	3	0	0
cg12992827	3	0	3	2	0	0	2	0	5	3	0
cg02650017	0	3	2	9	0	0	11	0	5	4	0
cg21486834	0	0	0	0	0	0	2	0	4	0	0
cg27050612	0	0	0	0	0	0	0	0	3	0	0
cg09554443	4	0	0	2	0	0	3	2	5	2	0
cg27037013	0	0	0	3	0	0	2	2	3	0	0
cg27184903	0	0	0	0	0	0	0	0	4	0	0
cg07037944	0	0	0	0	0	0	0	0	5	0	0
cg16846518	0	0	0	0	0	0	0	0	3	0	0
cg10922280	2	3	0	0	0	2	2	0	4	0	0
cg22534374	0	0	2	0	0	0	0	0	3	0	2
cg24174557	0	0	0	2	0	2	2	0	4	0	0
cg09777883	0	2	0	0	0	0	2	0	3	0	0
cg01243823	0	2	0	3	0	0	3	2	6	0	0
cg16611584	0	2	0	2	0	0	2	0	4	0	0
cg10636246	12	2	0	6	3	2	2	5	3	3	8
cg11832534	2	2	2	2	0	0	4	0	5	0	0
cg08972190	0	0	0	2	0	0	3	0	7	0	0
cg06898549	0	0	0	2	0	0	2	0	3	0	0
cg16246545	0	6	0	0	0	0	4	0	4	0	2
cg11024682	3	10	2	16	0	0	22	0	12	2	2
cg18513344	2	0	0	0	2	0	0	0	3	0	0
cg00144180	0	0	0	2	0	0	2	0	2	0	0
cg23068772	0	0	0	0	0	0	0	0	5	0	0
cg22103219	0	2	0	2	0	0	4	0	4	0	0
cg00417304	0	0	0	0	0	0	0	0	3	0	0
cg07728579	3	0	0	2	2	0	2	0	6	0	0
cg13781414	0	0	0	0	0	0	0	0	3	0	0
cg01798813	0	0	0	0	0	0	0	0	4	0	0
cg19618279	0	0	0	0	0	2	0	0	3	0	2
cg24469729	0	2	0	2	0	0	3	0	3	0	0
cg06192883	4	4	3	5	0	0	7	0	11	0	0
cg04524040	0	0	0	0	0	0	0	0	3	0	0
cg25649826	0	4	0	0	0	0	3	0	6	0	0
cg26470501	0	5	4	2	0	0	3	0	5	0	0
cg01176028	0	2	0	0	0	0	2	0	3	0	0
cg26542660	0	0	0	0	0	0	0	0	2	0	0
cg27117792	0	0	0	0	0	0	0	0	3	0	0
cg27637521	7	0	0	2	0	0	0	0	5	0	3
cg13123009	0	4	0	3	0	0	6	3	7	0	2
cg10192877	0	4	0	2	0	0	2	0	4	0	0
cg03318904	0	0	0	3	0	0	3	0	4	0	3
cg15138339	0	2	0	2	0	0	2	2	3	0	0
cg26894079	0	0	2	2	0	0	2	0	5	0	0
cg18181703	3	8	4	12	0	3	16	2	12	5	3
cg11080651	0	0	0	0	0	0	0	0	3	0	0
cg00973118	0	2	0	2	0	0	2	0	3	0	0
cg00431050	3	0	0	3	0	0	0	3	4	0	2
cg17320136	0	0	0	0	0	0	2	0	4	0	0
cg11202345	0	3	0	2	0	0	3	0	6	0	0
cg26952928	0	0	0	0	0	0	0	0	4	0	0
cg19589396	0	0	0	0	0	2	0	0	3	0	0
cg01511901	2	0	0	2	0	0	0	0	2	0	0
cg07021906	0	4	0	3	0	0	3	2	5	0	0
cg09349128	3	5	2	7	0	0	9	0	8	0	4
cg11376147	0	4	2	6	0	0	9	0	5	0	0
cg18098839	0	2	0	0	0	0	0	2	4	0	0
cg00634542	2	0	0	2	0	2	2	0	3	3	0
cg11183227	0	0	0	3	0	0	3	0	3	0	0
cg17260706	0	0	0	0	0	0	0	0	4	0	0
cg22700686	2	0	0	0	0	0	0	2	3	0	0
cg10717869	0	3	0	3	0	0	4	0	4	0	0
cg05845030	0	0	0	2	0	0	3	0	3	0	0
cg25096107	0	0	0	0	0	0	0	0	3	0	0
cg15681239	0	0	0	0	0	0	0	0	3	0	0
cg25570328	0	0	0	0	0	0	0	0	3	0	0
cg22012981	3	3	0	2	2	0	4	0	6	0	0
cg02203067	0	0	0	2	0	0	2	0	3	2	0
cg27115863	3	0	0	4	0	0	4	0	6	0	2
cg08648047	0	0	0	2	0	0	2	0	3	0	2
cg07202479	0	0	0	0	0	0	0	0	3	0	0
cg06207201	0	0	0	0	0	0	0	2	4	0	0
cg25217710	0	2	0	4	0	0	5	0	6	0	2
cg10927968	2	0	0	4	2	0	4	0	6	0	0
cg19420720	0	0	0	0	0	0	0	0	4	0	0
cg26836479	0	0	0	3	0	0	3	0	4	0	0
cg25392060	0	2	0	3	0	0	3	0	6	0	0
cg26687842	0	0	0	2	0	0	2	0	4	0	0
cg00851028	0	0	0	0	0	0	0	0	3	0	0
cg04610187	0	0	0	2	0	0	2	2	3	0	0
cg19881557	0	2	0	2	0	0	4	0	4	0	0
cg03957124	0	0	3	2	0	0	0	0	4	0	0
cg09182678	0	3	0	2	0	0	2	0	5	0	0
cg23232188	0	2	0	2	0	0	2	0	4	0	0
cg27243685	3	12	3	3	0	2	9	2	12	0	2
cg07682160	0	0	0	0	0	0	0	0	4	0	0
cg01101459	0	0	2	2	0	2	3	0	4	2	0
cg14559176	0	0	0	0	0	0	0	0	4	0	0
cg00244001	0	0	0	0	0	0	0	0	3	0	0
cg22650271	0	3	0	2	0	0	2	0	4	0	0
cg25435714	0	0	0	0	0	0	0	0	3	0	0
cg04577162	0	3	0	2	0	0	3	3	4	0	0
cg14264316	0	0	0	0	0	0	0	0	3	0	0
cg03078551	0	0	0	2	0	0	3	0	6	0	0
cg00220721	0	0	0	0	0	0	0	0	3	0	2
cg17501210	2	5	7	3	0	0	5	0	8	2	0
cg24678869	0	3	0	2	0	0	4	0	5	0	0
cg00238353	0	0	0	0	0	0	0	0	3	0	0
cg06603309	0	0	0	0	0	0	0	0	2	0	0
cg07504977	0	5	0	3	0	0	4	0	8	0	0
cg03433986	0	0	0	0	0	0	0	2	3	0	0
cg03940776	0	0	0	0	0	0	0	2	3	0	0
cg27614723	0	0	0	2	0	0	3	0	4	0	0
cg10937494	3	0	0	3	0	0	2	0	3	0	0
cg24679890	3	0	0	3	0	0	2	2	4	0	0
cg02711608	2	8	2	7	0	0	9	3	7	0	4
cg21108085	0	0	0	0	0	0	0	0	3	0	0
cg06164260	0	0	0	0	0	0	0	0	2	0	5
cg16778405	0	0	0	0	0	0	0	0	3	0	0
cg15721584	0	2	0	2	0	0	3	0	5	0	0
cg27269962	0	0	0	0	0	0	3	0	2	0	0
cg13591783	5	0	0	3	0	0	2	0	3	0	0
cg06946797	3	0	2	5	0	0	6	2	7	0	0
cg09664445	0	2	0	3	0	0	5	0	8	0	0
cg02079413	0	2	0	4	0	0	4	0	4	2	0
cg06988336	0	0	0	0	0	0	2	0	3	0	0
cg00547480	0	0	0	0	0	0	0	0	3	0	0
cg10179300	0	3	0	0	0	0	2	0	4	0	0
cg22143698	0	0	0	0	0	0	0	0	3	0	0
cg10819350	0	0	0	0	0	0	0	0	3	0	0
cg00574958	3	10	3	12	0	2	27	2	15	0	5
cg18217136	0	0	0	0	0	0	0	0	3	0	0
cg25001190	0	2	0	3	0	0	3	0	3	0	0
cg26878209	0	0	0	3	0	0	3	0	3	0	0
cg00108715	0	2	0	0	0	0	2	0	4	0	0
cg09613192	0	2	0	5	0	0	5	0	4	0	2
cg06012428	0	0	0	0	0	0	0	0	3	0	0
cg16594806	0	0	0	0	0	0	0	0	3	0	0
cg17058475	4	5	0	5	0	3	16	3	8	0	4
cg07769588	0	3	0	2	0	0	2	0	3	0	0
cg21429551	0	6	2	3	0	0	6	0	5	0	2
cg17178175	5	0	0	2	0	0	0	0	3	0	2
cg06690548	4	10	2	2	0	2	9	6	8	2	3
cg10513161	0	0	0	0	0	0	0	0	3	0	0
cg26804423	0	2	3	5	0	2	5	0	4	4	0
cg10549088	0	0	0	0	0	0	0	0	4	0	0
cg11969813	0	0	0	0	0	0	0	0	3	0	0
cg01881899	0	4	0	4	0	0	7	0	6	0	2
cg08881019	3	0	0	0	0	0	0	2	3	0	2
cg08443038	0	0	0	0	0	2	0	0	4	0	0
cg19998073	0	0	0	0	0	0	0	0	3	0	0
cg27547344	2	0	0	2	0	0	2	0	4	0	0
cg18608055	0	4	5	0	0	0	0	0	5	0	0
cg07012687	0	0	0	0	0	0	0	2	3	0	0
cg04232128	3	0	0	0	0	0	2	0	3	2	0
cg10438589	0	0	0	2	0	2	3	0	5	0	0
cg03159676	0	0	0	0	0	0	0	0	3	0	0
cg10975897	0	0	0	0	0	0	2	0	3	0	0
cg10970124	0	0	0	0	0	0	0	0	3	0	2
cg17836612	0	2	0	0	0	2	0	0	4	0	0
cg00863378	0	2	0	3	0	0	3	0	4	2	0
cg06559575	0	2	0	2	0	0	3	0	3	0	0
cg10814005	0	0	0	0	0	0	0	0	3	0	0
cg17054691	0	0	0	0	0	0	0	2	3	0	0
cg10919522	2	3	3	3	0	2	5	0	5	0	4
cg19217955	0	0	0	0	0	0	0	0	3	0	0
cg13922488	2	0	0	0	0	0	0	0	4	0	0
cg05648472	0	0	0	0	0	0	0	0	4	0	0
cg22590032	0	0	0	0	0	0	0	0	3	0	0
cg16395997	0	0	0	0	0	0	2	0	3	0	0
cg24403644	0	0	0	0	0	0	0	0	4	0	0
cg15323828	0	0	0	0	0	0	0	0	3	0	0
cg00441709	0	0	0	2	0	0	2	0	3	2	0
cg02560388	0	0	0	3	0	0	3	0	4	2	2
cg17971578	0	0	0	4	0	0	4	0	4	0	0
cg22441770	0	0	0	0	0	0	0	0	3	0	0
cg23032421	0	0	0	2	0	2	4	0	3	0	0
cg13276570	0	0	0	0	0	0	0	0	4	0	0
cg12593793	2	6	0	5	0	0	6	2	7	0	0
cg00673344	2	0	0	2	0	0	2	0	4	0	0
cg14020176	0	0	2	4	0	0	4	0	3	0	0
cg14870271	2	3	0	2	0	6	3	0	6	2	4
cg19373099	0	0	0	2	0	0	2	0	5	0	0
cg03327570	0	0	0	2	0	0	2	0	3	0	0
cg22898082	0	0	0	0	0	0	0	0	3	0	0
cg27087650	0	0	0	3	0	0	3	0	3	0	0
cg07573872	3	4	2	4	0	0	5	2	8	0	3
cg00094412	0	2	0	2	0	0	2	0	3	0	0
cg04011474	2	2	0	0	0	0	0	2	4	0	0
cg09276842	0	0	0	0	0	0	0	0	3	0	0
cg00138407	0	0	0	3	0	0	3	0	4	0	2
cg09222732	0	3	0	2	0	0	2	0	3	0	0
cg03050965	3	0	0	0	2	4	0	0	5	2	0
cg26361535	5	5	0	0	0	0	2	0	5	0	3
cg02286155	0	0	0	0	0	0	0	0	4	0	0
cg26610247	0	0	0	3	0	0	3	0	3	0	0
cg10734665	2	0	0	0	0	3	0	0	3	0	2
cg05063895	0	0	0	0	0	0	0	0	3	0	0
cg26357885	2	0	0	0	0	0	0	2	3	0	0
cg03885055	0	0	0	0	0	0	0	0	3	0	0
cg26253134	0	0	0	0	0	0	0	0	3	0	0
cg07471614	0	0	0	0	0	0	0	0	3	0	0
cg03523676	0	0	0	0	0	0	0	0	4	0	0
cg02119938	0	0	0	2	0	0	3	0	4	0	0
cg06500161	6	12	3	18	0	0	32	2	16	2	3
cg25230327	0	0	0	0	0	0	0	0	3	0	0
cg03725309	4	7	3	5	0	0	8	0	7	2	3
cg02417857	0	0	0	0	0	0	0	2	3	0	0
cg15357118	0	0	0	0	0	0	0	0	3	0	0
cg13997435	4	0	0	2	0	0	0	0	3	0	2
cg00711896	0	0	0	2	0	2	0	0	3	2	0
cg18219562	0	0	0	0	0	0	0	0	3	0	0
cg25197194	4	0	0	0	2	0	0	2	4	0	2
cg19566658	0	0	0	0	0	0	2	0	2	0	0
cg04927537	4	2	0	2	2	5	3	0	8	0	2
cg11614585	0	0	0	0	0	0	0	0	3	0	0
cg06397161	0	3	0	3	0	0	4	2	3	0	0
cg13274938	2	0	0	0	0	0	2	0	4	0	0
ch.2.30415474F	0	0	0	0	0	0	0	0	4	0	0
cg17901584	3	8	2	5	0	0	9	3	9	0	0
cg21766592	0	4	0	3	0	0	4	2	5	0	2
cg22695339	0	0	0	2	0	0	0	0	3	0	0
cg00994936	0	0	0	2	0	0	2	0	3	0	0
cg26033520	0	3	0	3	0	0	5	0	5	0	0
cg09831562	0	0	0	2	0	0	2	0	4	0	0
cg19750657	0	2	0	2	0	0	4	0	5	0	0
cg13097800	0	0	0	2	0	0	2	0	3	0	0
cg16163382	0	0	0	2	0	0	2	0	3	0	0
cg16815882	0	0	0	2	0	0	2	0	3	0	0
cg09559780	0	0	0	0	0	0	0	0	3	0	0
cg25178683	0	2	0	2	0	5	3	0	7	0	0
cg24776142	0	0	0	0	0	0	0	0	2	0	0
cg24531955	4	2	0	3	0	0	2	0	5	0	2
cg22488164	2	2	0	4	0	0	5	0	5	3	0
cg04229930	0	0	0	2	0	0	2	0	2	0	0
cg13954022	0	0	0	2	0	0	2	0	2	0	0
cg05655457	0	0	0	0	0	0	0	0	2	0	0
cg20591728	0	0	0	2	0	0	2	2	2	0	0
cg20965660	0	0	0	2	0	0	2	0	2	0	0
cg26937772	0	0	0	0	0	0	0	0	2	0	0
cg09809672	4	4	0	0	0	0	3	4	2	0	2
cg11088051	0	0	0	0	0	0	0	0	2	0	0
cg08772028	0	0	0	0	0	0	0	0	2	0	0
cg06876354	0	2	0	2	0	0	3	0	4	0	0
cg02734358	2	0	0	2	0	0	0	2	2	0	0
cg17052756	0	0	0	2	0	0	2	0	2	0	2
cg09789768	0	0	0	0	0	0	0	0	2	0	0
cg25750507	0	0	0	2	0	0	2	0	2	0	0
cg16426215	0	0	0	3	0	0	3	0	2	0	3
cg08517455	0	0	0	0	0	0	0	0	2	0	0
cg04353106	0	0	0	3	0	0	2	0	2	0	0
cg11592786	0	0	0	2	0	0	2	0	3	0	0
cg08024029	0	0	0	0	0	0	2	0	2	0	0
cg11793449	0	0	0	0	0	0	2	0	2	0	0
cg11241627	2	0	0	0	0	0	0	0	2	0	3
cg01100322	0	2	0	0	0	0	0	0	2	0	0
cg26564280	0	0	0	2	0	0	2	0	2	0	0
cg20188974	0	0	0	2	0	0	2	0	2	0	0
cg23983453	0	0	0	0	0	0	2	0	2	0	0
cg03862437	0	0	0	2	0	0	2	0	2	0	0
cg01126560	0	0	0	0	0	0	0	0	2	0	0
cg08297686	0	0	0	0	0	0	2	3	2	0	2
ch.4.134900688F	0	0	0	0	0	0	0	0	2	0	0
cg27023597	0	3	2	0	0	2	2	0	2	0	0
cg10700718	2	0	0	2	0	2	3	0	2	2	0
cg13823169	0	0	0	0	0	0	2	0	2	0	0
cg17611093	0	0	0	0	0	0	0	0	2	0	0
cg02431964	3	0	0	2	0	0	2	0	2	0	0
cg08951452	0	0	0	2	0	0	2	0	2	0	2
cg03121834	0	0	0	0	0	0	2	0	2	0	0
cg19839601	0	0	0	3	0	0	2	0	2	0	0
cg08462127	0	0	0	0	0	0	0	0	2	0	2
cg03134285	0	0	0	2	0	0	2	0	2	0	0
cg15473329	0	0	0	0	0	0	0	0	2	0	0
cg06312004	0	0	0	0	0	0	0	0	2	0	0
cg23870378	5	0	0	0	0	0	2	2	3	0	4
cg05509218	6	0	0	0	0	0	3	3	3	0	4
cg22820921	5	0	0	0	0	0	2	2	3	0	4
cg05711886	6	0	0	0	0	0	0	2	3	0	4
cg20528183	0	0	0	0	0	0	0	0	2	0	0
cg21870668	2	0	0	0	0	0	0	4	2	0	4
cg03636183	18	14	2	2	0	3	3	4	3	14	4
cg09935388	8	7	2	0	2	0	0	10	3	2	17
cg05575921	36	25	4	7	4	12	9	24	5	26	25
cg21566642	9	9	2	2	0	3	4	5	3	5	4
cg02051924	0	0	0	0	0	0	0	0	2	0	0
cg06527213	0	0	0	0	0	0	0	0	2	0	0
cg21161138	11	10	2	0	0	3	0	6	2	7	13
cg00310412	6	4	2	0	0	2	0	0	2	3	2
cg07626482	4	4	0	0	2	0	2	0	2	0	0
cg19693031	0	10	4	21	0	8	28	0	6	2	6
cg06376715	0	0	0	0	0	0	0	0	2	0	0
cg14518658	0	0	0	0	0	0	0	0	2	0	0
cg12273506	0	0	0	0	0	0	0	0	2	0	0
cg05945266	0	0	0	0	0	0	0	0	2	0	0
ch.6.2380480F	0	0	0	0	0	0	0	0	2	0	0
cg26002437	0	0	0	0	0	0	0	0	2	0	0
cg19846622	0	0	0	0	0	0	0	0	2	0	0
cg02330394	0	0	0	0	0	0	0	0	2	0	0
cg01127608	0	0	0	0	0	0	0	0	2	0	0
cg03330710	0	0	0	0	0	0	0	0	2	0	0
cg26563737	0	0	0	0	0	0	0	0	2	0	0
cg26823535	0	0	0	0	0	0	0	0	3	0	0
cg17287326	0	0	0	0	0	0	0	0	2	0	0
ch.15.73674797F	0	0	0	0	0	0	0	0	2	0	0
cg26662102	0	0	0	0	0	0	0	0	2	0	0
cg19810433	0	0	0	0	0	0	0	0	2	0	0
cg06884401	0	0	0	0	0	0	0	0	2	0	0
cg04245402	3	0	0	0	0	0	0	0	2	0	0
cg04382470	2	0	0	0	0	0	0	2	2	0	0
cg17167536	0	0	0	0	0	0	0	0	2	0	0
ch.8.1234861F	0	0	0	0	0	0	0	0	2	0	0
cg07071157	0	0	0	0	0	0	0	0	2	0	0
cg17213381	0	0	0	0	0	0	0	0	3	0	0
cg01543179	2	0	0	0	0	0	0	0	2	0	0
cg17287155	2	4	0	0	0	0	0	0	3	2	2
cg01671681	0	0	0	0	0	0	0	0	4	0	0
cg07631435	0	0	0	0	0	0	0	2	2	0	0
cg16672562	5	0	2	7	0	2	6	6	9	2	4
cg17156491	0	0	0	0	0	0	0	0	2	0	0
cg16407699	2	0	0	0	0	2	0	2	2	0	2
cg02508743	2	2	3	0	0	0	0	0	2	0	0
cg12170787	0	0	3	0	0	0	0	0	5	0	0
cg22891070	0	0	0	9	0	0	7	7	14	0	3
cg27146050	0	0	0	4	0	0	4	0	9	0	2
cg19573580	0	0	0	0	0	0	0	0	2	0	0
cg05555337	5	2	0	0	5	2	0	0	2	0	0
cg13700939	0	0	0	0	0	0	0	0	2	0	0
cg04939026	0	0	0	0	0	0	0	0	2	0	0
cg21232015	0	0	0	0	0	0	0	0	2	0	0
cg00159243	3	0	0	2	0	0	0	0	2	0	0
cg26651978	0	2	0	0	0	0	0	0	2	0	0
cg15171154	0	0	0	0	0	0	0	2	2	0	0
cg26955383	0	2	3	2	0	0	3	0	4	2	0
cg24590708	0	0	0	3	0	0	2	2	2	0	0
cg14115740	0	0	0	2	0	0	0	2	2	0	0
cg03178232	2	0	0	0	0	0	0	0	2	0	0
cg26884161	0	0	0	2	0	0	0	0	2	0	2
cg14683065	3	0	0	2	2	0	0	0	2	0	0
cg02697649	0	0	0	0	0	0	0	0	2	0	0
cg18473521	0	0	0	4	0	0	4	0	2	0	2
cg18668511	0	0	0	2	0	0	2	0	2	0	0
cg23085143	0	0	0	0	0	3	2	2	2	0	2
cg08219700	2	0	0	2	0	0	0	3	2	0	0
cg12461677	0	0	0	0	0	0	0	0	2	0	0
cg24638099	0	0	0	2	0	2	2	2	2	0	0
cg21406217	0	0	0	0	0	0	0	0	2	0	0
cg01820374	5	2	0	0	0	0	3	2	3	0	4
cg03754882	0	0	0	0	0	0	0	2	2	0	0
cg10006614	0	0	0	0	0	0	0	0	2	0	0
cg27298349	0	0	0	0	0	0	0	0	2	0	0
cg06971224	0	0	0	0	0	0	0	0	2	0	0
cg13033971	3	0	0	0	0	0	0	0	2	0	0
cg21134859	0	0	0	2	0	0	0	0	2	0	0
cg08389151	0	0	0	0	0	0	0	0	2	2	0
cg11344352	0	0	0	0	0	0	0	0	2	0	0
cg24136292	0	0	0	0	0	0	0	0	2	0	0
cg26342985	0	0	0	0	0	0	0	0	2	0	0
cg00664406	4	0	0	0	0	0	0	0	2	0	0
cg01369511	0	0	0	0	0	0	0	0	2	0	0
cg27168858	0	0	0	0	0	0	2	0	2	0	0
cg20302171	0	0	0	0	0	0	0	0	2	0	0
cg26166935	0	0	0	0	0	0	0	0	2	0	0
cg16268380	0	0	0	0	0	0	0	0	2	0	0
cg19923326	0	0	0	0	0	0	0	0	2	0	0
cg13447080	0	0	0	0	0	0	0	0	2	0	0
cg06536614	10	0	0	2	0	2	2	2	2	0	6
cg01984097	0	0	0	0	0	0	0	0	2	0	0
cg15586420	0	0	0	0	0	0	0	0	3	0	0
cg24725201	0	0	0	0	0	0	0	0	2	0	0
cg16968985	0	0	0	0	0	0	0	0	2	0	0
cg21512124	0	0	0	0	0	0	0	0	2	0	0
cg18611281	0	0	0	0	0	0	0	0	2	0	0
cg24033122	0	0	2	0	0	0	0	0	2	0	0
cg00319661	0	0	0	0	0	0	0	0	2	0	0
cg01836943	0	0	0	0	0	0	0	0	2	0	0
cg07821355	0	0	0	0	0	0	0	0	2	0	0
cg21185989	0	0	0	0	0	0	0	0	2	0	0
cg09846054	0	0	0	0	0	0	0	0	2	0	0
cg05939105	0	0	0	0	0	0	0	0	2	0	0
cg26657382	0	0	0	0	0	0	0	0	2	0	0
cg26858892	0	0	0	0	0	0	0	0	2	0	0
cg26422022	0	0	0	0	0	0	0	0	2	0	0
cg26708559	6	0	0	0	0	0	3	3	4	0	6
cg23448729	0	0	0	0	0	2	0	0	2	0	0
cg10506151	0	0	0	0	0	0	0	0	2	0	0
cg15184452	0	0	0	0	0	0	0	0	2	0	0
cg15837280	2	0	0	0	0	0	2	0	3	0	2
cg24508713	0	0	0	0	0	0	0	0	2	0	0
cg21671476	0	0	0	0	0	0	0	0	2	0	0
cg21234779	0	0	0	0	0	0	0	0	2	0	0
cg03442642	0	0	0	0	0	0	0	0	2	0	0
cg26450228	0	0	0	0	0	0	0	0	2	0	0
cg06159404	0	0	0	0	0	0	0	0	2	0	0
cg02305853	0	0	0	0	0	0	0	0	2	0	0
cg00355656	0	0	0	0	0	0	0	0	2	0	0
cg12590521	0	0	0	0	0	0	0	0	2	0	0
cg17059564	0	0	0	0	0	0	0	0	2	0	0
cg26701242	2	0	0	0	0	0	0	0	2	0	0
cg13837997	0	0	0	0	0	0	0	0	2	0	0
cg05055712	0	0	0	0	0	0	0	0	2	0	0
cg00790098	0	0	0	0	0	0	0	0	2	0	0
cg13860849	0	0	0	0	0	0	0	0	3	0	0
ch.12.9379220R	0	0	0	0	0	0	0	0	2	0	0
cg07587796	0	0	0	0	0	0	0	0	2	0	0
cg05820491	0	0	0	0	0	0	0	0	2	0	0
cg17680092	0	0	0	0	0	0	0	0	2	0	0
cg04039799	0	0	0	0	0	0	0	0	2	0	0
ch.7.41200093F	0	0	0	0	0	0	0	0	2	0	0
cg10217166	0	0	0	0	0	0	0	0	2	0	0
cg10914137	0	0	0	0	0	0	0	0	2	0	0
cg13708645	3	2	2	4	0	2	4	5	7	0	0
cg20507228	0	2	0	3	0	0	3	0	3	0	0
cg18247172	0	0	0	2	0	0	2	0	2	0	0
cg25924746	0	0	0	3	0	0	4	0	3	0	2
cg00936728	0	0	0	2	0	0	2	0	2	0	0
cg15880704	0	0	0	2	0	0	2	0	3	0	2
cg06229674	0	0	0	2	0	0	2	0	2	0	0
cg13222915	0	0	0	2	0	2	3	0	2	0	2
cg13729116	0	0	0	2	0	0	3	0	2	0	0
cg18881723	3	0	0	2	0	0	2	0	2	0	0
cg15652532	4	0	0	2	0	3	2	6	2	0	0
cg17922283	0	0	0	2	0	0	2	0	2	0	0
cg17749961	0	0	0	3	0	0	2	3	2	0	0
cg21133868	0	0	0	0	0	0	0	0	2	0	0
cg13104298	6	0	0	2	0	0	4	3	4	0	6
cg08094206	0	0	0	2	0	0	2	0	2	0	0
cg18351999	0	0	0	2	0	0	2	0	2	0	0
cg22366214	0	0	0	0	0	0	0	0	2	0	0
cg13492164	0	0	0	0	0	0	0	0	2	0	0
cg20314884	0	0	0	2	0	0	2	0	2	0	0
cg25152200	0	0	0	0	0	0	0	0	2	0	0
cg17283857	0	0	0	2	0	0	2	0	2	0	0
cg01331430	0	0	0	0	0	0	0	0	2	0	0
cg19354746	0	0	0	0	0	0	0	0	2	0	0
cg05373339	0	0	0	0	0	0	2	0	2	0	0
cg00696044	3	0	2	0	0	0	0	0	3	0	0
cg19572487	9	5	2	0	0	3	2	0	3	2	3
cg23505145	0	0	0	0	0	0	0	0	2	0	0
cg27201625	0	0	0	0	0	0	0	0	2	0	0
cg04220635	0	0	0	0	0	0	0	0	2	0	0
cg07340708	0	0	0	0	0	0	0	0	2	0	0
cg12821421	0	0	0	0	0	0	0	0	2	0	0
cg03525818	0	0	0	0	0	0	0	0	2	0	0
cg22875823	0	2	0	0	0	0	0	0	2	0	0
cg07673230	0	0	0	0	0	0	0	0	2	0	0
cg05903289	0	0	0	0	0	0	0	2	2	0	0
cg18447419	2	0	0	0	0	0	0	0	2	2	0
cg07802401	0	0	0	0	0	0	0	0	2	0	0
cg06406458	3	0	0	0	0	0	0	2	2	0	0
cg27282281	0	0	0	2	0	0	0	0	2	0	0
cg27435646	6	0	0	0	0	0	3	2	3	0	4
cg06884495	0	0	0	0	0	0	0	0	2	0	0
cg03454425	0	0	0	0	0	0	0	0	2	0	0
cg10443980	0	0	0	0	0	0	0	0	2	0	0
cg03078486	0	0	0	0	0	0	0	3	2	0	0
cg18815120	0	0	0	2	0	0	0	0	2	0	0
cg05962382	0	0	0	3	0	0	2	2	4	0	2
cg01884057	3	2	3	0	0	0	0	2	2	0	0
cg14017402	0	2	0	0	0	0	0	0	4	0	0
cg18307303	0	0	0	0	0	0	0	0	3	0	0
cg14648237	0	0	0	0	0	0	0	0	2	0	0
cg19244300	0	0	0	0	0	0	0	0	2	0	0
cg12728461	0	0	0	0	0	0	0	0	2	0	0
cg10381071	0	3	0	3	0	0	3	0	2	0	0
cg18016565	0	0	0	2	0	0	2	0	2	0	2
cg01152927	0	0	0	0	0	0	0	0	2	0	0
cg04263740	3	0	0	0	2	0	0	0	2	0	0
cg26846943	3	0	0	0	0	0	0	2	2	0	0
cg23546231	0	0	0	0	0	0	0	0	2	0	0
cg24658778	0	0	0	0	0	0	0	0	2	0	0
cg25572105	3	0	0	0	0	0	0	0	2	0	0
cg11965913	7	2	0	4	0	3	3	9	2	0	2
cg24942186	0	0	0	0	0	0	0	0	2	0	2
cg00998146	0	0	0	0	0	0	0	0	2	0	0
cg24307368	0	0	0	0	0	0	0	0	3	0	0
cg16810626	0	0	0	0	0	0	0	4	2	0	0
cg21478490	0	0	0	0	0	0	0	0	2	0	0
cg14159672	10	2	2	5	0	4	4	10	3	0	6
cg17178900	6	2	0	5	0	3	5	8	3	3	2
cg25410641	0	0	0	0	0	0	0	0	2	0	0
cg07167872	6	2	0	4	0	3	4	8	4	0	2
cg14893161	9	4	0	6	0	3	5	10	4	2	5
cg26354017	0	0	0	3	0	3	3	7	2	0	2
cg21470387	0	0	0	0	0	0	0	2	2	0	0
cg13027142	2	0	0	0	0	0	0	0	2	0	0
cg26820259	0	0	0	0	0	0	0	0	2	0	0
cg01802772	0	0	0	0	0	0	0	0	2	0	0
cg24503407	7	2	0	6	0	4	6	8	4	0	5
cg00431236	0	0	0	0	0	0	0	0	2	0	0
cg24147543	0	0	0	2	0	3	2	3	2	0	0
cg20410192	0	0	0	0	0	0	0	0	2	0	0
cg09863930	0	0	0	0	0	0	0	0	2	0	0
cg17644208	3	0	0	0	0	0	0	0	2	0	0
cg03617420	0	0	0	0	0	0	0	0	2	0	0
cg21717724	0	0	0	3	0	2	2	3	2	2	3
cg00510787	2	0	0	0	0	0	0	0	2	0	2
cg27073142	0	0	0	2	0	0	2	3	3	0	3
cg09914581	0	0	0	2	0	0	2	0	2	0	3
cg23719124	0	0	0	2	0	0	2	0	2	0	2
cg17439694	7	0	0	0	0	0	2	0	2	2	3
cg09419670	0	3	0	2	0	2	2	3	2	0	3
cg03994820	0	0	0	3	0	0	3	2	2	0	0
cg20303245	0	0	0	2	0	0	2	0	2	0	2
cg07094298	2	2	2	3	0	0	4	0	3	0	3
cg10521450	0	0	0	2	0	0	3	0	2	0	2
cg23627948	2	0	0	3	0	0	3	0	2	0	0
cg00357273	0	0	0	2	0	0	2	0	2	0	2
cg23671997	0	0	0	0	0	0	0	0	2	0	0
cg19266329	0	4	0	3	0	2	3	0	2	0	3
cg03457142	0	0	0	2	0	0	3	0	2	0	0
cg15009232	0	0	0	2	0	0	2	0	2	0	0
cg24675557	5	0	0	3	0	0	4	5	4	0	8
cg03923277	3	0	0	3	0	0	2	0	2	0	2
cg07960624	0	0	0	3	0	0	3	0	3	0	0
cg23049448	0	0	0	3	0	0	3	0	2	0	2
cg27492596	0	0	0	2	0	0	2	0	2	0	0
cg05556276	6	0	0	2	0	0	4	3	4	0	6
cg08414676	0	0	0	2	0	0	2	3	3	0	2
cg08585897	0	0	0	2	0	0	2	0	2	0	2
cg08254200	0	0	0	3	0	0	3	0	2	0	0
cg14605520	0	0	0	2	0	0	3	0	2	0	2
cg22383874	0	0	0	2	0	0	0	0	2	0	0
cg09357934	0	0	0	2	0	0	2	0	2	0	3
cg01784351	7	0	0	2	0	0	4	3	4	0	6
cg04413090	0	0	0	2	0	0	2	0	2	0	2
cg05001580	0	0	0	2	0	0	2	0	2	0	2
cg26406256	0	0	0	2	0	0	2	0	2	0	2
cg27589003	7	0	0	2	0	0	4	3	4	0	6
cg08151731	2	0	0	2	0	0	0	0	2	0	3
cg18564928	0	0	0	2	0	0	2	0	2	0	0
cg13308137	0	0	0	2	0	0	3	0	3	0	0
cg00562180	0	0	0	0	0	0	0	0	2	0	0
cg13306870	0	0	0	2	0	2	2	0	2	0	2
cg06721411	2	0	0	3	0	2	3	0	2	2	0
cg17580798	6	0	0	2	0	0	4	4	4	0	7
cg09015433	0	0	0	2	0	0	3	0	2	0	0
cg14597908	8	0	0	3	0	0	6	3	3	0	7
cg03427058	0	0	0	2	0	0	3	2	2	0	0
cg02691506	0	0	0	3	0	0	3	0	2	0	0
cg09469355	0	0	2	3	0	0	3	2	2	0	3
cg18913076	0	0	0	0	0	0	0	0	2	0	0
cg10930308	6	0	0	4	2	2	5	5	2	0	4
cg03497652	0	2	2	3	0	0	3	3	2	0	0
cg02436098	0	0	0	0	0	0	0	0	2	0	0
cg04816311	0	3	0	9	0	2	8	2	4	2	3
cg05036715	0	0	0	4	0	0	3	0	2	0	0
cg07993743	0	0	0	2	0	0	3	2	3	0	2
cg11752250	0	0	0	2	0	0	2	0	2	0	3
cg09694782	0	0	0	3	0	0	3	0	2	0	0
cg20769177	2	0	0	2	0	0	2	2	2	0	3
cg05862114	5	0	0	2	0	0	4	3	4	0	6
cg17738521	3	2	0	0	0	0	0	0	2	0	0
cg13139542	0	2	0	0	0	0	0	0	2	3	0
cg13134297	0	0	0	0	0	0	0	0	3	0	0
cg01130991	0	2	0	0	0	0	0	0	2	0	0
cg26950531	0	2	0	0	0	0	2	0	3	0	2
cg14509967	0	2	0	2	0	0	2	0	2	0	0
cg03218374	3	0	0	0	0	0	0	0	2	0	0
cg23998749	0	0	0	0	0	0	0	0	3	0	0
cg07814318	2	3	0	2	0	0	4	0	8	0	0
cg26161057	0	0	0	0	0	0	0	0	2	0	0
cg12154261	0	0	0	0	0	0	0	0	2	0	0
cg10596483	4	0	0	0	0	3	0	9	2	0	0
cg08750459	5	0	0	2	0	0	0	3	2	0	2
cg06864789	2	0	0	0	0	0	0	0	2	0	3
cg24851651	0	2	0	0	0	0	0	0	2	0	0
cg24686902	0	2	0	0	0	0	0	0	2	0	0
cg24634471	0	0	0	0	0	2	0	8	3	0	0
cg21358336	4	0	0	2	0	0	0	4	2	0	2
cg08103988	4	0	0	2	0	0	0	4	2	0	2
cg08477332	4	2	0	4	0	3	3	5	3	0	2
cg04435975	0	0	0	0	0	0	0	0	2	0	0
cg11287055	0	0	0	2	0	0	2	0	2	0	2
cg21348752	0	0	0	0	0	0	0	0	2	0	0
cg23899408	5	0	0	3	0	0	0	3	3	0	3
cg08022281	0	0	0	0	0	0	0	0	2	0	2
cg07594247	5	0	2	6	0	3	3	4	3	0	2
cg04415168	0	0	0	0	0	0	0	2	2	0	2
cg08041448	2	0	0	2	0	0	0	2	2	0	2
cg19563130	0	0	0	0	0	0	0	0	2	0	0
cg18797653	7	0	0	2	0	0	2	2	2	0	6
cg01048810	0	0	0	0	0	0	0	0	2	0	0
cg08055663	2	0	0	0	0	0	0	0	2	0	0
cg06202737	0	0	0	0	0	0	0	0	2	0	0
ch.12.4168779F	0	0	0	0	0	0	0	0	2	0	0
cg14531564	2	2	0	0	0	2	0	2	2	0	0
cg21163717	0	0	0	0	0	3	0	2	2	0	0
ch.7.102590751F	0	0	0	0	0	0	0	0	2	0	0
cg10601624	0	2	0	0	0	0	0	0	3	0	0
cg18905668	0	0	0	0	0	0	0	0	2	0	0
cg06285727	0	0	0	0	0	0	0	0	2	0	0
cg12054453	3	3	3	2	0	0	3	2	2	0	2
cg01409343	4	2	2	2	0	2	0	2	2	0	3
cg12467090	2	0	0	0	0	0	0	0	2	0	0
cg00864945	0	0	0	0	0	0	0	0	2	0	0
cg06647068	0	0	0	0	0	0	0	0	2	0	0
cg22626683	0	0	0	0	0	0	0	0	2	0	0
cg21815220	0	2	0	0	0	0	0	0	2	0	0
cg18942579	4	3	5	0	0	2	0	3	2	0	2
cg04847110	0	0	0	0	0	0	0	0	2	0	0
ch.6.33611621F	0	0	0	0	0	0	0	0	2	0	0
cg16936953	5	6	5	3	0	4	3	4	2	0	5
cg23719209	0	0	0	0	0	0	0	0	2	0	0
cg23190089	2	3	0	2	0	0	2	0	2	0	0
cg00741986	0	2	0	0	0	2	0	0	2	0	2
cg22163490	0	0	0	0	0	0	0	0	2	0	0
cg22982536	0	0	0	0	0	0	0	0	2	0	0
cg03715143	0	0	0	0	0	0	0	0	2	0	0
cg20557801	0	0	0	0	0	0	0	0	2	0	0
cg06214220	0	0	0	0	0	0	0	0	2	0	0
cg05905988	0	0	0	0	0	0	0	0	2	0	0
cg16317734	0	0	0	0	0	0	0	0	2	0	0
cg16344026	0	0	0	0	0	0	0	0	2	0	0
cg21915799	0	0	0	0	0	0	0	0	2	0	0
cg26557270	0	0	4	2	0	0	2	0	2	0	0
cg24449463	0	0	0	2	0	0	2	0	2	0	0
cg15226275	0	0	3	2	0	0	2	3	2	0	0
cg00779313	0	0	0	2	0	0	2	0	2	0	0
cg05797594	0	0	0	2	0	0	2	0	2	0	0
cg03637218	0	0	0	0	0	2	0	0	2	0	0
cg14341289	0	0	0	2	0	0	2	0	2	0	0
cg21548813	6	0	2	3	0	2	2	4	2	0	0
cg19416605	0	0	0	0	0	0	0	0	2	0	0
cg15422382	2	0	0	0	0	0	0	0	2	0	0
cg04055107	0	0	0	2	0	0	2	0	2	0	0
cg26123532	0	0	0	2	0	0	2	0	2	0	0
cg02631767	0	0	0	0	0	0	2	0	2	0	0
cg00526953	0	0	0	0	0	0	0	0	2	0	0
cg18325192	0	0	0	0	0	0	2	0	2	0	0
cg16583315	0	0	2	2	0	0	2	0	2	0	0
cg24414182	0	0	0	0	0	0	2	0	2	0	0
cg16060189	0	0	0	3	0	0	3	0	2	0	0
cg05304507	0	0	0	2	0	0	2	2	2	0	0
cg08473240	3	0	0	0	0	0	0	0	2	0	0
cg26668828	2	0	0	3	0	0	3	0	2	0	2
cg20891060	3	0	0	0	0	0	2	0	2	0	4
cg24743156	0	0	0	0	0	0	0	0	2	0	0
cg22823236	0	0	0	0	0	0	0	0	2	0	0
cg27110886	0	0	0	0	0	0	2	0	2	0	0
cg18127003	0	0	0	0	0	0	0	0	2	0	0
cg18336825	0	0	0	2	0	0	2	0	2	0	0
cg16997732	0	0	0	0	0	0	0	0	2	0	0
cg16016583	0	0	0	2	0	0	2	0	2	0	0
cg14917136	0	0	0	0	0	0	0	0	2	0	0
cg13881513	0	0	0	0	0	0	0	0	2	0	0
cg24192846	0	0	0	0	0	0	2	0	2	0	0
cg26567012	0	0	0	3	0	0	3	3	2	0	0
cg08897844	0	0	0	0	0	0	0	0	2	0	0
cg05068951	0	0	0	2	0	0	2	0	2	0	0
cg18544450	0	0	0	0	0	0	2	0	2	0	0
cg04657470	2	2	0	2	0	0	3	2	3	0	0
cg17647271	0	0	0	2	0	0	2	2	2	0	0
cg09955645	0	0	0	0	0	0	2	0	2	0	0
cg18446336	3	0	2	0	0	2	2	0	2	2	3
cg14100362	0	0	0	2	0	0	2	0	2	0	0
cg14825688	0	0	0	2	0	0	2	0	2	0	0
cg01436254	0	0	0	0	0	0	2	0	2	0	0
cg13179056	0	0	0	2	0	0	2	0	2	0	0
cg14251009	0	0	0	2	0	0	2	0	2	0	0
cg04130356	0	0	0	0	0	0	0	0	2	0	0
cg01050010	0	0	0	0	0	0	2	0	2	0	0
cg16572224	0	0	0	0	0	0	2	0	2	0	0
cg03646740	0	0	0	0	0	2	0	0	2	0	0
cg03492460	0	0	0	2	0	0	2	0	2	0	0
cg13045913	0	0	0	0	0	0	3	0	2	0	0
cg11450744	0	0	0	0	0	0	0	0	2	0	0
cg18096251	0	0	0	0	0	0	0	0	2	0	2
cg02054108	0	0	0	0	0	0	2	0	2	0	0
cg10189605	0	0	0	0	0	0	0	0	2	0	0
cg17391518	0	0	0	0	0	0	0	0	2	0	0
cg17605604	0	0	0	2	0	0	0	2	2	0	0
cg25310097	0	0	0	0	0	0	2	0	2	0	0
cg00184457	0	0	0	0	0	0	0	0	2	0	0
cg20486651	0	0	3	2	0	0	2	2	2	0	0
cg10807101	0	0	0	3	0	2	3	2	2	0	0
cg01516881	4	0	0	3	0	2	3	0	3	0	2
cg22613769	0	0	0	0	0	0	0	0	2	0	0
cg02088292	0	0	0	3	0	0	2	0	2	0	0
cg07285237	2	0	0	3	0	0	2	0	2	0	0
cg19149522	0	0	0	0	0	0	2	0	2	0	0
cg04393339	0	0	0	2	0	0	2	0	2	0	0
cg09467433	2	0	0	0	0	0	0	0	2	0	2
cg01020413	3	0	2	0	0	0	0	0	2	0	0
cg23112188	0	0	0	0	0	0	0	0	2	0	0
cg23005227	2	0	0	0	0	3	0	0	2	2	0
cg21585138	2	0	2	0	0	3	0	0	2	2	0
cg18603538	0	0	0	0	0	0	0	0	2	0	0
cg19594666	5	0	0	2	0	0	3	0	2	0	4
cg23381058	0	0	0	0	0	0	0	0	2	0	0
cg11296553	0	0	0	0	0	0	0	0	2	0	0
cg14321859	0	0	0	0	0	0	0	0	2	0	0
cg03067613	0	0	0	0	0	0	0	0	2	0	0
cg07511564	0	0	0	0	0	0	0	0	2	0	0
cg18799510	0	0	0	0	0	0	0	0	2	0	0
cg21790991	0	0	0	0	0	0	0	0	2	0	0
cg01307483	0	0	0	0	0	0	0	0	2	0	0
cg16509445	0	0	0	0	0	0	0	0	2	0	0
cg23836542	0	0	0	0	0	0	0	0	2	0	0
cg19312314	0	0	0	0	0	0	0	0	2	0	0
cg25949550	4	2	0	0	0	3	0	0	2	2	17
cg04332373	0	2	0	0	0	2	0	0	2	2	0
cg26680760	0	0	0	0	0	0	0	0	2	0	0
cg26164488	0	0	0	0	0	0	0	0	2	0	0
cg22355889	0	0	0	0	0	0	0	0	2	0	2
cg03188948	4	0	0	2	0	0	0	3	2	0	0
cg06478886	5	0	0	0	0	2	2	2	3	0	4
cg19148731	4	0	0	2	0	0	0	0	2	0	0
cg04346459	3	2	0	0	0	0	0	4	2	0	0
cg00308130	2	0	0	0	0	0	3	0	2	0	2
cg16078649	4	0	0	0	0	2	2	7	2	0	3
cg01844514	0	0	0	0	0	0	0	0	2	0	0
cg15695155	0	0	0	2	0	0	0	0	2	0	0
cg04869770	0	0	0	0	0	0	0	0	2	0	0
cg20954977	0	0	0	0	0	0	0	0	2	0	0
cg26354221	0	0	0	0	0	0	0	0	2	0	0
cg18568872	0	0	0	0	0	0	0	0	2	0	0
cg17560136	0	0	0	0	0	0	0	0	2	0	0
cg15871086	3	2	0	3	2	0	3	0	3	0	0
cg18110333	8	0	2	2	0	5	0	3	2	0	0
cg19169023	0	0	0	0	0	0	0	0	2	0	0
cg16588163	2	0	0	0	0	0	0	0	2	0	2
cg08223235	0	0	0	0	0	0	0	0	2	0	2
cg14001486	0	0	0	0	0	0	0	0	2	0	2
cg20559215	0	0	0	0	0	0	0	0	2	0	3
cg12803068	7	3	0	0	0	0	0	8	2	3	20
cg11813497	0	0	0	0	0	0	0	3	2	0	6
cg26078407	0	2	0	0	0	0	0	0	2	0	0
cg15699693	0	0	0	0	0	0	2	2	2	0	2
cg07772516	0	0	0	0	0	0	0	0	2	0	0
cg13935558	0	0	0	0	0	0	0	0	2	0	0
cg07275179	0	0	0	0	0	0	0	0	2	0	0
cg09674502	0	2	0	0	0	0	2	3	2	2	0
cg06813297	0	0	0	0	0	0	0	0	2	0	0
cg26891210	0	0	0	0	0	0	0	0	2	0	0
cg10288111	0	2	0	0	0	0	0	0	2	0	2
cg01775802	2	0	0	0	0	2	0	3	2	0	0
cg18125090	0	0	0	0	0	0	0	0	2	0	0
cg10184328	0	0	0	0	0	2	2	2	2	0	2
cg11067224	0	0	0	0	0	0	0	0	2	0	0
cg06526020	0	2	0	0	0	2	0	2	2	0	0
cg21167587	0	0	0	0	0	0	0	0	2	0	0
cg06671706	2	0	0	0	0	0	0	2	2	0	0
cg12798194	0	0	0	0	0	0	0	0	2	0	0
cg00074818	2	0	0	0	0	0	0	2	2	0	0
cg08318660	0	0	0	0	0	0	0	2	2	0	0
cg08761264	0	0	2	0	0	0	0	2	2	0	0
cg19407385	0	2	0	0	0	0	0	0	2	0	0
cg01882395	0	0	0	0	0	0	0	0	2	0	0
cg16847396	0	0	0	0	0	0	0	2	2	0	0
cg18878992	3	0	0	2	0	0	2	2	2	0	2
cg06491244	0	0	0	0	0	0	0	0	2	0	0
cg14837825	0	0	0	0	0	0	0	0	2	0	0
cg03036214	0	0	0	0	0	0	0	2	2	0	0
cg12782180	8	0	0	2	0	0	2	0	2	0	6
cg17061862	0	3	0	0	0	0	2	2	2	0	0
cg13540960	0	0	0	0	0	0	0	0	2	0	0
cg12984729	0	0	0	0	0	0	0	0	2	0	0
cg00838040	0	0	0	0	0	0	0	0	2	0	0
cg24217948	0	0	0	0	0	0	2	0	2	0	0
cg15971010	0	0	0	0	0	0	2	0	2	0	0
cg25387636	0	0	0	0	0	0	2	0	2	0	0
cg07212327	0	0	0	0	0	0	0	0	2	0	0
cg05486872	2	0	0	0	0	0	0	3	2	0	0
cg26169081	0	0	0	3	0	0	3	3	2	0	0
cg03462171	0	0	0	0	0	0	0	0	2	0	0
cg14750269	0	0	0	0	0	0	2	0	2	0	0
cg02146091	5	0	0	2	0	0	4	7	4	0	5
cg09232564	2	0	0	0	0	0	0	0	2	0	0
cg26487966	0	0	0	0	0	0	0	0	2	0	0
cg17445212	3	0	2	5	0	2	3	3	2	0	0
cg01763702	0	0	0	0	0	0	0	0	2	0	0
cg14768256	0	0	0	0	0	0	2	0	2	0	0
cg27596172	0	0	0	0	0	0	0	0	2	0	0
cg02780029	0	0	0	0	0	0	2	0	2	0	0
cg13207180	0	0	0	0	0	0	0	0	2	0	0
cg15066197	0	0	0	0	0	0	2	0	2	0	0
cg10255544	0	0	0	0	0	0	0	0	2	0	0
cg05338731	3	0	0	0	0	0	0	0	2	0	0
cg26908356	2	0	0	3	0	0	2	0	3	0	0
cg00424152	0	0	0	0	0	0	0	0	2	0	0
cg23674202	0	0	0	0	0	0	0	0	2	0	0
cg09139047	0	0	0	0	0	6	0	6	2	0	0
cg19694781	0	0	0	2	0	0	2	0	2	0	0
cg07772999	0	0	0	2	0	0	3	2	2	0	0
cg27533704	0	0	0	0	0	0	0	0	2	0	0
cg14332824	0	0	0	0	0	0	0	0	2	0	0
cg26365090	0	0	0	2	0	3	0	0	2	0	3
cg21243064	0	0	0	2	0	0	2	0	2	0	3
cg05320460	0	0	0	0	0	0	0	0	2	0	0
cg04456492	0	0	0	0	0	0	0	0	2	0	0
cg10950028	0	0	0	2	0	0	2	0	2	0	2
cg19083407	2	0	0	3	0	3	3	5	2	0	0
cg13320842	0	0	0	2	0	0	2	0	2	0	0
cg11900509	0	0	0	0	0	0	0	0	2	0	2
cg20022036	0	0	0	0	0	3	0	4	2	0	2
cg20846728	0	0	0	0	0	0	2	0	2	0	0
cg02675527	0	0	0	0	0	0	2	3	2	0	0
cg17054006	0	0	0	0	0	0	0	0	2	0	0
cg21482265	3	0	0	4	0	3	3	5	2	0	0
cg17946038	0	0	0	2	0	0	2	0	2	0	0
cg11557618	0	0	0	0	0	0	0	2	3	0	0
cg07157834	5	0	0	3	0	0	3	6	2	0	3
cg17800788	0	0	0	0	0	0	2	0	3	0	0
cg16406611	0	0	0	0	0	0	2	0	2	0	0
cg05607577	0	0	0	0	0	0	2	0	2	0	0
cg06288089	2	0	0	2	0	0	2	3	4	0	0
cg26261358	0	0	0	0	0	0	0	2	2	0	0
cg08418111	2	0	0	3	0	0	3	0	2	0	2
cg25593510	0	0	0	2	0	0	2	0	2	0	0
cg19393008	3	0	2	0	0	0	0	0	2	0	2
cg21665057	2	0	0	0	0	0	0	0	2	0	0
cg10510935	0	0	0	0	0	0	0	0	2	0	0
cg10151737	0	0	0	0	0	0	2	0	2	0	0
cg01026744	9	0	0	0	0	0	2	2	3	3	5
cg14645244	4	0	0	2	0	4	2	5	2	0	2
cg16656875	0	0	0	2	0	0	2	0	2	0	0
cg14859324	4	0	0	0	0	0	2	0	2	0	0
cg05751343	0	0	0	0	0	0	0	0	2	0	0
cg03343083	0	0	0	3	0	0	2	0	2	0	0
cg14065590	0	0	0	0	0	0	2	0	2	0	0
cg16885113	2	0	2	2	0	0	0	0	2	0	0
cg00287477	0	0	0	0	0	2	0	0	2	0	0
cg12237269	0	0	0	0	0	0	0	0	2	0	0
cg13653680	0	0	0	0	0	0	0	0	2	0	0
cg27150681	5	0	0	2	0	0	3	3	4	0	5
cg05021589	0	0	0	0	0	0	2	0	2	0	0
cg20426866	0	0	0	2	0	0	0	0	2	0	0
cg17848496	0	0	0	0	0	0	0	0	2	0	0
cg06686058	0	0	0	0	0	0	0	0	2	0	0
cg09276863	0	0	0	0	0	0	0	0	2	0	0
cg05065100	5	0	0	0	0	0	3	3	4	0	5
cg17720157	0	0	0	0	0	0	0	0	2	0	0
cg09278107	0	0	0	0	0	0	0	0	2	0	0
cg23954636	5	0	0	0	0	0	3	3	4	0	5
cg06008158	0	0	0	0	0	0	0	0	2	0	0
cg12759554	7	0	0	0	0	0	2	3	3	0	5
ch.6.115952F	0	0	0	0	0	0	0	0	2	0	0
cg21569714	0	0	0	0	0	0	0	0	2	0	0
cg16751451	0	0	0	0	0	0	0	0	2	0	0
cg00991994	2	0	0	0	0	0	0	0	2	0	0
ch.9.945770F	0	0	0	0	0	0	0	0	2	0	0
cg06800301	0	0	0	0	0	0	0	0	2	0	0
cg01852095	0	0	0	2	0	0	0	0	2	0	0
cg02100011	0	0	0	0	0	0	0	0	2	0	0
cg19532954	0	0	0	0	0	0	0	0	2	0	0
cg14631462	0	0	0	0	0	0	0	0	2	0	0
cg21170029	2	0	0	0	2	2	0	0	2	0	0
cg19151808	5	0	0	0	0	0	0	0	2	0	5
ch.2.396050F	0	0	0	0	0	0	0	0	2	0	2
cg06617468	5	0	0	2	0	0	4	3	4	0	6
cg00334821	2	0	0	0	0	0	0	0	2	0	0
cg05438708	0	0	0	2	0	0	0	0	2	0	0
cg26104752	2	0	0	0	0	0	0	0	2	0	0
cg11300971	5	0	0	2	0	0	3	4	4	0	5
cg20597143	4	0	2	0	0	0	0	0	2	0	0
cg13610072	5	0	0	0	0	0	2	2	3	0	4
cg16702083	2	0	0	0	0	0	0	0	2	0	0
cg22679728	0	0	0	0	0	0	0	0	2	0	0
cg17120908	0	0	0	0	0	0	0	0	2	0	0
cg08292050	0	0	0	0	0	0	0	0	2	0	0
cg08201451	0	0	0	0	0	0	0	0	2	0	0
cg09932439	0	0	0	0	0	0	0	0	2	0	2
cg05325480	0	0	0	0	0	0	0	0	2	0	0
cg14582298	0	0	0	0	0	0	0	0	2	0	0
cg04974899	0	0	0	0	0	0	0	0	2	0	0
cg18607468	5	0	0	0	0	0	3	2	3	0	5
cg05630111	0	0	0	0	0	0	0	2	2	0	0
cg20055861	0	0	0	0	0	0	0	0	2	0	0
cg13574337	2	0	0	0	0	0	0	0	2	0	0
cg17635114	4	0	0	0	0	0	2	4	4	0	2
cg01174175	5	0	0	0	0	0	3	2	3	0	5
cg04268405	3	0	0	0	0	0	3	2	2	0	0
cg16503724	0	2	0	0	0	0	0	0	2	0	0
cg07145284	0	0	0	0	0	0	0	2	2	0	0
cg06126421	12	13	5	2	0	2	3	6	2	6	0
cg23079012	5	5	0	2	2	0	3	0	2	2	0
cg11625005	17	0	0	0	0	0	0	3	3	0	3
cg06759518	0	0	0	0	0	0	0	0	2	0	0
cg16209860	2	0	0	0	0	0	0	0	3	0	0
cg03746015	0	0	0	0	0	0	0	0	2	0	0
cg01865786	0	0	0	2	0	0	2	2	2	0	0
cg26119796	3	0	0	2	0	0	3	2	3	0	2
cg02212836	3	0	0	2	0	0	2	2	2	0	0
cg16420308	0	0	0	2	0	0	2	0	2	0	0
cg21520111	0	0	0	0	0	0	2	0	2	0	0
cg26580413	0	0	0	2	0	0	2	0	2	0	0
cg01902845	2	0	0	2	0	0	2	0	2	0	0
cg14091208	0	0	0	0	0	0	2	0	2	0	0
cg01127300	6	0	0	0	0	2	0	0	2	2	0
cg02573873	0	0	0	2	0	0	2	0	2	0	0
cg08400424	0	0	0	0	0	0	2	0	2	0	0
cg01601658	0	0	0	0	0	0	0	2	3	0	0
cg24176311	0	0	0	0	0	0	2	0	2	0	0
cg11725581	0	0	0	0	0	0	0	0	2	0	0
cg02917972	0	0	0	0	0	0	2	0	2	2	0
cg05514401	0	0	0	2	0	0	2	2	2	0	0
cg00067720	0	0	0	0	0	0	0	0	2	0	0
cg04817190	4	0	0	0	0	0	0	2	2	0	3
cg22294267	6	0	0	0	0	0	3	3	3	0	5
cg27372170	0	0	0	0	0	0	0	2	2	0	0
cg20826277	5	0	0	0	0	0	2	3	3	0	4
cg15068552	2	0	0	0	0	0	0	3	3	0	0
cg18362496	5	0	0	0	0	0	2	2	2	0	5
cg03853794	0	0	0	0	0	0	0	2	2	0	0
cg14943539	2	0	0	0	0	0	0	2	2	0	0
cg14584935	5	0	0	0	0	0	2	3	3	0	4
cg11779808	0	0	0	0	0	2	0	3	2	2	0
cg07870293	4	0	0	0	0	0	2	2	2	0	2
cg27304369	6	0	0	0	0	0	3	3	3	0	6
cg09890341	4	0	0	0	0	0	2	2	2	0	4
cg13812291	5	0	0	0	0	0	3	5	3	0	7
cg15473473	5	0	0	0	0	0	3	4	3	0	7
cg08626916	2	0	0	0	0	0	0	2	2	0	0
cg10302550	6	0	0	0	0	0	3	3	3	0	6
cg27338480	6	0	0	0	0	0	3	3	3	0	7
cg24844423	6	0	0	0	0	0	3	3	3	0	5
cg27120649	4	0	0	0	0	0	3	2	2	0	4
cg21771834	4	0	0	0	0	0	2	2	2	0	4
cg17696847	5	0	0	0	0	0	3	3	3	0	5
cg02577267	0	0	0	0	0	0	0	2	2	0	0
cg21330323	6	0	0	0	0	0	3	3	3	0	5
cg15815607	5	0	0	0	0	0	2	6	3	0	5
cg11669839	5	0	0	0	0	0	3	3	3	0	5
cg11096515	0	0	0	0	0	0	0	3	2	0	0
cg08247852	5	0	0	0	0	0	3	4	3	0	6
cg06855497	5	0	0	0	0	0	3	3	3	0	5
cg05277165	4	0	0	0	0	0	2	2	2	0	4
cg25326570	6	0	0	0	0	0	3	3	3	0	6
cg10943497	2	0	0	0	0	0	0	2	2	0	2
cg08878450	0	0	0	0	0	0	0	3	2	0	0
cg25962605	6	0	0	0	0	0	3	4	3	0	5
cg22798925	3	0	0	0	0	0	0	3	2	0	3
cg03061677	6	0	0	0	0	0	3	3	3	0	7
cg00765653	6	0	0	0	0	0	3	3	3	0	5
cg20297423	6	0	0	0	0	0	3	4	3	0	6
cg03803002	4	0	0	0	0	0	2	2	2	0	4
cg07116631	0	0	0	0	0	0	0	2	2	0	0
cg02886509	6	0	0	0	0	0	2	3	2	0	6
cg19663555	6	0	0	0	0	0	3	2	2	0	4
cg01071811	5	0	0	0	0	0	2	4	3	0	6
cg20808078	0	0	0	0	0	0	0	2	2	0	0
cg20149168	5	0	0	0	0	0	3	3	3	0	5
cg10038185	5	0	0	0	0	0	3	3	3	0	6
cg11608150	7	0	0	0	0	2	0	3	2	0	4
cg23312013	2	0	0	0	0	0	0	3	3	0	0
cg02965180	4	0	0	0	0	0	2	2	2	0	4
cg10105290	2	0	0	0	0	0	0	2	2	0	0
cg10065153	4	0	0	0	0	0	2	2	2	0	4
cg09821214	4	0	0	0	0	0	2	2	2	0	4
cg10540302	5	0	0	0	0	0	2	2	2	0	4
cg06231140	0	0	0	0	0	0	2	2	2	0	0
cg26083330	5	0	0	0	0	0	2	3	2	0	6
cg18160880	3	0	0	0	0	0	2	3	3	0	2
cg12054318	5	0	0	0	0	0	3	3	3	0	4
cg18619398	6	0	0	0	0	0	3	3	3	0	5
cg25229306	5	0	0	0	0	0	3	3	3	0	5
cg18935491	6	0	0	0	0	0	3	3	3	0	5
cg14765818	5	0	0	0	0	0	2	4	3	0	6
cg11285807	4	0	0	0	0	0	2	2	2	0	4
cg01539474	6	0	0	0	0	0	2	3	2	0	6
cg17652507	6	0	0	0	0	0	2	5	2	0	5
cg09910998	4	0	0	0	0	0	2	2	2	0	4
cg07310951	6	0	0	0	0	0	3	3	3	0	5
cg17739279	5	0	0	0	0	0	2	3	2	0	5
cg20041873	4	0	0	0	0	0	0	3	2	0	4
cg16111924	2	0	0	0	0	0	0	3	2	0	2
cg27182551	5	0	0	0	0	0	2	3	2	0	5
cg12032885	4	0	0	0	0	0	3	3	3	0	5
cg18772071	5	0	0	0	0	0	3	4	3	0	5
cg12017631	0	0	0	0	0	0	0	2	2	0	0
cg03104936	6	0	0	0	0	0	0	3	2	0	3
cg00448707	4	0	0	0	0	0	2	2	2	0	4
cg09916765	4	0	0	0	0	0	2	3	3	0	4
cg17865602	6	0	0	0	0	0	3	3	3	0	5
cg14119337	5	0	0	0	0	0	2	2	2	0	4
cg25359645	5	0	0	0	0	0	3	6	3	0	5
cg25836301	7	0	0	0	0	0	2	2	2	0	5
cg06367472	0	0	0	0	0	0	0	2	2	0	0
cg12553689	5	0	0	0	0	2	3	5	3	0	7
cg06065549	6	0	0	0	0	0	3	3	3	0	7
cg03499639	5	0	0	0	0	0	3	3	3	0	5
cg20471298	4	0	0	0	0	0	2	2	2	0	4
cg13210239	5	0	0	0	0	0	2	2	2	0	5
cg06652523	4	0	0	0	0	0	0	3	3	0	2
cg10482201	8	0	0	3	0	0	3	4	3	0	5
cg02807948	2	0	0	0	0	0	0	2	2	0	2
cg22330467	6	0	0	0	0	0	3	3	3	0	7
cg21938532	6	0	0	0	0	0	3	3	3	0	6
cg09772382	6	0	0	0	0	0	3	4	3	0	5
cg18857768	0	0	0	0	0	0	0	2	2	0	0
cg08686092	5	0	0	0	0	0	3	3	3	0	6
cg02162069	8	0	0	3	0	0	4	2	2	0	8
cg10981598	4	0	0	0	0	0	0	3	2	0	5
cg03615235	4	0	0	0	0	0	0	2	2	0	5
cg00000924	6	0	0	0	0	0	3	3	3	0	6
cg05949203	6	0	0	0	0	0	2	3	3	0	5
cg06695761	4	0	0	0	0	0	2	3	2	0	5
cg12903171	8	0	0	0	0	0	3	3	3	2	6
cg08959039	0	0	0	0	0	0	0	3	2	0	0
cg26534489	6	0	0	0	0	0	3	3	3	0	6
cg17943391	5	0	0	0	0	0	3	2	2	0	5
cg05392265	7	0	0	0	0	0	2	2	2	0	5
cg21625881	7	0	0	0	0	0	3	4	3	0	5
cg23460430	6	0	0	0	0	0	3	3	3	0	5
cg25519926	8	0	0	2	0	0	3	3	3	0	6
cg16492735	4	0	0	0	0	0	2	2	2	0	4
cg16724588	0	0	0	0	0	0	0	2	2	0	0
cg06100421	6	0	0	0	0	0	3	3	3	0	6
cg03014008	4	0	0	0	0	0	2	3	3	0	2
cg21137515	5	0	0	0	0	0	2	3	3	0	4
cg10748817	5	0	0	0	0	0	2	2	2	0	4
cg25535070	4	0	0	0	0	0	2	2	2	0	4
cg20050761	5	0	0	0	0	0	3	3	3	0	3
cg11704876	5	0	0	0	0	0	3	3	3	0	6
cg19427472	3	0	0	0	0	0	2	2	2	0	2
cg13208159	5	0	0	0	0	0	3	4	3	0	5
cg11938672	5	0	0	0	0	0	2	3	2	0	4
cg16148270	6	0	0	0	0	0	4	3	2	0	5
cg18152773	5	0	0	0	0	0	3	3	3	0	6
cg05811173	4	0	0	0	0	0	2	2	2	0	4
cg10204755	4	0	0	0	0	0	2	3	3	0	2
cg00286878	6	0	0	0	0	0	3	3	3	0	5
cg09462536	0	0	0	0	0	0	0	3	3	0	0
cg15160445	6	0	0	0	0	0	3	3	3	0	6
cg05309239	6	0	0	0	0	0	3	3	3	0	6
cg23626798	6	0	0	0	0	0	3	3	3	0	6
cg06693667	6	0	0	0	0	0	3	3	3	0	6
cg17769238	6	0	0	0	0	0	2	2	2	0	6
cg05326984	6	0	0	0	0	0	3	3	3	0	7
cg15222215	6	0	0	0	0	0	3	4	3	0	6
cg24346429	2	0	0	0	0	0	0	2	2	0	0
cg15576576	6	0	0	0	0	0	3	3	3	0	5
cg01895612	5	0	0	0	0	0	2	2	2	0	7
cg19098268	7	0	0	2	0	0	3	3	3	0	6
cg05960039	5	0	0	0	0	0	2	2	2	0	4
cg22397854	0	0	0	0	0	0	0	2	2	0	0
cg25404375	3	0	0	2	0	0	0	4	2	0	0
cg14728235	6	0	0	0	0	0	3	3	3	0	5
cg21526238	3	0	0	0	0	0	0	3	3	0	3
cg14245102	6	0	0	0	0	0	2	2	2	0	5
cg10007452	3	0	0	0	0	0	2	3	3	0	2
cg13986840	6	0	0	0	0	0	3	2	2	0	6
cg22378065	5	0	0	0	0	0	3	3	3	0	5
cg18454954	5	0	0	0	0	0	2	2	2	0	5
cg04522821	5	0	0	0	0	0	3	3	3	0	5
cg14161241	3	0	0	2	0	0	0	2	2	0	3
cg25073793	5	0	0	0	0	0	3	3	3	0	5
cg00237904	5	0	0	0	0	0	2	2	2	0	6
cg07880715	5	0	0	0	0	0	3	3	3	0	4
cg06860848	5	0	0	0	0	0	3	3	3	0	5
cg09452478	6	0	0	0	0	0	2	3	2	0	5
cg10583266	4	0	0	0	0	0	2	2	2	0	4
cg13581155	2	0	0	0	0	0	0	2	2	0	2
cg07595203	7	0	0	0	0	0	3	3	3	0	7
cg11175683	4	0	0	0	0	0	2	2	2	0	6
cg21588305	5	0	0	0	0	0	3	3	3	0	6
cg16738180	5	0	0	0	0	0	2	2	2	0	4
cg05926269	5	0	0	2	0	0	3	4	3	0	6
cg20952167	5	0	0	0	0	0	2	2	2	0	4
cg11735853	6	0	0	0	0	0	2	2	2	0	6
cg06324048	7	0	0	0	0	0	3	3	3	2	5
cg22354595	6	0	0	0	0	0	3	3	3	0	5
cg00576435	5	0	0	0	0	0	3	4	3	0	7
cg25579157	5	0	0	0	0	0	2	2	2	0	5
cg04677683	6	0	0	0	0	0	3	3	3	0	7
cg27230044	5	0	0	0	0	0	2	2	2	0	4
cg25755905	5	0	0	0	0	0	3	3	3	0	5
cg04257105	6	0	0	0	0	0	2	3	3	0	6
cg03954573	6	0	0	0	0	0	3	4	3	0	5
cg17840843	5	0	0	0	0	0	3	6	3	0	5
cg18934293	2	0	0	0	0	0	0	3	3	0	0
cg07105596	7	0	0	2	0	0	3	3	3	0	7
cg25308079	5	0	0	0	0	0	2	3	2	0	4
cg07224147	6	0	0	0	0	0	3	3	3	0	5
cg08263357	8	0	0	0	0	0	3	4	3	0	7
cg08881871	0	0	0	0	0	0	0	2	2	0	0
cg13960339	6	0	0	0	0	0	3	3	3	0	5
cg19592829	5	0	0	0	0	0	3	3	3	0	5
cg08446215	7	0	0	0	0	0	3	3	3	0	6
cg03954991	0	0	0	0	0	0	0	2	2	0	0
cg09518720	6	0	0	0	0	0	3	3	3	0	6
cg02087289	0	0	0	0	0	0	0	2	2	0	0
cg18898992	4	0	0	0	0	0	2	2	2	0	5
cg15991553	4	0	0	0	0	0	2	3	2	0	5
cg03588221	7	0	0	0	0	0	3	3	3	0	5
cg14482474	5	0	0	0	0	0	3	3	3	0	5
cg11357538	5	0	0	0	0	0	2	3	2	0	4
cg16204552	0	0	0	0	0	0	0	2	2	0	0
cg22943498	5	0	0	0	0	0	2	5	3	0	6
cg08633313	6	0	0	0	0	0	3	3	3	0	6
cg17079325	6	0	0	0	0	0	3	3	3	0	5
cg02798157	6	0	0	0	0	0	3	3	3	0	6
cg20479660	5	0	0	0	0	0	3	4	3	0	7
cg27604721	4	0	0	0	0	0	2	2	2	0	3
cg17895149	7	0	0	0	0	0	3	3	3	0	7
cg06163629	6	0	0	0	0	0	3	3	3	0	5
cg15777825	7	0	0	0	0	0	3	3	3	0	5
cg23732978	4	0	0	0	0	0	2	3	3	0	5
cg11666921	7	0	0	0	0	0	3	3	3	0	6
cg01566785	4	0	0	0	0	0	2	2	2	0	4
cg07284407	9	0	0	0	0	0	3	4	3	0	6
cg27119222	9	0	2	0	0	0	3	4	3	0	7
cg12528452	0	0	0	0	0	0	2	2	2	0	2
cg02880119	4	0	0	0	0	0	2	2	2	0	4
cg12630409	0	0	0	0	0	0	0	2	2	0	0
cg11244758	6	0	0	0	0	0	3	4	3	0	5
cg11297256	6	0	0	2	0	0	3	3	3	0	6
cg14660776	6	0	0	0	0	0	3	3	3	0	5
cg19079047	2	0	0	0	0	0	0	2	2	0	0
cg17347253	6	0	0	2	0	0	2	2	2	0	6
cg10011623	5	0	0	0	0	0	2	3	2	0	4
cg00578252	0	0	0	0	0	0	0	2	2	0	0
cg19924104	5	0	0	0	0	0	2	2	2	0	4
cg13790727	5	0	0	0	0	0	2	3	2	0	7
cg07341934	5	0	0	0	0	0	0	3	2	0	5
cg08242633	0	0	0	0	0	0	0	4	2	0	0
cg05260959	7	0	0	0	0	0	3	4	3	0	5
cg13289019	5	0	0	0	0	0	2	3	2	0	4
cg21778340	2	0	0	0	0	0	0	2	2	0	0
cg07315018	4	0	0	0	0	0	0	3	3	0	2
cg04027059	4	0	0	0	0	0	2	2	2	0	4
cg19640589	6	0	0	0	0	0	3	3	3	0	6
cg19140375	4	0	0	0	0	0	2	2	2	0	4
cg22807877	5	0	0	0	0	0	2	2	2	0	4
cg13099417	5	0	0	0	0	0	3	4	3	0	5
cg25623271	0	0	0	0	0	0	0	2	2	0	0
cg16684184	2	0	0	0	0	0	2	2	2	0	2
cg23742152	6	0	0	2	0	0	3	4	3	0	5
cg02657360	5	0	0	0	0	0	2	2	2	0	5
cg26275543	5	0	0	0	0	0	2	3	3	0	4
cg00570518	2	0	0	0	0	0	0	2	2	0	2
cg26791489	5	0	0	0	0	0	2	3	2	0	4
cg03908391	5	0	0	0	0	0	3	3	3	0	7
cg21853542	4	0	0	0	0	0	2	2	2	0	4
cg24510613	3	0	0	0	0	0	0	2	2	0	2
cg05338009	6	0	0	0	0	0	3	2	2	0	6
cg18911945	6	0	0	0	0	0	3	3	3	0	6
cg13660372	4	0	0	0	0	0	2	2	2	0	4
cg20628335	6	0	0	0	0	0	3	4	3	0	5
cg19296354	6	0	0	0	0	0	3	3	3	0	5
cg21926091	4	0	0	0	0	0	3	2	2	0	5
cg25652859	6	0	0	0	0	0	3	3	3	0	7
cg08997444	5	0	0	0	0	0	2	2	2	0	4
cg27262796	6	0	0	0	0	0	2	4	2	0	5
cg12070746	5	0	0	0	0	0	3	3	3	0	5
cg02694715	6	0	0	0	0	0	2	2	2	0	6
cg11562309	4	0	0	0	0	0	2	2	2	0	6
cg13797824	5	0	0	0	0	0	3	2	2	0	4
cg01169624	5	0	0	0	0	0	2	2	2	0	4
cg22457903	5	0	0	0	0	0	3	3	3	0	6
cg11677105	5	0	0	0	0	0	3	3	3	0	5
cg27545611	5	0	0	0	0	0	3	3	3	0	5
cg23566503	10	0	0	2	0	0	3	5	3	0	7
cg04576764	4	0	0	0	0	0	0	2	2	0	4
cg06121207	6	0	0	2	0	0	3	3	3	0	5
cg01893176	6	0	0	0	0	0	3	3	3	0	6
cg27661264	6	0	0	0	0	0	3	4	3	0	6
cg03113572	6	0	0	0	0	0	3	3	3	0	6
cg22927979	4	0	0	0	0	0	2	2	2	0	4
cg21667116	6	0	0	0	0	0	3	2	2	0	7
cg11993252	4	0	0	0	0	0	0	3	3	0	3
cg00589412	0	0	0	0	0	0	0	2	2	0	0
cg16833551	5	0	0	0	0	0	2	3	3	0	3
cg19041006	6	0	0	0	0	0	3	3	3	0	5
cg12397924	5	0	0	0	0	0	2	2	2	0	4
cg09885502	5	0	2	0	0	2	0	4	2	0	3
cg11496432	4	0	0	0	0	0	3	3	3	0	3
cg10528576	0	0	0	0	0	0	0	2	2	0	0
cg16314899	5	0	0	0	0	0	2	3	3	0	5
cg25268451	6	0	0	0	0	0	3	3	3	0	5
cg16823958	7	0	0	0	0	0	3	4	3	0	6
cg00943909	6	0	0	0	0	0	3	3	3	0	6
cg03123541	0	0	0	0	0	0	0	5	2	0	0
cg18997188	5	0	0	0	0	0	2	2	2	0	4
cg18481241	6	0	0	0	0	0	3	3	3	0	6
cg24975842	7	0	0	0	0	0	3	6	3	0	5
cg19322380	7	0	0	0	0	0	3	5	3	0	6
cg24338351	2	0	0	0	0	0	0	3	3	0	4
cg22510412	5	0	0	0	0	0	3	3	3	0	7
cg20699737	4	0	0	0	0	0	0	3	3	0	3
cg03010274	6	0	0	0	0	0	3	2	2	0	7
cg17091610	5	0	0	0	0	0	3	3	3	0	6
cg25780543	5	0	0	0	0	0	2	2	2	0	4
cg09604333	5	0	0	0	0	0	2	2	2	0	4
cg10023249	5	0	0	2	0	0	4	2	2	0	3
cg21200654	5	0	0	0	0	0	2	3	3	0	2
cg01466133	5	0	0	0	0	0	3	3	3	0	7
cg02274728	6	0	0	0	0	0	3	3	3	0	5
cg06410284	5	0	0	0	0	0	3	3	3	0	5
cg16153267	4	0	0	0	0	0	2	2	2	0	2
cg20401058	2	0	0	0	0	0	2	3	3	0	2
cg17663463	7	0	0	0	0	0	3	4	3	0	5
cg01578057	6	0	0	0	0	0	3	4	3	0	5
cg07539802	5	0	0	0	0	0	2	2	2	0	4
cg15651941	7	0	0	0	0	0	3	3	3	0	5
cg25437674	6	0	0	0	0	0	2	2	2	0	5
cg24617313	6	0	0	0	0	0	3	4	3	0	6
cg20126878	5	0	0	0	0	0	2	3	2	0	4
cg01905633	6	0	0	0	0	0	3	4	3	0	5
cg12862537	6	0	0	0	0	0	0	3	2	0	7
cg15373285	7	0	0	0	0	0	2	2	2	0	4
cg19694923	6	0	0	0	0	0	3	2	2	0	5
cg20646939	5	0	0	0	0	0	3	2	2	0	5
cg22989942	6	0	0	0	0	0	3	3	3	0	6
cg19771589	6	0	0	0	0	0	3	3	3	0	5
cg10243676	5	0	0	0	0	0	3	3	3	0	6
cg09437522	7	0	0	0	0	0	3	3	3	0	7
cg06440946	0	0	0	0	0	0	0	3	2	0	0
cg26496204	6	0	0	0	0	0	3	3	3	0	7
cg25045785	6	0	0	0	0	0	2	2	2	0	5
cg04122358	0	0	0	0	0	0	0	4	2	2	0
cg14732540	5	0	0	0	0	0	0	3	2	3	0
cg03896694	7	0	0	2	0	0	3	3	3	0	5
cg11717189	0	0	0	0	0	0	0	2	2	0	3
cg04304932	5	0	0	0	0	0	2	3	2	0	4
cg06781532	5	0	0	0	0	0	3	3	3	0	5
cg10642330	10	0	0	0	0	0	3	3	3	0	8
cg09424415	0	0	0	0	0	0	0	2	2	0	0
cg24409677	6	0	0	0	0	0	2	2	2	0	6
cg22298088	7	0	0	0	0	0	2	2	2	0	5
cg27393730	4	0	0	0	0	0	2	2	2	0	4
cg26503018	4	0	0	0	0	0	2	2	2	0	4
cg04984575	6	0	0	0	0	0	3	3	3	0	6
cg13697378	5	0	0	0	0	0	3	2	2	0	5
cg07077459	6	0	0	0	0	0	3	5	3	0	5
cg18949315	7	0	0	0	0	0	3	4	3	0	5
cg27460547	5	0	0	0	0	0	3	2	2	0	5
cg23757721	6	0	0	0	0	0	0	4	2	0	6
cg04359324	4	0	0	0	0	0	2	2	2	0	4
cg01748573	5	0	0	0	0	0	2	3	2	0	6
cg04447621	6	0	0	0	0	0	3	4	3	0	5
cg02756856	4	0	0	0	0	0	2	3	3	0	4
cg12419176	0	0	0	0	0	0	0	2	2	0	0
cg06749854	4	0	0	0	0	0	0	2	2	0	4
cg25350411	7	0	0	0	0	0	3	3	3	0	6
cg05740879	6	0	0	0	0	0	3	3	3	0	5
cg23476401	5	0	0	0	0	0	2	3	2	0	7
cg08229366	6	0	0	0	0	0	3	3	3	0	5
cg25838645	3	0	0	0	0	0	0	2	2	0	2
cg18872973	5	0	0	0	0	0	2	3	2	0	4
cg24941047	5	0	0	0	0	0	2	3	3	0	5
cg20582984	5	0	0	0	0	0	3	3	3	0	5
cg24885794	4	0	0	0	0	0	2	2	2	0	5
cg16574793	6	0	0	0	0	0	2	2	2	0	6
cg15330298	5	0	0	0	0	0	2	2	2	0	5
cg01656470	5	0	0	0	0	0	3	3	3	0	5
cg04521244	4	0	0	0	0	0	2	2	2	0	4
cg18373878	0	0	0	0	0	0	0	2	2	0	0
cg07427065	4	0	0	0	0	0	2	3	3	0	4
cg03428109	4	0	0	0	0	0	2	2	2	0	4
cg24871743	6	0	0	0	0	0	3	2	2	0	5
cg24762053	4	0	0	0	0	0	0	2	2	0	5
cg19696891	5	0	0	2	0	0	4	3	3	0	5
cg05222671	4	0	0	0	0	0	2	3	3	0	4
cg26401390	2	0	0	0	0	0	0	2	2	0	2
cg25821896	7	0	0	0	0	0	2	2	2	0	6
cg27295850	0	0	0	0	0	0	0	2	2	0	0
cg27296330	6	0	0	0	0	0	3	4	3	0	5
cg14469070	4	0	0	0	0	0	2	2	2	0	5
cg18104242	6	0	0	0	0	0	2	2	2	0	6
cg22858667	4	0	0	0	0	0	3	3	3	0	3
cg22862450	5	0	0	0	0	0	3	3	3	0	6
cg22601123	6	0	0	0	0	0	2	3	3	0	6
cg17985533	5	0	0	0	0	0	2	2	2	0	5
cg10468484	6	0	0	2	0	0	4	4	3	0	5
cg13101072	6	0	0	0	0	0	3	4	3	0	5
cg04975775	7	0	0	0	0	0	3	4	3	0	7
cg18224653	6	0	0	0	0	0	3	3	3	0	6
cg13605615	5	0	0	0	0	0	3	3	3	0	5
cg23605670	4	0	0	0	0	0	2	3	2	0	5
cg04019914	4	0	0	0	0	0	2	3	2	0	4
cg09999114	0	0	0	0	0	0	0	3	2	0	0
cg25195497	5	0	0	0	0	0	2	3	2	0	4
cg11465163	0	0	0	0	0	0	0	3	3	0	0
cg13708635	6	0	0	0	0	0	3	3	3	0	5
cg00702231	7	0	0	0	0	0	3	3	3	0	6
cg27323091	6	0	0	0	0	0	3	3	3	0	6
cg09352844	0	0	0	0	0	0	0	2	2	0	0
cg17643025	4	0	0	0	0	0	2	2	2	0	5
cg14873490	4	0	0	0	0	0	2	2	2	0	4
cg02613624	3	0	0	0	0	0	0	2	2	0	3
cg00081729	0	0	0	0	0	0	0	2	2	0	0
cg11532302	6	0	0	0	0	0	3	3	3	0	6
cg27026713	5	0	0	0	0	0	2	2	2	0	5
cg00732970	6	0	0	0	0	0	3	3	3	0	5
cg18656763	5	0	0	0	0	0	2	4	2	0	4
cg22083753	5	0	0	0	0	0	3	3	3	0	6
cg07898446	5	0	0	0	0	0	2	4	2	0	4
cg12758485	0	0	0	0	0	0	0	2	2	0	0
cg16583330	0	0	0	0	0	0	0	2	2	0	0
cg19643803	5	0	0	0	0	0	2	2	2	0	4
cg00059930	7	0	0	0	0	0	3	3	3	0	6
cg23156962	6	0	0	0	0	0	3	2	2	0	6
cg02857557	5	0	0	0	0	0	3	3	3	0	6
cg01977486	6	0	0	0	0	0	2	2	2	0	6
cg22705386	7	0	0	0	0	0	3	3	3	0	6
cg12829142	0	0	0	0	0	0	0	2	2	0	0
cg04786207	6	0	0	0	0	0	3	3	3	0	6
cg14952237	4	0	0	0	0	0	2	3	3	0	2
cg09118625	7	0	0	2	0	2	5	3	2	0	7
cg14175568	5	0	0	0	0	0	3	6	3	0	5
cg25090051	5	0	0	0	0	0	3	3	3	0	5
cg06674062	5	0	0	0	0	0	2	3	2	0	5
cg18322025	6	0	0	0	0	0	3	4	2	0	4
cg03436478	4	0	0	0	0	0	2	2	2	0	5
cg01649497	2	0	0	0	0	0	0	2	2	0	0
cg12844324	0	0	0	0	0	0	0	2	2	0	0
cg27027803	6	0	0	0	0	0	2	2	2	0	4
cg09003373	6	0	0	0	0	0	3	3	3	0	6
cg21872908	0	0	0	0	0	0	0	2	2	0	0
cg20783699	4	0	0	0	0	0	0	3	2	0	5
cg15388309	5	0	0	0	0	0	3	3	3	0	6
cg16148134	5	0	0	0	0	0	3	2	2	0	6
cg15419911	6	0	0	0	0	0	2	2	2	0	4
cg09280976	8	0	0	0	0	0	2	2	2	0	5
cg06000530	3	0	0	0	0	0	2	5	3	0	2
cg22407822	6	0	0	0	0	0	0	4	2	0	4
cg00155882	4	0	0	0	0	0	2	2	2	0	4
cg16124641	0	0	0	0	0	0	0	2	2	0	0
cg21629528	4	0	0	0	0	0	2	3	3	0	4
cg15631127	4	0	0	0	0	0	2	3	3	0	2
cg08402058	3	0	0	0	0	0	2	3	3	0	3
cg00450319	5	0	0	0	0	0	3	4	3	0	6
cg22475353	6	0	0	0	0	0	3	4	3	0	7
cg02864690	4	0	0	0	0	0	2	2	2	0	3
cg24114772	0	0	0	0	0	0	0	3	2	0	0
cg05369791	5	0	0	0	0	0	3	4	3	0	5
cg20648501	0	0	0	0	0	0	0	2	2	0	0
cg12757684	7	0	0	0	0	0	3	3	3	0	6
cg22592140	6	0	0	0	0	0	3	3	3	0	5
cg13713522	4	0	0	0	0	0	2	2	2	0	4
cg05558390	4	0	0	0	0	0	3	3	3	0	4
cg25574978	0	0	0	0	0	0	0	2	2	0	0
cg01054891	7	0	0	0	0	0	3	3	3	0	5
cg14176797	6	0	0	0	0	0	3	3	3	0	6
cg12986021	3	0	0	0	0	0	3	3	3	0	2
cg11985632	4	0	0	0	0	0	2	2	2	0	5
cg13728472	4	0	0	2	0	0	3	3	3	0	2
cg01355739	6	0	0	0	0	0	2	2	2	0	5
cg19366042	4	0	0	0	0	0	2	2	2	0	4
cg05998930	3	0	0	0	0	0	0	2	2	0	3
cg14306330	6	0	0	0	0	0	2	3	3	0	7
cg16862791	4	0	0	0	0	0	2	2	2	0	5
cg22860367	6	0	0	2	0	0	4	3	3	0	6
cg03422070	6	0	0	0	0	0	3	3	3	0	6
cg13431205	7	0	0	0	0	0	3	3	3	0	6
cg12077660	7	0	0	0	0	0	3	3	3	0	7
cg00267746	5	0	0	0	0	0	2	3	2	0	4
cg08555866	0	0	0	0	0	0	0	2	2	0	0
cg06047881	5	0	0	0	0	0	2	2	2	0	4
cg12347392	6	0	0	0	0	0	3	3	3	0	6
cg22502459	4	0	0	0	0	0	2	2	2	0	5
cg19617948	3	0	0	0	0	0	2	5	3	0	2
cg03344105	6	0	0	0	0	0	3	3	3	0	5
cg26537280	0	0	0	0	0	0	0	6	2	0	0
cg19642877	3	0	0	0	0	0	0	3	2	0	3
cg08587534	6	0	0	0	0	0	3	3	3	0	6
cg00606841	5	0	0	0	0	0	3	3	3	0	5
cg03606258	4	0	0	0	0	0	0	3	3	0	2
cg14123427	6	0	0	0	0	0	2	2	2	0	4
cg12573482	6	0	0	0	0	0	3	3	3	0	7
cg04678950	6	0	0	0	0	0	3	2	2	0	6
cg22551578	4	0	0	0	0	0	0	4	2	0	6
cg27001184	4	0	0	0	0	0	2	2	2	0	4
cg11480267	5	0	0	0	0	0	2	3	2	0	4
cg19335327	6	0	0	0	0	0	3	3	3	0	5
cg04810287	5	0	0	0	0	0	0	2	2	0	6
cg21740964	5	0	0	0	0	0	2	3	2	0	4
cg20019489	5	0	0	0	0	0	3	4	3	0	5
cg18114040	0	0	0	0	0	0	0	2	2	0	0
cg22331138	4	0	0	0	0	0	2	2	2	0	5
cg12967319	5	0	0	0	0	0	2	3	2	0	4
cg14088957	5	0	0	0	0	0	3	3	3	0	6
cg07947033	6	0	0	0	0	0	3	3	3	0	6
cg18644235	5	0	0	0	0	0	3	3	3	0	5
cg04088212	5	0	0	0	0	0	2	3	2	0	6
cg25289899	3	0	0	0	0	0	0	2	2	0	2
cg26740195	6	0	0	0	0	0	3	3	3	0	6
cg17841572	5	0	0	0	0	0	3	3	3	0	5
cg14564778	6	0	0	0	0	0	3	3	3	0	6
cg04132853	5	0	0	0	0	0	3	3	3	0	5
cg07921535	4	0	0	0	0	0	2	2	2	0	4
cg25307915	4	0	0	0	0	0	2	2	2	0	4
cg01877937	6	0	0	0	0	0	3	3	3	0	6
cg07158503	6	0	0	0	0	3	0	3	2	0	3
cg21952820	3	0	0	0	0	0	2	3	3	0	2
cg23249369	6	0	0	0	0	0	3	3	3	0	6
cg04515200	4	0	0	0	0	3	0	2	2	0	3
cg25394782	0	0	0	0	0	0	0	2	2	0	0
cg15101633	8	0	0	0	0	0	2	2	2	0	4
cg02177317	4	0	0	0	0	0	2	2	2	0	5
cg10719746	3	0	0	0	0	0	2	2	2	0	2
cg06442199	0	0	0	0	0	0	0	2	2	0	0
cg04391463	0	0	0	0	0	0	0	2	2	0	0
cg13581483	5	0	0	0	0	0	2	2	2	0	5
cg13374648	7	0	0	0	0	0	3	4	3	0	5
cg16648571	6	0	0	0	0	0	3	5	3	0	7
cg20091959	6	0	0	0	0	0	2	2	2	0	5
cg26811638	7	0	0	0	0	0	3	3	3	0	6
cg05096321	5	0	0	0	0	0	2	2	2	0	4
cg15473155	7	0	0	0	0	0	2	3	3	0	5
cg27216384	6	0	0	0	0	0	3	3	3	0	6
cg09541000	6	0	0	0	0	0	3	3	3	0	5
cg14263118	6	0	0	0	0	0	3	4	3	0	5
cg06424894	2	0	0	0	0	0	0	3	2	0	2
cg02472486	5	0	0	0	0	0	3	3	3	0	5
cg22940816	5	0	0	0	0	0	2	2	2	0	4
cg22352234	6	0	0	0	0	0	2	3	3	0	6
cg04344875	6	0	0	0	0	0	3	3	3	0	5
cg02888166	4	0	0	0	0	0	2	2	2	0	4
cg19362611	5	0	0	0	0	0	3	3	3	0	5
cg25676335	6	0	0	0	0	0	3	3	3	0	7
cg00952145	4	0	0	0	0	0	2	3	3	0	3
cg11753499	5	0	0	0	0	0	2	2	2	0	5
cg26710963	5	0	0	0	0	0	3	3	3	0	5
cg21153160	5	0	0	0	0	0	3	3	3	0	5
cg21667367	0	0	0	0	0	0	0	2	2	0	0
cg08291000	5	0	0	0	0	0	2	2	2	0	5
cg14243741	6	0	0	0	0	0	3	3	3	0	6
cg09080913	6	0	0	0	0	0	3	3	3	0	7
cg18516833	5	0	0	0	0	0	2	3	3	0	5
cg20008140	5	0	0	0	0	0	2	3	2	0	5
cg26102503	6	0	0	0	0	0	3	3	3	0	6
cg14203179	7	0	0	0	0	0	3	3	3	0	5
cg10154633	7	0	0	0	0	0	3	3	3	0	7
cg14034270	4	0	0	0	0	0	2	2	2	0	4
cg04634483	2	0	0	0	0	0	0	2	2	0	0
cg16739686	6	0	0	0	0	0	3	3	3	0	6
cg19024989	4	0	0	0	0	0	2	2	2	0	3
cg20529070	5	0	0	0	0	0	3	3	3	0	6
cg01715551	6	0	0	0	0	0	3	3	3	0	6
cg18197332	5	0	0	0	0	0	3	4	3	0	3
cg05816130	5	0	0	0	0	0	3	3	3	0	5
cg01809217	0	0	0	0	0	0	0	2	2	0	0
cg03202897	6	0	0	0	0	0	3	3	2	0	5
cg26918062	6	0	0	2	0	0	3	3	3	0	5
cg06191076	8	0	0	2	0	0	4	3	3	0	6
cg10360552	5	0	0	0	0	0	3	2	2	0	6
cg12625139	2	0	0	0	0	0	0	2	2	0	0
cg23714917	6	0	0	0	0	0	3	3	3	0	5
cg12070022	2	0	0	2	0	0	2	3	3	0	0
cg26441877	0	0	0	0	0	0	0	2	2	0	0
cg18706888	6	0	0	0	0	0	2	3	3	0	5
cg25645178	6	0	0	0	0	0	3	6	3	0	6
cg04489586	5	0	0	0	0	0	0	3	2	0	7
cg21746425	5	0	0	0	0	0	3	5	3	0	7
cg22639787	4	0	0	0	0	0	2	2	2	0	4
cg03933495	7	0	0	0	0	0	3	3	3	0	6
cg02890368	4	0	0	2	0	0	5	3	3	0	6
cg14912727	0	0	0	0	0	0	0	2	2	0	0
cg15607708	6	0	0	0	0	0	3	2	2	0	5
cg03641225	5	0	0	0	0	0	3	3	3	0	5
cg03562868	2	0	0	0	0	0	0	3	2	0	0
cg12840312	6	0	0	0	0	0	3	4	3	0	5
cg10767216	4	0	0	0	0	0	2	3	3	0	4
cg18487516	5	0	0	0	0	0	3	4	3	0	3
cg03085377	4	0	0	0	0	0	2	2	2	0	4
cg06200857	5	2	0	0	0	0	3	3	3	0	5
cg21003654	0	0	0	0	0	0	0	2	2	0	0
cg03821543	5	0	0	0	0	0	2	3	2	0	4
cg03384175	4	0	0	0	0	0	0	3	2	0	4
cg02478023	7	0	0	0	0	0	3	5	3	0	6
cg11589966	6	0	0	0	0	0	3	2	2	0	4
cg00764369	4	0	0	0	0	0	2	2	2	0	4
cg27136643	7	0	0	3	0	0	3	4	3	0	6
cg04303139	4	0	0	0	0	0	0	2	2	0	4
cg25458871	7	0	0	0	0	0	3	3	3	0	6
cg14309385	6	0	0	0	0	0	3	3	3	0	6
cg11177526	0	0	0	0	0	0	0	2	2	0	0
cg02107718	5	0	0	0	0	0	0	3	2	0	4
cg19344806	5	0	0	0	0	0	2	3	3	0	2
cg14392746	4	0	0	0	0	0	2	3	3	0	3
cg12205903	7	0	0	0	0	0	3	3	3	0	5
cg24203465	6	0	0	0	0	0	3	3	3	0	5
cg10538202	4	0	0	0	0	0	2	2	2	0	4
cg23176399	6	0	0	0	0	0	2	2	2	0	4
cg19107595	5	0	0	0	0	0	2	2	2	0	5
cg09512080	4	0	0	0	0	0	2	2	2	0	4
cg03380198	6	0	0	0	0	0	3	5	2	0	7
cg13917504	6	0	0	0	0	0	3	2	2	0	5
cg26547719	4	0	0	0	0	0	2	3	3	0	3
cg02313552	4	0	0	0	0	0	2	2	2	0	4
cg06446163	5	0	0	0	0	0	3	3	3	0	6
cg01538522	5	0	0	0	0	0	2	3	2	0	4
cg14958441	6	0	0	0	0	0	3	3	3	0	6
cg09596866	7	0	0	2	0	0	3	3	3	0	6
cg22098660	0	0	0	0	0	0	2	2	2	0	0
cg21988465	5	0	0	2	0	0	2	4	3	0	3
cg21305068	0	0	0	0	0	0	0	3	2	0	0
cg15886040	7	0	0	0	0	0	3	3	3	0	7
cg07388216	0	0	0	0	0	0	0	2	2	0	0
cg13369939	6	0	0	0	0	0	3	4	3	0	5
cg20018057	5	0	0	0	0	0	2	2	2	0	4
cg26997085	4	0	0	0	0	0	2	2	2	0	5
cg01017090	3	0	0	0	0	0	0	3	2	0	0
cg17334845	4	0	0	0	0	0	2	3	2	0	3
cg15284719	5	0	0	0	0	0	2	3	3	0	6
cg19116956	0	0	0	0	0	0	0	2	2	0	0
cg09188212	5	0	0	0	0	0	2	5	3	0	5
cg24605090	5	0	0	0	0	0	2	2	2	0	6
cg09448460	4	0	0	0	0	0	2	2	2	0	4
cg01873334	6	0	0	2	0	0	3	3	3	0	6
cg08091561	5	2	0	0	0	0	3	3	3	0	5
cg26094482	7	0	0	0	0	0	3	3	3	0	6
cg27439456	0	0	0	0	0	0	0	3	2	0	0
cg05719902	4	0	0	0	0	2	2	3	2	0	4
cg08166863	5	0	0	0	0	0	3	4	3	0	5
cg21505509	5	0	0	0	0	0	3	4	3	0	5
cg14849423	6	0	0	0	0	0	3	3	3	0	5
cg25306939	8	0	0	0	0	0	3	2	2	0	6
cg02722214	6	0	0	0	0	0	2	4	3	0	5
cg07096953	2	0	0	0	0	0	2	2	2	0	4
cg14092276	0	0	0	0	0	0	0	2	2	0	0
cg15696408	4	0	0	0	0	0	2	2	2	0	4
cg03837903	4	0	0	0	0	0	2	3	2	0	4
cg09730369	5	0	0	0	0	0	3	3	3	0	6
cg10515315	4	0	0	0	0	0	2	3	2	0	4
cg22500004	5	0	0	0	0	0	3	3	3	0	4
cg11113661	0	0	0	0	0	0	0	2	2	0	0
cg16303279	6	0	0	0	0	0	2	2	2	0	6
cg23342787	4	0	0	0	0	0	0	2	2	0	4
cg02219360	7	0	0	0	0	0	3	2	2	0	6
cg11174847	6	0	0	0	0	0	3	3	3	0	5
cg10249538	7	0	0	0	0	0	3	3	3	0	6
cg13165070	0	0	0	0	0	0	3	2	2	0	2
cg25409185	3	0	0	0	0	0	2	2	2	0	2
cg23166781	0	0	0	0	0	0	2	2	2	0	0
cg11544420	0	0	0	0	0	0	0	2	2	0	0
cg05384664	2	0	0	0	0	0	0	2	2	0	2
cg04457481	6	0	0	0	0	0	3	3	3	0	7
cg20071427	5	0	0	0	0	0	3	3	3	0	5
cg11536612	4	0	0	0	0	0	3	3	3	0	3
cg16682227	0	0	0	2	0	0	0	3	3	0	0
cg15678121	6	0	0	0	0	0	3	2	2	0	5
cg15302378	5	0	0	0	0	0	3	4	3	0	5
cg27519373	7	0	0	2	0	0	3	3	3	0	6
cg19589727	6	0	0	0	0	0	3	3	3	0	6
cg09926418	6	0	0	0	0	0	2	2	2	0	4
cg20252111	5	0	0	0	0	0	3	3	3	0	5
cg22956483	2	0	0	0	0	0	0	2	2	0	3
cg19254235	4	0	0	2	0	0	2	3	3	0	3
cg24808901	0	0	0	0	0	0	0	6	2	0	0
cg11319028	6	0	0	0	0	0	2	3	3	0	7
cg23835083	6	0	0	0	0	0	3	4	3	0	5
cg12321149	6	0	0	0	0	0	3	4	3	0	7
cg13346869	5	0	0	0	0	0	3	6	3	0	5
cg06765785	4	0	0	0	0	0	0	3	2	0	3
cg18668753	7	0	0	2	0	0	3	3	3	0	6
cg20897667	5	0	0	0	0	0	3	3	3	0	3
cg09623773	5	0	0	0	0	0	2	2	2	0	4
cg14654875	9	0	2	2	0	0	4	3	2	0	5
cg24475182	0	0	0	0	0	0	0	2	2	0	0
cg02611863	6	0	0	0	0	0	3	3	3	0	7
cg12699433	6	0	0	0	0	0	3	3	3	0	6
cg12497786	6	0	0	0	0	0	3	3	2	0	5
cg16675558	7	0	0	0	0	0	2	2	2	0	7
cg04779428	5	0	0	0	0	0	2	3	2	0	4
cg11996914	6	0	0	0	0	0	3	3	3	0	5
cg26374305	5	0	0	0	0	0	2	2	2	0	6
cg11978884	2	0	0	0	0	0	0	2	2	0	0
cg23496597	5	0	0	0	0	0	2	3	2	0	5
cg07615383	5	0	0	0	0	0	3	5	3	0	7
cg18433380	7	0	0	0	0	0	3	4	3	0	8
cg27417677	6	0	0	0	0	0	3	2	2	0	5
cg24977055	5	0	0	0	0	0	3	3	3	0	5
cg08734637	6	0	0	0	0	0	3	3	3	0	5
cg10406676	5	0	0	0	0	0	3	2	2	0	5
cg20198819	0	0	0	0	0	0	0	2	2	0	0
cg07156273	4	0	0	0	0	0	2	2	2	0	6
cg09123158	5	0	0	0	0	0	3	3	3	0	5
cg20365618	5	0	0	0	0	0	3	4	3	0	5
cg26349266	6	0	0	0	0	0	3	3	3	0	5
cg19089141	0	0	0	0	0	0	0	2	2	0	0
cg22741626	5	0	0	0	0	0	2	3	2	0	5
cg02317907	5	0	0	0	0	0	3	3	3	0	5
cg17074431	0	0	0	0	0	0	0	2	2	0	0
cg15057250	4	0	0	0	0	0	2	2	2	0	5
cg03996735	7	0	0	0	0	0	2	3	2	0	7
cg26908876	5	0	0	0	0	0	2	3	3	0	3
cg27445347	4	0	0	0	0	0	2	4	3	0	3
cg08835688	6	0	0	0	0	0	3	3	3	0	5
cg21808053	7	0	0	2	0	0	3	4	3	0	6
cg20528838	5	0	0	0	0	0	3	3	3	0	6
cg22901840	6	0	0	0	0	0	4	3	2	0	5
cg03401726	7	0	0	0	0	0	3	3	3	0	7
cg01817393	5	0	0	0	0	0	2	3	2	0	5
cg00098799	6	0	0	0	0	0	3	5	3	0	8
cg10035922	0	0	0	0	0	0	0	2	2	0	0
cg17414107	9	0	0	2	0	0	3	4	3	0	7
cg09662887	0	0	0	0	0	0	0	2	2	0	0
cg21177626	5	0	0	2	0	0	4	3	2	0	4
cg01585333	5	0	0	0	0	0	0	2	2	0	3
cg14070323	5	0	0	0	0	0	2	2	2	0	4
cg26917367	6	0	0	0	0	0	2	2	2	0	4
cg24607140	5	0	0	0	0	0	3	5	3	0	5
cg15922305	6	0	0	0	0	0	2	2	2	0	5
cg05020125	5	0	0	0	0	0	3	5	3	0	6
cg08359167	6	0	0	0	0	0	2	2	2	0	6
cg22421148	5	0	0	0	0	0	3	4	3	0	7
cg03024742	4	0	0	0	0	0	2	2	2	0	4
cg23484981	3	0	0	0	0	2	0	5	3	0	4
cg25281616	5	0	0	0	0	0	2	2	2	0	6
cg06212135	7	0	0	0	0	0	3	3	3	0	6
cg24333473	10	0	2	2	0	0	2	4	3	0	5
cg20129782	5	0	0	0	0	0	3	6	3	0	5
cg19114595	5	0	0	0	0	0	3	3	3	0	5
cg05871614	5	0	0	0	0	0	3	3	3	0	6
cg26104781	6	0	0	0	0	0	3	3	3	0	7
cg02982753	5	0	0	0	0	0	2	2	2	0	4
cg10473158	4	0	2	0	0	0	2	3	3	0	4
cg16567044	7	0	0	0	0	0	0	2	2	0	4
cg22290117	6	0	0	0	0	0	3	3	3	0	7
cg20903926	2	0	0	0	0	0	0	2	2	0	0
cg02501418	6	0	0	0	0	0	3	3	3	0	6
cg11798976	0	0	0	0	0	0	0	3	2	0	0
cg19386484	3	0	0	0	0	0	0	2	2	0	0
cg27300742	5	0	0	0	0	0	2	2	2	0	6
cg22924867	4	0	0	0	0	0	2	2	2	0	5
cg04221461	3	0	0	0	0	0	0	0	2	0	0
cg04142555	2	0	0	0	0	0	3	3	3	0	3
cg11826663	2	0	0	0	0	0	2	4	2	0	0
cg10271763	3	0	0	0	0	0	2	2	2	0	3
cg24785225	3	0	0	0	0	0	0	3	2	0	3
cg13828758	4	0	0	0	0	0	2	3	2	0	3
cg20747630	2	0	0	0	0	0	2	3	2	0	3
cg13075322	0	0	0	0	0	0	0	3	2	0	0
cg22694067	3	0	0	0	0	0	2	2	2	0	3
cg03760060	0	0	0	0	0	0	0	2	2	0	0
cg26725891	3	0	0	0	0	0	2	3	2	0	3
cg12532169	4	0	0	2	0	0	2	3	2	0	2
cg01614564	6	0	0	0	0	0	3	3	2	0	5
cg26875073	4	0	0	0	0	0	2	3	2	0	2
cg02125271	8	0	0	2	0	0	3	3	2	0	6
cg16978004	0	0	0	0	0	0	0	3	2	0	0
cg22159025	6	0	0	2	0	0	4	3	2	0	6
cg26280499	0	0	0	0	0	0	0	3	2	0	0
cg14432018	2	0	0	0	0	0	2	3	2	0	3
cg19803984	4	0	0	2	0	0	2	3	2	0	3
cg13073261	6	0	0	2	0	0	3	3	2	0	5
cg19961998	2	0	0	0	0	0	2	3	2	0	3
cg22555495	7	0	0	2	0	0	3	3	2	0	6
cg16321029	2	0	0	0	0	0	2	3	2	0	0
cg27304225	3	0	0	0	0	0	2	3	2	0	3
cg18506672	6	0	0	0	0	0	3	3	2	0	6
cg04203238	8	0	2	0	0	0	0	0	0	0	2
cg26478401	2	3	0	0	0	0	0	0	0	0	2
cg13829089	2	0	0	0	0	0	0	2	0	0	0
cg19142026	6	0	0	2	2	0	0	6	0	0	2
cg03340649	2	0	0	0	0	0	0	0	0	0	0
cg24498031	2	0	0	0	0	0	0	0	0	0	0
cg22775000	4	0	0	0	0	0	0	0	0	0	0
cg09499849	5	0	0	0	0	0	0	0	0	0	2
cg19396878	2	0	0	0	0	0	0	0	0	0	0
cg01016662	2	0	0	0	0	0	0	0	0	0	0
cg23206311	2	0	0	0	0	0	0	0	0	0	2
cg13763783	2	0	0	0	0	0	0	3	0	0	0
cg23462514	2	0	0	0	0	0	0	0	0	0	3
cg13428480	2	0	0	0	0	0	0	0	0	0	0
cg05156137	6	0	0	0	0	0	0	0	0	0	0
cg08625380	2	0	0	0	0	0	0	0	0	0	0
cg25151532	2	0	0	0	0	0	0	0	0	0	0
cg16133088	5	0	0	0	0	0	0	2	0	0	2
cg19378036	2	0	0	0	0	0	0	0	0	0	2
cg21182196	2	0	0	0	0	0	0	0	0	0	0
cg24808280	6	0	0	0	2	0	0	0	0	0	2
cg06042148	2	0	0	0	0	0	0	0	0	0	0
cg16335762	5	0	0	0	0	0	0	0	0	0	4
cg05744675	2	0	0	0	0	0	0	0	0	0	0
cg12873454	3	0	0	0	0	0	0	0	0	0	4
cg11737742	3	0	0	0	0	0	0	2	0	0	0
cg25600446	2	0	0	0	0	0	0	0	0	0	0
cg10523671	8	0	0	0	0	0	0	0	0	2	4
cg24531255	2	0	0	0	0	0	0	0	0	0	0
cg22648135	2	0	0	0	0	0	0	0	0	0	2
cg02614217	2	0	0	0	0	0	0	0	0	0	0
cg11933951	2	0	0	0	0	0	0	0	0	0	2
cg10402698	3	0	0	0	0	0	0	0	0	0	2
cg21117965	2	0	0	0	0	0	0	0	0	0	0
cg23881725	9	0	0	0	0	0	0	0	0	0	5
cg11689625	3	0	0	0	0	0	0	0	0	0	0
cg26564040	3	0	0	0	0	0	0	0	0	2	0
cg26751972	2	0	0	0	0	0	0	0	0	0	2
cg10268509	2	0	0	0	0	0	0	0	0	0	2
cg14080475	4	0	0	0	0	0	0	0	0	0	2
cg04917181	4	0	2	0	0	0	0	0	0	0	2
cg13443911	3	0	0	0	0	0	0	0	0	0	2
cg07242860	2	0	0	0	0	0	0	0	0	0	0
cg10119075	2	0	0	0	0	0	0	0	0	0	0
cg22797169	2	0	0	0	0	0	0	0	0	0	2
cg17264670	5	0	0	0	0	0	0	0	0	0	2
cg22783363	5	0	0	0	0	0	0	0	0	0	2
cg18108623	10	0	0	0	0	0	0	2	0	4	3
cg20078466	5	0	3	0	0	0	0	0	0	0	2
cg24713667	3	0	0	0	0	0	0	0	0	0	2
cg10435816	2	0	0	0	0	0	0	0	0	0	2
cg22667178	2	0	0	0	0	0	0	0	0	0	0
cg01221209	3	0	0	0	0	0	0	0	0	0	2
cg11632906	2	0	0	0	0	0	0	0	0	0	0
cg14855334	3	0	0	0	0	0	0	0	0	0	2
cg20994254	2	0	0	0	0	0	0	0	0	0	0
cg27539986	2	0	0	0	0	0	0	0	0	0	0
cg13081720	2	0	0	0	0	0	0	0	0	0	0
cg10815657	2	0	0	0	0	0	0	0	0	0	0
cg09169356	2	0	0	0	0	0	0	0	0	0	0
cg22848598	4	0	0	0	0	0	0	0	0	0	2
cg06356912	2	0	0	0	0	0	0	0	0	0	0
cg08283882	2	0	0	0	0	0	0	0	0	0	3
cg27494647	5	0	3	0	0	0	0	2	0	0	2
cg11692124	2	0	0	0	0	0	0	0	0	0	0
cg01878345	3	0	0	0	0	0	0	0	0	0	0
cg01238435	2	0	0	0	0	0	0	2	0	0	0
cg26422458	4	0	0	0	0	0	0	0	0	0	0
cg26251270	4	0	0	0	0	0	0	0	0	0	2
cg26145228	2	0	0	0	0	0	0	0	0	0	0
cg21026022	2	0	0	0	0	0	0	0	0	0	0
cg26502852	2	0	0	0	0	0	0	0	0	0	0
cg12214451	2	0	0	0	0	0	0	0	0	0	0
cg25624927	2	0	0	0	0	0	0	0	0	0	2
cg19868631	7	0	3	0	0	0	0	0	0	0	0
cg09549015	2	0	0	0	0	0	0	0	0	0	0
cg22606205	2	0	0	0	0	0	0	0	0	0	0
cg25469923	2	0	0	0	0	0	0	0	0	0	0
cg23831143	3	0	0	0	0	0	0	0	0	0	2
cg09651145	3	0	0	0	0	0	0	0	0	0	2
cg00670942	2	0	0	0	0	0	0	0	0	0	3
cg21207028	3	0	0	0	0	0	0	0	0	0	2
cg02258139	2	0	0	0	0	0	0	0	0	0	2
cg05882938	2	0	0	0	0	0	0	0	0	0	2
cg23083315	2	0	0	0	0	0	0	0	0	0	2
cg04002454	2	0	0	0	0	0	0	0	0	0	2
cg03234732	3	0	0	0	0	0	0	0	0	0	0
cg27589988	2	0	0	0	0	0	0	0	0	0	2
cg22125968	2	0	0	0	0	0	0	0	0	0	0
cg22595230	2	0	0	0	0	0	0	2	0	0	0
cg05360958	3	0	0	0	0	0	0	0	0	0	2
cg15786280	2	0	0	0	0	0	0	0	0	0	2
cg22629987	2	0	0	0	0	0	0	0	0	0	0
cg11990058	3	0	0	0	0	0	0	0	0	0	0
cg26173997	4	0	2	0	0	0	0	0	0	0	0
cg06907680	2	0	0	0	0	0	0	0	0	0	0
cg18757155	2	0	0	0	0	0	0	0	0	0	2
cg11843238	5	0	0	0	0	0	0	0	0	0	3
cg26522368	3	0	0	0	0	0	0	0	0	0	2
cg19585556	2	0	0	0	0	0	0	0	0	0	0
cg22115706	3	0	2	0	0	0	0	0	0	0	0
cg13401658	2	0	0	0	0	0	0	0	0	0	0
cg16393012	2	0	0	0	0	0	0	0	0	0	0
cg18260397	3	0	0	0	0	0	0	0	0	0	0
cg25191332	3	0	0	0	2	0	0	0	0	0	0
cg09907936	4	0	0	0	0	0	0	0	0	0	2
cg19878987	2	0	0	0	0	0	0	0	0	0	0
cg24059154	2	0	0	0	0	0	0	0	0	0	0
cg10740054	3	0	0	0	0	0	0	0	0	0	0
cg08804892	3	0	0	0	2	0	0	2	0	0	0
cg27196999	2	0	0	0	0	0	0	0	0	0	0
cg19966212	4	0	0	0	0	0	0	0	0	0	0
cg15694715	3	0	0	0	0	0	0	0	0	0	2
cg14440934	3	0	0	0	0	0	0	0	0	0	2
cg20491914	2	0	0	0	0	0	0	0	0	0	0
cg05306745	4	0	0	0	0	0	0	0	0	0	3
cg24860534	2	0	0	0	0	0	0	0	0	0	2
cg24879335	4	0	0	0	0	0	0	0	0	0	2
cg22058855	2	0	0	0	0	0	0	0	0	0	0
cg23535596	2	0	0	0	0	0	0	0	0	0	2
cg24349665	2	0	0	0	0	0	0	0	0	0	2
cg18617005	3	0	0	0	0	0	0	0	0	0	2
cg16772207	5	0	0	0	0	0	0	0	0	0	0
cg04741284	3	0	2	0	0	0	0	0	0	0	0
cg27015057	2	0	0	0	0	0	0	0	0	0	0
cg14087880	2	0	0	0	0	0	0	0	0	0	0
cg26322231	2	0	0	0	0	0	0	0	0	0	0
cg16247817	3	0	0	0	0	0	0	0	0	0	0
cg23420260	2	0	0	0	0	0	0	0	0	0	0
cg22975913	4	0	0	0	0	0	0	0	0	0	2
cg12136608	2	0	0	0	0	0	0	0	0	0	0
cg23778596	2	0	0	0	0	0	0	0	0	0	0
cg24182521	2	0	0	0	0	0	0	0	0	0	0
cg17966192	3	2	0	2	0	0	0	0	0	0	2
cg22135105	3	0	0	0	0	0	0	0	0	0	0
cg20912169	9	0	6	0	0	0	0	0	0	0	2
cg06948294	4	0	0	0	0	0	0	0	0	0	3
cg18769353	2	0	0	0	0	0	0	0	0	0	0
cg09865015	2	0	0	0	0	0	0	0	0	0	0
cg13072057	2	0	0	0	0	0	0	0	0	0	0
cg22847228	2	0	0	0	0	0	0	0	0	0	0
cg06619077	3	0	0	0	0	0	0	0	0	0	2
cg17091793	2	0	0	0	0	0	0	0	0	0	3
cg01383890	2	0	0	0	0	0	0	0	0	0	0
cg23363832	7	0	0	0	0	0	0	0	0	0	0
cg03109827	3	0	0	0	0	0	0	0	0	0	2
cg01082498	5	0	0	0	0	0	4	0	0	0	0
cg27241190	3	0	0	0	0	0	0	0	0	3	0
cg19736608	3	0	0	0	0	0	0	0	0	0	0
cg05835105	6	0	0	0	2	2	0	0	0	0	2
cg17729667	5	0	0	0	0	0	0	0	0	0	4
cg00496102	2	0	0	0	0	0	0	0	0	0	2
cg08726522	2	0	0	0	0	0	0	0	0	0	0
cg22932336	4	0	0	0	2	0	0	0	0	0	0
cg09920557	2	0	0	0	0	0	0	0	0	0	3
cg19300568	2	0	0	0	0	0	0	0	0	0	0
cg25884711	9	0	5	0	0	0	0	0	0	0	2
cg25741646	2	0	0	0	0	0	0	0	0	0	2
cg27385032	2	0	0	0	0	0	0	2	0	0	0
cg18284089	2	0	0	0	0	0	0	0	0	0	0
cg24428042	3	0	0	0	0	0	0	0	0	0	2
cg09305680	2	0	2	0	0	0	0	0	0	0	0
cg13401339	3	0	0	0	0	0	0	0	0	0	2
cg23918923	3	0	2	0	0	0	0	0	0	0	2
cg15657686	2	0	0	0	0	0	0	0	0	0	2
cg03483267	2	0	0	0	0	0	0	0	0	0	0
cg23668057	2	0	0	0	0	0	0	0	0	0	0
cg05822633	4	0	0	0	0	0	0	0	0	0	3
cg26998044	4	0	0	0	0	0	0	0	0	0	2
cg25331703	2	0	0	0	0	0	0	0	0	0	0
cg09721739	4	0	0	0	0	0	0	0	0	0	0
cg08135379	3	0	0	0	0	0	0	0	0	0	3
cg25856383	6	0	0	0	0	0	0	0	0	0	2
cg01070987	2	0	0	0	0	0	0	0	0	0	0
cg26219092	2	0	0	0	0	0	0	0	0	0	0
cg19033654	3	0	0	2	0	0	0	0	0	0	0
cg25537993	4	0	0	0	3	0	0	0	0	0	0
cg27573591	2	0	0	0	0	0	0	0	0	0	2
cg09866102	3	0	0	0	0	0	0	0	0	0	0
cg15307285	2	0	0	0	0	0	0	0	0	0	2
cg25805709	2	0	0	0	0	0	0	0	0	0	2
cg24141863	2	0	0	0	0	0	0	0	0	0	0
cg06186698	3	0	0	0	0	0	0	0	0	0	0
cg09489445	3	2	0	2	0	0	0	0	0	0	0
cg03460682	2	0	0	0	0	0	0	0	0	0	0
cg24203376	2	0	0	0	0	0	0	0	0	0	0
cg16105620	2	0	0	0	0	0	0	0	0	0	0
cg02780849	7	0	0	0	0	0	0	0	0	0	2
cg11417025	4	0	0	0	0	0	0	0	0	0	3
cg26353296	2	0	0	0	0	0	0	0	0	0	0
cg10979436	2	0	0	0	0	0	0	0	0	0	2
cg02499249	3	0	0	0	0	0	0	0	0	0	2
cg27645955	2	0	0	0	0	0	0	0	0	0	0
cg20337103	4	0	0	0	3	0	0	0	0	0	0
cg04858616	2	0	0	0	0	0	0	0	0	0	0
cg02210887	2	0	0	0	0	0	0	0	0	0	0
cg19424531	3	0	0	0	0	0	0	2	0	0	3
cg05902884	2	0	0	0	0	0	0	0	0	0	0
cg20074395	2	0	0	0	0	0	0	0	0	0	2
cg17222500	2	0	0	0	0	0	0	0	0	0	0
cg17567560	4	0	3	0	0	0	0	0	0	0	0
cg14817783	2	0	0	0	0	0	0	0	0	0	0
cg22291922	2	0	0	0	0	0	0	0	0	0	0
cg10168635	2	0	0	0	0	0	0	0	0	0	0
cg16376000	4	0	0	0	0	0	0	0	0	0	3
cg19592439	2	0	0	0	0	0	0	0	0	0	0
cg24384244	2	0	0	0	0	0	0	0	0	0	0
cg24940138	3	0	0	0	0	0	0	0	0	0	2
cg13601427	3	0	0	0	0	0	0	0	0	0	0
cg00930615	2	0	0	0	0	0	0	0	0	0	0
cg08379738	2	0	0	0	0	0	0	0	0	0	0
cg04473302	3	0	0	0	0	0	0	0	0	0	0
cg06652329	2	0	0	0	0	0	0	0	0	0	4
cg12097883	2	0	0	0	0	0	0	3	0	0	0
cg06856528	5	0	3	0	0	0	0	0	0	0	0
cg18221862	5	0	3	0	0	0	0	0	0	0	2
cg05445326	7	0	0	0	2	0	0	0	0	2	0
cg24826867	3	0	0	0	0	0	0	0	0	0	2
cg19246110	11	0	0	0	0	0	0	0	0	0	5
cg07533148	9	0	0	0	0	0	0	0	0	2	4
cg05485062	2	0	0	0	0	0	0	0	0	0	0
cg27120999	5	0	0	0	0	0	0	0	0	0	0
cg11021744	3	0	0	0	0	0	0	0	0	0	0
cg02525756	2	0	0	0	0	0	0	0	0	0	0
cg09971811	5	0	0	0	0	0	0	0	0	0	2
cg03549571	2	0	0	0	0	0	0	0	0	0	0
cg10364513	3	0	0	0	0	0	0	0	0	0	0
cg04598121	6	0	0	0	0	0	0	0	0	0	3
cg19235307	2	0	0	0	0	0	0	2	0	0	0
cg24199834	9	0	0	0	0	0	0	0	0	0	5
cg08519905	8	0	0	0	0	0	0	0	0	0	4
cg00795812	8	0	0	0	0	0	0	0	0	0	0
cg10167296	2	0	0	0	0	0	0	0	0	0	0
cg13474734	2	0	0	0	0	0	0	0	0	0	0
cg22085335	2	0	0	0	0	0	0	0	0	0	0
cg03160815	2	0	0	0	0	0	0	0	0	0	0
cg26952662	5	0	3	0	0	0	0	0	0	0	0
cg09009111	6	0	0	0	0	0	0	0	0	0	2
cg02250594	8	0	0	0	0	0	0	0	0	0	4
cg06363129	5	0	0	0	0	0	0	0	0	0	0
cg25044651	7	0	0	0	2	0	0	0	0	0	2
cg15639045	3	0	0	0	0	0	0	0	0	0	0
cg08108311	2	0	0	0	0	0	0	0	0	0	0
cg01013324	2	0	0	0	0	0	0	0	0	0	0
cg04391111	6	0	0	0	0	0	0	0	0	0	0
cg21500966	2	0	0	0	0	0	0	0	0	0	0
cg23129478	5	0	0	0	0	0	0	0	0	0	0
cg04272086	3	0	0	0	0	0	0	0	0	0	0
cg26128092	5	0	0	0	0	0	0	0	0	0	2
cg15415545	2	0	0	0	0	0	0	0	0	0	0
cg02136132	4	0	0	2	0	0	0	0	0	0	2
cg13168820	4	0	0	0	0	0	0	0	0	0	2
cg07440414	2	0	0	0	0	0	0	0	0	0	0
cg20483374	6	0	2	0	0	2	0	0	0	0	0
cg17560332	4	0	0	0	0	0	0	0	0	0	0
cg20535781	2	0	0	0	0	0	0	0	0	0	0
cg15853125	4	0	0	0	0	0	0	0	0	0	3
cg08536841	2	0	0	0	0	0	0	0	0	0	0
cg21179457	2	0	0	0	0	0	0	0	0	0	0
cg16530429	4	0	0	0	0	0	0	0	0	0	2
cg18387216	3	0	0	0	0	0	0	0	0	0	0
cg24423088	4	0	0	0	0	0	0	0	0	0	2
cg19481686	2	0	0	0	0	0	0	0	0	0	0
cg07810156	2	0	0	0	0	0	0	0	0	0	0
cg18454685	5	0	0	0	0	0	0	0	0	0	3
cg09290866	3	0	0	0	0	0	0	0	0	0	0
cg21053323	5	0	0	0	2	0	0	3	0	0	0
cg19352038	6	0	0	0	0	0	0	2	0	0	2
cg26151310	2	0	0	0	0	0	0	0	0	0	0
cg25221254	3	0	0	0	0	0	0	0	0	0	0
cg07766612	2	0	0	0	0	0	0	0	0	0	0
cg03889226	3	0	0	0	0	0	0	0	0	0	0
cg11063988	2	0	0	0	0	0	0	0	0	0	0
cg26207503	2	0	0	2	0	0	0	0	0	0	2
cg00116234	3	0	0	0	0	0	0	0	0	0	0
cg08668790	19	2	5	0	2	0	0	0	0	0	9
cg21087137	8	0	0	0	0	0	0	0	0	2	0
cg25906332	2	0	0	0	0	0	0	0	0	0	0
cg22171829	4	0	0	0	0	0	0	3	0	0	0
cg24693053	4	0	0	0	0	0	0	0	0	0	0
cg03667047	2	0	0	0	0	0	0	0	0	0	0
cg24653181	2	0	0	0	0	0	0	0	0	0	0
cg01220033	2	0	0	0	0	0	0	0	0	0	0
cg05732530	2	0	0	0	0	0	0	0	0	0	0
cg05705366	2	0	0	0	0	0	0	0	0	0	0
cg15868302	4	0	2	0	0	0	0	0	0	0	0
cg12125117	2	0	0	0	0	0	0	0	0	0	0
cg21554552	8	0	2	0	0	0	0	0	0	0	2
cg20084646	2	0	0	0	0	0	0	0	0	0	0
cg26090652	6	0	0	0	0	0	0	0	0	0	0
cg07360076	5	0	0	0	0	0	0	0	0	0	2
cg03826976	7	0	0	0	0	0	0	0	0	0	2
cg27154163	8	0	0	0	0	0	0	0	0	0	0
cg05589246	3	0	0	0	0	0	0	0	0	2	0
cg05508084	8	0	0	0	0	0	0	0	0	2	3
cg08124030	7	0	0	0	2	0	0	0	0	0	0
cg19965511	2	0	0	0	0	0	0	0	0	0	0
cg17328659	3	0	0	0	0	0	0	0	0	0	0
cg13912117	7	0	0	0	0	0	0	2	0	0	4
cg12627583	5	0	0	0	0	0	0	0	0	0	2
cg21237591	2	0	0	0	0	0	0	3	0	0	3
cg22546318	2	0	0	0	0	0	0	0	0	0	0
cg14726637	2	0	0	0	0	0	0	0	0	0	0
cg04471507	2	0	0	0	0	0	0	3	0	0	0
cg14289511	2	0	0	0	0	0	0	0	0	0	0
cg19841506	3	0	0	0	0	0	0	0	0	0	0
cg11630242	2	0	0	0	0	0	0	0	0	0	0
cg06811800	2	0	0	0	0	0	0	0	0	0	0
cg12949975	2	0	0	0	0	0	0	0	0	0	0
cg15868151	2	0	0	0	0	0	0	0	0	0	0
cg11932564	3	0	0	0	0	0	0	0	0	0	0
cg14189571	7	0	0	0	0	0	0	2	0	0	2
cg17902858	2	0	0	0	0	0	0	2	0	0	0
cg22334665	6	0	0	0	0	0	0	0	0	0	0
cg03036064	2	0	0	0	0	0	0	0	0	0	0
cg04600618	7	0	0	0	0	0	0	0	0	0	0
cg16352283	3	0	0	0	0	0	0	0	0	0	0
cg05243804	2	0	0	0	0	0	0	0	0	0	0
cg20718816	2	0	0	0	0	0	0	0	0	0	0
cg02774439	4	0	0	0	0	0	0	0	0	0	2
cg20870559	4	0	2	0	0	0	0	0	0	2	0
cg00630164	4	0	0	2	0	0	0	0	0	0	0
cg21296230	8	0	0	0	0	0	0	2	0	0	5
cg26963271	5	0	0	0	0	0	0	0	0	0	3
cg17682828	2	0	0	0	0	0	0	0	0	0	0
cg02164046	14	0	2	0	0	0	0	0	0	0	4
cg10235817	4	0	0	0	0	0	0	0	0	0	0
cg05896682	2	0	0	0	0	0	0	0	0	0	0
cg26607785	3	0	0	0	0	0	0	0	0	0	0
cg26976437	3	0	0	0	0	0	0	0	0	0	0
cg25081201	2	0	0	0	0	0	0	0	0	0	2
cg14089692	3	0	0	0	0	0	0	2	0	0	0
cg24723331	3	0	0	0	0	0	0	0	0	0	2
cg21624282	4	0	0	0	0	0	0	0	0	2	0
cg16584573	3	0	0	0	0	0	0	0	0	0	2
cg02849695	5	0	0	0	0	0	0	0	0	0	0
cg25971347	3	0	0	0	0	0	0	2	0	0	2
cg04833050	2	0	0	0	0	0	0	0	0	0	0
cg15540820	6	0	0	0	0	0	0	0	0	0	0
cg12265829	8	0	0	0	0	0	0	0	0	0	2
cg15364618	3	0	0	0	0	0	0	0	0	0	0
cg02887841	2	0	0	0	0	0	0	0	0	0	0
cg03421300	3	0	0	0	0	0	0	0	0	0	0
cg03853987	2	0	0	0	0	0	0	0	0	0	0
cg23189044	3	0	0	0	0	0	0	0	0	0	0
cg22830895	2	0	0	0	0	0	0	0	0	0	2
cg25927124	2	0	0	0	0	0	0	0	0	0	0
cg10737521	3	0	0	0	0	0	0	2	0	0	0
cg25014318	3	0	0	0	0	0	0	0	0	0	0
cg06834875	3	0	0	0	0	0	0	0	0	0	0
cg11004890	4	0	0	0	0	0	0	0	0	0	2
cg14399060	2	0	0	0	0	0	0	0	0	0	0
cg04809787	3	0	0	2	0	0	0	0	0	0	3
cg19358493	5	0	0	2	0	0	0	0	0	0	0
cg15613048	2	0	0	0	0	0	0	0	0	0	0
cg22815214	3	0	0	0	0	0	0	0	0	0	2
cg18239753	9	0	0	0	0	0	0	0	0	0	6
cg05270634	4	0	0	0	0	0	0	0	0	0	2
cg12348970	5	0	0	0	0	0	0	0	0	0	0
cg08077673	6	0	0	0	0	0	0	0	0	0	2
cg15235185	2	0	0	0	0	0	0	0	0	0	0
cg15559737	2	0	0	0	0	0	0	0	0	0	0
cg01888411	2	0	0	0	0	0	0	0	0	0	0
cg16790239	2	0	0	0	0	0	0	0	0	0	0
cg22631938	4	0	0	0	0	0	0	0	0	0	0
cg25258291	3	0	0	2	0	0	0	0	0	0	2
cg23239444	5	0	0	0	0	0	0	2	0	0	0
cg13587552	2	0	0	0	0	0	0	0	0	0	0
cg22881914	7	0	0	0	0	0	0	0	0	0	2
cg13438673	2	0	0	0	0	0	0	0	0	0	0
cg08832227	3	0	0	0	0	0	0	0	0	0	2
cg21269934	3	0	0	0	0	0	0	0	0	0	0
cg17791651	5	0	0	0	0	0	0	0	0	0	2
cg22843446	5	0	0	0	0	0	0	0	0	3	0
cg24868271	3	0	0	0	0	0	0	0	0	0	0
cg09801842	2	0	0	0	0	0	0	0	0	0	0
cg26771272	2	0	0	0	0	0	0	0	0	0	4
cg20300246	3	0	0	0	0	0	0	0	0	0	0
cg16756998	2	0	0	0	0	0	0	0	0	0	0
cg27143049	2	0	0	0	0	0	0	0	0	0	0
cg03454353	3	0	0	0	0	0	0	0	0	0	0
cg12374431	2	0	0	0	0	0	0	0	0	0	0
cg27092035	5	0	0	0	0	0	0	0	0	0	0
cg03975694	11	0	3	0	0	0	0	0	0	0	5
cg14785449	2	0	0	0	0	0	0	0	0	0	0
cg03375833	2	0	0	0	0	0	0	0	0	0	0
cg17277529	3	0	0	0	0	0	0	0	0	0	2
cg26537639	5	0	0	2	0	0	0	0	0	0	0
cg20199629	2	0	0	0	0	0	0	0	0	0	0
cg10038087	3	0	0	0	0	0	0	0	0	0	0
cg19615059	3	0	0	0	0	0	0	0	0	0	0
cg19995014	2	0	0	0	0	0	0	0	0	0	0
cg10892866	2	0	0	0	0	0	0	0	0	0	0
cg21421701	2	0	0	0	0	0	0	0	0	0	0
cg27403635	5	0	0	0	0	0	0	0	0	0	0
cg07054641	4	0	0	0	0	0	0	0	0	0	2
cg21756353	2	0	0	0	0	0	0	0	0	0	0
cg04764624	2	0	0	0	0	0	0	0	0	0	0
cg15928132	3	0	0	0	0	0	0	0	0	0	0
cg06637893	2	0	0	0	0	0	0	0	0	0	2
cg19945840	2	0	0	0	0	0	0	0	0	0	0
cg12567315	2	0	0	0	0	0	0	0	0	0	0
cg24068372	3	0	0	0	0	0	0	0	0	0	0
cg17298704	2	0	0	0	0	0	0	0	0	0	0
cg18962105	2	0	0	0	0	0	0	0	0	0	0
cg02417264	4	0	0	0	0	0	0	0	0	2	0
cg24341129	6	0	0	0	0	0	0	0	0	3	0
cg07690018	2	0	0	0	0	0	0	3	0	0	2
cg06919956	2	0	0	0	0	0	0	0	0	0	0
cg20723355	5	0	0	0	0	0	0	0	0	0	3
cg17296166	6	0	0	0	0	0	0	0	0	2	2
cg17803089	2	0	0	0	0	0	0	0	0	0	0
cg01295203	9	0	3	0	0	0	0	2	0	0	2
cg25938646	3	0	0	0	0	0	0	0	0	0	0
cg10741760	2	0	0	0	0	0	0	0	0	0	0
cg18719814	4	0	0	0	0	0	0	0	0	2	0
cg22037648	3	0	0	0	0	0	0	0	0	0	0
cg05822532	6	0	0	0	0	0	0	2	0	0	3
cg11377136	8	0	4	0	0	0	0	0	0	0	2
cg19697981	4	0	0	0	0	0	0	0	0	0	0
cg24178740	3	0	0	0	0	0	0	0	0	0	0
cg24516061	2	0	0	0	0	0	0	0	0	0	0
cg06497752	4	0	0	0	0	0	0	0	0	0	2
cg17794261	2	0	0	0	0	0	0	0	0	0	0
cg24697184	2	0	0	0	0	0	0	0	0	0	0
cg07652213	4	0	0	0	0	0	0	0	0	0	0
cg27090216	6	0	0	0	0	0	0	0	0	0	3
cg03682712	2	0	0	0	0	0	0	0	0	0	0
cg22524514	3	0	0	0	0	0	0	0	0	0	2
cg15887846	5	0	0	0	0	0	0	0	0	0	0
cg27431859	2	0	0	0	0	0	0	0	0	0	0
cg25485128	2	0	0	0	0	0	0	0	0	0	0
cg03158400	3	0	0	0	0	0	0	0	0	0	0
cg10203523	2	0	0	0	0	0	0	0	0	0	0
cg21820677	3	0	0	0	0	0	0	0	0	0	3
cg14003467	2	0	0	0	0	0	0	0	0	0	0
cg17731261	2	0	0	0	0	0	0	0	0	0	0
cg19904463	3	0	0	0	0	0	0	0	0	0	0
cg12435359	2	0	0	0	0	0	0	0	0	0	0
cg03561565	7	0	0	0	0	0	0	2	0	0	0
cg19716462	2	0	0	0	0	0	0	0	0	0	0
cg20008332	8	0	0	0	0	0	0	0	0	0	3
cg09874752	2	0	0	0	0	0	0	0	0	0	0
cg13603171	5	0	0	0	0	0	0	0	0	0	0
cg08047457	8	0	0	0	0	0	0	0	0	0	2
cg15842276	6	0	0	0	0	0	0	0	0	0	3
cg17703554	3	0	0	0	0	0	0	0	0	0	0
cg02879662	2	0	0	0	0	0	0	0	0	0	0
cg06101212	2	0	0	0	0	0	0	0	0	0	0
cg26045220	3	0	0	0	0	0	0	0	0	0	0
cg08047907	14	0	2	0	2	0	0	0	0	0	5
cg05604720	2	0	0	0	0	0	0	0	0	0	0
cg00767581	2	0	0	0	0	0	0	0	0	0	0
cg22082462	3	0	0	0	0	0	0	0	0	0	0
cg06311778	3	0	0	0	0	0	0	0	0	0	2
cg04557383	6	0	0	0	0	0	0	2	0	0	2
cg13625403	4	0	0	0	0	0	0	0	0	0	0
cg20209009	4	0	0	0	0	0	0	0	0	0	0
cg13821008	2	0	0	2	0	0	0	0	0	0	2
cg13038560	4	0	0	0	0	0	0	0	0	0	0
cg15442702	2	0	0	0	0	0	0	0	0	0	0
cg11012046	3	0	0	0	0	0	0	0	0	0	0
cg22054191	4	0	0	0	0	0	0	0	0	0	2
cg26521404	7	0	0	0	0	0	0	0	0	3	3
cg26335299	2	0	0	0	0	0	0	0	0	0	0
cg13127386	2	0	0	0	0	0	0	0	0	0	0
cg22374142	3	0	0	0	0	0	0	0	0	0	0
cg00221494	6	0	0	0	0	0	0	2	0	0	0
cg14407437	7	0	0	0	0	0	0	0	0	0	0
cg02955504	2	0	0	0	0	0	0	0	0	0	0
cg21992250	5	0	0	0	0	0	0	0	0	0	0
cg16792632	4	0	0	0	0	0	0	0	0	0	0
cg22009489	2	0	0	0	0	0	0	0	0	0	0
cg01424107	4	0	0	0	0	0	0	0	0	0	2
cg25268678	3	0	0	0	0	0	0	0	0	0	0
cg12998491	4	0	0	0	0	0	0	0	0	0	3
cg06675478	3	0	0	0	0	0	0	0	0	0	2
cg15747595	12	0	3	2	2	2	0	0	0	0	5
cg01643580	3	0	0	0	0	0	0	0	0	0	0
cg25139619	2	0	0	0	0	0	0	0	0	0	0
cg19172575	4	0	0	0	0	0	0	0	0	0	0
cg14320796	2	0	0	0	0	0	0	0	0	0	0
cg12529801	2	0	0	0	0	0	0	0	0	0	0
cg03813215	2	0	0	0	0	0	0	0	0	0	0
cg13319664	2	0	0	0	0	0	0	0	0	0	0
cg22134325	2	0	0	0	0	0	0	0	0	0	0
cg21030598	2	0	0	0	0	0	0	0	0	0	0
cg00061629	2	0	0	0	0	0	0	0	0	0	0
cg13752949	2	0	0	0	0	0	0	0	0	0	0
cg08441546	2	0	0	0	0	0	0	0	0	0	0
cg18943599	2	0	0	0	0	0	0	0	0	0	0
cg15201877	3	0	0	0	0	0	0	0	0	0	0
cg24834740	4	0	0	0	0	0	2	0	0	0	0
cg25156443	2	0	0	0	0	0	0	0	0	0	0
cg22183706	4	0	0	0	0	0	0	2	0	0	0
cg15103675	2	0	0	0	0	2	0	0	0	0	0
cg07811498	4	0	0	0	0	0	0	0	0	2	0
cg21458907	3	0	0	0	0	0	0	0	0	0	2
cg22165685	2	0	0	0	0	0	0	0	0	0	2
cg01354473	4	0	0	0	0	0	0	0	0	0	0
cg27016990	2	0	0	0	0	0	0	0	0	0	0
cg02055963	4	0	0	0	0	0	0	0	0	0	2
cg04912050	2	0	0	0	0	0	0	0	0	0	0
cg09595479	6	0	0	0	0	0	0	2	0	0	0
cg20793071	2	0	0	0	0	0	0	0	0	0	0
cg01705587	4	0	0	0	0	0	0	0	0	0	0
cg17347389	2	0	0	0	0	0	0	0	0	0	0
cg26850754	5	0	0	0	0	0	0	0	0	0	2
cg03782453	4	0	0	0	0	0	0	0	0	0	2
cg20449692	6	0	0	0	0	0	0	0	0	0	2
cg21838334	3	0	0	0	0	0	0	0	0	0	0
cg20028291	2	0	0	0	0	0	0	0	0	0	0
cg18493147	3	0	0	0	0	0	0	0	0	0	0
cg03050522	2	0	0	0	0	0	0	0	0	0	0
cg03152785	3	0	0	0	0	0	0	0	0	0	0
cg03602500	8	0	2	0	0	0	0	0	0	0	3
cg04794887	2	0	0	0	0	0	0	0	0	2	0
cg09991975	2	0	0	0	0	0	0	0	0	0	0
cg14547335	2	0	0	0	0	0	0	2	0	0	2
cg25817752	2	0	0	0	0	0	0	0	0	0	0
cg00512279	2	0	0	0	0	0	0	0	0	0	0
cg05902852	2	0	0	0	0	0	0	0	0	0	0
cg00268338	2	0	0	0	0	0	0	0	0	0	0
cg25786436	2	0	0	0	0	0	0	0	0	0	0
cg15239123	3	0	0	0	0	0	0	0	0	0	0
cg11011602	4	0	0	0	0	0	0	0	0	0	0
cg14795305	2	0	0	0	0	0	0	0	0	0	0
cg07711097	3	0	0	0	0	0	0	0	0	0	0
cg10883352	2	0	0	0	0	0	0	0	0	0	0
cg15737319	2	0	0	0	0	0	0	0	0	0	2
cg07384961	4	0	0	0	0	0	0	0	0	0	0
cg24968336	3	0	0	0	0	0	0	0	0	0	0
cg02564523	2	0	0	0	0	0	0	0	0	0	0
cg03425110	5	0	0	0	0	0	0	0	0	0	2
cg04329454	5	0	0	0	0	0	0	0	0	2	0
cg13060154	2	0	0	0	0	0	0	0	0	0	0
cg22063989	2	0	0	0	0	0	0	0	0	0	0
cg03534410	6	0	0	0	0	0	0	0	0	0	0
cg13966710	3	0	0	0	0	0	0	0	0	0	0
cg07005513	5	0	2	0	0	0	0	0	0	0	2
cg24813212	2	0	0	0	0	0	0	0	0	0	0
cg22736354	6	0	0	0	0	0	3	3	0	0	0
cg18135555	4	0	0	0	0	0	0	2	0	0	2
cg26309134	7	0	0	0	0	0	0	0	0	0	4
cg15479752	4	0	0	0	0	0	0	0	0	0	0
cg20744464	2	0	0	0	0	0	0	0	0	0	0
cg12473775	2	0	0	0	0	0	0	0	0	0	0
cg21142398	3	0	0	0	0	0	0	0	0	0	0
cg04237663	3	0	0	0	0	0	0	0	0	0	0
cg24520800	2	0	0	0	0	0	0	0	0	0	0
cg05684891	5	0	3	0	0	0	0	0	0	0	0
cg04457979	4	0	0	0	0	0	0	0	0	0	0
cg24139421	3	0	0	0	0	0	0	0	0	0	2
cg01231779	3	0	0	0	0	0	0	0	0	0	0
cg20329958	3	0	0	0	0	0	0	0	0	0	0
cg20011352	4	0	0	0	0	0	0	0	0	0	0
cg22791453	2	0	0	2	0	0	0	0	0	0	2
cg16557944	6	0	0	0	0	0	0	0	0	0	3
cg14162076	2	0	0	0	0	0	0	0	0	0	0
cg04623837	7	0	2	0	0	0	0	2	0	0	3
cg08185241	3	0	0	0	0	0	0	0	0	0	0
cg04559909	2	0	0	0	0	0	0	2	0	0	0
cg19528976	2	0	0	0	0	0	0	0	0	0	0
cg01530101	5	0	0	0	2	0	0	2	0	0	0
cg06995715	2	0	0	0	0	0	0	0	0	0	0
cg12080675	2	0	0	0	0	0	0	0	0	0	0
cg01401337	2	0	0	0	0	0	0	0	0	0	2
cg05932408	4	0	0	2	0	0	0	2	0	0	3
cg12288365	2	0	0	0	0	0	0	0	0	0	0
cg17142470	4	0	0	0	0	0	0	0	0	0	0
cg18904346	2	0	0	0	0	0	0	0	0	0	2
cg21907579	5	0	0	0	0	0	0	0	0	0	3
cg16574065	4	0	0	0	0	0	0	2	0	0	0
cg18237405	2	0	0	0	0	0	0	0	0	0	0
cg27009703	5	0	0	2	0	0	0	0	0	0	2
cg09949775	3	0	0	0	0	0	0	0	0	0	0
cg12360736	6	0	0	0	0	0	0	0	0	2	0
cg01653445	2	0	0	0	0	0	0	0	0	0	0
cg19910382	2	0	0	0	0	0	0	0	0	0	0
cg23290344	11	0	0	0	0	0	0	0	0	0	4
cg20740029	3	0	0	0	0	0	0	0	0	0	2
cg02927346	2	0	0	0	0	0	0	2	0	0	2
cg01119135	4	0	0	0	0	0	0	0	0	0	0
cg17982102	4	0	0	0	0	0	0	0	0	0	2
cg20802051	2	0	0	0	0	0	0	0	0	0	0
cg19168338	3	0	0	0	0	0	0	0	0	2	0
cg03663715	3	0	0	0	0	0	0	0	0	0	0
cg05845178	3	0	0	0	0	0	0	0	0	0	0
cg11015241	3	0	0	0	0	0	0	0	0	0	0
cg25596297	4	0	0	0	0	0	0	0	0	0	0
cg12854483	3	0	0	0	0	0	0	0	0	0	2
cg00282347	2	0	0	0	0	0	0	0	0	0	0
cg17020834	3	0	0	0	0	0	0	0	0	0	0
cg26186727	9	0	0	0	0	0	0	0	0	3	3
cg19850348	4	0	0	0	0	0	0	0	0	0	3
cg11657808	7	0	2	0	0	0	0	0	0	0	4
cg14696396	5	0	0	0	0	0	0	0	0	0	3
cg08897388	5	0	2	0	0	0	0	0	0	0	0
cg12006284	7	0	0	0	2	2	0	0	0	0	2
cg16245844	3	0	0	0	0	0	0	0	0	0	0
cg10861599	4	0	2	0	0	0	0	0	0	0	0
cg13669740	2	0	0	0	0	0	0	0	0	0	0
cg07730329	6	0	0	2	0	0	0	0	0	0	4
cg17188046	6	0	0	0	0	0	0	0	0	0	3
cg25047001	5	0	0	0	0	0	0	0	0	0	0
cg15761233	2	0	0	0	0	0	0	0	0	0	0
cg05885123	3	0	0	0	0	0	0	0	0	0	0
cg00662556	6	0	0	0	0	0	0	0	0	0	3
cg24646414	5	0	2	0	0	0	0	0	0	0	0
cg17793621	3	0	0	0	0	0	0	0	0	0	2
cg04490714	5	0	0	0	0	0	0	0	0	0	5
cg16652063	5	0	0	0	0	0	0	0	0	0	2
cg07895149	4	0	0	0	0	0	0	3	0	0	0
cg05382123	4	0	0	0	0	0	0	0	0	0	2
cg17099569	3	0	0	0	0	0	0	0	0	0	0
cg08003150	3	0	0	0	0	0	0	0	0	0	0
cg23165541	2	0	0	0	0	0	2	0	0	0	0
cg08952029	3	0	0	0	0	0	0	0	0	0	0
cg02595219	3	0	0	0	0	0	0	0	0	0	0
cg08090640	2	0	0	0	0	0	0	2	0	0	0
cg05098732	3	0	0	0	0	0	0	0	0	0	0
cg05823029	2	0	0	0	0	0	0	0	0	0	0
cg19831077	2	0	0	0	0	0	0	0	0	0	0
cg15972294	2	0	0	0	0	0	0	0	0	0	0
cg03776850	2	0	0	0	0	0	0	0	0	0	0
cg18437633	3	0	0	0	0	0	0	0	0	0	2
cg22007326	2	0	0	0	0	0	0	0	0	0	0
cg05647859	3	0	0	0	0	0	0	0	0	0	0
cg23843505	4	0	0	0	0	0	0	0	0	0	0
cg26710722	2	0	0	0	0	0	0	0	0	0	0
cg18338311	2	0	0	0	0	0	0	0	0	0	0
cg22828804	2	0	0	0	0	0	0	0	0	0	0
cg23473904	3	0	0	0	0	0	0	0	0	0	2
cg15146752	2	0	0	0	0	0	0	0	0	0	2
cg19210770	6	0	0	0	0	0	0	0	0	0	2
cg14062083	4	0	0	0	0	0	0	0	0	0	4
cg20822579	7	0	0	0	0	0	0	0	0	0	0
cg00654814	2	0	0	0	0	0	0	0	0	0	0
cg09831553	3	0	0	0	0	0	0	0	0	0	2
cg14991487	6	0	0	0	0	0	0	0	0	0	2
cg26399201	2	0	0	0	0	0	0	0	0	0	0
cg26614073	3	0	0	0	0	0	2	2	0	0	0
cg06005396	4	0	0	0	0	0	0	0	0	0	2
cg03580247	2	0	0	0	0	0	0	0	0	0	0
cg14223995	2	0	0	0	0	0	0	0	0	0	0
cg15502888	2	0	0	0	0	0	0	0	0	0	0
cg03929796	3	0	0	0	0	0	0	0	0	0	0
cg23256150	2	0	0	0	0	0	0	0	0	0	2
cg07310661	2	0	0	0	0	0	0	0	0	0	0
cg01962826	2	0	0	0	0	0	0	0	0	0	0
cg20645065	5	0	0	0	0	0	0	0	0	0	2
cg11387131	2	0	0	0	0	0	0	0	0	0	0
cg19462352	3	0	0	0	0	0	0	0	0	0	0
cg16293656	3	0	0	0	0	0	0	0	0	0	2
cg06973652	4	0	0	0	0	0	0	0	0	0	0
cg18738906	9	0	0	0	0	0	0	0	0	0	4
cg03382304	8	0	3	0	0	0	0	0	0	0	3
cg12619162	2	0	0	0	0	0	0	0	0	0	0
cg25875213	7	0	0	0	0	0	0	0	0	3	3
cg09644722	2	0	0	0	0	0	0	0	0	0	0
cg23239396	2	0	0	0	0	0	0	0	0	0	0
cg22709192	2	0	0	0	0	0	0	0	0	0	0
cg12188860	6	0	0	0	0	0	0	0	0	0	0
cg10722799	9	0	0	0	0	0	0	0	0	0	4
cg21553596	2	0	0	0	0	0	0	0	0	0	2
cg17558126	7	0	0	0	0	0	0	0	0	0	2
cg21974239	3	0	0	0	0	0	0	0	0	0	2
cg06539804	6	0	0	0	0	0	0	0	0	0	2
cg24030449	3	0	0	0	0	0	0	0	0	0	2
cg19267846	2	0	0	0	0	0	0	0	0	0	0
cg19426827	2	0	0	0	0	0	0	0	0	0	0
cg15083233	6	0	0	0	0	0	0	0	0	0	2
cg00516481	7	0	2	0	0	0	0	0	0	2	0
cg08995424	5	0	0	0	0	0	0	0	0	0	2
cg10660256	8	0	0	0	0	0	0	0	0	2	3
cg04739570	3	0	0	0	0	0	0	0	0	0	0
cg12281657	5	0	0	0	0	0	0	0	0	0	0
cg12515638	3	0	0	0	0	0	0	0	0	0	2
cg22189019	4	0	0	0	0	0	0	0	0	0	2
cg00629585	2	0	0	0	0	0	0	0	0	0	0
cg10453365	2	0	0	0	0	0	0	0	0	0	0
cg18794577	6	0	0	0	0	0	0	0	0	0	3
cg07138512	3	0	0	0	0	0	0	0	0	0	0
cg12736438	3	0	0	0	0	0	0	0	0	0	0
cg01580568	3	0	0	0	0	0	0	0	0	0	0
cg08924430	4	0	0	0	0	0	0	0	0	0	2
cg03365437	5	0	0	0	0	0	0	0	0	0	0
cg15279364	4	0	0	2	0	0	0	0	0	0	2
cg18840461	2	0	0	0	0	0	0	0	0	0	0
cg05909475	2	0	0	0	0	0	0	0	0	0	0
cg15361590	5	0	0	0	0	0	0	0	0	0	2
cg09424308	2	0	0	0	0	0	0	0	0	0	0
cg05600717	2	0	0	0	0	0	0	0	0	0	0
cg21902346	2	0	0	0	0	0	0	0	0	0	0
cg17610929	7	0	0	2	0	0	0	0	0	0	2
cg17241310	6	0	0	0	0	0	0	0	0	0	0
cg06295856	5	0	0	0	0	0	0	0	0	0	2
cg07376535	6	0	2	0	0	0	0	0	0	0	2
cg03557733	2	0	0	0	0	0	0	0	0	0	0
cg16417937	2	0	0	0	0	0	0	0	0	0	0
cg11399100	2	0	0	0	0	0	0	0	0	0	0
cg07758904	2	0	0	0	0	0	0	0	0	0	0
cg21547708	3	0	0	0	0	0	0	0	0	0	0
cg20276750	3	0	0	0	0	0	0	0	0	0	2
cg19025723	2	0	0	0	0	0	0	0	0	0	0
cg12998614	2	0	0	0	0	0	0	0	0	0	0
cg13282837	6	0	0	0	0	0	0	0	0	0	2
cg14166009	2	0	0	0	0	2	0	0	0	0	2
cg21666675	2	0	0	0	0	0	0	0	0	0	0
cg13081704	2	0	0	0	0	0	0	0	0	0	2
cg06940792	6	0	0	0	0	0	0	3	0	0	0
cg04548378	2	0	0	0	0	0	0	0	0	0	0
cg22367989	2	0	0	0	0	0	0	0	0	0	0
cg11584690	2	0	0	0	0	0	0	0	0	0	0
cg03213216	3	0	0	0	0	0	0	0	0	0	0
cg22902083	2	0	0	0	0	0	0	0	0	0	0
cg23771603	3	0	0	0	0	0	0	0	0	0	0
cg11100802	2	0	0	0	0	0	0	0	0	0	0
cg09068492	4	0	0	0	0	0	0	0	0	0	0
cg15746719	2	0	0	0	0	0	0	0	0	0	0
cg26847093	2	0	0	0	0	0	0	0	0	0	0
cg19713460	2	0	0	0	0	0	0	0	0	0	0
cg22407458	2	0	0	0	0	0	0	0	0	0	0
cg14733672	2	0	0	0	0	0	0	0	0	0	0
cg03874199	7	0	0	2	0	0	0	0	0	0	2
cg19478743	2	0	0	0	0	0	0	0	0	0	0
cg02755525	3	0	0	0	0	0	0	0	0	0	0
cg19928046	5	0	0	0	0	0	0	2	0	0	0
cg19363546	3	0	0	0	0	0	0	0	0	0	0
cg02131967	3	0	0	0	0	0	0	0	0	0	0
cg18884741	3	0	0	0	0	0	0	0	0	0	0
cg22633722	5	0	0	0	0	0	0	0	0	0	2
cg12946225	5	0	0	0	0	0	0	2	0	0	0
cg13515674	3	0	0	0	0	0	0	0	0	0	0
cg11108890	9	0	0	0	0	0	0	2	0	0	2
cg07581365	2	0	0	0	0	0	0	0	0	0	0
cg20191453	6	0	0	0	0	0	0	2	0	0	3
cg21517055	5	0	0	0	0	0	0	0	0	0	2
cg03588357	5	0	0	0	0	0	0	2	0	0	2
cg23687960	2	0	0	0	0	0	0	0	0	0	0
cg09980522	2	0	0	0	0	0	0	0	0	0	0
cg00208967	2	0	0	0	0	0	0	0	0	0	0
cg23207990	7	0	0	0	0	0	0	0	0	0	3
cg13870866	7	0	0	0	0	0	0	0	0	0	3
cg23563234	6	0	0	0	0	0	0	0	0	0	3
cg06321883	4	0	0	0	0	0	0	2	0	0	0
cg21790626	22	0	7	2	2	0	0	0	0	0	10
cg04534765	6	0	0	0	0	0	0	0	0	0	2
cg05436658	6	0	2	2	0	0	0	0	0	0	2
cg22359606	4	0	0	0	0	0	0	0	0	0	0
cg01381846	4	0	0	0	0	0	0	0	0	0	0
cg06263495	13	0	0	0	0	0	0	0	0	0	8
cg23713520	2	0	0	0	0	0	0	0	0	0	0
cg27590397	2	0	0	0	0	0	0	0	0	0	0
cg06952117	2	0	0	0	0	0	0	0	0	0	0
cg12621514	9	0	0	2	0	0	0	0	0	0	3
cg12671744	4	0	0	0	0	0	0	0	0	0	0
cg08758850	3	0	0	0	0	0	0	0	0	0	2
cg09829319	4	0	0	0	0	0	0	0	0	0	0
cg13492227	5	0	0	0	0	0	0	0	0	0	0
cg00888479	2	0	0	0	0	0	0	0	0	0	0
cg11510839	2	0	0	0	0	0	0	0	0	0	0
cg01234133	4	0	0	2	0	0	0	0	0	0	3
cg12188560	2	0	0	0	0	0	0	0	0	0	0
cg14091223	2	0	0	0	0	0	0	0	0	0	0
cg25392935	2	0	0	0	0	0	0	0	0	0	0
cg23130254	6	0	0	0	0	0	0	0	0	0	0
cg13323752	4	0	0	0	0	0	0	0	0	0	2
cg15503799	2	0	0	0	0	0	0	0	0	0	0
cg24496666	4	0	0	0	0	0	0	0	0	0	0
cg15959756	2	0	0	0	0	0	0	0	0	0	0
cg26887625	4	0	0	0	0	0	0	0	0	2	0
cg03238797	5	0	0	0	0	0	0	0	0	0	3
cg13035743	4	0	0	0	0	0	0	0	0	0	0
cg05953394	2	0	0	0	0	0	0	0	0	0	0
cg11638200	4	0	0	0	0	0	0	0	0	0	2
cg26187237	2	0	0	0	0	0	0	0	0	0	0
cg01148741	4	0	0	0	0	0	0	0	0	0	0
cg02553486	4	0	0	0	0	0	0	0	0	0	0
cg13812587	3	0	0	0	0	0	0	0	0	0	0
cg01511567	5	0	0	0	0	0	0	0	0	2	0
cg08260959	7	0	0	0	0	0	0	0	0	0	4
cg04981492	6	0	0	0	0	0	0	0	0	0	5
cg08009622	4	0	0	0	0	0	0	0	0	0	0
cg00565688	8	0	0	0	0	0	0	0	0	0	2
cg21572316	2	0	0	0	0	0	0	0	0	0	0
cg16177830	2	0	0	0	0	0	0	0	0	0	0
cg24686358	3	0	0	0	0	0	0	0	0	0	0
cg27360098	2	0	0	0	0	0	0	0	0	0	0
cg24989962	9	0	0	0	0	0	0	0	0	0	4
cg13686042	2	0	0	0	0	0	0	0	0	0	0
cg04425624	3	0	0	0	0	0	0	0	0	0	4
cg15992730	3	0	0	0	0	0	0	0	0	0	0
cg17860158	6	0	0	0	0	0	0	0	0	0	0
cg03000846	2	0	0	0	0	0	0	0	0	0	0
cg06508445	2	0	0	0	0	0	0	2	0	0	0
cg04432009	4	0	0	0	0	0	0	0	0	0	0
cg08145590	3	0	0	0	0	0	0	0	0	0	0
cg18765542	2	0	0	0	0	0	0	0	0	0	0
cg16778809	3	0	2	0	0	0	0	0	0	0	0
cg04216597	4	0	0	0	0	0	0	0	0	0	0
cg08858521	2	0	0	0	0	0	0	0	0	0	0
cg00777121	4	0	0	0	0	0	0	0	0	0	2
cg16741710	2	0	0	0	0	2	0	0	0	0	2
cg27025856	2	0	0	0	0	0	0	0	0	0	0
cg21577049	5	0	0	0	0	0	0	0	0	0	2
cg24211742	3	0	0	0	0	0	0	0	0	2	0
cg21410991	10	0	0	3	0	0	0	2	0	0	4
cg24092253	2	0	0	0	0	0	0	0	0	0	0
cg13641903	3	0	0	0	0	0	0	0	0	0	0
cg06668300	3	0	0	0	0	0	0	0	0	0	0
cg09137696	6	0	0	0	0	0	0	0	0	2	0
cg25148589	6	0	0	0	0	0	3	0	0	0	2
cg01216369	2	0	0	0	0	0	0	0	0	0	0
cg08393541	2	0	0	0	0	0	0	0	0	0	0
cg19777470	3	0	0	0	0	0	0	0	0	0	0
cg08300860	3	0	0	0	0	0	0	0	0	0	2
cg05675373	9	0	0	0	0	0	2	3	0	0	2
cg09736162	4	0	0	0	0	0	0	0	0	0	2
cg11981599	4	0	0	0	0	0	0	0	0	0	0
cg01009664	12	0	0	0	0	0	0	0	0	0	7
cg11991859	2	0	0	0	0	0	0	0	0	0	0
cg21530890	3	0	0	0	0	0	0	0	0	0	2
cg12768605	9	0	0	0	0	0	0	0	0	2	2
cg20415809	8	0	2	0	0	0	0	0	0	0	0
cg07671603	3	0	0	0	0	0	0	0	0	0	0
cg26674929	2	0	0	0	0	0	0	0	0	0	0
cg23748737	2	0	0	0	0	0	0	0	0	0	0
cg24831427	2	0	0	0	0	0	0	0	0	0	0
cg20172280	2	0	0	0	0	0	0	0	0	0	0
cg05774801	4	0	0	0	0	0	0	0	0	0	0
cg27038439	6	0	0	0	0	0	0	0	0	0	2
cg10775273	5	0	0	0	0	0	0	0	0	0	2
cg00040873	2	0	0	0	0	0	0	0	0	0	0
cg19596755	3	0	0	0	0	0	0	0	0	0	0
cg25635316	2	0	0	0	0	0	0	0	0	0	0
cg06825142	6	0	0	0	0	0	0	2	0	0	2
cg18555440	6	0	0	0	0	0	0	0	0	0	3
cg01985090	2	0	0	0	0	0	0	0	0	0	0
cg10633491	2	0	0	0	0	0	0	0	0	0	0
cg13434842	7	0	0	0	0	0	0	0	0	0	2
cg20050826	6	0	0	0	2	0	0	0	0	0	3
cg01995513	2	0	0	0	0	0	0	0	0	0	0
cg01114088	6	0	0	0	0	0	0	2	0	0	0
cg25552492	3	0	0	0	0	0	0	0	0	0	0
cg23750142	3	0	0	0	0	0	0	0	0	0	2
cg16306115	4	0	0	0	0	0	0	0	0	0	2
cg19762747	3	0	0	0	0	0	0	0	0	0	0
cg20835282	3	0	0	0	0	0	0	0	0	0	2
cg02335441	3	0	0	0	0	0	0	2	0	0	0
cg12374721	12	0	2	0	0	0	0	0	0	0	4
cg07671976	3	0	0	0	0	0	0	0	0	0	2
cg19064258	4	0	0	0	0	0	0	0	0	0	2
cg26985289	3	0	0	0	0	0	0	0	0	0	0
cg18056600	3	0	0	0	0	0	0	0	0	0	0
cg06572160	6	0	0	0	0	0	0	0	0	0	2
cg09053680	7	0	0	0	0	0	0	0	0	0	2
cg03854071	2	0	0	0	0	0	0	0	0	0	2
cg05832487	2	0	0	0	0	0	0	0	0	0	0
cg04211745	2	0	0	0	0	0	0	0	0	0	0
cg06621126	3	0	0	0	0	0	0	0	0	0	0
cg10671802	2	0	0	0	0	0	0	0	0	0	0
cg19946699	2	0	0	0	0	0	0	0	0	0	0
cg19343464	5	0	0	0	0	0	0	0	0	0	0
cg25705900	3	0	0	0	0	0	0	0	0	0	0
cg25720804	10	0	0	0	2	2	0	0	0	0	3
cg20308679	5	0	2	0	0	0	0	0	0	0	0
cg03945800	2	0	0	0	0	0	0	0	0	0	0
cg10088985	7	0	0	0	0	0	0	0	0	0	3
cg25025866	2	0	0	0	0	0	0	0	0	0	0
cg02919422	7	0	0	0	0	0	0	0	0	3	3
cg16385933	3	0	0	0	0	0	0	0	0	0	0
cg06821120	6	0	0	0	0	0	0	0	0	0	2
cg06168050	2	0	0	0	0	0	0	0	0	0	0
cg18450227	3	0	0	0	0	0	0	0	0	0	2
cg01259619	2	0	0	0	0	0	0	0	0	0	0
cg24027679	2	0	2	0	0	0	0	0	0	0	0
cg01152019	3	0	0	0	0	0	0	0	0	0	0
cg15633390	4	2	0	0	0	0	0	7	0	0	0
cg09748975	9	0	2	3	0	0	0	0	0	0	3
cg24194775	4	0	0	0	0	0	0	0	0	0	0
cg16501028	2	0	0	0	0	0	0	0	0	0	0
cg18349835	4	0	0	0	0	0	0	0	0	0	4
cg22190114	5	0	0	0	0	0	0	0	0	0	0
cg25766774	4	0	0	0	0	0	0	0	0	0	0
cg00347904	4	0	0	0	0	0	0	0	0	0	3
cg11391732	3	0	0	0	0	0	0	0	0	0	0
cg18462653	3	0	0	0	0	0	0	0	0	0	0
cg16313343	2	0	0	0	0	0	0	0	0	0	0
cg01546563	4	0	0	0	0	0	0	0	0	0	0
cg13877915	10	0	0	0	0	0	0	0	0	4	4
cg19456540	8	0	0	0	0	0	0	0	0	0	3
cg06911113	5	0	0	0	0	0	0	2	0	0	2
cg16864658	4	0	0	0	0	0	0	0	0	0	2
cg02026235	2	0	0	0	0	0	0	0	0	0	0
cg05052633	2	0	0	0	0	0	0	0	0	0	0
cg05942574	4	0	0	0	0	0	0	0	0	0	0
cg20584011	2	0	0	0	0	0	0	0	0	0	0
cg16257091	5	0	0	0	0	0	0	3	0	0	3
cg25753817	2	0	0	0	0	0	0	2	0	0	0
cg08186362	2	0	0	0	0	0	0	0	0	0	0
cg09626984	5	0	0	0	0	0	0	0	0	0	2
cg16248277	3	0	0	0	0	0	0	0	0	0	2
cg01352108	4	0	0	0	0	0	0	0	0	0	0
cg13577076	6	0	0	0	0	0	0	0	0	0	2
cg27650175	5	0	2	0	0	0	0	0	0	2	0
cg02656594	3	0	0	0	0	0	0	0	0	0	0
cg08432727	6	0	0	0	2	0	0	0	0	0	2
cg24919884	2	0	0	0	0	0	0	0	0	0	0
cg02737335	2	0	0	0	0	0	0	0	0	0	0
cg05500015	4	0	0	2	0	0	0	3	0	0	4
cg02508567	3	0	0	0	0	0	0	0	0	0	2
cg03251079	3	0	0	0	0	0	0	0	0	2	0
cg13830624	2	0	0	0	0	0	0	0	0	0	0
cg15250507	3	0	0	0	0	0	0	0	0	0	0
cg26200585	6	0	0	3	0	0	0	0	0	0	6
cg14094960	2	0	0	0	0	0	0	0	0	0	0
cg06836736	3	0	0	0	0	0	0	0	0	0	2
cg13682722	3	0	0	2	0	0	2	0	0	0	0
cg08658594	3	0	0	0	0	0	0	0	0	0	0
cg06436504	4	0	0	0	0	0	0	0	0	0	0
cg03503295	4	0	0	0	0	0	0	0	0	0	0
cg06653796	8	0	2	0	0	0	0	3	0	0	5
cg23391785	7	0	3	0	0	0	0	0	0	0	2
cg05089968	2	0	0	0	0	0	0	0	0	0	0
cg09448880	2	0	0	0	0	0	0	0	0	0	0
cg08887581	3	0	0	0	0	0	0	0	0	0	0
cg04457051	2	0	0	0	0	0	0	0	0	0	0
cg17619823	4	0	0	0	0	0	0	0	0	0	2
cg00294382	7	0	3	0	2	0	0	0	0	0	0
cg00953256	8	0	0	2	0	0	0	0	0	0	4
cg02399455	3	0	0	0	0	0	0	0	0	0	0
cg14430151	2	0	0	0	0	0	0	0	0	0	2
cg10707565	2	0	0	0	0	0	0	0	0	0	0
cg10334928	4	0	0	0	0	0	0	0	0	0	0
cg02170525	2	0	0	0	0	0	0	0	0	0	0
cg01109219	2	0	0	0	0	0	0	0	0	0	0
cg15046693	2	0	0	0	0	0	0	0	0	0	0
cg02880679	2	0	0	0	0	0	0	0	0	0	0
cg14686321	2	0	0	0	0	0	0	0	0	0	0
cg17108819	5	0	3	0	0	0	0	0	0	0	2
cg11802013	6	0	0	0	0	0	0	0	0	0	2
cg00839584	4	0	0	0	0	0	0	0	0	0	0
cg08285151	3	0	0	0	0	0	0	0	0	0	0
cg02671171	4	0	0	0	0	0	0	0	0	0	0
cg05215575	2	0	0	0	0	2	0	0	0	0	0
cg15604467	5	0	0	0	0	0	0	0	0	0	0
cg07935264	8	0	0	0	0	0	0	2	0	0	5
cg25942450	8	0	0	2	0	0	0	2	0	0	4
cg27610561	2	0	0	0	0	0	0	0	0	0	0
cg23642747	6	0	0	0	0	0	0	0	0	0	0
cg21475402	9	0	0	0	0	0	0	0	0	0	4
cg02681442	3	0	0	0	0	0	0	0	0	0	2
cg07426960	4	0	0	0	0	0	0	0	0	0	2
cg13144783	2	0	0	0	0	0	0	0	0	0	0
cg19018097	5	0	0	0	0	0	0	0	0	0	2
cg11354906	3	0	0	0	0	0	0	0	0	0	0
cg10964421	4	0	0	0	0	0	0	0	0	0	0
cg02643667	5	0	0	0	0	0	0	0	0	0	0
cg18752854	3	0	0	0	0	0	0	0	0	0	2
cg18129786	3	0	0	0	0	0	0	0	0	0	0
cg10541755	4	0	0	0	0	0	0	0	0	0	0
cg17240454	5	0	0	0	0	0	0	0	0	2	0
cg19589427	3	0	0	0	0	0	0	0	0	0	0
cg23092823	5	0	0	0	0	0	0	0	0	0	2
cg10300684	6	0	0	0	0	0	0	0	0	0	0
cg11037787	3	0	0	0	0	0	0	0	0	0	0
cg17095936	3	0	0	0	0	0	0	0	0	0	0
cg26189983	7	0	0	2	0	0	0	2	0	0	2
cg20980592	3	0	0	0	0	0	0	0	0	0	0
cg06119575	3	0	0	0	0	0	0	0	0	0	2
cg21570818	2	0	0	0	0	0	0	0	0	0	0
cg21137417	2	0	0	0	0	0	0	0	0	0	0
cg13696012	2	0	0	0	0	0	0	0	0	0	0
cg02723533	7	0	0	0	0	0	0	0	0	0	2
cg13755070	5	0	0	0	0	0	0	0	0	0	0
cg05158615	8	0	0	0	0	0	0	0	0	0	4
cg01335367	2	0	0	0	0	0	0	0	0	0	0
cg27491887	2	0	0	0	0	2	0	0	0	0	2
cg02100848	5	0	0	0	0	0	0	0	0	2	0
cg08097882	8	0	0	0	0	0	0	0	0	0	3
cg05056120	7	0	0	0	0	0	0	0	0	0	2
cg06465194	2	0	0	0	0	0	0	0	0	0	0
cg10920957	4	0	0	0	0	0	0	2	0	0	0
cg24512973	8	0	0	0	0	0	0	0	0	0	0
cg07903918	4	0	0	0	0	0	0	0	0	0	2
cg11203041	4	0	0	0	0	0	0	0	0	0	0
cg21201572	2	0	0	0	0	0	0	0	0	0	0
cg01636591	2	0	0	0	0	0	0	0	0	0	3
cg15996947	3	0	0	0	0	0	0	0	0	0	0
cg10175795	3	0	0	0	0	0	0	0	0	0	2
cg07705835	3	0	0	0	0	0	0	0	0	0	0
cg01324261	2	0	0	0	0	0	0	0	0	0	0
cg23051664	4	0	0	0	0	0	0	0	0	0	0
cg14894216	4	0	0	0	0	0	0	2	0	0	0
cg20189937	2	0	0	0	0	0	0	0	0	0	0
cg00707317	4	0	0	2	0	0	0	0	0	0	2
cg26293512	3	0	0	0	0	0	0	0	0	0	0
cg15528736	3	0	0	0	0	0	0	0	0	0	0
cg26363196	4	0	0	0	0	0	0	0	0	0	2
cg06537230	3	0	0	0	0	0	0	0	0	0	0
cg22855405	5	0	0	3	0	0	0	0	0	0	3
cg27409364	7	0	0	0	0	0	0	0	0	0	2
cg19264571	3	0	0	0	0	0	0	0	0	0	0
cg23851011	5	0	0	0	0	0	0	0	0	0	0
cg09059945	6	0	0	0	0	0	0	0	0	2	0
cg02748539	4	0	0	0	0	0	0	0	0	0	2
cg26509022	4	0	0	2	0	0	0	0	0	2	0
cg13760253	2	0	0	0	0	0	0	0	0	0	0
cg20507276	8	0	0	2	0	0	0	5	0	0	3
cg15149645	5	0	0	0	0	0	0	0	0	3	0
cg07039113	4	0	0	0	0	0	0	0	0	0	0
cg11832722	6	0	0	0	0	0	0	0	0	0	2
cg02992596	2	0	0	0	0	0	0	0	0	0	0
cg13982505	2	0	0	0	0	0	0	0	0	0	0
cg01566404	3	0	0	0	0	0	0	0	0	0	2
cg10201668	4	0	0	0	0	0	0	2	0	0	0
cg08209133	5	0	0	0	0	0	0	2	0	0	0
cg13948987	2	0	0	0	0	0	0	0	0	0	0
cg08101264	2	0	0	0	0	0	0	0	0	0	0
cg07369274	2	0	0	0	0	0	0	0	0	0	2
cg23316360	4	0	0	0	0	0	0	0	0	0	3
cg04532952	2	0	0	0	0	0	0	0	0	0	0
cg01920232	3	0	0	0	0	0	0	0	0	0	0
cg21303011	4	0	0	0	0	0	0	2	0	0	0
cg18771300	5	0	0	0	0	0	0	2	0	0	0
cg26796190	3	0	0	0	0	0	0	0	0	0	0
cg14896516	4	0	0	0	0	0	0	0	0	0	0
cg09276363	2	0	0	0	0	0	0	0	0	0	0
cg03490200	2	0	0	0	0	0	0	0	0	0	0
cg24959428	3	0	0	0	0	0	0	0	0	0	0
cg26672426	3	0	0	0	0	0	0	0	0	0	0
cg11928198	2	0	0	0	0	0	0	0	0	0	0
cg07104706	4	0	0	0	0	0	0	0	0	0	2
cg10503138	2	0	0	0	0	0	0	0	0	0	0
cg08704509	3	0	0	0	0	0	0	0	0	0	0
cg13099330	5	0	0	0	0	0	0	0	0	0	0
cg13705284	4	0	0	0	0	0	0	0	0	2	0
cg12884406	3	0	0	0	0	0	0	0	0	0	0
cg01284306	2	0	0	0	0	0	0	0	0	0	0
cg22289837	3	0	0	0	0	0	0	0	0	0	0
cg08575537	6	0	0	0	0	0	0	0	0	0	2
cg05358404	3	0	0	0	0	0	0	3	0	0	2
cg04418492	2	0	0	0	0	0	0	0	0	0	0
cg01348086	3	0	0	0	0	0	0	0	0	0	0
cg04893119	3	0	0	0	0	0	0	0	0	2	0
cg17272843	4	0	0	0	0	0	0	0	0	0	0
cg21672276	3	0	0	0	0	0	0	0	0	0	0
cg09793866	3	0	0	0	0	0	0	0	0	0	0
cg07703401	6	0	0	0	0	0	0	0	0	0	3
cg17031727	2	0	0	0	0	0	0	0	0	0	0
cg17628717	4	0	0	0	0	0	0	0	0	0	2
cg14886269	4	0	0	0	0	0	0	0	0	2	0
cg09945801	3	0	0	0	0	0	0	0	0	0	0
cg11500797	4	0	0	0	0	0	0	0	0	0	0
cg00141162	3	0	0	0	0	0	0	0	0	0	2
cg12741420	8	0	3	0	0	0	0	0	0	0	2
cg15518950	4	0	0	0	0	0	0	0	0	0	2
cg10143146	2	0	0	0	0	0	0	0	0	0	0
cg12029639	4	0	0	0	0	0	0	0	0	0	0
cg05440289	3	0	0	0	0	0	0	0	0	0	0
cg27100123	2	0	0	0	0	0	0	0	0	0	0
cg27096144	4	0	0	0	0	0	0	0	0	0	2
cg12317456	2	0	0	0	0	0	0	0	0	0	0
cg22463915	3	0	0	0	0	0	0	0	0	0	0
cg11147886	3	0	0	0	0	0	0	2	0	0	0
cg13870494	4	0	0	0	0	0	0	0	0	0	3
cg06516124	7	0	0	0	0	0	0	0	0	0	2
cg23710218	7	2	0	0	2	2	0	0	0	0	0
cg00283535	2	0	0	0	0	0	0	0	0	0	0
cg11733245	4	0	0	0	0	0	0	0	0	0	0
cg14289461	5	0	0	0	0	0	0	0	0	0	0
cg13500819	5	0	0	0	2	0	0	0	0	0	0
cg05681757	3	0	0	0	0	0	0	2	0	0	0
cg00498305	4	0	0	0	0	0	0	2	0	0	0
cg14940420	2	0	0	0	0	0	0	0	0	0	0
cg22335340	3	0	0	0	0	0	0	0	0	0	3
cg23502772	5	0	0	2	0	0	0	0	0	0	3
cg02682905	2	0	0	0	0	0	0	0	0	0	0
cg12285118	3	0	0	0	0	0	0	0	0	0	2
cg03755123	2	0	0	0	0	0	0	0	0	0	0
cg21815667	4	0	0	0	0	0	0	0	0	0	2
cg11976616	3	0	0	0	0	0	0	0	0	0	0
cg14176836	2	0	0	0	0	0	0	0	0	0	0
cg16937611	3	0	0	0	0	0	0	0	0	0	2
cg05485060	3	0	0	0	0	0	0	0	0	0	0
cg00430287	2	0	0	0	0	0	0	0	0	0	0
cg12571423	5	0	0	0	0	0	0	0	0	0	2
cg25057743	2	0	0	0	0	0	0	0	0	0	0
cg15183083	2	0	0	0	0	0	0	0	0	0	0
cg16456919	2	0	0	0	0	0	0	0	0	0	0
cg07696033	2	0	0	0	0	0	0	0	0	0	0
cg25533774	3	0	0	0	0	0	0	0	0	0	0
cg26523005	2	0	0	0	0	0	0	0	0	0	0
cg13749822	8	0	3	0	2	0	0	2	0	0	2
cg20423977	4	0	0	0	0	0	0	0	0	0	0
cg24335895	6	0	0	0	0	0	0	0	0	0	2
cg25507001	3	0	0	0	0	0	0	0	0	0	0
cg04947157	4	0	0	0	0	0	0	0	0	0	0
cg19988449	5	0	0	0	0	0	0	0	0	0	3
cg16334795	2	0	0	0	0	0	0	0	0	0	0
cg00840403	2	0	0	0	0	0	0	0	0	0	0
cg17214107	4	0	0	0	0	0	0	0	0	0	3
cg16016641	2	0	0	0	0	0	0	0	0	0	0
cg20239740	3	0	0	0	0	0	0	0	0	0	2
cg12438037	5	0	0	0	0	0	0	0	0	3	0
cg17568996	3	0	0	0	0	0	0	0	0	2	0
cg04915566	8	0	0	0	0	0	0	3	0	0	4
cg10106284	4	2	0	0	2	0	0	0	0	0	0
cg09492887	4	0	0	0	0	0	0	0	0	0	0
cg14375111	2	0	0	0	0	0	0	0	0	0	0
cg18674980	5	0	0	0	0	0	0	0	0	0	2
cg13202751	3	0	0	0	0	0	0	3	0	0	2
cg21457147	2	0	0	0	0	0	0	0	0	0	0
cg07744166	4	0	0	0	0	0	0	0	0	2	0
cg03662459	4	0	0	0	0	0	0	0	0	0	0
cg01344171	5	0	0	0	0	0	0	0	0	0	2
cg24805239	3	0	0	0	0	0	0	0	0	0	0
cg24816455	3	0	0	0	0	0	0	0	0	0	2
cg06378617	3	0	0	0	0	0	0	0	0	0	2
cg01072821	3	0	0	0	0	0	0	0	0	0	0
cg26697117	2	0	0	0	0	0	0	0	0	0	0
cg08097973	4	0	0	0	0	0	0	0	0	0	2
cg04582938	2	0	0	0	0	0	0	0	0	0	0
cg04096767	3	0	0	0	0	0	0	0	0	0	0
cg12614105	5	0	0	0	0	0	0	0	0	0	4
cg12554476	5	0	0	0	0	0	0	0	0	2	0
cg13097407	2	0	0	0	0	0	0	0	0	0	0
cg23495733	5	0	0	0	0	0	0	0	0	0	3
cg10379687	2	0	0	0	0	0	0	0	0	0	0
cg15742700	3	0	0	0	0	0	0	0	0	0	0
cg23571857	2	0	0	0	0	0	0	0	0	0	0
cg22780475	2	0	0	0	0	0	0	0	0	0	0
cg14145194	3	0	0	0	0	0	0	0	0	0	0
cg25999867	4	0	0	0	0	0	0	0	0	0	0
cg15350036	4	0	0	2	0	0	0	0	0	0	2
cg22774472	4	0	0	0	0	0	0	0	0	0	0
cg22472290	3	0	0	0	0	2	0	0	0	2	2
cg06958829	2	0	0	0	0	0	0	0	0	0	0
cg10548978	2	0	0	0	0	0	0	0	0	0	0
cg19258882	3	0	0	0	0	0	0	0	0	2	0
cg24194539	5	0	0	0	0	0	0	0	0	0	3
cg20640433	4	0	2	0	0	0	0	0	0	0	0
cg26018901	4	0	0	0	0	0	0	0	0	0	0
cg02085507	7	2	0	3	0	0	0	2	0	0	4
cg25420952	3	0	0	0	0	0	0	0	0	0	2
cg12941931	3	0	0	2	0	0	0	0	0	0	2
cg23428445	2	0	0	0	0	0	0	0	0	0	0
cg09427311	4	0	0	0	0	0	0	0	0	0	2
cg07070934	2	0	0	0	0	0	0	0	0	0	0
cg17162024	4	0	0	0	0	0	0	0	0	0	3
cg06645778	2	0	0	0	0	0	0	0	0	0	2
cg11804789	3	0	0	0	0	0	0	0	0	0	0
cg03699904	2	0	0	0	0	0	0	2	0	0	0
cg16609872	2	0	0	0	0	0	0	0	0	0	0
cg25141490	2	0	0	0	0	0	0	0	0	0	0
cg07156669	3	0	0	0	0	0	0	0	0	0	2
cg25908985	2	0	0	0	0	0	0	0	0	0	0
cg20420433	2	0	0	0	0	0	0	0	0	0	0
cg18110483	4	0	0	0	0	0	0	0	0	0	3
cg14982472	3	0	0	0	0	0	0	0	0	0	3
cg13707560	5	0	0	0	0	0	0	0	0	0	2
cg22166290	4	0	0	2	0	0	0	0	0	0	3
cg16112157	2	0	0	0	0	0	0	0	0	0	0
cg17612991	4	0	0	0	0	0	0	0	0	0	2
cg16924616	3	0	0	0	0	0	0	0	0	2	2
cg00321478	4	0	0	0	0	0	0	2	0	0	2
cg10331779	3	0	0	0	0	0	0	0	0	0	2
cg22959932	3	0	0	0	0	0	0	0	0	0	0
cg02672493	4	0	0	0	0	0	0	0	0	0	0
cg03729431	2	0	0	0	0	0	0	0	0	0	0
cg20804821	2	0	0	0	0	0	0	0	0	0	0
cg05982504	2	0	0	0	0	0	0	0	0	0	0
cg01817029	3	0	0	0	0	0	0	0	0	0	0
cg25947945	5	0	0	0	0	0	0	0	0	0	0
cg19884658	7	0	0	0	0	0	0	0	0	2	3
cg07906724	5	0	0	0	0	0	0	0	0	0	0
cg14324838	2	0	0	0	0	0	0	0	0	0	0
cg21303386	6	0	0	0	0	0	0	0	0	0	2
cg07042144	2	0	0	0	0	0	0	2	0	0	0
cg17582777	3	0	0	0	0	0	0	0	0	0	2
cg26937500	5	0	0	0	0	0	0	0	0	2	0
cg18275051	3	0	0	0	0	0	0	0	0	2	0
cg09208010	4	0	0	0	0	0	0	0	0	0	0
cg02506908	2	0	0	0	0	0	0	2	0	0	0
cg00194146	2	0	0	0	0	0	0	0	0	0	0
cg07425555	3	0	0	2	0	2	0	0	0	0	0
cg13991233	6	0	0	0	0	0	0	0	0	0	3
cg03630088	5	0	0	0	0	0	0	0	0	2	0
cg19630689	3	0	0	0	0	0	0	0	0	0	0
cg22498251	3	0	0	0	0	0	0	0	0	0	0
cg21359747	8	0	0	0	0	0	0	0	0	0	3
cg15647515	2	0	0	0	0	0	0	0	0	0	0
cg09243021	3	0	0	0	0	0	0	0	0	0	0
cg13640200	2	0	0	0	0	0	0	0	0	0	0
cg23248452	2	0	0	0	0	0	0	0	0	0	0
cg22566906	3	0	0	0	0	0	0	0	0	0	0
cg27420123	2	0	0	0	0	0	0	0	0	0	0
cg09158314	3	0	0	0	0	0	0	0	0	0	0
cg27188703	3	0	0	0	0	0	0	0	0	0	2
cg01580681	4	0	0	0	0	0	0	0	0	0	2
cg26205131	2	0	0	0	0	0	0	2	0	0	2
cg15494458	2	0	0	0	0	0	0	0	0	0	0
cg21601405	3	0	0	0	0	0	0	2	0	0	0
cg04588079	2	0	0	0	0	0	0	0	0	0	0
cg04291079	5	0	0	0	0	0	0	2	0	0	3
cg20312687	3	0	0	0	0	0	0	0	0	0	0
cg13214422	2	0	0	0	0	0	0	0	0	0	0
cg03991512	3	0	0	0	0	0	0	0	0	0	0
cg06290096	2	0	0	0	0	0	0	0	0	0	0
cg14178991	2	0	0	0	0	0	0	0	0	0	3
cg27022827	3	0	0	0	0	0	0	0	0	0	0
cg27622610	3	0	0	0	0	0	0	0	0	0	0
cg13062935	3	0	0	0	0	0	0	0	0	0	0
cg15452573	2	0	0	0	0	0	0	0	0	0	0
cg26096837	3	0	0	0	0	0	0	0	0	0	0
cg10986043	3	0	0	0	0	0	0	0	0	0	2
cg17243643	2	0	0	0	0	0	0	0	0	0	0
cg18750756	4	0	0	0	0	0	0	0	0	0	3
cg21416022	5	0	0	0	0	0	0	2	0	0	3
cg25802093	6	0	0	0	0	0	0	0	0	0	2
cg26917999	2	0	0	0	0	0	0	0	0	0	0
cg13626881	2	0	0	0	0	0	0	0	0	0	0
cg03569637	4	0	0	0	0	0	0	0	0	0	0
cg07732037	2	0	0	0	0	0	0	0	0	0	0
cg03732545	2	0	0	0	0	0	0	0	0	0	0
cg14859460	6	0	0	0	0	0	0	2	0	0	4
cg20786074	6	0	0	0	0	0	0	0	0	0	2
cg10585962	2	0	0	0	0	0	0	0	0	0	0
cg17258195	3	0	0	0	0	0	0	0	0	0	0
cg09096031	2	0	0	0	0	0	0	0	0	0	0
cg12629515	2	0	0	0	0	0	0	0	0	0	0
cg23214764	4	0	0	0	0	0	0	0	0	0	2
cg02989257	2	0	0	0	0	0	0	0	0	0	0
cg27619475	3	0	0	0	0	0	0	0	0	0	0
cg05026186	2	0	0	0	0	0	0	0	0	0	0
cg00911351	9	0	0	0	0	0	0	0	0	0	4
cg08023751	2	0	0	0	0	0	0	0	0	0	0
cg19433435	3	0	0	0	0	0	0	0	0	0	0
cg27149093	2	0	0	0	0	0	0	0	0	0	0
cg04219321	3	0	0	0	0	0	0	0	0	0	2
cg27337148	3	0	0	0	0	0	0	0	0	0	0
cg15626350	3	0	0	0	0	0	0	4	0	0	3
cg23211240	4	0	0	0	0	0	0	0	0	0	0
cg04922810	2	0	0	0	0	0	0	0	0	0	0
cg14646244	2	0	0	0	0	0	0	0	0	0	0
cg20516209	2	0	0	0	0	0	0	0	0	0	0
cg14620221	3	0	0	0	0	0	0	0	0	0	0
cg14448104	2	0	0	0	0	0	0	0	0	0	0
cg25336198	4	0	0	2	0	0	2	0	0	0	3
cg27285720	5	0	0	0	0	0	0	0	0	0	2
cg08946332	4	0	0	2	0	0	0	0	0	0	4
cg03329572	2	0	0	0	0	0	0	0	0	0	0
cg05368341	3	0	0	0	0	0	0	0	0	0	2
cg06806711	3	0	0	0	0	0	0	0	0	0	2
cg24164563	2	0	0	0	0	0	0	0	0	0	0
cg23191950	3	0	0	0	0	0	0	0	0	0	2
cg02238826	3	0	0	0	0	0	0	0	0	0	0
cg11136562	3	0	0	0	0	0	0	0	0	0	0
cg18055007	9	0	0	2	0	0	2	3	0	2	0
cg08474603	2	0	0	0	0	0	0	0	0	0	0
cg15839448	10	0	0	0	0	0	0	0	0	2	4
cg18952647	8	0	0	0	0	0	0	0	0	0	5
cg05342835	2	0	0	0	0	0	0	0	0	0	0
cg26514492	5	0	0	0	0	0	0	0	0	0	3
cg16787352	3	0	0	0	0	0	0	0	0	0	0
cg15037004	2	0	0	0	0	0	0	0	0	0	0
cg23067535	2	0	0	0	0	0	0	0	0	0	0
cg03001305	6	0	0	0	0	0	0	0	0	0	0
cg25300386	7	0	0	0	0	0	0	0	0	2	3
cg22487322	5	0	0	0	0	0	0	0	0	0	0
cg17357062	3	0	0	0	0	0	0	0	0	0	2
cg20955688	4	0	0	2	0	0	0	0	0	0	2
cg06415153	3	0	0	0	0	0	0	0	0	0	0
cg11308840	2	0	0	0	0	0	0	0	0	0	0
cg15928398	3	0	0	0	0	0	0	0	0	0	0
cg02501779	3	0	0	0	0	0	0	0	0	0	2
cg00616135	3	0	0	0	0	0	0	0	0	0	0
cg22933847	3	0	0	0	0	0	0	0	0	0	0
cg09061733	2	0	0	0	0	0	0	0	0	0	0
cg20837735	3	0	0	0	0	0	0	0	0	0	0
cg07405796	3	0	0	0	0	0	0	0	0	0	4
cg22029275	6	0	2	0	0	0	0	0	0	0	0
cg23696949	4	0	0	0	0	0	0	0	0	0	0
cg03506489	4	0	0	0	0	0	0	0	0	0	2
cg27159719	4	0	0	2	0	0	0	0	0	0	0
cg14988503	7	0	4	0	0	0	0	0	0	0	0
cg16929104	2	0	0	0	0	0	0	0	0	0	0
cg26143719	5	0	0	0	0	0	0	0	0	0	3
cg04086834	4	0	0	0	0	0	0	0	0	2	0
cg00848728	3	0	0	0	0	0	0	0	0	0	2
cg01351032	3	0	0	2	0	0	0	0	0	0	2
cg17252960	3	0	0	0	0	0	0	0	0	0	2
cg25913233	5	0	0	0	0	0	0	3	0	0	2
cg11511443	3	0	0	0	0	0	0	0	0	2	0
cg26151675	3	0	2	0	0	0	0	2	0	0	0
cg21342728	3	0	0	0	2	0	0	2	0	0	0
cg04032226	3	0	0	0	0	0	0	0	0	0	0
cg23839680	4	0	0	0	0	0	0	0	0	0	2
cg15520279	8	0	0	0	3	3	0	0	0	2	0
cg05959508	2	0	0	0	0	0	0	0	0	0	2
cg08108953	2	0	0	0	0	0	0	0	0	0	0
cg05724065	3	0	0	0	0	0	0	0	0	0	0
cg20770175	2	0	0	0	0	0	0	2	0	0	0
cg17788832	3	0	0	0	0	0	0	0	0	0	0
cg18085435	3	0	0	0	0	0	0	0	0	0	0
cg15457899	2	0	0	0	0	0	0	0	0	0	0
cg21652012	2	0	0	0	0	0	0	0	0	0	0
cg02622316	4	0	0	0	0	0	0	0	0	0	0
cg03064067	5	0	0	0	0	0	0	0	0	0	0
cg05523047	2	0	0	0	0	0	0	0	0	0	0
cg04541293	5	0	0	0	0	0	0	2	0	0	2
cg02330106	6	0	0	0	0	0	0	4	0	0	0
cg08109815	3	0	0	0	0	0	0	0	0	0	0
cg11319389	4	0	2	0	0	0	0	0	0	0	0
cg18081258	7	0	2	0	0	0	0	4	0	0	2
cg03430998	2	0	0	0	0	0	0	0	0	0	0
cg05246522	5	0	0	0	2	0	0	0	0	0	2
cg11172423	4	0	0	0	0	0	0	0	0	0	2
cg16787600	6	0	2	0	0	0	0	0	0	0	4
cg03876618	3	0	0	0	0	0	0	0	0	0	0
cg25935911	2	0	0	0	0	0	0	0	0	0	0
cg05194726	2	0	0	0	2	0	0	4	0	0	0
cg13801381	2	0	0	0	0	0	0	0	0	0	0
cg02989940	3	0	0	0	0	0	0	0	0	0	0
cg21870884	8	0	0	2	0	0	2	3	0	0	4
cg19917856	3	0	0	0	0	0	0	0	0	0	0
cg25216696	4	0	0	0	0	0	0	0	0	0	0
cg22740835	4	0	0	0	0	0	0	0	0	0	3
cg02727285	2	0	0	0	0	0	0	0	0	0	0
cg17410236	5	0	0	0	0	0	0	0	0	0	2
cg01599709	2	0	0	0	0	0	0	0	0	0	0
cg22462235	2	0	0	0	0	0	0	0	0	0	0
cg16639595	2	0	0	0	0	0	0	0	0	0	0
cg04446579	3	0	0	0	0	0	0	0	0	0	0
cg09619786	3	0	0	0	0	0	0	0	0	0	0
cg08057475	3	0	0	0	0	0	0	0	0	0	2
cg19885761	5	0	0	0	0	0	0	2	0	0	0
cg22759185	2	0	0	0	0	0	0	2	0	0	0
cg22215192	4	0	0	0	0	0	0	0	0	0	0
cg02554564	2	0	0	0	0	0	0	0	0	0	3
cg12457773	2	0	0	0	0	0	0	0	0	0	0
cg14119236	3	0	0	0	0	0	0	0	0	0	3
cg10667970	2	0	0	0	0	0	0	0	0	0	0
cg17771150	4	0	0	0	0	0	0	0	0	0	2
cg08872742	3	0	0	0	0	0	0	3	0	0	0
cg07251788	3	0	0	0	0	0	0	2	0	0	2
cg18420965	4	0	0	0	0	0	0	0	0	0	2
cg13801416	7	0	2	0	0	0	0	0	0	0	0
cg05955301	2	0	0	2	0	0	0	0	0	0	0
cg09272256	3	0	0	0	0	0	0	0	0	0	0
cg00566759	2	0	0	0	0	0	0	0	0	0	0
cg01446393	3	0	0	0	0	0	0	0	0	0	0
cg12302621	3	0	0	0	0	0	0	0	0	0	2
cg08460026	9	0	0	0	0	0	0	0	0	0	2
cg11213150	3	0	0	0	0	0	0	2	0	0	0
cg23922081	2	0	0	0	0	0	0	0	0	0	0
cg03860890	5	0	0	0	0	0	0	0	0	0	2
cg02477931	3	0	0	0	0	0	0	0	0	0	0
cg10063179	4	0	0	0	0	0	0	0	0	2	0
cg02409351	7	0	0	0	0	0	0	0	0	0	3
cg05828624	3	0	0	0	0	0	0	0	0	0	0
cg12069042	4	0	0	0	0	0	0	0	0	0	2
cg08788717	3	0	0	2	0	0	0	0	0	0	3
cg04970352	2	0	0	0	0	0	0	0	0	0	0
cg14386061	3	0	0	0	0	0	0	0	0	0	2
cg11630392	2	0	0	0	0	0	0	0	0	0	0
cg15448245	6	0	0	0	0	0	0	0	0	2	0
cg18878432	4	0	0	0	0	0	0	0	0	0	2
cg06950730	3	0	0	0	0	0	0	0	0	0	0
cg09196959	5	0	0	0	0	0	0	0	0	0	3
cg16014085	3	0	0	0	0	0	0	0	0	0	0
cg04770504	4	0	0	0	0	0	0	0	0	3	0
cg21233722	2	0	0	0	0	0	0	0	0	0	0
cg14425294	2	0	0	0	0	0	0	0	0	0	2
cg20587543	3	0	0	0	0	0	0	0	0	0	0
cg15919045	2	0	0	0	0	0	0	0	0	0	0
cg03386869	2	0	0	0	0	0	0	0	0	0	0
cg06911084	2	0	0	0	0	0	0	0	0	0	0
cg05446471	4	0	2	0	0	0	0	0	0	0	0
cg12351433	8	0	2	0	0	0	0	0	0	0	2
cg19056418	3	0	0	0	0	0	0	0	0	0	0
cg18368125	2	0	0	0	0	0	0	0	0	0	0
cg00117172	5	0	0	2	0	0	0	0	0	0	3
cg18302652	2	0	0	0	0	0	0	0	0	0	0
cg07241568	2	0	0	0	0	0	0	0	0	0	0
cg26599006	4	0	0	0	0	0	0	0	0	0	2
cg10757144	2	0	0	0	0	0	0	0	0	0	2
cg00176210	4	0	0	0	0	0	0	0	0	2	0
cg23447996	4	0	0	0	0	0	0	0	0	0	0
cg03811478	2	0	0	0	0	0	0	0	0	0	0
cg07684809	5	0	0	0	0	0	0	0	0	0	0
cg00174500	4	0	0	0	0	0	0	2	0	0	0
cg26777475	3	0	0	0	0	0	0	0	0	0	0
cg03143849	4	0	0	0	0	0	0	0	0	0	2
cg12335708	3	0	0	0	0	0	0	0	0	0	0
cg21614638	4	0	0	0	0	0	0	0	0	0	0
cg02844545	5	0	0	0	0	0	0	0	0	0	0
cg25462303	7	0	2	0	0	0	0	0	0	0	2
cg03316864	3	0	0	0	0	0	0	0	0	0	0
cg21765730	2	0	0	0	0	0	0	0	0	0	0
cg05262335	2	0	0	0	0	0	0	0	0	0	2
cg07879977	2	0	0	0	0	0	0	0	0	0	0
cg24105685	2	0	0	0	0	0	0	0	0	0	0
cg27446185	2	0	0	0	0	0	0	0	0	0	0
cg07845392	2	0	0	0	0	0	0	0	0	0	0
cg12489960	2	0	0	0	0	0	0	0	0	0	0
cg25167643	3	0	0	0	0	0	0	0	0	0	0
cg10878307	2	0	0	0	0	0	0	0	0	0	2
cg14008883	4	0	0	0	0	0	0	0	0	0	2
cg20537629	4	0	0	0	0	0	0	0	0	0	0
cg04528819	5	0	0	0	0	0	2	0	0	0	2
cg17897879	2	0	0	0	0	0	0	0	0	0	0
cg15901783	4	0	0	0	0	0	0	0	0	0	0
cg14721213	4	0	0	0	0	0	0	0	0	0	0
cg23887396	3	0	0	0	0	0	0	0	0	0	0
cg23538854	3	0	0	0	0	0	0	0	0	0	0
cg06771126	6	0	0	0	0	0	0	0	0	3	0
cg01144286	3	0	0	0	0	0	0	0	0	0	0
cg20073553	6	0	0	0	0	0	0	0	0	0	0
cg02228185	5	4	2	0	0	0	2	0	0	0	0
cg07186138	7	0	0	0	0	0	0	0	0	2	2
cg24670715	3	0	0	0	0	0	0	2	0	0	0
cg27546237	5	0	2	0	0	0	0	0	0	0	0
cg02489552	7	0	0	0	0	0	0	2	0	2	3
cg13315147	6	0	0	0	0	0	0	2	0	0	0
cg01305625	6	0	0	2	0	0	0	0	0	0	2
cg22892904	2	0	0	0	0	0	0	0	0	0	0
cg08612871	2	0	0	0	0	0	0	0	0	0	0
cg07644368	3	0	0	0	0	0	0	0	0	0	0
cg06038133	3	0	0	0	0	0	0	0	0	0	0
cg09120035	5	0	3	0	0	0	0	0	0	0	0
cg25384595	2	0	0	0	0	0	0	0	0	0	0
cg15042080	4	0	0	0	0	0	0	0	0	0	2
cg26380756	2	0	0	0	0	0	0	0	0	2	0
cg13398291	10	0	0	0	0	0	0	0	0	0	5
cg18212039	2	0	0	0	0	0	0	0	0	0	0
cg07307078	5	0	0	0	0	0	0	0	0	0	0
cg22692158	2	0	0	0	0	0	0	0	0	0	0
cg13549845	2	0	0	0	0	0	0	0	0	0	0
cg23216015	3	0	0	0	0	0	0	0	0	0	0
cg20427865	6	0	0	0	0	0	0	0	0	2	3
cg18087514	2	0	0	0	0	0	0	0	0	0	0
cg22197830	5	0	0	2	0	0	2	3	0	0	2
cg02029926	4	0	0	0	0	0	0	2	0	0	2
cg02077702	3	0	0	0	0	0	0	0	0	2	0
cg25781162	3	0	0	0	0	2	0	0	0	0	0
cg25219333	2	0	0	0	0	0	0	0	0	0	0
cg12324144	2	0	0	0	0	0	0	2	0	0	0
cg14209518	3	0	0	0	0	0	0	0	0	0	0
cg24019564	4	0	0	0	0	0	0	0	0	0	0
cg09191232	5	0	0	0	0	0	0	0	0	0	0
cg25737664	3	0	0	0	0	0	0	0	0	0	0
cg05628549	8	0	0	0	0	0	0	0	0	2	4
cg25182523	4	0	0	0	0	0	0	0	0	3	0
cg07347645	3	0	0	0	0	0	0	0	0	0	0
cg09486093	3	0	0	0	0	0	0	0	0	0	0
cg18788940	4	0	0	0	0	0	0	0	0	0	0
cg24392574	3	0	0	0	0	0	0	0	0	0	0
cg12406559	4	0	0	0	0	0	0	0	0	2	2
cg16902509	5	0	2	0	0	0	0	0	0	0	2
cg22680204	5	0	0	0	0	0	0	0	0	0	4
cg24357161	3	0	0	0	0	0	0	0	0	0	0
cg25631352	3	0	0	0	0	0	0	0	0	0	0
cg09656934	3	0	0	0	0	0	0	0	0	0	0
cg25437385	3	0	0	0	0	0	0	0	0	0	2
cg18705301	2	0	0	0	0	0	0	0	0	0	2
cg18946226	2	0	0	0	0	0	0	0	0	0	0
cg06946880	3	0	0	0	0	0	0	0	0	0	0
cg24625388	3	0	0	0	0	0	0	0	0	0	0
cg07686479	2	0	0	0	0	0	0	0	0	0	0
cg21972382	5	0	2	0	0	0	0	0	0	0	2
cg09494546	2	0	0	0	0	0	0	0	0	0	0
cg20797216	2	0	0	0	0	0	0	0	0	0	0
cg27236973	5	0	0	0	0	0	0	0	0	0	2
cg20622019	5	0	0	0	0	0	0	0	0	3	0
cg15014458	4	0	0	0	0	0	0	0	0	0	0
cg23089840	3	0	0	0	0	0	0	0	0	0	0
cg13901526	6	0	0	0	0	0	0	0	0	0	0
cg18722841	5	0	0	0	0	0	0	0	0	0	3
cg16176379	4	0	0	0	0	0	0	0	0	0	0
cg02037013	3	0	0	0	0	0	0	0	0	0	0
cg18839416	2	0	0	0	0	0	0	0	0	0	0
cg27631256	3	0	0	0	0	0	0	0	0	0	0
cg22392666	3	0	0	0	0	0	0	0	0	0	0
cg02516189	2	0	0	0	0	0	0	2	0	0	2
cg00744433	5	0	0	0	0	0	0	0	0	0	2
cg26668713	3	0	0	0	0	0	0	0	0	0	0
cg24928687	3	0	2	0	0	0	0	0	0	0	0
cg24117468	4	0	2	0	0	0	0	2	0	0	2
cg15565872	3	0	0	0	0	0	0	0	0	0	0
cg11947493	3	0	0	0	0	0	0	0	0	0	0
cg13797282	3	0	0	0	0	0	0	0	0	0	0
cg08820801	4	0	0	0	0	0	0	3	0	0	0
cg17127769	2	0	0	0	0	0	0	0	0	0	0
cg19863740	2	0	0	0	0	0	0	0	0	0	2
cg03019000	3	0	0	0	0	0	2	0	0	0	0
cg05570980	3	0	0	0	0	0	0	0	0	0	0
cg06710648	2	0	0	0	0	0	0	0	0	0	0
cg14472778	2	0	0	0	0	0	0	0	0	0	0
cg21250978	2	0	0	0	0	0	0	0	0	0	0
cg14385738	4	0	0	0	0	0	0	0	0	0	0
cg05483509	5	0	0	0	0	0	0	0	0	0	2
cg24641737	2	0	0	0	0	0	0	0	0	0	3
cg08942800	5	0	2	0	0	0	0	2	0	0	2
cg12629325	6	0	0	0	0	0	0	0	0	0	4
cg25228126	4	0	0	0	0	0	0	0	0	0	0
cg03742003	5	0	0	2	0	0	0	0	0	0	3
cg10045881	6	0	0	0	0	0	0	5	0	0	4
cg02674804	3	0	0	0	0	0	0	0	0	0	0
cg09577651	4	0	0	0	0	0	0	0	0	0	3
cg12983442	2	0	0	0	0	0	0	0	0	0	0
cg14289985	3	0	0	0	0	0	0	0	0	0	2
cg25782229	4	0	0	0	2	0	0	0	0	0	0
cg16019620	2	0	0	0	0	0	0	0	0	0	0
cg15555014	3	0	0	0	0	0	0	0	0	0	0
cg03962522	4	0	0	0	0	0	0	0	0	0	0
cg11934695	4	0	0	0	0	0	0	0	0	0	2
cg22285621	7	0	0	2	2	3	0	2	0	0	3
cg03977782	3	0	2	0	0	0	0	0	0	0	0
cg00970325	4	0	0	0	0	0	0	0	0	0	0
cg18621299	4	0	0	0	0	0	0	0	0	0	0
cg16428251	5	0	0	0	0	0	0	0	0	0	3
cg12091331	5	0	0	0	0	0	0	2	0	0	0
cg13311440	3	0	0	0	2	0	0	0	0	0	0
cg01962969	5	0	0	0	0	0	0	2	0	2	0
cg13030582	4	0	0	0	0	0	0	0	0	0	3
cg25553916	3	0	0	0	0	0	0	0	0	0	2
cg07436807	2	2	0	0	0	0	0	0	0	0	0
cg08614481	4	0	0	0	0	0	0	0	0	0	2
cg13795840	2	0	0	0	0	0	0	0	0	0	0
cg25226014	3	0	0	0	0	2	0	0	0	0	0
cg12866859	2	0	0	0	0	0	0	0	0	0	0
cg26125600	2	0	0	0	0	0	0	0	0	0	0
cg24693368	2	0	0	0	0	0	0	0	0	0	0
cg09626634	4	0	0	0	0	0	0	0	0	0	0
cg06646021	4	0	0	0	0	0	0	2	0	0	2
cg04317399	5	0	0	2	2	0	0	0	0	2	0
cg06291867	4	0	0	0	0	0	0	0	0	0	2
cg22168676	4	0	0	0	0	0	0	0	0	2	0
cg13836770	2	0	0	0	0	0	0	0	0	0	0
cg14380517	3	0	0	0	0	0	0	0	0	0	0
cg21604803	5	0	0	0	0	0	0	0	0	0	2
cg06230736	5	0	0	0	2	2	0	0	0	0	0
cg07705908	4	0	0	0	0	0	0	0	0	0	0
cg11471401	4	0	0	2	0	0	0	0	0	0	4
cg23317501	2	0	0	0	0	0	0	0	0	0	0
cg07471052	4	0	0	0	0	0	0	0	0	0	0
cg04721098	3	0	0	0	0	0	0	2	0	0	2
cg25949363	5	0	0	2	0	0	0	0	0	0	3
cg15975283	2	0	0	0	0	0	0	0	0	0	0
cg15691199	3	0	0	0	0	0	0	0	0	0	0
cg02171545	3	0	0	0	0	0	0	0	0	0	3
cg00108454	3	0	0	0	0	0	0	0	0	0	0
cg04039397	4	0	0	0	2	2	0	0	0	0	2
cg25186143	3	0	0	0	0	0	0	0	0	0	0
cg19042062	3	0	0	0	0	0	0	0	0	0	0
cg17836145	5	0	0	0	0	0	0	0	0	0	3
cg07837085	3	0	0	0	0	0	0	0	0	0	0
cg09837977	6	0	0	0	0	0	0	2	0	2	0
cg07361385	2	0	0	0	0	0	0	0	0	0	0
cg25115460	5	0	0	0	0	0	0	0	0	0	2
cg14700707	2	0	0	0	0	0	0	0	0	0	0
cg16301617	3	0	0	0	0	2	0	2	0	0	0
cg02876062	3	0	0	0	0	0	0	0	0	0	2
cg10046892	2	0	0	0	0	0	2	0	0	0	0
cg10942056	4	0	0	0	0	0	0	0	0	2	2
cg21950518	3	0	0	0	0	0	0	0	0	0	0
cg24453664	7	0	0	0	0	2	0	2	0	0	0
cg23282674	3	0	0	0	0	0	0	0	0	0	0
cg24290574	2	0	0	0	0	0	0	0	0	0	0
cg22511262	3	0	0	0	0	0	0	0	0	0	0
cg17607231	5	0	0	0	2	0	0	0	0	2	2
cg15227610	4	0	0	0	0	0	0	0	0	0	0
cg11206634	3	0	0	0	0	0	0	0	0	0	6
cg03167883	3	0	0	0	0	0	0	0	0	0	2
cg12810837	5	0	0	0	0	2	0	3	0	0	3
cg26511075	4	0	0	2	0	0	0	0	0	0	2
cg10590292	8	0	0	0	0	2	0	0	0	0	3
cg01525376	4	0	0	0	0	0	0	0	0	2	0
cg04717045	6	0	0	0	0	0	0	0	0	0	2
cg21541083	3	0	0	0	0	0	0	2	0	0	0
cg26029902	2	0	0	0	0	0	0	0	0	0	0
cg26721264	6	0	2	0	0	0	0	0	0	0	3
cg16776350	3	0	0	0	0	0	0	0	0	0	2
cg11566244	2	0	0	0	0	0	0	0	0	0	0
cg03819692	2	0	0	0	0	0	0	0	0	0	0
cg07753644	2	0	0	0	0	0	0	3	0	0	0
cg11492040	4	0	0	0	0	0	0	0	0	0	2
cg05073035	3	0	0	0	0	0	0	0	0	0	0
cg17952262	3	0	0	0	0	2	0	0	0	2	2
cg06291334	2	0	0	0	0	0	0	0	0	0	0
cg10173075	2	0	0	0	0	0	0	0	0	0	0
cg15799267	6	0	0	0	2	0	0	3	0	3	0
cg06781209	4	0	2	0	0	0	0	0	0	0	0
cg04315771	2	0	0	0	0	0	0	0	0	0	0
cg23871659	4	0	0	0	0	0	0	0	0	0	0
cg27015047	2	0	0	0	0	0	0	0	0	0	0
cg20624391	2	0	0	0	0	0	0	0	0	0	0
cg03562120	3	0	0	0	0	0	0	0	0	0	2
cg18053607	2	0	0	0	0	0	0	0	0	0	2
cg03958979	7	0	0	0	0	0	0	0	0	0	0
cg13739417	3	0	0	0	0	0	0	0	0	0	0
cg05779068	2	0	0	0	0	0	0	0	0	0	0
cg13993218	3	0	0	2	0	2	2	0	0	0	3
cg18691434	6	0	0	0	0	0	0	0	0	0	0
cg17854497	2	0	0	0	0	0	0	0	0	0	0
cg15089387	2	0	0	0	0	2	0	0	0	0	0
cg00489401	8	0	0	0	0	0	0	0	0	0	5
cg22598028	5	0	0	0	0	0	0	0	0	0	3
cg24642523	2	0	0	0	0	0	0	0	0	0	0
cg27398547	4	0	0	0	0	0	0	0	0	2	0
cg09645888	3	0	0	0	0	0	0	0	0	0	0
cg05538432	8	0	0	0	0	0	0	0	0	0	3
cg12294121	3	0	0	0	0	0	0	0	0	0	2
cg01356829	3	0	0	0	0	0	0	0	0	0	0
cg23557926	2	0	0	0	0	0	0	0	0	0	0
cg11300809	8	0	0	2	2	0	0	0	0	2	2
cg24579667	2	0	0	0	0	0	0	0	0	0	0
cg21505886	6	0	0	0	0	0	0	2	0	4	3
cg05256043	3	0	0	0	0	0	0	0	0	2	0
cg20279283	5	0	0	0	0	0	0	0	0	0	2
cg04048259	8	0	2	0	2	0	0	0	0	0	3
cg22123464	4	0	0	0	0	0	0	0	0	0	0
cg18335068	7	0	0	0	0	0	0	0	0	2	2
cg25892041	2	0	0	0	0	0	0	0	0	0	0
cg04826883	3	0	0	0	0	0	0	0	0	0	0
cg00930873	4	0	0	0	0	0	0	3	0	2	2
cg03852144	4	0	0	0	0	0	0	0	0	0	2
cg07658590	2	0	0	0	0	0	0	0	0	0	3
cg13407883	2	0	0	0	0	0	0	0	0	0	0
cg19526600	2	0	0	0	0	0	0	0	0	0	0
cg07185695	2	0	0	0	0	0	0	0	0	0	0
cg01484156	3	0	0	0	0	0	0	0	0	0	0
cg18482268	4	0	0	0	0	0	0	2	0	0	2
cg13823701	2	0	0	0	0	0	0	0	0	0	0
cg16890093	3	0	0	0	0	0	0	0	0	0	0
cg05656364	5	0	0	0	0	0	0	0	0	0	0
cg22705929	7	0	0	3	0	0	0	0	0	0	2
cg22266967	3	0	0	0	0	0	0	0	0	0	0
cg09632136	7	0	0	3	0	0	0	0	0	0	2
cg14494812	4	0	0	0	0	0	0	0	0	0	2
cg26624914	3	0	0	0	0	0	0	0	0	0	0
cg05615150	3	0	0	0	0	0	0	0	0	0	0
cg12499211	2	0	0	0	0	0	0	0	0	0	0
cg23887102	3	0	0	0	0	0	0	0	0	2	0
cg20023231	5	0	0	0	0	0	0	0	0	0	0
cg17471928	4	0	0	0	0	0	0	0	0	0	2
cg25928579	4	0	0	0	0	0	0	0	0	0	2
cg16708981	8	0	0	0	3	0	0	0	0	0	0
cg13745346	2	0	0	0	0	2	0	0	0	0	2
cg20959866	4	0	0	0	0	0	0	0	0	0	0
cg20512303	2	0	0	0	0	0	0	0	0	0	0
cg07657236	2	0	0	0	0	0	0	0	0	0	0
cg20018806	3	0	0	0	0	0	0	0	0	0	0
cg12879425	4	0	0	0	0	0	0	0	0	0	0
cg19674669	3	0	0	0	0	0	0	2	0	0	0
cg12229172	3	0	0	0	0	0	0	0	0	2	0
cg18434152	2	0	0	0	0	0	0	0	0	0	0
cg25152942	6	0	0	0	0	0	0	0	0	0	2
cg06566994	2	0	0	0	0	0	0	0	0	0	0
cg14998713	2	0	0	0	0	0	0	0	0	0	0
cg07084163	2	0	0	0	0	0	0	0	0	0	0
cg24824840	2	0	0	0	0	0	0	0	0	2	0
cg11812218	3	0	0	0	0	0	0	0	0	0	0
cg16363586	4	0	2	0	0	2	0	0	0	0	2
cg21949305	2	0	0	0	0	0	0	0	0	0	0
cg09425228	2	0	0	0	0	0	0	0	0	0	0
cg23612220	4	0	0	0	0	0	0	0	0	0	0
cg12680609	5	0	2	0	0	0	0	0	0	0	2
cg02611419	4	0	0	0	0	0	0	0	0	0	2
cg04541607	3	0	0	0	0	2	0	0	0	2	2
cg25033993	4	0	2	0	0	0	0	0	0	0	0
cg07326586	2	0	0	0	0	0	0	0	0	0	0
cg26628847	2	0	0	0	0	0	0	2	0	0	0
cg26365854	5	0	0	0	0	0	0	0	0	0	0
cg04254916	6	0	0	0	0	0	0	0	0	0	2
cg00399483	3	0	0	0	0	0	0	0	0	0	0
cg01309153	3	0	0	2	0	0	0	0	0	0	2
cg09872233	3	0	0	0	0	0	0	0	0	0	0
cg05624932	2	0	0	0	0	0	0	0	0	0	0
cg18815943	7	0	0	0	0	0	0	0	0	0	4
cg24262376	2	0	0	0	0	0	0	0	0	0	0
cg14820573	2	0	0	0	0	0	0	0	0	0	0
cg06269753	6	0	0	0	2	2	0	2	0	2	0
cg00250430	3	0	0	0	0	0	0	0	0	0	2
cg19664945	5	0	0	0	0	0	0	2	0	0	0
cg12382902	4	0	0	0	0	0	0	0	0	0	2
cg24625128	4	0	2	0	0	0	0	0	0	0	0
cg07423149	5	0	0	0	0	0	0	0	0	3	0
cg10221736	2	0	0	0	0	0	0	0	0	0	0
cg11191210	2	0	0	0	0	0	0	0	0	0	0
cg07634191	3	0	0	0	0	0	0	0	0	0	0
cg00201234	7	0	0	2	0	0	0	0	0	0	2
cg24765079	7	0	0	0	0	0	0	0	0	0	4
cg17397493	3	0	0	0	0	0	0	0	0	0	0
cg18382305	2	0	0	0	0	0	0	2	0	0	0
cg07546360	4	0	0	0	0	0	0	0	0	0	0
cg09851465	2	0	0	0	0	0	0	0	0	0	2
cg23037403	7	0	0	0	0	0	0	0	0	2	0
cg26259865	7	0	0	0	0	0	0	0	0	0	0
cg26729026	3	0	0	0	0	0	0	0	0	0	0
cg08214029	2	0	0	0	0	0	0	3	0	0	0
cg01693350	5	0	0	0	0	0	0	4	0	0	2
cg00995520	4	0	2	0	0	0	0	0	0	0	0
cg18552413	3	0	0	0	0	0	0	0	0	0	0
cg21898046	4	0	0	0	0	0	0	0	0	0	0
cg20692569	6	0	0	0	0	0	2	3	0	2	0
cg24088438	2	0	0	0	0	0	0	0	0	0	0
cg17872757	9	0	5	0	0	0	0	0	0	0	0
cg10894512	3	0	0	0	0	0	0	0	0	0	0
cg11822659	2	0	0	0	0	0	0	0	0	0	0
cg16761581	3	0	0	0	0	0	0	0	0	0	0
cg25943276	3	0	0	0	0	0	0	0	0	0	0
cg04123507	3	0	0	0	0	0	0	0	0	0	0
cg12111714	9	0	0	0	0	0	0	0	0	0	3
cg03565081	2	2	0	0	0	0	0	0	0	0	0
cg19252956	5	0	0	0	0	0	0	0	0	0	0
cg11714502	3	0	0	0	0	0	0	0	0	0	0
cg09152089	3	0	0	0	0	0	0	0	0	0	0
cg25946374	2	0	0	0	0	0	0	0	0	0	0
cg24355048	2	0	0	0	0	0	0	0	0	0	0
cg15787039	4	0	0	0	0	0	0	0	0	0	0
cg03270204	5	0	0	0	0	0	0	2	0	0	0
cg11200929	4	0	0	0	0	0	0	0	0	0	3
cg02994956	4	0	0	0	0	0	0	0	0	0	0
cg23953831	4	2	0	0	0	0	0	0	0	0	2
cg23506842	3	0	0	0	0	0	0	0	0	0	0
cg08555612	4	0	0	0	0	0	0	0	0	0	0
cg08572611	5	0	0	0	0	0	0	2	0	0	4
cg24495017	4	0	0	0	0	0	0	0	0	0	0
cg11715966	2	0	0	0	0	0	0	0	0	0	0
cg08970694	2	0	0	0	0	0	0	0	0	0	0
cg04349727	3	0	0	0	0	0	0	0	0	0	0
cg06051311	4	0	0	0	0	0	0	0	0	0	2
cg09037813	3	0	0	0	0	0	0	0	0	0	0
cg27320127	4	0	0	0	0	0	0	0	0	0	0
cg15310162	2	0	0	0	0	0	0	0	0	0	0
cg19033555	2	0	0	0	0	0	0	0	0	0	0
cg06059810	5	0	0	0	0	0	0	0	0	0	2
cg00333226	4	0	0	0	0	0	0	0	0	0	0
cg18671950	6	0	2	0	0	0	0	0	0	0	0
cg03483626	6	0	2	0	0	0	0	0	0	0	2
cg09396217	4	0	0	0	0	0	0	0	0	0	0
cg10303487	5	0	0	0	0	0	0	0	0	0	2
cg23704362	2	0	0	0	0	0	0	0	0	0	0
cg12128839	3	0	0	2	2	0	0	4	0	0	2
cg21003606	2	0	0	0	0	0	0	0	0	0	0
cg27652350	6	0	0	0	0	0	0	0	0	0	2
cg07782113	2	0	0	0	0	0	0	0	0	0	0
cg22337624	2	0	0	0	0	0	0	0	0	0	0
cg20373326	2	0	0	0	0	0	0	0	0	0	0
cg03301801	5	0	0	0	0	0	0	0	0	3	0
cg22181664	2	0	0	0	0	0	0	0	0	0	0
cg00573606	3	0	0	0	0	0	0	0	0	0	0
cg25167447	3	0	0	0	0	0	0	0	0	0	0
cg21578541	3	0	0	0	2	3	0	0	0	0	2
cg02237119	2	0	0	0	0	0	0	0	0	0	0
cg21610192	2	0	0	0	0	0	0	0	0	0	0
cg16607065	4	0	0	0	0	0	0	0	0	0	2
cg03109316	3	0	0	0	0	0	0	0	0	0	0
cg13234863	4	0	0	0	0	0	0	0	0	0	2
cg06638433	8	0	0	0	0	2	2	0	0	2	0
cg15539420	5	0	0	0	0	0	0	0	0	0	2
cg26353877	3	0	0	0	0	0	0	0	0	0	0
cg02569613	2	0	0	0	0	0	0	0	0	0	0
cg01739167	3	0	0	0	0	0	0	2	0	2	0
cg13262687	6	0	0	0	0	0	0	0	0	0	0
cg17475918	4	0	0	0	0	0	0	0	0	0	0
cg17950095	2	0	0	0	0	0	0	0	0	0	0
cg10318258	3	0	0	0	0	0	0	0	0	0	2
cg20904010	2	0	0	0	0	0	0	0	0	0	0
cg12578166	3	0	0	0	0	0	0	0	0	0	2
cg25447894	2	0	0	0	0	0	0	0	0	0	0
cg20727362	2	0	0	0	0	0	0	0	0	0	0
cg00840516	2	0	0	0	0	0	0	0	0	0	0
cg03469054	3	0	0	0	0	0	0	0	0	0	2
cg26323655	5	0	0	0	0	0	0	0	0	3	0
cg14312526	2	0	0	0	0	0	0	0	0	0	0
cg10129493	3	0	0	0	0	0	0	0	0	0	0
cg15517609	2	0	0	0	0	0	0	0	0	0	0
cg15780361	5	0	0	0	0	0	0	0	0	0	0
cg16580737	3	0	0	0	0	0	0	2	0	0	0
cg11452221	3	0	0	0	0	0	0	0	0	0	0
cg02388150	5	0	0	0	0	0	0	0	0	0	0
cg15551881	7	3	2	2	2	0	3	0	0	2	3
cg15843823	3	0	0	0	0	0	0	0	0	0	0
cg26829529	2	0	0	0	0	0	0	0	0	0	2
cg05380982	2	0	0	0	0	0	0	0	0	0	0
cg15475323	4	0	0	0	0	0	0	2	0	0	0
cg18267374	6	0	0	0	0	0	2	0	0	0	4
cg00237010	3	0	0	0	0	0	0	0	0	0	2
cg17826679	5	0	0	0	0	0	0	2	0	0	3
cg20095587	3	0	0	0	0	0	0	0	0	0	0
cg22319147	3	0	0	0	0	0	0	0	0	0	0
cg14652095	8	0	0	0	0	0	0	0	0	0	5
cg07572341	7	0	0	0	0	0	0	0	0	5	0
cg22533573	4	0	0	0	0	0	0	0	0	0	0
cg10238818	5	0	0	0	0	0	0	0	0	0	2
cg18328334	7	0	0	0	0	0	0	2	0	5	2
cg00903242	4	0	0	0	0	0	0	0	0	0	0
cg06043114	3	0	0	0	2	0	0	0	0	0	0
cg14444710	2	0	0	0	0	0	0	0	0	0	0
cg03668539	2	0	0	0	0	0	0	0	0	0	0
cg03573747	2	0	0	0	0	0	0	0	0	0	0
cg18182399	5	0	0	0	0	2	0	0	0	0	3
cg21238818	5	0	0	0	0	0	0	0	0	0	0
cg27182761	4	0	0	0	0	0	0	0	0	0	0
cg18292394	3	0	0	0	0	0	0	0	0	0	0
cg20291049	4	0	0	0	0	0	0	3	0	0	0
cg06546607	4	0	0	0	0	0	0	0	0	2	0
cg13351161	5	0	0	0	0	0	0	0	0	0	2
cg18818531	4	0	0	0	2	0	0	0	0	0	0
cg00779924	2	0	0	0	0	0	0	0	0	0	3
cg00002426	3	0	0	0	0	0	0	0	0	0	2
cg12274479	2	0	0	0	0	0	0	0	0	0	0
cg21794225	4	0	0	2	0	0	0	0	0	0	2
cg18601426	2	0	0	0	0	0	0	0	0	0	0
cg16509569	5	0	0	0	0	0	0	0	0	0	0
cg16907566	3	0	0	0	0	0	0	0	0	0	0
cg17706173	2	0	0	0	0	0	0	2	0	0	0
cg22346765	4	0	0	0	0	0	0	0	0	0	2
cg15584813	3	0	0	0	0	0	0	0	0	2	0
cg25905812	3	0	0	0	0	0	0	0	0	0	0
cg10451565	4	0	0	0	0	0	0	0	0	0	0
cg03495868	2	0	0	0	0	0	0	0	0	0	0
cg18875839	2	0	0	0	0	0	0	0	0	0	0
cg01767116	2	0	0	0	0	0	0	0	0	0	0
cg00995327	4	0	0	0	0	0	0	0	0	0	0
cg12640109	3	0	0	0	0	0	0	0	0	0	0
cg22252999	2	0	0	0	0	0	0	0	0	0	0
cg08886154	6	0	2	0	0	0	0	0	0	0	2
cg03270167	5	0	0	0	0	0	0	0	0	3	0
cg04448487	3	0	0	0	0	0	0	0	0	0	0
cg24338843	2	0	0	0	0	0	0	0	0	0	0
cg14137939	2	0	0	0	0	0	0	0	0	0	2
cg26808784	4	0	0	0	0	0	0	0	0	0	3
cg19881895	3	0	0	0	0	0	0	0	0	0	0
cg03752885	3	0	0	0	0	0	0	0	0	0	6
cg05245861	3	0	0	0	0	0	0	0	0	0	0
cg00350296	4	0	0	0	0	0	0	0	0	2	0
cg17484237	4	0	0	0	0	0	0	0	0	0	0
cg16970232	6	0	2	0	0	0	0	0	0	0	0
cg06543018	3	0	0	0	0	0	0	0	0	0	0
cg19896198	3	0	0	0	0	0	0	0	0	0	0
cg23029193	2	0	0	0	0	0	0	0	0	0	0
cg01402255	5	0	0	0	0	0	0	2	0	0	2
cg08823182	3	0	0	0	0	0	0	0	0	0	2
cg22502502	3	0	0	0	0	0	0	0	0	0	0
cg02254461	4	0	0	0	0	0	0	0	0	0	2
cg18145505	3	0	0	0	0	0	0	0	0	0	0
cg12610744	5	0	0	0	0	0	0	0	0	3	0
cg27365426	3	0	0	0	0	0	0	0	0	0	0
cg23432345	3	0	0	0	0	0	0	0	0	0	2
cg19706682	2	0	0	0	0	0	0	0	0	0	0
cg16319578	5	0	0	0	0	0	0	0	0	0	0
cg15982419	4	0	0	0	0	0	0	0	0	0	0
cg12603560	2	0	0	0	0	0	0	0	0	0	0
cg07080358	6	0	4	0	0	0	0	0	0	0	0
cg00718513	2	0	0	0	0	0	0	2	0	0	0
cg26361780	2	0	0	0	0	0	0	0	0	0	0
cg15852891	4	0	0	0	0	0	0	0	0	0	0
cg13883681	2	0	0	0	0	0	0	0	0	0	0
cg02916816	3	0	0	0	0	0	0	0	0	0	0
cg24459563	2	0	0	0	0	0	0	0	0	0	0
cg04456238	4	0	0	0	0	0	0	0	0	0	0
cg06437004	2	0	0	0	0	0	0	0	0	0	0
cg05022306	2	0	0	0	0	0	0	0	0	0	0
cg07841014	2	0	0	0	0	0	0	0	0	0	0
cg14911395	4	0	0	0	0	0	0	0	0	0	2
cg05135288	3	0	0	0	0	0	0	0	0	0	0
cg19614321	7	0	0	2	0	0	0	0	0	0	0
cg16184943	2	0	0	0	0	0	0	0	0	2	0
cg24938727	2	0	0	0	0	0	0	0	0	0	0
cg04052038	4	0	0	0	0	0	0	0	0	0	0
cg23163573	3	0	2	0	0	0	0	0	0	0	0
cg21301440	2	0	0	0	0	0	0	0	0	0	0
cg13906813	2	0	0	0	0	0	0	0	0	0	0
cg13216057	5	0	0	0	0	0	0	0	0	0	2
cg15210427	2	0	0	0	0	0	0	0	0	0	0
cg25511429	5	0	0	0	0	0	0	0	0	0	2
cg26578617	2	0	0	0	0	0	0	0	0	0	0
cg25763788	4	0	0	0	0	0	0	0	0	0	0
cg01857260	2	0	0	0	0	0	0	0	0	0	0
cg10978355	7	0	0	3	0	0	0	3	0	0	2
cg23250700	2	0	0	0	0	0	0	0	0	0	0
cg04439215	8	0	0	0	0	0	0	0	0	2	2
cg02994974	4	0	0	0	0	0	0	0	0	0	3
cg21550442	3	0	0	0	0	0	0	0	0	0	0
cg15821095	2	0	0	0	0	0	0	0	0	0	0
cg25608041	3	0	0	0	0	0	0	0	0	0	0
cg10305797	3	0	0	0	0	0	0	0	0	0	0
cg15343119	5	0	2	0	0	0	0	0	0	0	0
cg13997068	2	0	0	0	0	0	0	0	0	0	0
cg22580512	6	0	0	0	0	0	0	0	0	0	2
cg14696870	6	0	0	0	0	0	0	0	0	0	2
cg02131853	2	0	0	0	0	2	0	0	0	0	0
cg17923358	2	0	0	0	0	0	0	0	0	0	0
cg15191648	4	0	0	0	0	0	0	0	0	0	0
cg23097006	2	0	0	0	0	0	0	2	0	0	0
cg24607535	2	0	0	0	0	0	0	0	0	0	0
cg24715245	7	0	0	0	0	0	0	2	0	2	3
cg24835159	2	0	0	0	0	0	0	0	0	0	0
cg22671726	2	0	0	0	0	0	0	0	0	0	0
cg01731341	4	0	0	0	0	0	0	0	0	0	0
cg14387505	4	0	0	0	0	0	0	0	0	2	0
cg01637734	2	0	0	0	0	0	0	0	0	0	0
cg26789453	3	0	2	0	0	0	0	0	0	0	0
cg10539507	3	0	0	0	0	0	0	0	0	0	0
cg11134443	2	0	0	0	0	0	0	0	0	0	0
cg12832565	4	0	0	0	0	2	0	0	0	2	0
cg20287234	4	0	0	0	0	0	0	0	0	0	2
cg01777397	8	0	3	2	0	0	0	0	0	0	2
cg17861230	10	2	0	2	2	0	0	2	0	0	3
cg23507131	2	0	0	0	0	0	0	0	0	0	0
cg17405586	2	0	0	0	0	0	0	0	0	0	0
cg02742971	3	0	0	0	0	0	0	0	0	0	0
cg16632715	4	0	0	0	0	0	0	0	0	0	0
cg18808261	2	0	0	0	0	0	0	0	0	0	0
cg10266490	3	0	0	0	0	0	0	0	0	0	0
cg12448933	4	0	0	0	0	0	0	2	0	0	0
cg04273431	3	0	0	0	0	0	0	0	0	0	0
cg02763671	3	0	0	0	0	0	0	0	0	0	0
cg07237830	3	0	0	2	0	0	0	0	0	0	4
cg15387123	2	0	0	0	0	0	0	0	0	0	0
cg04527918	2	0	0	0	0	0	0	0	0	0	0
cg04375036	2	0	0	0	0	0	0	0	0	0	0
cg05535113	3	0	0	0	0	0	0	0	0	0	0
cg14826683	4	0	0	0	0	0	0	0	0	0	2
cg25995212	3	0	0	0	0	0	0	0	0	0	0
cg22506059	2	0	0	0	0	0	0	0	0	0	0
cg02789485	2	0	0	0	0	0	0	0	0	0	0
cg01240931	5	0	2	0	0	0	0	0	0	0	0
cg07642638	2	0	0	0	0	0	0	0	0	0	0
cg25239996	4	0	2	0	0	0	0	0	0	0	0
cg07015629	3	0	0	0	0	0	0	0	0	0	0
cg26256793	3	0	0	0	0	0	0	0	0	0	0
cg20945531	3	0	0	0	0	0	0	0	0	0	0
cg24849648	3	0	0	0	0	0	0	0	0	0	0
cg21460081	8	0	2	0	0	0	0	0	0	3	0
cg24870391	2	0	0	0	0	0	0	0	0	0	0
cg25671438	2	0	0	0	0	0	0	0	0	0	0
cg12388309	2	0	0	0	0	0	0	0	0	0	0
cg01420388	6	0	0	0	0	0	0	0	0	2	2
cg05512099	3	0	0	0	0	0	0	0	0	0	0
cg07525077	4	0	0	0	0	0	0	0	0	0	0
cg10983208	4	0	0	0	0	0	0	0	0	0	0
cg17496788	3	0	0	0	0	0	0	0	0	0	0
cg11584936	3	0	0	0	0	0	0	0	0	0	0
cg24053587	2	0	0	0	0	0	0	0	0	0	0
cg01103730	6	0	0	0	0	0	0	0	0	0	0
cg04574507	7	0	3	0	0	0	0	0	0	0	0
cg03349953	3	0	0	0	0	0	0	0	0	0	0
cg00472814	6	0	3	0	0	0	0	0	0	0	0
cg00177698	3	0	0	0	0	0	0	0	0	0	0
cg02266731	2	0	0	0	0	0	0	0	0	0	0
cg17688525	5	0	0	0	0	0	0	0	0	0	0
cg26149678	3	0	0	0	0	0	0	0	0	0	0
cg06092815	6	0	0	0	0	0	0	0	0	0	4
cg04329382	4	0	0	0	0	0	0	0	0	0	0
cg04749104	2	0	0	0	0	0	0	0	0	0	0
cg20162146	3	0	0	0	0	0	0	0	0	0	0
cg08876932	4	0	0	0	0	0	0	0	0	0	0
cg02320454	4	0	0	0	0	0	0	0	0	0	2
cg18312429	2	0	0	0	0	0	0	0	0	0	0
cg07197059	4	0	0	0	0	0	0	0	0	0	0
cg08615333	4	0	0	0	0	0	0	0	0	0	0
cg07211259	8	0	0	0	0	0	0	0	0	2	2
cg23627134	3	0	0	0	0	0	0	0	0	0	0
cg08441170	2	0	0	0	0	0	0	0	0	0	0
cg10777851	3	0	0	0	0	0	0	0	0	0	2
cg11670211	3	0	0	0	0	0	0	0	0	0	0
cg04956511	5	0	0	0	0	0	0	0	0	0	0
cg21468416	7	0	0	3	0	0	0	0	0	0	4
cg05109049	6	0	0	0	0	0	0	2	0	0	2
cg12177677	8	0	0	0	0	0	0	0	0	3	0
cg14046986	3	0	0	0	0	0	0	0	0	0	0
cg03734874	2	0	0	0	0	0	0	0	0	2	0
cg22449114	3	0	0	0	0	0	0	2	0	0	0
cg14409958	11	0	0	0	0	0	0	2	0	2	0
cg10414058	3	0	0	0	0	0	0	0	0	0	0
cg06490988	5	0	0	0	0	0	0	0	0	0	0
cg03330678	4	0	0	0	0	0	0	3	0	0	2
cg10150530	2	0	0	0	0	0	0	0	0	0	0
cg00807586	4	0	0	0	0	0	0	0	0	0	0
cg20395892	5	0	0	0	0	0	0	0	0	0	2
cg12647643	2	0	0	0	0	0	0	0	0	0	0
cg27634151	4	0	0	0	0	0	0	0	0	0	4
cg07922606	5	0	0	0	0	0	0	2	0	0	0
cg07660236	4	0	0	0	0	0	0	2	0	0	0
cg20401945	2	0	0	0	0	0	0	2	0	0	0
cg08578734	2	0	0	0	0	0	0	0	0	0	0
cg15883716	3	0	0	0	0	0	0	0	0	0	0
cg17063929	5	0	0	0	0	0	0	2	0	0	0
cg12611860	2	0	0	0	0	0	0	0	0	0	0
cg20366906	8	0	0	0	0	0	0	0	0	0	4
cg10150813	4	0	0	0	0	0	0	0	0	0	0
cg04988978	5	2	0	0	0	0	0	0	0	0	2
cg06971096	8	0	0	0	0	0	0	0	0	4	0
cg12024292	4	0	0	0	2	0	0	0	0	0	0
cg12459502	4	2	0	0	0	0	0	0	0	0	0
cg22131691	6	0	0	0	0	0	0	0	0	0	3
cg24010336	3	0	0	0	0	0	0	2	0	0	0
cg07717632	6	0	0	0	0	0	0	0	0	0	2
cg12966875	4	0	0	0	0	0	0	0	0	0	0
cg05488632	6	0	0	0	0	0	0	2	0	0	0
cg26609631	5	0	0	0	0	0	0	2	0	0	3
cg15802898	3	0	0	0	0	0	0	0	0	0	0
cg11819637	4	0	0	0	0	0	0	2	0	0	0
cg27094076	4	0	0	0	0	0	0	0	0	0	2
cg14894144	3	0	0	0	0	0	0	2	0	0	0
cg04464446	3	0	0	0	0	0	0	0	0	0	2
cg24754277	2	0	0	0	0	0	0	0	0	0	0
cg27626299	5	0	0	0	0	0	0	0	0	0	0
cg17740399	2	0	0	0	0	0	0	0	0	0	0
cg26530341	4	0	2	0	0	0	0	0	0	0	0
cg14370448	2	0	0	0	0	0	0	0	0	0	0
cg05245515	2	0	0	0	0	0	0	0	0	0	0
cg13652336	3	0	0	0	0	0	0	0	0	0	3
cg05159188	5	0	0	0	0	0	0	0	0	0	2
cg11877382	2	0	0	0	0	0	0	0	0	0	0
cg16585619	3	0	0	0	0	0	0	0	0	0	2
cg00024396	2	0	0	0	0	0	0	0	0	0	0
cg20392764	7	0	2	0	0	0	0	4	0	0	0
cg20114394	5	0	0	0	0	0	0	0	0	0	0
cg18735146	2	0	0	0	0	0	0	0	0	0	0
cg12163132	3	0	0	0	0	0	0	0	0	0	0
cg17829936	3	0	0	0	0	0	0	3	0	0	0
cg18192417	3	0	2	0	0	0	0	0	0	0	2
cg17701886	5	0	0	2	0	0	0	0	0	0	2
cg01835489	4	0	0	0	0	0	0	0	0	0	3
cg04098585	4	0	0	0	0	0	0	0	0	0	0
cg03846767	4	0	0	0	0	0	0	0	0	0	0
cg04378886	3	0	0	0	0	0	0	0	0	0	0
cg09847584	2	0	0	0	0	0	0	0	0	0	0
cg25902889	7	0	0	0	0	0	0	0	0	0	0
cg09837648	4	0	0	0	0	0	0	0	0	0	3
cg27063986	2	0	0	0	0	0	0	0	0	0	0
cg15748507	4	0	0	0	0	0	0	0	0	0	2
cg00015770	2	0	0	0	0	0	0	0	0	0	0
cg14205126	2	0	0	0	0	0	0	0	0	0	0
cg13288195	5	0	0	0	0	0	0	0	0	2	0
cg08069899	3	0	0	0	0	0	0	0	0	0	0
cg27342801	4	0	0	0	0	0	0	0	0	0	2
cg07090813	2	0	0	0	0	0	0	0	0	0	0
cg11052143	6	0	2	0	0	0	0	0	0	0	2
cg25853078	2	0	0	0	0	0	0	0	0	0	0
cg11647681	4	0	0	0	0	0	0	0	0	0	0
cg02126753	4	0	0	0	0	0	0	0	0	0	2
cg05221167	8	0	2	0	0	0	0	0	0	0	3
cg13763232	2	0	0	0	0	0	0	0	0	0	0
cg16713727	2	0	0	0	0	0	0	3	0	0	0
cg19110684	2	0	0	0	0	0	0	0	0	0	0
cg03699566	6	0	0	0	0	0	0	0	0	4	0
cg26104206	3	0	0	2	0	0	0	0	0	0	0
cg01441777	4	2	0	0	0	0	0	0	0	0	0
cg21041127	2	0	0	0	0	0	0	0	0	0	0
cg12727795	2	0	0	0	0	0	0	0	0	0	0
cg15560337	2	0	0	0	0	0	0	0	0	0	0
cg12613383	4	0	0	0	0	0	0	0	0	0	0
cg13364756	3	0	0	0	0	0	0	0	0	0	0
cg07914866	4	0	0	0	0	0	0	0	0	0	0
cg20092728	2	0	0	0	0	0	0	0	0	0	0
cg23743472	2	0	0	0	0	0	0	0	0	0	0
cg03909500	5	0	0	0	0	0	0	0	0	0	4
cg05903630	2	0	0	0	0	0	0	0	0	0	0
cg10146929	4	0	0	0	2	0	0	0	0	0	0
cg11368643	5	0	0	0	0	0	0	0	0	0	3
cg26344532	3	0	0	0	0	0	0	0	0	0	0
cg21660392	3	0	0	0	0	0	0	0	0	0	0
cg25536676	4	0	0	0	2	0	0	0	0	0	0
cg16361890	4	0	0	0	0	0	0	0	0	0	0
cg03329165	2	0	0	0	0	0	0	0	0	0	0
cg26651233	3	0	0	0	0	0	0	0	0	0	0
cg09404633	3	2	0	0	0	0	0	0	0	0	0
cg12699371	3	0	0	0	0	0	0	0	0	0	2
cg06352750	5	0	0	0	0	0	0	0	0	3	0
cg09503974	7	0	0	0	0	0	0	0	0	0	2
cg06123346	2	0	0	0	0	0	0	0	0	0	0
cg10774440	2	0	0	0	0	0	0	0	0	0	0
cg05093686	3	0	0	0	0	0	0	0	0	0	0
cg25524473	4	0	0	0	0	0	0	0	0	0	0
cg27244482	4	0	0	0	0	0	0	0	0	0	2
cg18159180	2	0	0	0	0	0	0	0	0	0	0
cg19465374	3	0	0	0	0	0	0	2	0	0	0
cg17465304	2	0	0	0	0	0	0	0	0	0	0
cg09902130	3	0	0	0	0	0	0	0	0	0	2
cg19423196	2	0	0	0	0	0	0	2	0	0	0
cg00134787	4	0	0	3	0	0	0	0	0	0	3
cg11304234	4	0	0	0	0	0	0	0	0	0	2
cg21663431	6	0	0	0	0	0	0	2	0	0	0
cg18542098	2	0	0	0	0	0	0	0	0	0	0
cg05208878	4	0	0	0	0	0	0	0	0	0	0
cg00332153	5	0	0	0	0	0	0	0	0	0	2
cg23458892	2	0	0	0	0	0	0	0	0	0	0
cg24315815	10	0	0	2	0	0	0	0	0	2	3
cg08244028	3	0	0	0	0	0	0	0	0	0	0
cg09963123	3	0	0	0	0	0	0	0	0	0	0
cg05596756	4	0	0	2	0	0	0	0	0	0	3
cg15310873	3	0	0	0	0	0	0	0	0	0	0
cg15979932	3	0	0	0	0	0	0	0	0	0	0
cg08040471	4	0	0	0	0	0	0	0	0	0	0
cg26946769	2	0	0	0	0	0	0	0	0	0	0
cg21621248	4	0	0	0	0	0	0	0	0	0	3
cg06908778	6	0	0	0	0	0	0	0	0	0	3
cg08826839	6	0	0	3	0	0	0	0	0	0	3
cg01226811	3	0	0	0	0	0	0	0	0	0	0
cg03557698	3	0	0	0	0	0	0	0	0	0	0
cg26701826	2	0	0	0	0	0	0	2	0	0	0
cg19815376	4	0	0	0	0	0	0	0	0	2	0
cg15720535	4	0	0	2	0	0	0	0	0	0	0
cg20798152	2	0	0	0	0	0	0	0	0	0	0
cg25082710	2	0	0	0	0	0	0	0	0	0	0
cg01986577	3	0	0	0	0	0	0	0	0	0	0
cg01830294	7	0	2	0	0	0	0	0	0	0	3
cg16426459	4	0	0	0	0	0	0	0	0	2	0
cg26896762	5	0	0	2	0	0	0	0	0	0	3
cg10883621	3	0	0	0	0	0	0	0	0	0	0
cg18397523	2	0	0	0	0	0	0	0	0	0	0
cg09952204	5	0	0	0	0	0	0	0	0	0	3
cg17651821	2	0	0	0	0	0	0	0	0	0	0
cg11003133	6	0	0	0	0	2	0	2	0	0	0
cg27442349	2	0	0	0	0	0	0	0	0	0	0
cg27390220	2	0	0	0	0	0	0	0	0	0	0
cg12732155	2	0	0	0	0	0	0	0	0	0	0
cg14258236	4	0	0	0	0	0	0	0	0	0	0
cg16608652	4	0	0	0	0	0	0	0	0	0	0
cg18267381	5	0	0	0	2	0	0	2	0	0	0
cg03724463	2	0	0	0	0	0	0	0	0	0	0
cg27412093	4	0	0	0	0	0	0	0	0	2	0
cg26757673	7	0	0	0	0	0	0	0	0	0	2
cg23178308	3	0	0	0	0	2	0	0	0	0	0
cg08578641	3	0	0	0	0	0	0	3	0	0	0
cg23841186	7	0	0	0	0	0	0	2	0	0	2
cg09649610	9	0	0	0	0	0	0	0	0	0	2
cg22646937	2	0	0	0	0	0	0	0	0	0	0
cg12391048	4	0	0	0	0	0	0	0	0	2	2
cg03127334	3	0	0	0	0	0	0	0	0	0	2
cg15398520	2	0	0	0	0	0	0	0	0	0	0
cg02988947	3	0	0	0	0	0	0	2	0	0	0
cg13191049	2	0	0	0	0	0	0	2	0	0	0
cg10280342	2	0	0	0	0	0	0	0	0	0	0
cg12845808	3	0	0	0	0	0	0	0	0	0	0
cg22980079	3	0	0	0	0	0	0	2	0	0	0
cg21602160	2	0	0	0	0	0	0	0	0	0	0
cg21478437	2	0	0	0	0	0	0	0	0	0	0
cg05662500	2	0	0	0	0	0	0	0	0	0	2
cg12682367	2	0	0	0	0	0	0	0	0	0	2
cg18886444	2	0	0	0	0	0	0	0	0	0	0
cg08124722	2	0	0	0	0	0	0	0	0	0	0
cg27389185	3	0	0	0	0	0	0	0	0	0	2
cg18140857	7	0	0	0	0	0	0	0	0	3	0
cg00138126	3	0	0	0	0	0	0	0	0	0	2
cg22678136	4	0	0	0	0	0	0	0	0	0	3
cg14027234	3	0	0	0	0	0	0	0	0	0	2
cg08918749	3	0	0	0	0	0	0	0	0	0	2
cg21576698	4	0	0	0	0	0	0	0	0	0	2
cg02885771	2	0	0	0	0	0	0	0	0	0	0
cg16749930	3	0	0	0	0	0	0	0	0	0	0
cg18350391	3	0	0	0	0	0	0	0	0	0	0
cg27210390	3	0	0	0	0	2	0	2	0	0	2
cg22165175	3	0	0	0	0	0	0	0	0	0	0
cg19814116	5	0	0	0	0	0	0	0	0	0	2
cg11783497	4	0	0	0	0	0	0	0	0	0	0
cg23732024	6	0	0	0	2	0	0	0	0	3	0
cg27000831	2	0	0	0	0	0	0	0	0	0	2
cg07259382	3	0	0	0	0	0	0	0	0	0	0
cg23595927	2	0	0	0	0	0	0	2	0	0	2
cg04920951	6	0	0	0	0	0	0	0	0	0	3
cg15446391	3	0	0	0	0	0	0	0	0	0	0
cg06339706	2	0	0	0	0	0	0	0	0	0	0
cg10849854	3	0	0	0	0	0	0	0	0	0	2
cg17525406	4	0	2	0	0	0	0	0	0	0	0
cg14882700	2	0	0	0	0	0	0	0	0	0	0
cg02097420	3	0	0	0	0	0	0	0	0	0	0
cg15046675	5	0	0	0	0	0	0	0	0	0	2
cg12069309	2	0	0	0	0	0	0	0	0	0	2
cg03112433	4	0	0	0	0	0	0	0	0	0	2
cg13793354	2	0	0	0	0	0	0	0	0	0	0
cg10037005	4	0	0	0	0	0	0	0	0	0	2
cg02128567	3	0	0	0	0	0	0	0	0	0	0
cg20678353	3	0	0	0	0	0	0	0	0	0	2
cg01656853	2	0	2	0	0	0	0	0	0	0	0
cg26066361	3	0	0	0	0	0	0	0	0	0	0
cg21504624	2	0	0	0	0	0	0	0	0	0	0
cg04144768	2	0	0	0	0	0	0	0	0	0	0
cg12880658	4	0	0	0	0	0	0	0	0	0	3
cg15679095	3	0	0	0	0	0	0	0	0	0	2
cg02309273	2	0	0	0	0	0	0	0	0	0	0
cg09467501	3	0	0	0	0	0	0	0	0	0	2
cg20357628	2	0	0	0	0	0	0	0	0	0	0
cg03547924	6	0	0	0	0	0	0	0	0	2	0
cg15105703	5	0	0	0	0	0	0	0	0	0	0
cg14539231	3	0	0	0	0	0	0	0	0	0	0
cg02121427	5	0	0	2	0	0	0	0	0	0	2
cg26862286	4	0	0	0	0	0	0	0	0	0	0
cg14659547	3	0	0	0	0	0	0	0	0	0	0
cg03214697	4	0	0	0	0	0	0	0	0	0	2
cg02786019	2	0	0	0	0	0	0	0	0	0	0
cg15760840	5	0	0	0	0	0	0	0	0	0	0
cg16003913	2	0	0	0	0	0	0	0	0	0	0
cg13986130	4	0	0	0	0	0	0	0	0	2	3
cg19663795	3	0	0	0	0	0	0	0	0	0	0
cg25465406	4	0	0	0	0	0	0	0	0	0	2
cg24459209	2	0	0	0	0	3	0	0	0	2	0
cg02860342	3	0	0	0	0	0	0	0	0	0	0
cg23352695	6	0	0	0	0	0	0	0	0	0	2
cg09451092	2	0	0	0	0	0	0	0	0	0	0
cg23239039	2	0	0	0	0	0	0	0	0	0	0
cg18888403	2	0	0	0	0	0	0	0	0	0	0
cg22681784	5	0	0	0	0	0	0	2	0	2	0
cg14757492	2	0	0	0	0	0	0	0	0	0	0
cg19728382	4	0	0	0	0	0	0	0	0	0	3
cg09816471	4	0	0	0	0	0	0	0	0	0	2
cg03943081	5	0	0	0	0	0	0	0	0	0	3
cg10315334	7	0	0	3	0	2	0	0	0	4	4
cg24765446	5	0	2	0	0	0	0	0	0	0	0
cg23995753	3	0	0	2	0	0	0	0	0	0	3
cg11375102	2	0	0	0	0	0	0	2	0	0	3
cg09068528	3	0	0	0	0	0	0	0	0	0	0
cg04289385	3	0	0	0	0	0	0	0	0	0	0
cg13053608	2	0	0	0	0	0	0	0	0	0	0
cg04488521	6	0	0	2	0	0	0	0	0	0	4
cg16744741	6	0	0	0	0	0	0	3	0	0	0
cg02196655	3	0	0	0	0	0	0	0	0	0	0
cg06918467	2	0	0	0	0	0	0	0	0	0	0
cg23093496	3	0	0	0	0	0	0	0	0	0	0
cg09971646	2	0	0	0	0	0	0	0	0	0	0
cg08521225	2	0	0	0	0	0	0	0	0	0	0
cg03388193	2	0	0	0	0	0	0	0	0	0	2
cg18416881	4	0	0	0	0	0	0	0	0	0	0
cg27444994	4	0	0	0	0	0	0	0	0	0	3
cg01664666	2	0	0	0	0	0	0	0	0	0	0
cg21902327	3	0	0	0	0	0	0	0	0	0	2
cg08684473	2	0	0	0	0	0	0	0	0	0	0
cg12619509	3	0	0	0	0	0	0	0	0	0	0
cg13929970	2	0	0	0	0	0	0	0	0	0	0
cg15120942	4	0	0	0	0	0	0	0	0	0	0
cg00679738	3	0	0	0	0	0	0	0	0	0	0
cg19776201	6	0	0	0	0	0	0	2	0	0	0
cg05953243	2	0	0	0	0	0	0	0	0	0	0
cg26647600	5	0	0	0	0	0	0	0	0	2	0
cg08260891	2	0	0	0	0	0	0	0	0	0	2
cg03266453	3	0	0	0	0	0	0	0	0	0	0
cg02433671	3	0	0	0	0	0	0	0	0	0	0
cg01965939	3	0	0	0	0	0	0	0	0	0	0
cg03190825	5	0	0	2	0	0	0	0	0	0	2
cg22920417	2	0	0	0	0	0	0	0	0	0	0
cg25711779	3	0	0	0	0	0	0	0	0	0	0
cg10683939	2	0	0	0	0	0	0	0	0	0	0
cg21073927	2	0	0	0	0	0	0	0	0	0	0
cg06190732	2	0	0	0	0	0	0	0	0	0	0
cg12840719	8	0	3	0	0	0	0	0	0	0	2
cg07447773	2	0	0	0	0	0	0	0	0	0	0
cg08315770	8	0	0	0	2	0	0	0	0	0	2
cg07684796	6	0	0	0	0	0	0	0	0	0	3
cg05346899	2	0	0	0	0	0	0	0	0	0	0
cg02912041	2	0	0	0	0	0	0	0	0	0	0
cg05564251	5	0	0	0	0	0	0	0	0	0	0
cg09551147	3	0	0	0	0	0	0	0	0	0	0
cg12100791	2	0	0	0	0	0	0	0	0	0	0
cg18328933	4	0	0	0	0	0	0	0	0	0	0
cg12324629	4	0	0	0	0	0	0	2	0	0	0
cg10523494	3	0	0	0	0	0	0	0	0	0	0
cg22234962	5	0	0	0	0	0	0	0	0	0	0
cg13562911	5	0	2	0	0	0	0	0	0	0	0
cg04834572	2	0	0	0	0	0	0	0	0	0	2
cg00916635	5	0	0	0	0	0	0	0	0	0	0
cg12876594	3	0	0	0	0	0	0	2	0	0	0
cg08307963	2	0	0	0	0	0	0	0	0	0	0
cg18917378	3	0	0	0	0	0	0	0	0	0	0
cg13897627	4	0	0	0	0	0	0	0	0	0	0
cg02920216	4	0	0	0	0	0	0	0	0	0	3
cg22815110	5	0	0	0	0	0	0	0	0	0	0
cg27223047	8	0	0	0	0	0	0	0	0	0	4
cg15202954	3	0	0	0	0	0	0	0	0	0	2
cg19355190	2	0	0	0	0	0	0	0	0	0	0
cg05406101	3	0	0	0	0	0	0	0	0	0	0
cg22416721	3	0	0	0	0	0	0	0	0	2	0
cg10073723	3	0	0	0	0	0	0	0	0	0	2
cg17586860	5	0	0	0	0	0	0	0	0	0	3
cg07366967	2	0	0	0	0	0	0	0	0	0	0
cg22189286	2	0	0	0	0	0	0	0	0	0	0
cg23282559	3	0	0	0	0	0	0	0	0	0	0
cg08446111	2	0	0	0	0	0	0	0	0	0	0
cg04576021	4	0	0	0	0	0	2	0	0	0	0
cg19965810	2	0	0	0	0	0	0	0	0	0	0
cg09009380	5	0	0	0	0	0	0	3	0	0	3
cg06639544	2	0	0	0	0	0	0	0	0	0	0
cg03679305	3	0	0	0	0	0	0	0	0	0	0
cg09478478	3	0	0	0	0	0	0	0	0	0	0
cg18956481	6	0	0	0	0	0	0	0	0	0	0
cg26043257	3	0	0	0	0	0	0	0	0	0	0
cg01305421	3	0	0	0	0	0	0	2	0	0	0
cg06818777	2	0	0	0	0	0	0	0	0	0	0
cg06615154	4	0	0	0	0	0	0	0	0	2	0
cg24516901	5	0	0	0	0	0	0	0	0	0	2
cg14467840	3	0	0	2	0	0	0	0	0	0	0
cg08965143	2	0	0	0	0	0	0	0	0	0	0
cg23855989	5	0	0	0	0	0	0	0	0	0	0
cg22214414	2	0	0	0	0	0	0	0	0	0	0
cg24269657	4	0	0	0	0	0	0	0	0	0	0
cg22038738	3	0	0	0	0	0	0	0	0	0	0
cg06776256	3	0	0	2	0	0	0	0	0	0	0
cg01982833	3	0	0	0	0	0	0	2	0	0	0
cg26131019	3	0	0	0	0	0	0	0	0	0	0
cg16302441	5	0	0	2	0	0	0	2	0	0	3
cg18194038	2	0	0	0	0	0	0	0	0	0	0
cg02192520	3	0	0	0	0	0	0	0	0	0	0
cg16670497	7	0	2	0	0	0	0	0	0	0	0
cg16504798	2	0	0	0	0	0	0	0	0	0	0
cg16792160	2	0	0	0	0	0	0	0	0	0	0
cg14950072	3	0	0	0	0	0	0	0	0	0	2
cg07447922	2	0	0	0	0	0	0	0	0	0	2
cg03625911	5	0	0	0	0	0	0	0	0	3	0
cg07651914	3	0	0	0	2	0	0	0	0	0	0
cg15873301	7	0	2	0	0	0	0	0	0	0	3
cg20802392	2	0	0	0	0	0	0	0	0	0	0
cg18729973	4	0	0	0	0	0	0	0	0	0	0
cg06836849	2	0	0	0	0	0	0	0	0	0	0
cg21152671	6	0	0	0	0	0	0	0	0	3	2
cg10187559	2	0	0	0	0	0	0	0	0	0	0
cg21307628	3	0	0	0	0	0	0	0	0	0	0
cg18236477	6	0	0	0	0	0	0	0	0	0	2
cg07918509	3	0	0	0	0	0	0	0	0	0	0
cg11435943	3	0	0	0	0	0	0	0	0	0	0
cg26162582	4	0	0	0	0	0	0	0	0	0	2
cg07977490	2	0	0	0	0	0	0	0	0	0	0
cg18623836	3	0	0	0	0	0	0	0	0	0	0
cg00850538	6	0	0	0	0	0	0	0	0	0	0
cg25852472	4	0	0	0	0	0	0	0	0	0	2
cg16139316	3	0	0	0	0	0	0	0	0	0	0
cg09328024	3	0	0	0	0	0	0	0	0	0	2
cg23300372	3	0	0	0	0	0	0	0	0	0	2
cg07832674	2	0	0	0	0	0	0	0	0	0	0
cg20523861	3	0	0	0	0	0	0	0	0	0	0
cg19149785	3	0	0	2	0	0	0	0	0	0	2
cg07086380	3	0	0	0	0	0	0	0	0	0	0
cg12806381	2	0	0	0	0	0	0	0	0	0	0
cg15043057	2	0	0	0	0	0	0	0	0	0	0
cg00328227	7	0	0	2	0	0	0	0	0	0	3
cg13022129	4	0	0	0	0	0	0	0	0	0	3
cg00019495	2	0	0	0	0	0	0	0	0	0	0
cg18530324	3	0	0	0	0	0	0	0	0	0	3
cg07080946	2	0	0	0	0	0	0	0	0	0	0
cg08044694	3	0	0	0	0	2	0	0	0	2	0
cg22013966	2	0	0	0	0	0	0	0	0	0	0
cg25426302	3	0	0	0	0	0	0	3	0	0	2
cg06151165	4	0	0	0	0	0	0	0	0	0	2
cg03544320	11	0	0	0	2	2	0	0	0	0	3
cg22879515	6	0	0	0	0	0	0	0	0	0	2
cg03289872	8	0	2	0	0	0	0	0	0	3	2
cg12645220	3	0	2	0	0	0	0	0	0	0	0
cg24906992	2	0	0	0	0	0	0	0	0	0	0
cg23904249	2	0	0	0	0	0	0	0	0	0	0
cg03026462	2	0	0	0	0	0	0	0	0	0	0
cg21043558	2	0	0	0	0	0	0	0	0	0	0
cg22187630	4	0	0	0	0	0	0	0	0	0	2
cg14127659	2	0	0	0	0	0	0	0	0	0	0
cg14918082	5	2	0	0	0	2	0	3	0	0	2
cg17580045	2	0	0	0	0	0	0	0	0	0	0
cg10784030	2	0	0	0	0	0	0	0	0	0	0
cg08784110	2	0	0	0	0	0	0	0	0	0	0
cg23472215	3	0	0	0	0	0	0	0	0	0	0
cg11484872	6	0	0	0	0	0	0	0	0	0	2
cg22224704	5	0	0	0	0	0	0	0	0	2	3
cg26767897	3	0	0	0	0	0	0	0	0	0	0
cg12105450	2	0	0	0	0	2	2	0	0	0	2
cg10784813	4	0	0	0	0	0	0	0	0	0	0
cg09082287	3	2	0	2	0	0	0	2	0	0	0
cg09260089	10	0	5	0	0	0	0	0	0	0	3
cg03465320	4	0	0	0	0	0	0	0	0	0	0
cg00899659	2	0	0	0	0	0	0	0	0	0	0
cg00476577	2	0	0	0	0	0	0	0	0	0	0
cg04340502	3	0	0	0	0	0	0	0	0	0	2
cg01550148	3	0	0	0	0	0	0	0	0	0	0
cg25514503	3	0	0	0	0	0	0	0	0	0	2
cg14506552	2	0	0	0	0	0	0	0	0	0	0
cg23013864	3	0	0	0	0	0	0	0	0	0	0
cg18087477	3	0	0	2	0	0	0	0	0	0	3
cg21306775	3	0	0	0	0	0	0	0	0	0	0
cg04106785	2	0	0	0	0	0	0	0	0	0	0
cg14808739	4	0	0	0	0	0	0	0	0	0	0
cg03160135	5	0	0	2	0	0	0	0	0	0	3
cg05619712	2	0	0	0	0	0	0	0	0	0	0
cg21995126	2	0	0	0	0	0	0	0	0	0	0
cg19466563	6	0	0	2	0	0	0	0	0	2	4
cg23054883	8	0	0	2	0	0	0	0	0	2	4
cg13351583	2	0	0	0	0	0	0	0	0	0	0
cg15544721	3	0	2	0	0	0	0	0	0	0	0
cg04143809	2	0	0	0	0	0	0	0	0	0	0
cg15583072	2	0	0	0	0	0	0	0	0	0	0
cg19283196	4	0	0	0	0	0	0	0	0	2	0
cg15791248	2	0	0	0	0	0	0	0	0	0	0
cg12058490	3	0	0	2	0	0	0	0	0	0	2
cg08422599	3	0	0	0	0	0	0	0	0	0	2
cg04275881	6	0	0	0	0	0	0	0	0	2	3
cg02248486	3	0	0	3	0	2	0	3	0	0	3
cg19576304	5	0	0	0	0	0	0	0	0	0	2
cg21529533	3	0	0	0	0	0	0	0	0	0	0
cg09643544	3	0	0	0	0	0	0	0	0	0	2
cg01564343	3	0	0	0	0	0	0	0	0	2	0
cg18940763	2	0	0	0	0	0	0	0	0	0	0
cg18618334	4	0	0	0	0	0	0	0	0	0	0
cg00451635	2	0	0	0	0	0	0	0	0	0	0
cg20544605	3	0	0	0	0	0	0	0	0	0	0
cg11009736	6	0	0	0	0	0	0	0	0	0	4
cg19257200	3	0	0	0	0	0	0	2	0	0	0
cg12717594	8	0	0	0	0	0	0	0	0	0	3
cg24433189	3	0	0	0	0	0	0	0	0	0	2
cg05590294	4	0	0	0	0	0	0	0	0	0	0
cg02586730	2	0	0	0	0	0	0	0	0	0	0
cg06275635	4	0	0	0	0	0	0	0	0	0	0
cg21550483	2	0	0	0	0	0	0	0	0	0	0
cg06144905	7	3	2	2	0	0	2	2	0	0	4
cg15679651	2	0	0	0	0	0	0	0	0	0	0
cg26270746	2	0	0	0	0	0	0	0	0	0	0
cg02589695	4	0	0	0	0	0	0	0	0	0	2
cg18121684	2	0	0	0	0	0	0	0	0	0	0
cg26831415	3	0	0	0	0	0	0	0	0	0	2
cg04184278	3	0	0	0	0	0	0	0	0	0	0
cg13631913	2	0	0	0	0	0	0	0	0	0	0
cg02995853	2	0	0	0	0	0	0	0	0	0	0
cg06434470	2	0	0	0	0	0	0	0	0	0	0
cg14153740	3	0	0	0	0	0	0	0	0	0	0
cg07337598	5	0	0	0	0	0	0	2	0	0	0
cg16422907	3	0	0	0	0	0	0	0	0	0	0
cg05164634	4	0	0	0	0	0	0	0	0	0	2
cg21226224	4	0	0	0	0	0	0	0	0	0	0
cg03459809	2	0	2	0	0	0	0	0	0	0	0
cg22040627	6	0	0	0	0	0	0	0	0	0	5
cg09697795	3	0	0	0	0	0	0	0	0	0	0
cg13699808	2	0	0	0	0	0	0	0	0	0	0
cg01493517	6	0	0	0	2	0	0	2	0	0	0
cg26590537	5	0	2	0	0	0	0	0	0	0	2
cg00594952	3	0	0	0	0	0	0	0	0	0	3
cg24620905	2	0	0	0	0	0	0	0	0	0	0
cg13643796	2	0	0	0	0	0	0	0	0	0	0
cg21591742	5	0	2	2	0	0	0	0	0	0	2
cg05824215	2	0	0	0	0	0	0	0	0	0	0
cg15149938	2	0	0	0	0	0	0	0	0	0	0
cg15674997	2	0	0	0	0	0	0	0	0	0	0
cg26847866	2	0	0	0	0	0	0	0	0	0	0
cg09495977	2	0	0	0	0	0	0	0	0	0	0
cg09030119	4	0	0	0	0	0	0	0	0	0	2
cg12539975	2	0	0	0	0	0	0	0	0	0	0
cg09307264	4	0	0	0	0	0	0	0	0	0	0
cg17890764	2	0	0	0	0	0	0	0	0	0	0
cg01129459	2	0	0	0	0	0	0	0	0	0	0
cg12970081	2	0	0	0	0	0	0	0	0	0	0
cg05127924	3	0	0	0	0	0	0	0	0	0	0
cg00949442	5	0	0	0	0	0	0	3	0	0	0
cg14155416	4	0	0	0	0	0	0	0	0	0	0
cg03171924	4	0	0	0	0	0	0	0	0	0	0
cg19346193	5	0	0	0	0	0	0	0	0	0	0
cg21053529	2	0	0	0	0	0	0	0	0	0	0
cg12864235	4	0	0	0	0	0	0	4	0	0	2
cg17814481	5	0	0	0	0	0	0	0	0	0	0
cg24956866	3	0	0	0	0	0	0	0	0	0	2
cg11286122	3	0	0	0	0	0	0	0	0	0	0
cg05185584	3	0	0	0	0	0	0	0	0	0	0
cg17281600	2	0	0	0	0	0	0	0	0	0	0
cg02105856	2	0	0	0	0	0	0	0	0	0	0
cg01765461	2	0	0	0	0	0	0	0	0	0	0
cg02184413	4	0	0	0	0	0	0	0	0	0	2
cg16042149	6	0	0	0	0	0	0	0	0	0	4
cg17657618	4	0	0	0	0	0	0	3	0	0	2
cg24250393	5	0	0	0	2	0	0	0	0	0	0
cg04458548	3	0	0	0	0	0	0	0	0	0	0
cg06821993	4	0	0	0	0	0	0	0	0	0	2
cg00619207	8	0	0	0	2	0	0	2	0	0	4
cg24939733	2	0	0	0	0	0	0	0	0	0	0
cg07536847	7	0	0	0	0	0	0	0	0	0	0
cg13436799	3	0	0	0	0	0	0	0	0	0	0
cg07363637	3	0	0	0	0	0	0	0	0	0	2
cg04689061	2	0	0	0	0	0	0	0	0	0	0
cg20792833	4	0	0	0	0	0	0	0	0	0	2
cg10107725	3	0	0	2	0	0	0	0	0	0	2
cg24997944	2	0	0	0	0	0	0	0	0	0	0
cg18149207	3	0	2	0	0	0	0	0	0	0	0
cg23303408	5	0	0	0	0	0	0	0	0	0	3
cg17605084	3	0	0	0	0	0	0	0	0	0	0
cg07685034	3	0	0	0	0	0	0	0	0	0	0
cg21488617	4	0	0	0	0	0	0	0	0	0	0
cg04806409	4	0	0	0	0	0	0	0	0	0	0
cg09076123	2	0	0	0	0	0	0	0	0	0	0
cg23113963	3	0	0	0	0	0	0	0	0	0	0
cg24169822	4	0	0	0	0	0	0	2	0	0	0
cg26158194	3	0	0	0	0	0	0	0	0	0	0
cg19297688	3	0	0	2	0	0	0	0	0	0	2
cg06276653	2	0	0	0	0	0	0	0	0	0	0
cg21922574	2	0	0	0	0	0	0	0	0	0	0
cg06377278	6	0	0	0	0	0	2	0	0	0	4
cg03070194	5	0	0	0	0	0	0	0	0	3	0
cg03973663	5	0	0	0	0	0	0	0	0	0	0
cg22660578	3	0	0	0	0	0	0	0	0	0	0
cg08403419	2	0	0	0	0	0	0	0	0	0	0
cg27376817	2	0	0	0	0	0	0	0	0	0	0
cg17279839	2	2	0	0	0	0	0	2	0	0	0
cg10275770	3	0	0	0	0	0	0	0	0	0	2
cg03468463	2	0	0	0	0	0	0	0	0	0	0
cg07072643	3	0	0	0	0	0	0	0	0	0	2
cg00447208	3	0	0	0	0	0	0	0	0	0	0
cg06130787	3	0	0	0	0	0	0	0	0	0	2
cg04765277	3	0	0	2	0	0	0	0	0	0	2
cg19224278	3	0	0	2	0	0	0	3	0	0	3
cg18877506	6	0	0	0	0	0	0	0	0	0	2
cg07237939	5	0	0	0	0	0	0	2	0	0	2
cg08241785	2	0	0	0	0	0	0	0	0	0	0
cg17936488	4	0	0	0	2	0	0	2	0	0	0
cg12793610	3	0	0	0	0	0	0	0	0	0	0
cg24619694	4	0	0	0	0	0	0	0	0	0	0
cg20042228	2	0	0	0	0	0	0	0	0	0	0
cg01138020	2	0	0	0	0	0	0	0	0	0	0
cg02332525	4	0	0	0	0	0	0	0	0	0	2
cg09113530	2	0	0	0	0	0	0	0	0	0	0
cg20125091	5	0	0	0	2	0	0	0	0	0	0
cg13686115	3	0	0	0	0	0	0	0	0	0	0
cg12848131	2	0	0	0	0	0	0	0	0	0	0
cg22477971	6	0	0	0	0	0	0	0	0	0	0
cg19292008	3	0	0	0	0	0	0	0	0	0	0
cg05345286	4	0	0	0	0	0	0	0	0	0	3
cg21922841	2	0	0	0	0	0	0	0	0	0	0
cg05656180	4	0	0	0	0	0	0	0	0	0	3
cg24549507	2	0	0	0	0	0	0	0	0	0	0
cg24855780	2	0	0	0	0	0	0	0	0	0	0
cg04995095	3	0	2	0	0	0	0	0	0	0	0
cg24480859	3	0	0	0	0	0	0	0	0	0	0
cg07958192	2	0	0	0	0	0	0	0	0	0	0
cg13206017	5	0	0	0	0	0	0	0	0	0	0
cg27426707	2	0	0	0	0	0	0	0	0	0	0
cg27208307	4	0	0	0	0	0	0	0	0	0	0
cg27324619	3	0	0	0	0	0	0	0	0	0	2
cg24877842	3	0	0	0	0	0	0	0	0	0	0
cg13348944	2	0	0	0	0	0	0	2	0	0	0
cg19135761	3	0	0	0	0	0	0	0	0	0	0
cg01031400	4	0	0	0	0	0	0	0	0	0	0
cg08655844	2	0	0	0	0	0	0	0	0	0	0
cg04435420	4	0	0	0	0	0	0	0	0	0	2
cg02555579	4	0	0	0	0	0	0	0	0	2	0
cg25505974	3	0	0	0	0	0	0	0	0	0	0
cg23898073	2	0	0	0	0	0	0	0	0	0	0
cg10957151	4	0	0	0	0	0	0	0	0	0	0
cg09721047	3	0	0	0	0	0	0	0	0	0	0
cg16478145	2	0	0	0	0	0	0	0	0	0	0
cg08441806	8	0	0	0	0	0	0	0	0	0	2
cg12109455	3	0	0	0	0	0	0	0	0	0	0
cg08398233	5	0	0	0	0	0	0	0	0	3	0
cg26267310	3	0	0	3	0	0	0	0	0	0	0
cg14116122	4	0	0	0	0	0	0	0	0	2	0
cg20289949	4	0	0	0	0	0	0	0	0	0	0
cg20676475	3	0	0	0	0	0	0	0	0	0	0
cg10883303	2	0	0	0	0	0	0	0	0	0	0
cg07973967	3	0	0	0	0	0	0	0	0	0	0
cg03684977	2	0	0	0	0	0	0	0	0	0	0
cg17741572	2	0	0	0	0	0	0	0	0	0	0
cg06433658	2	0	0	2	0	0	0	0	0	0	2
cg25945374	2	0	0	0	0	0	0	0	0	0	0
cg06637774	4	0	0	0	0	0	0	0	0	0	0
cg15379858	2	0	0	0	0	0	0	0	0	0	0
cg09582042	4	0	0	0	0	0	0	0	0	0	0
cg25259754	4	0	0	0	0	0	0	0	0	2	2
cg12878228	3	0	0	0	0	0	0	2	0	0	0
cg06851207	2	0	0	0	0	0	0	0	0	0	2
cg17105014	6	0	0	2	0	0	0	0	0	0	2
cg17412258	4	0	0	0	0	0	0	0	0	0	2
cg26928972	4	0	0	2	0	0	0	2	0	0	2
cg17813891	5	0	0	0	0	0	0	0	0	4	0
cg04057858	2	0	0	0	0	0	0	0	0	0	0
cg04536922	5	0	2	0	0	0	0	0	0	0	0
cg19759064	2	0	0	0	0	0	0	0	0	0	0
cg16873863	4	0	0	0	0	0	0	0	0	0	0
cg09440289	2	0	0	0	0	0	0	0	0	0	0
cg15439862	4	0	0	0	0	0	0	2	0	0	0
cg19067730	4	0	0	0	0	0	0	0	0	0	0
cg24166628	2	0	0	0	0	0	0	0	0	0	0
cg22670329	4	0	0	0	0	0	0	0	0	0	0
cg17163751	2	0	0	0	0	0	0	0	0	0	0
cg26799474	5	0	0	0	0	0	0	0	0	0	2
cg10742801	2	0	0	0	0	0	0	0	0	0	0
cg00462994	2	0	0	0	0	0	0	0	0	0	0
cg09637363	3	0	0	0	0	0	0	0	0	0	0
cg22874046	5	0	0	0	0	0	0	0	0	2	0
cg26884581	2	0	0	0	0	0	0	0	0	0	0
cg22719623	4	0	0	0	0	0	0	0	0	0	3
cg25033144	3	0	0	0	0	0	0	0	0	0	0
cg25072962	2	0	0	0	0	0	0	0	0	0	0
cg03963198	6	0	0	0	0	0	0	0	0	2	0
cg14885742	4	0	0	0	0	0	0	0	0	0	0
cg15175266	4	0	0	0	0	0	0	0	0	0	0
cg17078393	5	0	0	0	0	0	0	0	0	3	2
cg14832904	5	0	2	0	0	0	0	4	0	0	0
cg23357981	3	0	0	0	0	0	0	0	0	0	2
cg04062391	5	0	0	0	0	0	0	0	0	0	3
cg02582608	2	0	0	0	0	0	0	0	0	0	0
cg09413557	3	0	0	0	0	0	0	0	0	0	0
cg25229305	3	0	0	0	0	0	0	0	0	0	0
cg19063972	2	0	0	0	0	0	0	0	0	0	0
cg18997129	5	0	0	2	0	0	0	0	0	0	2
cg17775713	2	0	0	0	0	0	0	0	0	0	0
cg04999691	3	0	0	2	0	0	3	0	0	0	0
cg08460435	6	0	2	0	0	0	0	0	0	0	0
cg01657408	3	0	0	0	0	0	0	0	0	0	0
cg06183267	5	0	0	0	0	0	0	0	0	0	2
cg02659086	4	0	0	0	0	0	0	0	0	0	2
cg17207590	3	0	0	0	0	0	0	0	0	0	0
cg22418909	12	0	0	0	0	0	0	0	0	3	3
cg07833382	2	0	0	0	0	0	0	0	0	0	0
cg03608577	3	0	0	0	0	0	0	0	0	0	0
cg19629292	2	0	0	0	0	0	0	0	0	0	0
cg13958426	7	0	0	0	0	0	0	0	0	0	2
cg05396987	2	0	0	0	0	0	0	0	0	0	0
cg19731268	5	0	0	0	0	0	0	0	0	0	2
cg22325703	2	0	0	0	0	0	0	0	0	0	0
cg20879959	3	0	0	0	0	0	0	0	0	0	2
cg14813083	2	0	0	0	0	0	0	0	0	0	0
cg03355526	6	0	0	0	0	2	0	0	0	3	2
cg19088651	5	0	0	0	0	0	0	0	0	0	0
cg08993267	5	0	0	0	0	0	0	0	0	0	0
cg04658354	6	0	0	2	0	0	0	0	0	0	0
cg19531713	6	0	0	0	0	0	0	0	0	0	2
cg25340403	3	0	2	0	0	0	0	2	0	0	0
cg25509184	4	0	3	0	0	0	0	0	0	0	0
cg17718302	3	0	2	0	0	0	0	0	0	0	0
cg19996355	3	0	0	0	0	0	0	2	0	0	0
cg25564800	9	0	6	0	0	0	0	2	0	0	2
cg04786857	5	0	2	0	0	0	0	0	0	0	2
cg00891278	7	0	3	0	0	0	0	0	0	0	2
cg01772980	5	0	3	0	0	0	0	0	0	0	2
cg02764897	4	0	2	0	0	0	0	0	0	0	2
cg21643045	3	0	3	0	0	0	0	0	0	0	0
cg14310034	6	0	3	0	0	0	0	0	0	0	0
cg00564163	6	0	0	0	2	0	0	0	0	0	0
cg01144251	3	0	2	0	0	0	0	0	0	0	0
cg13615963	3	0	2	0	0	0	0	0	0	0	0
cg02909790	4	0	0	0	0	0	0	0	0	3	0
cg11314684	8	0	3	2	0	0	2	2	0	0	2
cg12200412	3	0	2	0	0	0	0	0	0	0	0
cg24432073	6	0	4	0	0	0	0	0	0	0	0
cg04505023	2	0	2	0	0	0	0	0	0	0	2
cg06353345	3	0	3	0	0	0	0	0	0	0	0
cg25119415	6	0	3	0	0	0	0	0	0	0	0
cg18780284	2	0	0	0	0	0	0	0	0	0	2
cg10117369	2	0	0	0	0	0	0	0	0	0	0
cg07220939	3	0	0	0	0	0	0	0	0	0	0
cg16869108	2	0	0	0	0	0	0	0	0	0	0
cg03387723	3	0	0	0	0	0	0	2	0	0	2
cg16404106	4	0	0	0	2	0	0	0	0	0	2
cg05436231	5	0	0	0	0	0	0	0	0	0	2
cg00386408	3	0	0	0	0	0	0	0	0	0	0
cg04230060	2	0	0	0	0	0	0	0	0	0	0
cg15784615	5	0	0	0	0	0	0	0	0	0	0
cg26069745	4	0	0	3	2	0	0	0	0	0	0
cg14917512	2	0	0	0	0	0	0	0	0	0	0
cg03138091	3	0	0	0	0	0	0	0	0	0	0
cg15957394	2	0	0	0	2	0	0	0	0	0	0
cg12022621	2	0	0	0	0	0	0	0	0	0	2
cg15248035	5	0	0	2	0	0	0	4	0	0	0
cg01560871	2	0	0	0	0	0	2	0	0	0	0
cg19502744	2	0	0	0	0	0	0	0	0	0	0
cg16954341	3	0	0	0	0	0	0	0	0	0	0
cg27202708	2	0	0	0	0	0	0	2	0	0	0
cg21604042	7	0	0	0	0	0	0	0	0	0	4
cg14178895	2	0	0	0	0	0	0	0	0	0	0
cg02260587	5	0	0	0	0	0	0	0	0	0	3
cg27243140	4	0	0	0	0	0	0	0	0	0	2
cg23418591	6	0	0	0	0	0	0	0	0	0	2
cg26711820	3	0	0	0	2	0	0	0	0	0	3
cg14123992	2	0	0	0	0	0	0	3	0	0	0
cg16512727	2	0	0	0	0	0	0	0	0	0	0
cg14473924	2	0	0	0	0	0	0	0	0	0	0
cg23349790	3	0	0	0	0	0	0	0	0	0	0
cg07621046	4	0	0	0	0	0	0	0	0	0	0
cg11879188	3	0	2	0	0	0	0	0	0	0	0
cg10141715	3	0	0	0	0	0	0	0	0	0	2
cg22341310	2	0	0	0	0	0	0	2	0	0	2
cg23679724	4	0	0	0	0	0	0	0	0	3	0
cg05254747	2	0	0	0	0	0	0	0	0	0	0
cg25094569	6	0	0	2	3	0	0	0	0	0	2
cg11254522	4	0	2	0	2	0	0	0	0	0	0
cg19524009	2	0	0	0	0	0	0	0	0	0	0
cg12229387	2	0	0	0	0	0	0	0	0	0	0
cg20807545	4	0	0	0	2	0	0	0	0	0	0
cg12973651	3	0	0	0	0	0	0	0	0	0	2
cg02061229	2	0	0	0	2	0	0	0	0	0	0
cg05949660	4	0	0	0	0	0	0	2	0	0	0
cg13185177	3	0	0	0	0	0	0	4	0	0	0
cg06417962	3	0	0	0	0	0	0	0	0	0	0
cg06268694	4	0	0	0	2	0	0	0	0	0	0
cg09076077	2	0	0	0	2	0	0	0	0	0	0
cg16731240	8	0	0	0	0	2	0	2	0	0	4
cg07300408	2	0	0	0	0	0	0	2	0	0	0
cg16853982	3	0	0	0	0	0	0	0	0	0	0
cg26556719	5	0	0	0	2	0	0	0	0	0	0
cg15379633	3	0	0	0	2	0	0	0	0	0	0
cg02757432	3	0	0	0	0	0	0	0	0	0	2
cg21296676	2	0	0	0	2	0	0	0	0	0	0
cg03938043	2	0	0	0	0	0	0	0	0	0	0
cg13968390	3	0	0	0	0	0	0	0	0	0	0
cg04845579	2	0	0	0	0	0	0	2	0	0	2
cg17398595	5	0	2	0	0	0	0	2	0	0	0
cg19564367	3	0	0	0	2	0	0	2	0	0	0
cg24101359	5	0	0	0	0	0	0	2	0	0	0
cg23653187	2	0	0	0	0	0	0	0	0	0	0
cg21529807	3	0	0	0	2	0	0	0	0	0	0
cg23326689	3	0	0	0	0	0	0	0	0	0	0
cg01999333	3	0	0	0	0	0	0	0	0	0	0
cg23213217	2	0	0	0	0	0	0	0	0	0	0
cg00186701	3	0	0	0	0	0	0	0	0	2	0
cg23328404	2	0	0	0	2	0	0	0	0	0	0
cg26929536	2	0	0	0	0	0	0	0	0	0	0
cg20616414	6	0	0	0	0	0	0	0	0	0	2
cg15543551	4	0	0	0	0	0	0	0	0	0	3
cg04972979	2	0	0	0	0	0	0	2	0	0	0
cg00509616	2	0	0	2	0	0	2	0	0	0	3
cg03251655	2	0	0	0	0	3	0	0	0	0	0
cg13064571	3	0	0	0	0	0	0	0	0	0	2
cg19682367	2	0	0	0	0	0	0	0	0	0	0
cg05250458	2	0	0	0	0	0	0	0	0	0	0
cg16832407	4	0	0	0	0	0	0	0	0	0	5
cg01615704	4	0	0	0	2	0	0	0	0	0	0
cg19954000	4	0	0	0	0	0	0	0	0	2	0
cg14367014	2	0	0	0	0	0	0	0	0	0	0
cg21542793	2	0	0	0	0	0	0	0	0	0	0
cg03665457	2	0	0	0	2	2	0	3	0	0	0
cg24840099	7	0	0	3	0	0	0	0	0	0	2
cg25681177	2	0	0	0	0	0	0	0	0	0	0
cg15261665	3	0	0	0	0	0	0	0	0	0	0
cg21063899	2	0	0	0	0	0	0	0	0	0	0
cg15607672	2	0	0	0	0	0	0	0	0	0	0
cg14456683	7	0	0	0	0	0	0	2	0	0	4
cg24891133	2	0	0	0	0	0	0	0	0	0	0
cg26252167	5	0	0	0	0	0	0	0	0	0	3
cg05890484	4	0	0	0	0	0	0	0	0	0	0
cg08632701	3	0	0	0	2	0	0	0	0	0	0
cg25484904	3	0	0	0	0	0	0	0	0	0	2
cg10189695	2	0	0	0	0	0	0	0	0	0	0
cg26306976	4	0	0	0	0	0	0	2	0	0	0
cg15473904	3	0	0	0	0	0	0	0	0	0	0
cg03547797	5	0	0	0	3	0	0	0	0	0	2
cg18468844	2	0	0	0	0	0	0	0	0	0	0
cg23219570	2	0	0	0	0	0	0	0	0	0	4
cg09547224	3	0	0	2	0	0	0	0	0	0	3
cg17959722	2	0	0	0	0	0	0	2	0	0	0
cg19378133	3	0	0	0	0	0	0	0	0	0	2
cg08828036	2	0	0	0	0	0	0	0	0	0	0
cg21282997	4	0	0	0	0	0	0	0	0	0	0
cg14826456	4	0	0	0	0	0	0	0	0	0	0
cg16421285	2	0	0	0	0	0	0	0	0	0	0
cg24751129	3	0	0	0	0	0	0	0	0	0	0
cg05222924	7	0	2	0	0	0	0	0	0	0	0
cg22461835	5	0	0	0	0	0	0	0	0	0	2
cg12981137	26	0	2	0	0	0	0	16	0	0	0
cg20070090	2	0	0	0	0	0	0	2	0	0	2
cg13676215	2	0	0	0	0	0	0	0	0	0	0
cg10896774	2	0	0	2	0	0	0	0	0	0	2
cg20131968	2	0	0	2	0	0	0	0	0	0	2
cg25048564	4	0	0	2	0	0	0	0	0	0	3
cg13301014	3	0	0	2	0	0	0	0	0	0	3
cg08468689	3	0	0	2	0	0	0	0	0	0	3
cg02889982	2	0	0	0	0	0	0	0	0	0	0
cg05379350	2	0	0	0	0	0	0	0	0	0	2
cg21440587	3	0	0	2	0	0	0	0	0	0	2
cg19216731	3	0	0	2	0	0	0	0	0	0	3
cg26065841	3	0	0	0	0	0	0	0	0	0	2
cg16446783	2	0	0	0	0	0	0	0	0	0	2
cg27318281	2	0	0	2	0	0	0	0	0	0	2
cg22940152	2	0	0	0	0	0	0	0	0	0	0
cg11695358	3	0	0	0	0	0	0	0	0	2	0
cg14992108	3	0	0	0	0	0	0	0	0	0	0
cg15699524	2	0	0	0	0	0	0	0	0	0	2
cg24332422	4	0	0	0	0	0	0	0	0	0	2
cg21629895	2	0	0	0	0	0	0	0	0	0	0
cg06993413	4	0	0	0	0	0	0	0	0	0	0
cg01520924	3	0	0	0	0	0	0	0	0	0	0
cg25391023	4	0	0	0	0	0	0	0	0	0	2
cg11393848	2	0	0	0	0	0	0	0	0	0	0
cg14175438	2	2	0	0	0	0	2	0	0	0	0
cg15700197	4	0	0	0	0	0	0	0	0	0	0
cg24468890	2	0	0	2	0	0	0	0	0	0	2
cg24748945	3	0	0	0	0	0	0	0	0	0	2
cg24898863	3	0	2	0	0	2	0	0	0	0	0
cg12554573	3	0	0	0	0	0	0	0	0	0	0
cg11380624	2	0	0	0	0	0	0	0	0	0	0
cg25133016	2	0	0	0	0	0	0	0	0	0	0
cg12564962	4	0	0	0	0	0	0	0	0	0	0
cg26738880	3	0	0	2	0	0	0	0	0	0	3
cg03021690	2	0	0	0	0	0	0	0	0	0	0
cg01091565	3	0	0	0	0	0	0	0	0	2	0
cg09358725	2	0	0	0	0	0	0	0	0	0	0
cg16853860	4	0	0	0	0	4	0	0	0	0	4
cg03389164	2	0	0	0	0	0	0	0	0	0	0
cg22340747	3	0	0	0	0	0	0	0	0	0	0
cg01861509	2	0	0	0	0	2	0	0	0	0	0
cg19332710	5	0	0	0	0	0	0	0	0	0	5
cg17575811	4	0	0	0	0	0	0	0	0	0	3
cg06274159	13	0	0	0	0	0	0	0	0	0	8
cg22782492	2	0	0	0	0	0	0	0	0	0	2
cg16884569	3	0	0	0	0	0	0	0	0	0	2
cg26357744	3	0	0	0	0	0	0	0	0	0	0
cg06980053	2	0	0	0	0	0	0	0	0	0	0
cg03996822	2	0	0	0	0	0	0	0	0	0	0
cg07915282	2	0	0	0	0	0	0	0	0	0	0
cg13603099	2	0	0	0	0	0	0	0	0	0	0
cg19452316	2	0	0	0	0	0	0	0	0	0	0
cg22857604	3	0	0	0	0	0	0	0	0	0	0
cg24450312	2	0	0	0	0	0	0	0	0	0	0
cg08647446	2	0	0	0	0	0	0	0	0	0	0
cg08617916	3	0	0	0	0	0	0	0	0	0	0
cg17324128	3	2	0	0	0	0	0	0	0	0	0
cg12434587	25	0	2	0	0	0	0	18	0	0	0
cg23998405	6	0	0	0	0	0	0	4	0	0	0
cg02022136	9	0	0	0	0	0	0	4	0	0	4
cg19706602	6	0	0	2	0	0	0	0	0	0	2
cg02941816	8	0	2	0	0	0	0	4	0	0	0
cg25946389	6	0	0	0	0	0	0	4	0	0	0
cg02802904	6	0	0	0	0	0	0	3	0	0	0
cg26201213	4	0	0	0	0	0	0	3	0	0	0
cg00618725	7	0	0	0	0	0	0	3	0	0	0
cg05068430	4	0	0	0	0	0	0	0	0	0	0
cg26950715	5	0	0	0	0	0	0	3	0	0	0
cg16215402	6	0	0	0	0	0	0	0	0	0	0
cg12575438	4	0	0	0	0	0	0	3	0	0	0
cg14194875	8	0	0	0	0	0	0	4	0	0	0
cg18026026	5	0	0	0	0	0	0	0	0	0	0
cg01341123	6	0	0	0	0	0	0	4	0	0	0
cg03742272	2	0	0	0	0	0	0	0	0	0	0
cg14578030	3	0	0	0	0	0	0	0	0	0	2
cg01333788	2	0	0	0	0	0	0	0	0	0	0
cg08929103	2	0	0	0	0	0	0	2	0	0	0
cg02064402	2	0	0	0	0	0	0	0	0	0	0
cg09395732	2	0	0	0	0	0	0	0	0	0	0
cg26424956	2	0	0	0	0	0	0	0	0	0	0
cg17356733	8	0	0	3	0	2	0	3	0	0	4
cg16253412	2	0	0	2	0	0	0	0	0	0	2
cg08958015	3	0	0	0	0	0	0	0	0	0	2
cg26366091	6	0	0	0	0	0	0	2	0	0	4
cg18959478	4	0	0	0	0	0	0	0	0	2	0
cg19130550	2	0	0	0	0	0	0	0	0	0	0
cg02224164	3	0	0	0	0	0	0	0	0	2	0
cg17430393	2	0	0	0	0	0	0	0	0	0	0
cg24101578	4	0	0	0	0	0	0	0	0	0	0
cg21120786	2	0	0	0	0	0	0	0	0	0	0
cg26209058	3	0	0	0	0	0	0	0	0	0	2
cg21574400	2	0	0	0	0	0	0	0	0	0	0
cg01946401	5	2	0	0	2	0	0	2	0	2	0
cg19566405	2	0	0	2	0	0	0	0	0	0	0
cg26853640	2	0	0	0	0	0	0	0	0	0	0
cg08434234	3	0	0	0	0	0	0	2	0	0	0
cg17264618	3	0	0	0	0	0	0	0	0	0	0
cg19620294	3	0	0	2	0	0	0	0	0	0	2
cg02233559	2	0	0	0	0	0	0	0	0	0	2
cg13628514	2	0	0	0	0	0	0	0	0	0	2
cg04833845	3	0	0	0	0	0	0	0	0	0	0
cg18265887	3	0	0	0	0	0	0	0	0	0	2
cg01725199	3	0	0	0	0	0	0	0	0	0	0
cg09979256	3	0	0	0	0	0	0	0	0	0	0
cg19427610	5	0	0	0	0	0	0	0	0	0	3
cg10844844	3	0	0	2	0	0	0	0	0	0	2
cg25446086	2	0	0	0	0	0	0	0	0	0	2
cg03320844	3	0	0	0	0	0	0	0	0	0	0
cg02298612	4	0	2	0	2	2	0	0	0	0	0
cg22637507	5	0	0	2	0	0	0	2	0	0	2
cg13488201	3	0	0	0	0	0	0	0	0	0	0
cg05471297	2	0	0	2	0	0	0	0	0	0	2
cg10307548	3	0	0	0	0	0	0	0	0	0	3
cg20025656	2	0	0	0	0	0	0	0	0	0	0
cg08752459	2	0	0	0	0	0	0	0	0	0	0
cg15105660	2	0	0	0	0	0	0	0	0	0	0
cg04369341	2	0	0	0	0	0	0	0	0	0	0
cg17183546	2	0	0	0	0	0	0	0	0	0	2
cg12045829	4	0	0	2	0	2	0	0	0	2	2
cg16944093	4	0	0	2	0	0	0	0	0	0	3
cg16384137	2	0	0	0	0	0	0	0	0	0	0
cg18399321	3	0	0	3	0	0	0	0	0	0	3
cg19205041	2	0	0	0	0	0	0	0	0	0	2
cg12280407	2	0	0	0	0	0	0	0	0	0	0
cg20195812	2	0	0	0	0	0	0	0	0	0	0
cg25519930	3	0	0	0	0	0	0	0	0	0	2
cg06547766	3	0	0	0	0	0	0	0	0	0	3
cg08190291	3	0	0	0	0	0	0	0	0	0	2
cg19616230	4	0	0	0	0	0	0	0	0	0	3
cg16604516	3	0	0	0	0	0	0	0	0	0	0
cg04525496	2	0	0	0	0	0	0	0	0	0	0
cg13975625	2	0	0	2	0	0	0	0	0	0	2
cg08383315	4	0	0	0	0	0	0	0	0	0	3
cg04677227	2	0	0	0	0	0	0	0	0	0	0
cg17301902	6	0	2	0	0	0	0	0	0	0	2
cg12188416	3	0	0	0	0	0	0	0	0	0	0
cg04513422	2	0	0	0	0	0	0	0	0	0	2
cg10539808	3	0	0	0	0	0	0	0	0	2	2
cg13553455	3	0	0	0	0	0	0	0	0	0	6
cg19906926	4	0	0	0	0	0	0	0	0	2	0
cg08005849	2	0	0	0	0	0	0	0	0	0	2
cg25583174	4	0	2	2	0	0	0	0	0	0	2
cg24457403	2	0	0	0	0	0	0	0	0	0	2
cg20387341	6	0	0	3	0	0	0	0	0	0	6
cg13493001	3	0	0	2	0	0	0	0	0	0	2
cg05275752	2	0	0	0	0	0	0	0	0	0	0
cg02765328	3	0	0	0	0	0	0	0	0	0	2
cg21596317	2	0	0	0	0	0	0	0	0	0	0
cg23813257	5	3	0	0	0	0	0	0	0	4	2
cg17691309	3	0	0	2	0	0	0	0	0	0	3
cg07778029	4	0	0	0	0	0	0	0	0	0	2
cg04478795	4	0	0	0	0	0	0	0	0	0	3
cg22836229	4	0	0	0	0	0	0	0	0	0	3
cg00217795	2	0	0	0	0	0	0	0	0	0	2
cg18801691	2	0	0	0	0	0	0	0	0	0	2
cg25023994	3	0	0	0	0	0	0	0	0	0	2
cg13735974	2	0	0	0	0	0	0	0	0	0	0
cg22402007	2	0	0	0	0	0	0	0	0	0	2
cg06346081	4	0	0	0	0	0	0	0	0	0	0
cg10730712	4	0	0	0	0	0	0	0	0	0	2
cg11846956	2	0	0	0	0	0	0	0	0	0	2
cg19921353	2	0	2	0	0	0	0	0	0	0	0
cg12783776	2	0	0	0	0	0	0	0	0	0	2
cg07928641	3	0	0	0	0	0	0	0	0	2	0
cg17186803	2	0	0	3	0	0	2	2	0	0	3
cg24854010	2	0	0	2	0	0	0	2	0	0	2
cg18031008	2	0	0	0	0	0	0	0	0	0	0
cg22983529	3	0	0	0	0	0	0	0	0	0	0
cg23124755	4	0	0	2	0	0	0	0	0	0	2
cg24402880	7	0	0	0	0	0	0	0	0	0	0
cg02718725	3	0	0	0	0	0	0	0	0	2	0
cg00022866	3	2	0	2	0	0	0	0	0	0	3
cg18821742	2	0	0	0	0	0	0	0	0	0	2
cg26898336	2	0	0	0	0	0	0	0	0	0	0
cg25511807	7	0	0	0	0	0	0	0	0	2	3
cg18511007	6	0	0	2	0	0	0	0	0	0	3
cg00158308	3	0	0	2	0	0	0	0	0	0	2
cg11765205	4	0	0	3	0	0	0	2	0	0	2
cg10281002	4	0	0	0	0	0	2	2	0	0	2
cg04726446	5	0	0	0	0	0	0	0	0	0	2
cg10705800	3	0	0	0	0	0	0	0	0	0	2
cg15177359	3	0	0	0	0	0	0	0	0	0	2
cg26473272	2	0	0	0	0	0	0	0	0	0	0
cg13959523	2	0	0	0	0	0	0	0	0	0	0
cg08748415	2	0	0	0	0	0	0	0	0	0	0
cg22262168	3	0	0	0	0	0	0	0	0	0	2
cg09025324	3	0	0	0	0	0	0	0	0	0	2
cg05778847	2	0	0	0	0	0	0	0	0	0	2
cg22438810	3	0	0	0	0	0	0	0	0	2	2
cg24576425	4	0	0	2	0	0	0	0	0	0	2
cg26024843	4	0	0	0	0	0	0	0	0	0	3
cg03256955	2	0	0	0	0	0	0	0	0	0	0
cg11946165	3	0	0	0	0	0	0	0	0	0	2
cg03664992	3	0	0	2	0	0	0	0	0	0	3
cg25604883	2	0	0	0	0	0	0	0	0	0	2
cg19601328	2	0	0	0	0	0	0	0	0	0	0
cg24691453	3	0	0	0	0	0	0	0	0	0	2
cg18573251	4	0	2	0	0	0	0	0	0	0	2
cg03278643	2	0	0	0	0	0	0	0	0	0	2
cg27583102	3	0	0	0	0	0	0	0	0	0	0
cg02497700	2	0	0	0	0	0	0	0	0	0	0
cg08245789	2	0	0	2	0	0	0	0	0	0	2
cg08453021	6	0	2	0	0	0	0	0	0	0	4
cg00514407	2	0	0	2	0	2	0	0	0	0	0
cg12163490	3	0	0	0	0	0	0	0	0	0	0
cg23477967	3	0	0	0	0	0	0	0	0	2	0
cg14501253	2	0	0	0	0	0	0	0	0	0	0
cg10588377	3	0	0	0	0	0	0	0	0	0	2
cg08056146	3	0	0	0	0	0	0	0	0	0	0
cg03529436	3	0	0	0	0	0	0	0	0	0	0
cg18626709	3	0	0	0	0	0	0	0	0	2	0
cg15993674	2	0	0	2	0	0	0	0	0	0	2
cg13623690	2	0	0	0	0	0	0	0	0	0	0
cg11983245	2	0	0	0	0	0	0	0	0	0	3
cg04280758	2	0	0	0	0	0	0	0	0	0	0
cg26750002	2	0	0	0	0	0	0	0	0	0	0
cg23196831	4	0	0	0	0	0	0	0	0	0	2
cg23158811	2	0	0	0	0	0	0	0	0	0	0
cg03848675	5	0	0	2	0	0	0	0	0	0	4
cg18661868	2	0	0	0	0	0	0	0	0	0	0
cg15984661	3	0	0	2	0	0	0	0	0	0	4
cg11656547	4	0	0	0	0	0	0	0	0	0	0
cg10329418	3	0	0	0	0	0	0	0	0	0	0
cg09022993	4	0	0	2	0	0	0	0	0	0	2
cg22469841	2	0	0	2	0	0	0	0	0	0	2
cg19099850	4	0	0	2	0	0	0	2	0	0	0
cg10057295	2	0	0	2	0	0	0	0	0	0	2
cg25724441	2	0	0	0	0	0	0	0	0	0	2
cg04603031	4	0	0	0	0	0	0	0	0	0	2
cg27486427	5	0	0	2	0	0	0	0	0	2	4
cg27140220	2	0	0	0	0	0	0	0	0	0	2
cg26025891	3	0	0	0	0	0	0	3	0	0	2
cg20994801	2	0	0	2	0	0	0	0	0	0	3
cg07773116	2	0	0	0	0	0	0	0	0	0	2
cg23002761	2	0	0	0	0	0	0	0	0	0	3
cg05985767	2	0	0	2	0	0	0	0	0	0	2
cg09881855	2	0	0	0	0	0	0	0	0	0	0
cg14384532	6	0	0	0	2	0	0	0	0	0	3
cg02551396	2	0	0	2	0	0	0	0	0	0	2
cg18755783	6	0	4	0	0	0	0	0	0	0	2
cg15195412	2	0	0	0	0	0	0	0	0	0	0
cg00298357	2	0	0	0	0	0	0	0	0	0	0
cg00520135	3	0	0	0	0	0	0	0	0	0	3
cg18150721	3	0	2	0	0	0	0	0	0	0	2
cg07499072	3	0	0	0	0	0	0	0	0	2	3
cg16063112	3	0	0	0	0	0	0	2	0	0	0
cg00563926	2	0	0	0	0	0	0	0	0	0	2
cg04878152	4	0	0	0	0	0	0	0	0	0	2
cg09516965	6	0	0	0	0	0	0	0	0	0	4
cg23173910	3	0	0	0	0	0	0	0	0	0	0
cg21988041	2	0	0	2	0	0	0	0	0	0	0
cg19953406	2	0	0	0	0	0	0	0	0	0	0
cg04743872	3	0	0	0	0	0	0	0	0	0	0
cg19103704	2	0	0	0	0	0	0	0	0	0	2
cg20654468	3	0	0	0	0	0	0	0	0	0	3
cg16585682	2	0	0	2	0	0	0	0	0	0	3
cg20346726	3	0	0	0	0	0	0	0	0	0	2
cg24441911	2	0	0	0	0	0	0	0	0	0	0
cg01561916	5	0	0	0	0	0	0	0	0	0	3
cg15377518	2	0	0	0	0	0	0	0	0	0	2
cg11572744	2	0	0	2	0	0	0	0	0	0	2
cg03764585	4	0	0	2	0	0	0	0	0	2	0
cg15021292	3	0	0	0	0	0	0	0	0	0	0
cg09522147	4	0	0	0	0	0	0	0	0	0	3
cg24205633	2	0	0	0	0	0	0	0	0	0	0
cg19186356	3	0	0	0	0	0	0	0	0	0	2
cg14667273	3	0	0	0	0	0	0	0	0	0	3
cg12598198	3	0	0	0	0	0	0	0	0	0	0
cg19326876	4	0	0	0	0	0	0	0	0	0	3
cg12835048	5	0	0	0	0	0	0	0	0	0	0
cg19356189	2	0	0	0	0	0	0	0	0	0	0
cg01775265	2	0	0	0	0	0	0	0	0	0	0
cg05517572	2	0	0	0	0	0	0	0	0	0	0
cg27383744	2	0	0	0	0	0	0	0	0	0	0
cg14048487	2	0	0	0	0	0	0	0	0	0	0
cg12836863	4	0	0	2	0	0	0	2	0	0	2
cg21022247	3	0	0	0	0	0	0	0	0	0	0
cg25242557	2	0	0	0	0	0	0	0	0	0	0
cg04452095	3	0	0	0	0	0	0	0	0	0	0
cg13461622	5	0	0	0	0	0	0	0	0	0	2
cg09099177	2	0	0	0	0	0	0	0	0	0	0
cg19794490	2	0	0	0	0	0	0	0	0	0	0
cg25433648	5	0	0	0	0	0	0	0	0	0	2
cg05338167	4	0	0	0	0	0	0	0	0	0	0
cg15312298	4	0	0	0	0	0	0	0	0	3	0
cg26060255	2	0	0	0	0	0	0	0	0	0	0
cg14182690	5	0	0	0	0	0	0	0	0	0	0
cg11854007	3	0	0	0	0	0	0	0	0	0	0
cg19094438	4	0	0	0	0	0	0	0	0	0	0
cg21012874	3	0	0	0	0	0	0	0	0	0	0
cg11385353	2	0	0	0	0	0	0	0	0	0	2
cg06385087	4	0	0	0	0	0	0	0	0	0	0
cg01785568	3	0	0	0	0	0	0	0	0	0	0
cg26279025	2	0	0	0	0	0	0	0	0	0	0
cg13230197	2	0	0	0	0	0	0	0	0	0	0
cg26411702	2	0	0	0	0	0	0	0	0	0	0
cg00338702	3	0	2	0	0	0	0	0	0	0	0
cg25806808	4	0	0	0	0	0	0	0	0	2	0
cg26401870	4	0	0	0	0	0	0	0	0	0	0
cg11042320	5	0	0	0	0	0	0	0	0	0	2
cg09587549	2	0	0	0	0	0	0	0	0	0	0
cg25580018	4	0	0	0	0	0	0	0	0	2	0
cg13299148	2	0	0	0	0	0	0	0	0	0	0
cg11667754	5	0	0	0	0	0	0	0	0	0	2
cg17040807	2	0	0	0	0	0	0	0	0	0	0
cg01936270	2	0	0	0	0	0	0	0	0	0	0
cg24155668	2	0	0	0	0	0	0	0	0	0	0
cg09214254	2	0	0	2	0	0	0	0	0	0	0
cg07654934	4	0	0	0	0	0	0	0	0	0	0
cg17503456	3	0	0	0	0	0	0	0	0	0	0
cg26511321	6	0	0	0	0	0	0	0	0	0	0
cg09872616	2	0	0	0	0	0	0	0	0	0	0
cg00155609	2	0	0	0	0	0	0	0	0	0	0
cg05859264	7	0	0	3	2	0	0	0	0	0	3
cg04126335	2	0	0	0	0	0	0	0	0	0	0
cg01683883	3	0	0	0	0	0	0	0	0	0	0
cg16786703	2	0	0	0	0	0	0	0	0	0	0
cg25250998	3	0	0	0	0	0	0	0	0	0	0
cg07694025	2	0	0	0	0	0	0	0	0	0	0
cg15164103	3	0	0	0	0	0	0	0	0	0	0
cg20973210	2	0	0	0	0	0	0	0	0	0	0
cg22054164	2	0	0	0	0	0	0	0	0	0	0
cg18533225	5	0	0	0	0	0	0	0	0	0	0
cg20334738	2	0	0	0	0	0	0	0	0	0	0
cg15147435	2	0	0	0	0	0	0	0	0	0	0
cg25895922	2	0	0	0	0	0	0	0	0	0	0
cg04180868	2	0	0	0	0	0	0	0	0	0	0
cg09160477	3	0	0	0	0	0	0	0	0	0	0
cg24621354	5	0	0	0	0	0	0	0	0	0	0
cg15537850	4	0	0	0	0	0	0	0	0	2	0
cg17083925	3	0	0	0	0	0	0	0	0	0	2
cg08697665	2	0	0	0	0	0	0	0	0	0	0
cg17803965	2	0	2	0	0	0	0	0	0	0	0
cg12078929	2	0	0	0	0	0	0	0	0	0	0
cg08694544	2	0	0	0	0	0	0	0	0	0	0
cg16232126	3	0	0	0	0	0	0	0	0	0	2
cg18750960	2	0	0	0	0	0	0	0	0	0	0
cg13021192	2	2	0	0	0	0	0	0	0	0	0
cg00933411	5	0	0	2	0	0	0	0	0	0	3
cg18342279	4	0	0	0	0	0	0	0	0	0	2
cg16179125	4	0	0	0	0	0	0	0	0	0	2
cg21697134	2	0	0	0	0	0	0	0	0	0	0
cg24628744	6	0	0	0	0	0	0	0	0	0	4
cg06521280	3	0	0	0	0	0	0	0	0	0	2
cg01471713	2	0	0	0	0	0	0	0	0	0	0
cg04265576	2	0	0	0	0	0	0	3	0	0	0
cg02441647	3	0	0	0	0	0	0	0	0	0	0
cg01414934	4	0	0	0	0	0	0	2	0	0	2
cg14329157	4	0	0	0	0	0	0	0	0	0	0
cg08008403	2	0	0	0	0	0	0	0	0	0	0
cg02144933	3	0	0	0	0	0	0	0	0	0	2
cg06738602	6	0	0	0	2	0	2	0	0	0	0
cg21908259	3	0	0	0	0	0	0	0	0	0	0
cg01988129	9	0	4	0	0	0	0	0	0	2	2
cg02787991	4	0	0	0	0	0	0	0	0	0	2
cg15789095	2	0	0	0	0	0	0	0	0	0	0
cg12535715	2	0	0	0	0	0	0	0	0	0	0
cg14015044	3	0	0	0	0	0	0	0	0	0	0
cg06367117	6	0	0	0	0	0	0	0	0	0	2
cg12277666	3	0	0	0	0	0	0	0	0	0	2
cg16076328	3	0	0	0	0	0	0	0	0	0	2
cg15895197	2	0	0	0	0	0	0	0	0	0	0
cg02545192	5	0	0	0	0	0	0	0	0	0	0
cg25957124	4	0	0	0	0	0	0	3	0	0	2
cg06303238	4	0	0	0	0	0	0	0	0	0	0
cg13954292	2	0	0	0	0	0	0	0	0	0	0
cg07027513	2	0	0	0	0	0	0	0	0	0	0
cg19797376	7	0	0	0	2	3	0	0	0	2	0
cg21034676	3	0	0	0	0	0	0	0	0	0	0
cg23499956	2	0	0	0	0	0	0	0	0	0	0
cg23752985	3	0	0	0	0	0	0	0	0	0	2
cg09300114	4	0	0	0	0	0	0	0	0	0	2
cg27258399	3	0	0	0	0	0	0	0	0	0	0
cg11846236	4	0	0	0	0	0	0	2	0	2	4
cg25483003	3	0	0	0	0	0	0	0	0	0	2
cg05361373	2	0	0	0	0	0	0	0	0	0	0
cg03336167	4	0	0	0	0	0	0	0	0	0	2
cg12005098	4	0	2	0	0	0	0	0	0	0	0
cg17349199	3	0	2	0	0	0	0	0	0	0	0
cg04868764	3	0	0	0	0	0	0	0	0	0	0
cg14605021	3	0	0	0	0	0	0	0	0	0	0
cg07823492	2	0	0	2	0	0	0	3	0	0	0
cg10294836	2	0	0	0	0	0	0	0	0	0	0
cg01663968	2	0	0	0	0	0	0	0	0	0	0
cg11462865	7	0	0	0	0	0	0	0	0	0	3
cg24407308	2	0	0	0	0	0	0	0	0	0	0
cg19539004	3	0	0	0	0	0	0	0	0	0	0
cg11618577	3	2	0	0	0	0	0	0	0	0	0
cg20583316	3	0	0	0	0	0	0	0	0	2	0
cg20179697	2	0	0	0	0	0	0	0	0	0	2
cg04637372	4	0	0	0	0	0	0	0	0	2	0
cg15125472	2	0	0	0	0	0	0	0	0	2	0
cg24127874	4	0	0	0	0	0	0	0	0	0	0
cg27553955	3	0	0	0	0	0	0	2	0	0	0
cg26465611	3	0	0	2	0	0	0	0	0	0	0
cg08687825	2	0	0	0	0	0	0	0	0	0	0
cg18702197	2	0	0	0	0	0	0	0	0	0	0
cg22609784	2	0	0	0	0	0	0	0	0	0	0
cg19570545	2	0	0	0	0	0	0	0	0	0	0
cg00689340	2	0	0	0	0	0	0	0	0	0	0
cg09573795	5	0	0	2	0	0	0	0	0	0	2
cg17820828	3	0	0	0	0	0	0	2	0	0	3
cg17641252	6	0	0	0	0	0	0	0	0	3	0
cg04044684	5	0	2	0	0	0	0	0	0	0	2
cg06434428	2	0	0	0	0	0	0	0	0	0	0
cg01888566	4	0	0	0	0	0	0	0	0	0	2
cg21494776	5	0	0	0	0	0	0	0	0	3	0
cg12508624	3	0	0	0	0	0	0	0	0	0	0
cg04726200	2	0	0	0	0	0	0	0	0	0	2
cg08831744	3	0	0	0	0	0	0	0	0	0	0
cg04720330	3	0	0	0	0	0	0	0	0	0	2
cg24888049	2	0	0	0	0	0	0	2	0	0	0
cg17527798	2	0	0	0	0	0	0	0	0	0	0
cg09638834	2	0	0	0	0	0	0	0	0	0	0
cg16080552	5	0	0	0	0	0	0	2	0	0	3
cg24110050	3	0	0	0	0	0	0	0	0	0	0
cg02273392	3	0	0	0	0	0	0	0	0	3	0
cg14809191	3	0	0	0	0	0	0	0	0	2	0
cg07177852	2	0	0	0	0	0	0	0	0	0	0
cg20727114	6	0	2	0	0	0	0	0	0	0	2
cg18851831	2	0	0	0	0	0	0	0	0	0	0
cg13926569	2	0	0	0	0	0	0	0	0	0	2
cg07640473	2	0	0	0	0	0	0	0	0	0	0
cg23857226	3	0	0	0	0	0	0	0	0	0	0
cg00638514	2	0	0	0	0	0	0	0	0	0	0
cg19497444	2	0	0	0	0	0	0	2	0	0	0
cg12127282	2	0	0	0	0	0	0	0	0	0	0
cg14338887	6	0	0	0	0	0	0	2	0	0	0
cg12927153	3	0	0	0	0	0	0	0	0	0	0
cg12320306	3	0	0	0	0	0	0	0	0	0	0
cg12331389	2	0	0	0	0	0	0	0	0	0	0
cg15247144	2	0	0	0	0	0	0	0	0	0	0
cg09893305	4	0	2	0	0	0	0	0	0	0	0
cg26845300	7	0	0	0	0	0	0	4	0	0	2
cg02440177	3	0	0	0	0	0	0	0	0	0	0
cg20925954	5	0	0	0	0	0	0	0	0	0	0
cg05885720	3	0	0	0	0	0	0	0	0	0	0
cg23696834	3	0	0	0	0	0	0	0	0	0	0
cg13807496	3	0	0	0	0	0	0	0	0	0	0
cg06797533	4	0	0	2	0	0	0	0	0	0	2
cg24776407	2	0	0	0	0	0	0	0	0	0	0
cg17740645	6	0	0	0	0	0	0	0	0	0	0
cg23265096	4	0	2	0	0	0	0	2	0	0	2
cg17606785	2	0	0	0	0	0	0	0	0	0	0
cg23244913	4	0	0	0	0	0	0	0	0	0	0
cg21921474	4	0	0	0	0	0	0	0	0	0	2
cg04270799	3	0	0	0	0	0	0	0	0	0	0
cg10074409	2	0	0	0	0	0	0	2	0	0	0
cg03760483	4	0	0	0	0	0	0	0	0	0	0
cg15426734	2	0	0	0	0	0	0	0	0	0	0
cg11102782	6	0	0	0	0	0	0	0	0	0	0
cg09563216	4	0	0	0	0	0	0	0	0	0	0
cg24673765	4	0	0	0	0	0	0	0	0	0	4
cg23082877	3	0	0	0	0	0	0	0	0	0	0
cg09072120	3	0	0	0	0	0	0	0	0	0	0
cg02510853	2	0	0	0	0	0	0	0	0	0	0
cg22129364	6	0	0	0	0	0	0	2	0	0	2
cg26924825	2	0	0	0	0	0	0	0	0	0	0
cg20891301	2	0	0	0	0	0	0	0	0	0	0
cg21146268	2	0	0	0	0	0	0	2	0	0	0
cg15692239	4	0	0	0	0	0	0	0	0	0	0
cg20588069	2	0	0	0	0	0	0	0	0	0	0
cg09715672	3	0	0	0	0	0	0	0	0	0	0
cg09416313	2	0	0	0	0	0	0	0	0	0	0
cg04796162	4	0	0	0	0	0	0	0	0	0	2
cg05839235	2	0	0	0	0	0	0	0	0	0	0
cg14072120	2	0	0	0	0	0	0	0	0	0	0
cg16213655	2	0	0	0	0	0	0	0	0	0	0
cg14201417	2	0	0	0	0	0	0	0	0	0	0
cg11376198	3	0	0	0	0	0	0	2	0	0	0
cg23283495	3	0	0	0	0	0	0	0	0	0	0
cg09227563	3	0	0	0	0	0	0	0	0	0	0
cg24975222	5	0	0	0	0	0	0	0	0	3	0
cg20801056	2	0	0	0	0	0	0	0	0	0	0
cg14958635	5	0	0	0	0	0	0	0	0	0	3
cg02387679	2	0	0	0	0	0	0	0	0	0	0
cg11946503	2	0	0	0	0	0	0	0	0	0	0
cg25550573	2	0	0	0	0	0	0	0	0	0	0
cg10056627	3	0	0	0	0	0	0	0	0	0	0
cg22377142	2	0	0	0	0	0	0	0	0	0	0
cg12061236	3	0	0	0	0	0	0	0	0	0	0
cg10089145	4	0	0	0	0	0	0	0	0	0	0
cg15410903	2	0	0	0	0	0	0	0	0	0	0
cg21652958	5	0	0	0	0	0	0	2	0	2	2
cg21250296	2	0	0	0	0	0	0	0	0	0	0
cg18972811	7	0	0	0	0	0	0	0	0	2	3
cg13460409	2	2	0	0	0	0	0	0	0	0	0
cg06713098	2	0	0	0	0	0	0	0	0	0	0
cg09606564	4	0	0	0	0	0	0	0	0	0	2
cg09799714	2	0	2	0	0	0	0	0	0	0	0
cg00425710	2	0	0	0	0	0	0	0	0	0	0
cg06872381	2	0	0	0	0	0	0	0	0	0	0
cg07506795	3	0	0	0	0	0	0	0	0	0	0
cg17981339	2	0	0	0	0	0	0	0	0	0	0
cg01726767	3	0	0	0	0	0	0	0	0	0	0
cg22905097	2	0	0	0	0	0	0	0	0	0	0
cg25691167	6	0	0	0	0	0	0	0	0	0	3
cg01532103	2	0	0	0	0	0	0	0	0	0	0
cg27235662	5	0	0	0	0	0	0	0	0	2	0
cg20556988	4	2	0	0	0	0	0	0	0	0	0
cg24818418	3	0	0	2	0	0	0	0	0	0	2
cg24024214	2	0	0	0	0	0	0	0	0	0	0
cg03510310	2	0	0	0	0	0	0	0	0	0	0
cg20747455	2	0	0	0	0	0	0	2	0	0	0
cg06862644	2	0	0	0	0	0	0	0	0	0	0
cg01145396	2	0	0	0	0	0	0	0	0	0	0
cg02044879	2	0	0	0	0	0	0	0	0	0	2
cg03364504	2	0	0	0	0	0	0	0	0	0	0
cg12334759	2	0	0	0	0	0	0	0	0	0	2
cg11745019	2	0	0	0	0	0	0	0	0	0	0
cg11845202	2	0	0	0	0	0	0	0	0	0	0
cg01668126	2	0	0	0	0	0	0	0	0	0	0
cg20416179	4	0	0	2	0	0	0	2	0	0	0
cg14409083	3	0	0	0	0	0	0	0	0	0	0
cg00698688	2	0	0	0	0	0	0	0	0	0	0
cg16112945	2	0	0	0	0	0	0	0	0	0	0
cg01671881	2	0	0	0	0	0	0	0	0	0	2
cg23326301	3	0	0	0	0	0	0	0	0	0	2
cg26136776	3	0	0	0	0	2	0	0	0	2	0
cg00756887	2	0	0	0	0	0	0	0	0	0	0
cg08996986	2	0	0	0	0	0	0	0	0	0	0
cg07873488	2	0	0	0	0	0	0	0	0	0	0
cg27050793	2	0	0	0	0	0	0	0	0	0	0
cg24235037	4	0	0	0	0	0	0	0	0	0	0
cg11920519	2	0	0	0	0	0	0	0	0	0	0
cg09422355	2	0	0	0	0	0	0	0	0	0	0
cg26577529	2	0	0	0	0	0	0	0	0	0	0
cg10377274	2	0	0	0	0	0	0	0	0	0	0
cg11943820	2	0	0	0	0	0	0	0	0	0	0
cg23350580	2	0	0	0	0	0	0	0	0	0	0
cg09551916	2	0	0	0	0	0	0	0	0	0	0
cg26738010	2	0	0	0	0	0	0	0	0	0	0
cg24030630	3	0	0	0	0	0	0	0	0	0	2
cg13349425	2	0	0	0	0	0	0	0	0	0	0
cg01774645	2	0	0	0	0	0	0	0	0	0	0
cg27513764	2	0	0	0	0	0	0	0	0	0	0
cg02423618	2	0	0	0	0	0	0	0	0	0	0
cg06351503	2	0	0	0	0	0	0	0	0	0	0
cg23680518	2	0	0	0	0	0	0	0	0	0	2
cg05106502	2	0	0	0	0	0	0	0	0	0	2
cg05766474	2	0	0	0	0	0	0	0	0	0	2
cg01909245	2	0	0	0	0	0	0	0	0	0	0
cg11154879	2	0	0	0	0	0	0	0	0	0	0
cg08626653	2	0	0	0	0	0	0	0	0	0	0
cg10213812	2	0	0	0	0	0	0	0	0	0	0
cg17788013	3	0	0	0	0	0	0	2	0	0	0
cg17446142	2	0	0	0	0	0	0	0	0	0	0
cg08402568	2	0	0	0	0	0	0	0	0	0	0
cg12687463	3	0	0	0	0	0	0	0	0	0	0
cg00209066	2	0	0	0	0	0	0	0	0	0	0
cg09205751	2	0	0	0	0	0	0	0	0	0	0
cg26385743	2	0	0	0	0	0	0	0	0	0	0
cg09526693	2	0	0	0	0	0	0	0	0	0	0
cg00974864	2	0	0	0	0	0	0	0	0	0	0
cg07123548	2	0	0	0	0	0	0	0	0	0	0
cg02432101	2	0	0	0	0	0	0	0	0	0	2
cg07011110	3	0	0	0	0	0	0	0	0	0	2
cg01274660	2	0	0	0	0	0	0	0	0	0	0
cg11984608	8	0	0	0	0	0	0	0	0	4	2
cg26053864	2	0	0	0	0	0	0	0	0	0	0
cg23834593	3	0	2	0	0	0	0	0	0	0	0
cg19475870	4	0	0	0	0	0	0	0	0	0	3
cg20632573	2	0	0	0	0	0	0	0	0	0	0
cg08453096	2	0	0	0	0	2	0	0	0	0	0
cg16660041	3	0	0	0	0	0	0	0	0	2	0
cg06667406	2	0	0	0	0	0	0	0	0	0	0
cg06589885	2	0	0	0	0	0	0	0	0	0	0
cg06468695	2	0	0	0	0	0	0	0	0	0	0
cg25890048	2	0	0	0	0	0	0	0	0	0	0
cg03993463	2	0	0	0	0	0	0	0	0	0	2
cg11834681	2	0	0	0	0	0	0	0	0	0	0
cg16242770	2	0	0	0	0	0	0	0	0	0	0
cg20357806	3	0	0	0	0	0	0	0	0	0	0
cg03782727	2	0	0	0	0	0	0	0	0	0	0
cg02633817	3	0	0	0	0	0	0	0	0	0	0
cg06621358	4	0	0	0	0	0	0	0	0	0	0
cg14542839	2	0	0	0	0	0	0	0	0	0	0
cg07026910	2	0	0	0	0	0	0	0	0	0	0
cg09447105	2	0	0	0	0	3	0	0	0	3	0
cg19517525	4	0	0	0	0	0	0	0	0	0	0
cg01390445	2	0	0	0	0	0	0	0	0	0	0
cg01078434	2	0	0	0	0	0	0	0	0	0	0
cg21640749	3	0	0	3	0	2	0	0	0	2	3
cg07297178	3	0	0	0	0	0	0	0	0	0	2
cg16462075	2	0	0	0	0	0	0	0	0	0	0
cg18986165	2	0	0	0	0	0	0	0	0	0	0
cg13850625	3	0	0	0	0	0	0	0	0	0	0
cg20427879	2	0	0	0	0	0	0	0	0	0	0
cg22988566	2	0	0	0	0	0	0	0	0	0	0
cg24926042	3	0	0	0	0	0	0	0	0	0	3
cg21991396	4	0	0	0	0	0	0	4	0	0	0
cg24580001	2	0	0	0	0	0	0	2	0	0	0
cg24697329	4	0	0	0	0	0	0	0	0	0	0
cg13916742	2	0	0	0	0	0	0	0	0	0	0
cg17264470	2	0	0	0	0	0	0	0	0	0	0
cg04138756	2	0	0	0	0	0	0	0	0	0	0
cg25042226	2	0	0	0	0	0	0	2	0	0	0
cg21256656	2	0	0	0	0	0	0	0	0	0	0
cg03716999	4	0	0	0	0	0	0	0	0	0	0
cg15815843	3	0	0	2	0	0	0	0	0	0	2
cg23865698	3	0	0	0	0	0	0	0	0	0	2
cg05241571	2	0	0	0	0	0	0	0	0	0	0
cg01567482	2	0	0	0	0	2	0	0	0	0	0
cg21109025	3	2	0	0	0	0	0	0	0	0	0
cg21608489	2	0	0	0	0	0	0	0	0	0	0
cg07824742	4	0	0	0	0	0	0	0	0	0	2
cg23696712	3	0	0	0	0	0	0	0	0	0	0
cg08321330	2	0	0	0	0	0	0	2	0	0	0
cg05444024	2	0	0	0	0	0	0	0	0	0	0
cg16431978	2	0	0	0	0	0	0	0	0	0	0
cg00644033	3	0	0	0	0	0	0	0	0	0	0
cg09299388	3	0	0	0	0	0	0	0	0	0	0
cg10705251	2	0	0	0	0	0	0	0	0	0	0
cg24841244	3	0	0	0	0	0	0	0	0	0	3
cg03640944	3	0	0	0	0	0	0	0	0	0	2
cg13792279	2	0	0	0	0	0	0	0	0	0	0
cg26764244	2	0	0	0	0	0	0	0	0	0	2
cg12907644	4	0	0	0	0	0	0	0	0	0	3
cg26164184	2	0	0	0	0	0	0	0	0	0	0
cg04450876	3	0	0	0	0	0	0	0	0	0	0
cg16466334	2	0	0	0	0	0	0	0	0	0	0
cg08728865	3	0	0	0	0	0	0	0	0	0	2
cg26904406	2	0	0	0	0	0	0	0	0	0	0
cg09736922	2	0	0	0	0	0	0	0	0	0	0
cg13453139	3	0	0	0	0	0	0	0	0	0	0
cg22585988	4	0	0	0	0	0	0	0	0	0	2
cg22445920	2	0	0	0	0	0	0	0	0	0	0
cg27285599	4	0	0	0	0	0	0	0	0	0	3
cg02283643	2	0	0	0	0	0	0	2	0	0	0
cg12133004	2	0	0	0	0	0	0	0	0	0	0
cg14654731	3	0	0	0	0	0	0	0	0	0	2
cg20649991	2	0	0	0	0	0	0	0	0	0	0
cg13447818	2	0	0	0	0	0	0	0	0	0	0
cg22220722	4	0	0	0	0	0	0	0	0	0	2
cg13694749	2	0	0	0	0	0	0	0	0	0	0
cg16791508	2	0	0	0	0	0	0	0	0	0	2
cg07944811	2	0	0	0	0	0	0	0	0	0	0
cg11716026	3	0	0	0	0	0	0	0	0	0	0
cg01796223	4	0	0	0	0	0	0	0	0	0	0
cg15774495	2	0	0	0	0	0	0	0	0	0	0
cg16778148	2	0	0	0	0	0	0	0	0	0	0
cg21906716	2	0	0	0	0	0	0	0	0	0	0
cg17229197	2	0	0	0	0	0	0	0	0	0	0
cg24183958	4	0	0	0	0	0	0	0	0	2	0
cg16519742	2	0	0	0	0	0	0	0	0	0	0
cg06533629	3	0	0	0	0	0	0	0	0	0	2
cg01734338	2	0	0	0	0	0	0	0	0	0	0
cg16636110	2	0	0	0	0	0	0	0	0	0	2
cg10501065	3	0	0	0	0	0	0	2	0	0	3
cg02101486	2	0	0	0	0	0	0	0	0	0	0
cg01565918	3	0	0	0	0	0	0	0	0	0	2
cg12582965	2	0	0	0	0	0	0	0	0	0	0
cg09150117	2	0	0	0	0	0	0	0	0	0	0
cg24115040	2	0	0	0	0	0	0	0	0	0	0
cg23096644	2	0	0	0	0	0	0	0	0	0	0
cg18655584	4	0	0	0	0	0	0	0	0	0	2
cg03568718	2	0	0	0	0	0	0	0	0	0	0
cg07380959	2	0	0	0	0	0	0	0	0	0	0
cg16817891	3	0	0	0	0	0	0	0	0	0	0
cg20769842	5	0	0	0	0	0	2	2	0	0	2
cg06044900	2	0	0	0	0	0	0	0	0	0	0
cg06790324	3	0	0	0	0	0	0	0	0	0	0
cg07342901	3	0	0	0	0	0	0	0	0	0	2
cg25574024	5	0	0	2	0	0	0	3	0	0	6
cg19836199	6	0	0	2	0	0	0	0	0	0	4
cg04632671	3	0	0	0	0	0	0	0	0	2	0
cg24562819	3	0	2	0	0	0	0	0	0	0	0
cg14015706	5	0	4	0	0	0	0	0	0	0	0
cg03292149	3	0	0	0	0	0	0	0	0	0	0
cg01076838	2	0	0	0	0	0	0	0	0	0	0
cg17928876	3	0	0	0	0	0	0	0	0	0	0
cg09569033	3	0	0	0	0	0	0	0	0	0	0
cg27436259	2	0	0	0	0	0	0	0	0	0	0
cg19159961	2	0	0	0	0	0	0	0	0	0	0
cg05481196	2	0	0	0	0	0	0	0	0	0	0
cg05670953	2	0	0	0	0	0	0	0	0	0	0
cg10990993	2	0	0	0	0	0	0	0	0	0	0
cg02103401	2	0	0	0	0	0	0	0	0	0	0
cg11291081	2	0	0	0	0	0	0	0	0	2	0
cg04726821	2	0	0	0	0	0	0	0	0	0	0
cg24607398	2	0	0	0	0	0	0	0	0	0	0
cg18320188	2	0	0	0	0	0	0	0	0	0	0
cg02515422	3	0	0	0	0	0	0	0	0	0	2
cg00610508	2	0	0	0	0	0	0	0	0	0	0
cg12858902	2	0	0	0	0	2	0	0	0	0	0
cg15978899	2	0	0	0	0	0	0	0	0	0	0
cg04972046	2	0	0	0	0	2	0	0	0	2	0
cg16958594	2	0	0	0	0	0	0	0	0	0	0
cg01337207	2	0	0	0	0	2	0	6	0	0	3
cg10613707	2	0	0	0	0	0	0	0	0	0	0
cg00071950	3	0	2	0	0	0	2	0	0	0	0
cg16840547	2	0	0	0	0	0	0	0	0	0	0
cg03930209	2	0	0	0	0	0	0	3	0	0	0
cg21452411	2	0	2	2	0	2	2	2	0	0	0
cg25360385	2	0	0	0	0	0	0	0	0	0	0
cg01299774	2	0	0	0	0	0	0	0	0	0	0
cg03179435	2	0	0	0	0	0	0	0	0	0	0
cg15361750	5	0	2	0	3	0	0	0	0	0	0
cg21894287	2	0	0	0	0	0	0	0	0	0	0
cg05657792	2	0	0	0	0	0	0	0	0	2	0
cg09096787	2	0	0	0	0	2	0	2	0	2	0
cg24467349	4	0	0	3	0	2	0	0	0	0	0
cg11426075	2	0	0	0	0	0	0	0	0	0	0
cg24704287	4	3	2	2	0	0	2	0	0	0	0
cg07806771	2	0	0	0	0	0	0	0	0	0	0
cg04136185	2	0	0	0	0	0	0	0	0	0	0
cg13718729	3	0	0	0	0	0	0	2	0	0	0
cg24231558	2	0	0	0	0	2	0	2	0	0	0
cg12562822	2	0	2	0	0	0	0	0	0	0	0
cg12028326	2	0	0	0	0	0	0	0	0	0	0
cg14463292	2	0	0	0	0	0	0	0	0	0	0
cg15127250	2	0	0	0	0	0	0	3	0	0	0
cg23887609	2	0	0	0	0	0	0	0	0	0	0
cg05636467	2	0	0	0	0	0	0	0	0	0	0
cg19948393	4	0	2	0	0	0	0	0	0	0	0
cg15158783	3	0	0	0	0	2	0	0	0	0	2
cg05895034	2	0	2	0	0	0	0	0	0	0	0
cg25893992	2	0	0	0	0	0	0	0	0	0	0
cg26394940	3	0	0	0	0	3	0	4	0	0	0
cg25260865	2	0	0	0	0	0	0	0	0	0	0
cg00791764	2	0	0	0	0	2	0	2	0	0	0
cg03868770	3	0	0	0	0	0	0	2	0	0	0
cg20295248	4	0	0	0	0	0	0	3	0	2	0
cg22730830	3	0	0	0	0	0	0	0	0	2	2
cg20850981	3	0	0	0	0	0	0	0	0	2	2
cg19172170	2	2	0	0	0	0	0	0	0	0	0
cg22570042	2	0	0	0	0	0	0	4	0	0	2
cg09817162	2	0	0	0	0	2	0	0	0	0	0
cg10727171	2	0	0	0	0	0	0	2	0	0	0
cg02119792	2	0	0	0	0	0	0	0	0	0	0
cg08871608	3	0	0	0	0	0	0	0	0	0	0
cg03850936	2	0	0	0	0	0	0	0	0	0	0
cg07129104	2	0	2	0	0	0	0	0	0	0	0
cg01430344	2	0	0	0	0	0	0	2	0	0	0
cg27514038	2	0	0	0	0	0	0	0	0	0	0
cg00528572	2	0	0	0	0	0	0	0	0	2	2
cg05406088	5	0	0	3	0	2	0	6	0	2	0
cg21138405	2	0	0	0	0	3	0	0	0	2	0
cg09029085	2	0	0	0	0	0	0	0	0	0	0
cg05820861	2	0	0	0	0	2	0	3	0	0	0
cg03127370	3	0	0	0	0	2	0	0	0	0	0
cg24676244	2	0	0	0	0	0	0	0	0	0	0
cg12063490	2	0	0	0	0	0	0	0	0	0	0
cg11372818	2	0	0	0	0	0	0	0	0	0	0
cg21251970	2	0	0	0	0	0	0	2	0	0	0
cg00113675	3	0	0	0	0	2	0	2	0	2	0
cg15939523	2	0	0	0	0	0	0	0	0	0	0
cg04160030	2	0	0	0	0	2	0	4	0	0	0
cg10279314	4	0	0	2	0	0	0	3	0	0	0
cg18345369	3	0	2	0	0	2	0	0	0	2	0
cg11445109	3	0	0	0	0	4	0	3	0	0	0
cg08930881	2	0	0	0	0	0	0	3	0	0	0
cg00422699	2	0	0	0	0	0	0	0	0	0	0
cg11787167	3	0	0	2	0	0	0	2	0	0	0
cg09125623	2	0	0	0	0	0	0	0	0	2	0
cg15570656	5	0	2	2	0	2	0	3	0	0	0
cg04011253	2	0	0	0	0	0	0	0	0	0	0
cg27119318	2	0	0	0	0	0	0	3	0	0	0
cg03738707	5	0	2	2	0	0	0	3	0	0	0
cg07599786	2	0	0	0	0	0	0	6	0	0	0
cg06001519	3	0	0	0	0	0	0	0	0	0	0
cg03635442	3	0	0	0	0	0	0	0	0	0	0
cg22974952	2	0	0	0	0	0	0	0	0	2	0
cg11935638	2	0	0	0	0	0	0	0	0	0	0
cg22992730	2	0	0	0	0	0	0	0	0	0	0
cg14396892	2	0	2	0	0	0	0	0	0	0	0
cg23490161	2	0	0	0	0	0	0	0	0	0	0
cg02331910	3	0	0	0	0	3	0	2	0	0	0
cg08288433	2	0	0	0	0	0	0	0	0	0	0
cg17511472	2	0	2	0	0	2	0	0	0	0	0
cg15541987	2	0	0	0	0	0	0	0	0	0	0
cg08520743	3	0	0	0	0	0	0	0	0	0	0
cg26597838	3	0	0	0	0	3	0	0	0	0	3
cg08617581	2	0	0	0	0	0	0	0	0	0	0
cg00872984	3	0	0	0	0	0	0	5	0	0	2
cg13241663	2	0	0	0	0	0	0	0	0	0	0
cg03407747	3	0	0	0	0	2	0	0	0	2	2
cg15213081	2	0	0	0	0	0	0	0	0	0	0
cg04398180	3	0	0	0	0	2	0	0	0	0	0
cg04349021	3	0	2	0	0	0	0	0	0	0	0
cg07676361	2	0	0	0	0	0	0	0	0	2	0
cg06063541	2	0	0	0	0	0	0	0	0	0	0
cg18133477	2	0	0	0	0	2	0	0	0	0	0
cg09745688	2	0	2	0	0	0	0	0	0	0	0
cg05194426	5	0	0	0	0	2	0	4	0	0	0
cg19684207	2	0	0	0	0	0	0	2	0	0	0
cg19998150	2	0	0	0	0	0	0	0	0	0	0
cg02520804	2	0	0	0	0	0	0	0	0	0	0
cg21237861	2	0	0	0	0	0	0	0	0	2	0
cg19328294	4	0	2	0	0	0	0	0	0	0	0
cg07669403	2	0	0	0	0	0	0	2	0	2	0
cg19668234	2	0	0	0	0	2	0	3	0	0	0
cg22114489	2	0	0	0	0	0	0	0	0	0	0
cg16072462	2	0	0	0	0	3	0	2	0	0	0
cg27387193	3	0	0	0	0	0	0	8	0	0	2
cg22535103	2	0	0	0	0	0	0	0	0	0	0
cg23766254	3	0	2	0	0	0	0	2	0	0	0
cg07840318	2	0	0	0	0	2	0	0	0	0	0
cg17751872	2	0	0	0	0	0	0	0	0	0	0
cg00727777	3	0	2	0	0	0	0	0	0	0	0
cg00255919	4	2	0	0	0	3	0	0	0	2	0
cg26266427	2	0	0	0	0	0	0	6	0	0	3
cg23238315	2	0	2	0	0	0	0	0	0	2	0
cg14789911	3	0	0	0	0	3	0	3	0	0	0
cg15572907	2	0	0	0	0	0	0	2	0	0	0
cg06332335	2	0	0	0	0	0	0	0	0	0	0
cg13126279	3	0	0	0	0	3	0	4	0	0	0
cg18686665	2	0	0	2	0	2	0	2	0	0	0
cg21043213	2	0	0	0	0	2	0	0	0	0	0
cg21879513	2	0	0	0	0	0	0	0	0	0	0
cg19495714	2	0	0	0	0	0	0	2	0	0	0
cg15398841	2	0	0	0	0	2	0	0	0	0	0
cg11673840	2	0	0	0	0	0	0	2	0	0	0
cg03158780	2	0	0	0	0	0	0	0	0	0	0
cg04204831	2	0	0	0	0	0	0	0	0	2	0
cg04671734	3	0	0	0	0	0	0	2	0	0	0
cg15820033	2	0	0	0	0	0	0	0	0	0	0
cg03502979	2	0	0	0	0	2	0	0	0	0	0
cg20413202	2	0	0	0	0	0	0	0	0	0	0
cg18049167	3	0	0	0	0	3	0	3	0	0	2
cg02090762	2	0	0	0	0	0	0	0	0	0	0
cg08867399	2	0	2	0	0	2	0	2	0	2	0
cg11059159	4	0	2	2	0	0	0	2	0	0	0
cg07051654	2	0	0	0	0	0	0	0	0	0	0
cg27532318	2	0	0	2	0	2	2	0	0	2	0
cg03130418	2	0	0	0	0	0	0	0	0	2	0
cg26472636	2	0	0	0	0	2	0	0	0	0	0
cg22452837	3	0	0	0	0	2	0	0	0	0	0
cg24202119	2	0	0	0	0	3	0	0	0	0	0
cg07472579	2	0	0	0	0	0	0	0	0	0	0
cg12948059	2	0	0	0	0	0	0	0	0	0	0
cg11266682	2	0	2	0	0	2	0	2	0	0	2
cg10953003	2	0	0	0	0	2	0	2	0	0	0
cg07620573	4	0	0	0	0	0	0	2	0	0	2
cg17888033	3	0	0	0	0	0	0	0	0	0	0
cg05339037	2	0	0	0	0	0	0	0	0	3	0
cg10039500	3	0	0	0	0	2	0	0	0	0	0
cg05927579	3	0	0	0	0	0	0	0	0	0	0
cg26099834	5	0	0	3	0	2	0	4	0	2	0
cg24530264	2	0	0	0	0	2	2	0	0	0	0
cg07099606	2	0	0	0	0	0	0	0	0	0	0
cg27422857	2	0	0	0	0	2	0	2	0	2	2
cg02834909	2	0	0	0	0	0	0	2	0	0	0
cg00552704	2	0	0	0	0	0	0	0	0	0	0
cg19651219	2	0	0	0	0	2	0	3	0	0	0
cg24389386	2	0	0	0	0	0	0	0	0	0	0
cg20849893	2	0	0	0	0	0	0	0	0	0	0
cg14901243	2	0	0	0	0	0	0	0	0	2	0
cg22497095	2	0	0	2	0	0	0	3	0	0	2
cg00321709	3	0	0	0	0	0	2	0	0	0	0
cg19605788	2	0	0	0	0	0	0	0	0	0	0
cg22861548	2	0	0	0	0	0	0	0	0	0	0
cg03449857	5	0	0	2	0	2	0	0	0	0	2
cg14598338	3	0	0	0	0	0	0	0	0	0	0
cg11885357	3	0	2	0	0	0	0	4	0	0	0
cg23291200	2	0	0	0	0	0	0	0	0	0	0
cg19809499	2	0	2	0	0	0	0	0	0	0	0
cg21181391	4	0	3	0	0	0	0	0	0	0	0
cg01566592	4	0	3	0	0	0	0	0	0	0	0
cg11498870	2	0	2	0	0	0	0	0	0	0	0
cg12296772	6	0	3	0	2	0	0	0	0	0	0
cg05022673	2	0	2	0	0	0	0	0	0	0	0
cg24425838	2	0	0	0	0	0	0	0	0	0	0
cg16657538	4	0	0	0	0	0	0	0	0	0	0
cg13204512	3	0	0	0	0	0	0	0	0	0	0
cg23246885	2	0	2	0	0	0	0	0	0	0	0
cg14715697	3	0	0	0	0	0	0	0	0	0	0
cg26681770	4	0	2	0	0	0	0	4	0	0	0
cg08703872	2	0	0	0	0	0	0	0	0	0	0
cg02310286	3	0	3	0	0	0	0	0	0	0	0
cg19306047	2	0	2	0	0	0	0	0	0	0	0
cg02339682	2	0	2	0	0	0	0	0	0	0	0
cg19740859	2	0	2	0	0	0	0	0	0	0	0
cg26440289	3	0	2	0	0	0	0	0	0	0	0
cg02714192	2	0	0	0	0	0	0	0	0	0	0
cg01548777	3	0	0	0	0	0	0	0	0	0	0
cg03468349	3	0	2	0	0	0	0	0	0	0	0
cg20749741	2	0	0	0	0	0	0	0	0	0	0
cg08162372	4	0	0	0	0	0	0	0	0	0	2
cg02466113	2	0	2	0	0	0	0	0	0	0	0
cg25486143	3	0	0	0	0	0	0	0	0	0	0
cg07909128	2	0	0	0	0	0	0	0	0	0	0
cg04841371	2	0	0	0	0	0	0	0	0	0	0
cg02011074	3	0	2	0	0	0	0	0	0	0	0
cg14980165	2	0	2	0	0	0	0	0	0	0	0
cg05661282	7	0	3	0	0	0	0	0	0	0	3
cg03142586	3	0	3	0	0	0	0	0	0	0	0
cg10171448	5	0	3	0	0	0	0	0	0	0	0
cg03533256	2	0	2	0	0	0	0	0	0	0	0
cg13018120	2	0	0	0	0	0	0	0	0	0	0
cg00032205	3	0	0	0	0	0	0	0	0	0	0
cg01268824	7	0	3	0	0	0	0	0	0	0	0
cg06101324	3	0	0	0	0	0	0	0	0	0	2
cg24884084	2	0	0	0	0	0	0	0	0	0	2
cg12966367	3	0	0	0	0	0	0	0	0	0	0
cg21195185	2	0	2	0	0	0	0	0	0	0	0
cg14216734	2	0	0	0	0	0	0	0	0	0	0
cg26465391	6	0	2	0	3	0	0	0	0	0	0
cg04026675	5	0	3	0	0	0	0	0	0	0	0
cg11294513	4	0	3	0	0	0	0	0	0	0	2
cg27429080	4	0	0	0	0	0	0	0	0	0	0
cg06865845	2	0	0	0	0	0	0	0	0	0	0
cg05904135	3	0	0	0	0	0	0	0	0	0	0
cg17259183	2	0	0	0	0	0	0	0	0	0	0
cg22256853	2	0	0	0	0	0	0	0	0	0	0
cg14438208	2	0	2	0	0	0	0	0	0	0	0
cg11436222	2	0	2	0	0	0	0	0	0	0	0
cg14252279	2	2	0	0	0	0	0	0	0	0	0
cg22319311	2	0	0	0	0	0	0	0	0	0	0
cg17154724	5	0	2	0	0	0	0	0	0	0	0
cg27324426	2	0	0	0	0	0	0	0	0	0	0
cg16949120	3	0	2	0	0	0	0	0	0	0	2
cg09664215	3	0	0	0	0	0	0	0	0	0	0
cg04546999	4	0	0	0	0	0	0	0	0	0	0
cg27569446	4	0	0	0	0	0	0	0	0	0	0
cg05304729	5	2	2	2	2	2	0	0	0	3	2
cg15304699	4	0	2	0	0	0	0	0	0	0	0
cg11174855	6	0	2	0	2	0	0	0	0	0	0
cg02967056	2	0	0	0	0	0	0	0	0	0	0
cg14263942	5	0	3	0	0	0	0	0	0	0	0
cg03905847	3	0	2	0	0	0	0	0	0	0	0
cg24659054	5	0	2	0	0	0	0	0	0	0	2
cg15952487	2	0	0	0	0	0	0	0	0	0	0
cg01384488	4	0	2	0	0	0	0	0	0	0	3
cg01303723	3	0	0	0	0	0	0	0	0	0	0
cg03757145	2	0	0	0	0	0	0	0	0	0	0
cg12547930	2	0	0	0	0	0	0	0	0	0	0
cg27583690	4	0	2	0	0	0	0	0	0	0	0
cg06510261	2	0	0	0	0	0	0	0	0	0	2
cg20952286	2	0	0	0	0	0	0	0	0	0	0
cg10344081	4	0	2	0	0	0	0	0	0	0	0
cg02675308	2	0	0	0	0	0	0	0	0	0	0
cg27049766	8	0	3	0	2	0	0	0	0	0	2
cg24851854	2	0	0	0	0	0	0	0	0	0	0
cg03302801	2	0	0	0	0	0	0	0	0	0	0
cg07432969	2	0	0	0	0	0	0	0	0	0	0
cg26250609	4	0	0	0	0	0	0	0	0	0	2
cg00554413	2	0	0	0	0	0	0	0	0	0	0
cg00577167	2	0	0	0	0	0	0	0	0	0	0
cg26093148	2	0	0	0	0	0	0	0	0	0	2
cg00292662	2	0	0	0	0	0	0	0	0	0	2
cg13594711	2	0	0	0	0	0	0	0	0	0	0
cg22182975	2	0	0	0	0	0	0	0	0	0	3
cg23777956	2	0	0	0	0	0	0	2	0	0	0
cg00449941	2	0	0	0	0	0	0	0	0	0	2
cg05331214	2	0	0	0	0	0	0	2	0	0	0
cg22467534	2	0	0	0	0	0	0	0	0	0	0
cg11285003	3	0	0	0	0	0	0	2	0	0	3
cg23181133	2	0	0	0	0	0	0	0	0	0	3
cg25651505	4	0	0	0	0	0	0	0	0	2	2
cg02091100	2	0	0	0	0	0	0	0	0	0	3
cg25182621	2	0	0	0	0	0	0	0	0	0	0
cg06906435	2	0	0	0	0	0	0	0	0	0	0
cg13297865	3	0	0	0	0	0	0	0	0	0	2
cg25107791	2	0	0	0	0	0	0	0	0	0	2
cg12951282	2	0	0	0	0	0	0	0	0	0	2
cg09529667	2	0	0	0	0	0	0	0	0	0	0
cg12939547	2	0	0	0	0	0	0	0	0	0	2
cg06640279	4	0	0	0	0	0	0	0	0	2	0
cg19030554	3	0	0	0	0	0	0	0	0	0	0
cg05037688	2	0	0	0	0	0	0	0	0	0	2
cg08331313	4	0	0	0	0	0	0	2	0	2	2
cg07675682	2	0	0	0	0	0	0	0	0	0	0
cg07102705	2	0	0	0	0	0	0	0	0	0	2
cg26823505	2	0	0	0	0	0	0	0	0	0	0
cg26482939	2	0	0	0	0	0	0	0	0	0	2
cg20822628	3	0	0	0	0	0	0	0	0	0	2
cg14204735	2	0	0	0	0	0	0	0	0	0	0
cg01646665	2	0	0	0	0	0	0	0	0	0	3
cg09432376	5	0	0	0	0	0	0	0	0	0	2
cg05501357	2	0	0	0	0	0	0	2	0	0	0
cg10837843	2	0	0	0	0	0	0	0	0	0	3
cg23765993	2	0	0	0	0	0	0	0	0	0	2
cg00035347	2	0	0	0	0	0	0	0	0	0	0
cg12278770	2	0	0	0	0	0	0	0	0	0	0
cg24446548	7	0	2	0	0	0	0	0	0	0	3
cg26928682	2	0	0	0	0	0	0	0	0	0	2
cg09107315	3	0	0	0	0	0	0	0	0	0	0
cg15309006	4	0	0	0	0	2	0	0	0	0	2
cg13701109	2	0	0	0	0	0	0	0	0	0	2
cg07643942	2	0	0	0	0	0	0	0	0	0	0
cg22268164	4	0	0	0	0	0	0	0	0	0	0
cg14967066	4	0	0	0	0	0	0	0	0	3	0
cg26608667	3	0	0	0	0	0	0	0	0	2	2
cg16474684	2	0	0	0	0	0	0	0	0	0	0
cg26349773	2	0	0	0	0	0	0	0	0	0	0
cg17589341	4	0	0	0	0	0	2	3	0	0	0
cg13784855	2	0	0	0	0	0	0	2	0	0	0
cg18979491	2	0	0	0	0	0	0	0	0	0	0
cg25372195	3	0	0	0	0	0	0	0	0	0	2
cg14681055	2	0	0	0	0	0	0	0	0	0	2
cg20001829	9	0	2	0	0	0	0	0	0	3	3
cg16468729	2	0	0	2	0	0	0	0	0	0	4
cg18611245	4	0	2	0	0	0	0	2	0	0	4
cg09744051	3	0	0	0	0	0	0	0	0	0	2
cg12493906	4	0	0	0	0	0	0	0	0	0	2
cg11378840	5	0	0	0	0	0	0	0	0	2	3
cg06022562	4	0	0	0	0	0	0	0	0	0	0
cg06398181	4	0	0	0	0	0	0	0	0	0	0
cg10257049	5	0	0	0	0	0	0	0	0	2	2
cg11323198	2	0	0	0	0	0	0	0	0	0	0
cg22876908	3	0	0	0	0	0	0	0	0	0	0
cg00463577	5	0	0	0	0	0	0	0	0	0	3
cg21831174	2	0	0	0	0	0	0	2	0	0	0
cg13396068	2	0	0	0	0	0	0	0	0	0	2
cg25087423	4	0	0	0	0	0	0	2	0	0	2
cg26504021	2	0	0	0	0	0	0	0	0	0	0
cg17251713	4	0	0	0	0	0	0	0	0	0	2
cg09580336	4	0	0	0	0	0	0	0	0	0	2
cg11428724	5	0	0	0	0	0	0	0	0	0	4
cg14391855	8	0	0	0	0	0	0	0	0	0	5
cg07017374	4	0	0	0	0	0	0	0	0	0	2
cg08303146	3	0	0	0	0	0	0	0	0	0	0
cg21331821	3	0	0	0	0	0	0	0	0	0	3
cg03875678	2	0	0	0	0	0	0	0	0	0	2
cg13853761	3	0	0	0	0	0	0	2	0	0	2
cg23615676	2	0	0	0	0	0	0	0	0	0	2
cg23006204	2	0	0	0	0	0	0	0	0	0	3
cg22381955	2	0	0	0	0	0	0	0	0	0	2
cg14614211	3	0	0	0	0	0	0	0	0	0	2
cg20312228	4	0	0	0	0	0	0	0	0	0	2
cg03087937	4	0	0	0	0	0	0	0	0	3	0
cg01765641	5	0	0	0	0	0	0	0	0	0	2
cg06096336	2	0	0	0	0	2	0	0	0	0	3
cg26385222	3	0	0	0	0	0	0	0	0	0	2
cg06148264	2	0	0	0	0	0	0	0	0	0	0
cg00548268	2	0	0	0	0	0	0	3	0	0	0
cg08972170	4	0	0	0	0	0	0	0	0	0	2
cg13781408	2	0	0	0	0	0	0	0	0	0	0
cg03840259	2	0	0	0	0	0	0	0	0	0	2
cg21615663	2	0	0	0	0	0	0	0	0	0	0
cg13302154	4	0	0	2	0	0	3	3	0	0	2
cg21816539	3	0	0	0	0	0	0	0	0	0	3
cg21030400	2	0	0	2	0	0	0	0	0	0	2
cg19345602	2	0	0	0	0	0	0	0	0	0	0
cg26516759	3	0	0	0	0	0	0	0	0	0	2
cg09914304	2	0	0	0	0	0	0	0	0	0	0
cg13685294	2	0	0	0	0	0	0	0	0	0	2
cg02008154	6	0	0	0	0	0	0	0	0	0	3
cg00645579	3	0	0	0	0	0	0	0	0	0	2
cg20383064	2	0	0	0	0	0	0	0	0	0	0
cg17296078	4	0	0	0	0	0	0	0	0	0	3
cg22918700	2	0	0	0	0	0	0	0	0	0	0
cg02019333	2	0	0	0	0	0	0	0	0	0	0
cg24674703	4	0	0	0	0	2	0	0	0	0	2
cg03734783	2	0	0	0	0	0	0	0	0	0	0
cg10313673	2	0	0	0	0	0	0	0	0	0	0
cg16742703	2	0	0	0	0	0	0	0	0	0	0
cg14294758	2	0	0	0	0	0	0	0	0	0	2
cg12891678	2	0	0	0	0	0	0	0	0	0	0
cg24443250	2	0	0	0	0	0	0	0	0	0	0
cg23696886	4	0	2	0	0	0	0	0	0	2	2
cg04925864	2	0	0	0	0	0	0	0	0	0	2
cg02719634	4	0	0	0	0	0	0	0	0	0	3
cg02537838	7	0	2	0	0	0	0	0	0	0	5
cg07271264	4	0	0	0	0	0	0	0	0	0	4
cg12207371	2	0	0	0	0	0	0	0	0	0	0
cg02939139	2	0	0	0	0	0	0	0	0	0	2
cg22594309	3	0	0	0	0	0	0	0	0	0	2
cg13547644	3	0	0	0	0	0	0	0	0	0	2
cg23040064	2	0	0	0	0	0	0	0	0	0	0
cg24169915	2	0	0	0	0	0	0	0	0	0	3
cg14319409	2	0	0	0	0	0	0	0	0	0	2
cg15113803	2	0	0	0	0	0	0	0	0	0	0
cg08786003	4	0	0	0	0	0	0	0	0	0	2
cg21660130	3	0	0	0	0	0	0	0	0	0	2
cg03732056	2	0	0	0	0	0	0	0	0	0	2
cg18913951	2	0	0	0	0	0	0	0	0	0	0
cg12978308	4	0	0	0	0	0	0	0	0	0	2
cg01546430	4	0	0	0	0	0	0	0	0	0	4
cg17638468	2	0	0	0	0	0	0	0	0	0	3
cg22809047	6	2	0	0	0	0	2	0	0	0	2
cg01919208	2	0	0	0	0	0	0	0	0	0	3
cg08583049	4	0	0	0	0	0	0	0	0	0	2
cg01344452	2	0	0	0	0	0	0	0	0	2	0
cg13765621	2	0	0	0	0	0	0	0	0	0	2
cg19297232	2	0	0	0	0	0	0	2	0	0	0
cg12958813	2	0	0	0	0	0	0	0	0	0	0
cg24322623	3	0	0	0	0	0	0	0	0	0	2
cg06958211	2	0	0	0	0	0	0	0	0	0	2
cg24678320	4	0	0	0	0	0	0	0	0	4	0
cg23713742	3	0	0	0	0	0	0	0	0	0	3
cg02503850	6	0	3	0	0	0	0	0	0	0	3
cg10080004	5	0	0	0	0	0	0	0	0	0	3
cg00729275	3	0	0	0	0	0	0	0	0	0	3
cg00842351	4	0	0	0	0	0	0	0	0	0	2
cg18085517	3	0	0	0	0	0	0	0	0	0	0
cg07028533	2	0	0	0	0	0	0	0	0	0	2
cg10249734	4	0	0	0	0	0	0	0	0	0	3
cg18414381	4	0	0	0	0	0	0	0	0	0	2
cg01870826	2	0	0	0	0	0	0	0	0	0	2
cg12347740	2	0	0	0	0	0	0	0	0	0	2
cg01143454	3	0	0	0	0	0	0	0	0	3	3
cg03258472	2	0	0	0	0	0	0	0	0	0	2
cg19853703	4	0	0	0	0	0	0	0	0	2	0
cg04511534	6	0	0	0	0	0	0	0	0	3	3
cg20881054	4	0	2	0	0	0	0	0	0	0	2
cg05546038	2	0	0	0	0	0	0	0	0	0	2
cg19421752	4	0	0	2	0	0	0	0	0	0	3
cg24421410	3	0	0	0	0	0	0	0	0	0	2
cg14440664	3	0	0	0	0	0	0	0	0	0	0
cg02331561	5	0	0	0	0	0	3	0	0	0	2
cg24396745	2	0	0	0	0	0	0	2	0	0	0
cg19895197	3	0	0	0	0	0	0	0	0	0	2
cg12818699	2	0	0	0	0	0	0	0	0	0	0
cg07376232	2	0	0	0	0	0	0	0	0	0	2
cg14614901	3	0	0	0	0	0	0	0	0	0	3
cg21130374	4	0	2	0	0	0	0	0	0	0	0
cg10970251	3	0	0	0	0	0	0	0	0	0	2
cg21750589	2	0	0	0	0	0	0	2	0	2	0
cg13449778	2	0	0	0	0	0	0	0	0	0	0
cg11098259	3	0	0	0	0	0	0	0	0	0	4
cg19580810	6	0	0	0	0	0	0	0	0	0	2
cg10362591	4	0	0	0	0	0	0	0	0	0	2
cg13921352	2	0	0	0	0	0	0	0	0	0	2
cg06501070	3	0	0	0	0	0	0	0	0	0	0
cg00891541	2	0	0	0	0	0	0	0	0	0	2
cg12847373	2	0	0	0	0	0	0	0	0	0	2
cg22937320	4	0	0	0	0	0	0	0	0	2	2
cg07664856	2	0	0	0	0	0	0	0	0	0	2
cg20832020	2	0	0	0	0	0	0	0	0	0	0
cg03283421	2	0	0	0	0	0	0	0	0	0	0
cg15783800	2	0	0	0	0	0	0	0	0	0	0
cg08368934	2	0	0	0	0	0	0	0	0	0	0
cg06498267	4	0	0	0	0	0	0	2	0	0	4
cg00848461	2	0	0	0	0	0	0	0	0	0	0
cg01612158	3	0	0	0	0	0	0	2	0	0	2
cg16297030	2	0	0	0	0	0	0	0	0	0	2
cg22805632	3	0	0	0	0	0	0	0	0	0	0
cg25657700	4	0	0	0	0	0	0	2	0	0	3
cg21578207	2	0	0	0	0	0	0	0	0	0	0
cg12167564	3	0	0	0	0	2	0	0	0	2	0
cg25151295	2	0	0	0	0	0	0	0	0	0	0
cg09106999	4	0	0	0	0	0	0	0	0	0	4
cg26312150	5	0	0	0	0	0	0	0	0	0	2
cg25302419	2	0	0	0	0	0	0	0	0	0	0
cg19612574	3	0	0	0	0	0	0	0	0	0	2
cg13297960	3	0	0	0	0	0	0	0	0	0	3
cg08132711	3	0	0	0	0	0	0	0	0	0	0
cg19789466	3	0	0	0	0	3	0	0	0	2	3
cg20377762	2	0	0	0	0	0	0	0	0	0	2
cg04428453	3	0	0	0	0	0	0	0	0	0	2
cg14011639	3	0	0	0	0	0	0	0	0	0	2
cg07388493	2	0	0	0	0	0	0	0	0	0	0
cg20775254	3	0	0	0	0	0	0	0	0	0	2
cg26656135	4	0	0	0	0	0	0	0	0	0	3
cg20289911	2	0	0	0	0	0	0	0	0	0	3
cg19713196	2	0	0	0	0	0	0	0	0	0	0
cg20342105	2	0	0	0	0	0	0	0	0	0	2
cg13156411	2	0	0	0	0	0	0	0	0	0	2
cg02397720	3	0	0	0	0	0	0	2	0	0	2
cg15320474	3	0	0	0	0	0	0	0	0	0	0
cg06806080	3	0	0	0	0	0	0	0	0	0	0
cg09937039	4	0	0	0	0	0	0	0	0	2	2
cg12506373	2	0	0	0	0	0	0	0	0	0	0
cg06226384	3	0	0	0	0	0	0	0	0	0	2
cg07295678	2	0	0	0	0	0	0	0	0	0	0
cg17173423	2	0	0	0	0	0	0	0	0	0	0
cg09874776	2	0	0	0	0	0	0	0	0	0	0
cg13998293	2	0	0	0	0	0	0	2	0	0	2
cg04747619	2	0	0	0	0	0	0	0	0	0	0
cg08062469	2	0	0	0	0	0	0	0	0	0	2
cg11119596	2	0	0	0	0	0	0	0	0	0	0
cg12910797	4	0	0	0	0	0	0	0	0	0	2
cg25050026	2	0	0	0	0	0	0	0	0	0	3
cg04569233	2	0	0	0	0	0	0	0	0	0	0
cg13164537	2	0	0	0	0	0	0	0	0	0	0
cg25249068	2	0	0	0	0	0	0	0	0	0	0
cg06015218	2	0	0	0	0	0	0	0	0	0	2
cg03918304	4	0	0	0	0	0	0	0	0	0	0
cg15485859	2	0	0	0	0	0	0	0	0	0	0
cg10556064	2	0	0	0	0	0	0	0	0	0	3
cg08965235	4	0	0	0	0	0	0	0	0	0	3
cg24829483	3	0	0	0	0	0	0	0	0	0	2
cg27351358	3	0	0	0	0	0	0	3	0	0	0
cg16992787	3	0	0	0	0	0	0	0	0	0	0
cg00666746	3	0	0	0	0	0	0	0	0	0	3
cg20610181	3	0	0	0	0	0	0	0	0	0	0
cg20831708	3	0	0	2	0	0	2	0	0	0	2
cg05190718	2	0	0	0	0	0	0	0	0	0	0
cg11456838	2	0	0	0	0	0	0	0	0	0	0
cg17371081	3	0	0	0	0	0	0	0	0	0	3
cg02046017	2	0	0	0	0	0	0	0	0	0	0
cg21944455	4	0	0	0	0	0	0	2	0	0	0
cg23547429	5	0	0	4	0	0	2	0	0	2	4
cg02498063	3	0	0	0	0	0	0	2	0	0	2
cg27420236	4	0	0	0	0	0	0	0	0	0	3
cg00436603	3	2	0	0	0	2	2	2	0	0	2
cg10861751	4	0	0	0	0	0	0	0	0	0	2
cg26170660	2	0	0	0	0	0	0	0	0	0	3
cg08528984	2	0	0	0	0	0	0	0	0	0	2
cg00661485	3	0	0	0	0	0	0	0	0	0	3
cg24816298	2	0	0	0	0	0	0	0	0	0	0
cg05840553	3	0	0	0	0	0	0	0	0	0	3
cg16967583	3	0	0	0	0	0	0	0	0	0	0
cg14893129	3	0	0	0	0	0	0	0	0	0	2
cg07103493	2	0	0	0	0	0	0	0	0	0	0
cg10054857	2	0	0	0	0	0	0	0	0	0	2
cg13608094	2	0	0	0	0	0	0	0	0	0	2
cg07054095	2	0	0	0	0	0	0	0	0	0	2
cg16983159	7	0	0	0	0	0	2	0	0	4	2
cg07947930	2	0	0	0	0	0	0	0	0	0	2
cg12491710	2	0	0	0	0	0	0	0	0	0	2
cg19718882	5	0	0	0	0	0	0	0	0	0	2
cg20972214	3	0	0	0	0	0	0	0	0	0	0
cg01805540	3	0	0	0	0	0	0	0	0	0	3
cg22074858	2	0	0	0	0	0	0	0	0	0	2
cg05352668	2	0	0	0	0	0	0	0	0	0	0
cg08815403	2	0	0	0	0	0	0	2	0	0	2
cg13439730	2	0	0	0	0	0	0	0	0	0	0
cg16245261	6	0	0	0	0	0	0	0	0	0	0
cg17141902	2	0	0	0	0	0	0	0	0	0	0
cg17044311	5	0	0	0	0	0	0	0	0	3	3
cg19248557	3	0	0	0	0	0	0	0	0	2	0
cg19831575	2	0	0	0	0	0	0	0	0	0	2
cg15746620	3	0	0	0	0	0	0	0	0	0	3
cg10795646	2	2	0	0	0	0	0	0	0	0	2
cg02497758	3	0	0	2	0	0	0	0	0	0	3
cg16638540	6	0	2	0	0	0	0	0	0	0	2
cg00290506	2	0	0	0	0	0	0	0	0	0	0
cg05767404	5	0	0	2	0	0	0	0	0	0	3
cg16854606	3	0	0	0	0	0	0	0	0	0	0
cg20925955	3	0	0	0	0	0	0	0	0	0	2
cg07014174	2	0	0	0	0	0	0	0	0	0	3
cg20557104	5	0	0	0	0	0	0	0	0	2	2
cg01405761	2	0	0	0	0	0	0	0	0	0	3
cg26759925	2	0	0	2	0	0	0	0	0	0	3
cg24645221	2	0	0	0	0	0	0	0	0	0	2
cg06722633	3	0	0	0	0	0	0	0	0	0	2
cg16009558	3	0	0	2	0	0	0	0	0	0	3
cg20792062	3	0	0	0	0	0	0	0	0	0	2
cg15739437	2	0	0	0	0	0	0	0	0	0	0
cg26372517	6	0	0	0	3	0	0	3	0	0	0
cg11340260	2	0	0	0	0	0	0	0	0	0	2
cg13519373	2	0	0	0	0	0	0	0	0	0	0
cg23187653	4	0	0	0	0	0	0	0	0	0	2
cg18939260	2	0	0	0	0	0	0	2	0	0	0
cg03460527	4	0	0	0	0	0	0	0	0	0	2
cg22730004	4	0	0	0	0	0	0	0	0	0	2
cg13929328	4	0	2	0	0	0	0	0	0	2	0
cg09914444	2	0	0	0	0	0	0	0	0	0	2
cg11896923	2	0	0	0	0	0	0	0	0	0	0
cg08861115	3	0	0	0	0	0	0	0	0	0	2
cg19461344	3	0	0	0	0	0	0	0	0	2	0
cg23297477	7	0	0	0	0	0	0	0	0	0	7
cg12300353	3	0	0	0	0	0	0	0	0	0	2
cg09936561	2	0	0	0	0	0	0	0	0	0	0
cg26282384	2	0	0	0	0	0	0	0	0	0	2
cg01593385	2	0	0	0	0	0	0	0	0	0	2
cg18902090	4	0	0	0	0	0	0	0	0	0	5
cg19853760	4	0	0	0	0	0	2	2	0	0	3
cg00343092	2	0	0	0	0	0	0	0	0	0	3
cg04384208	2	0	0	0	0	0	0	0	0	0	0
cg27146152	2	0	0	0	0	0	0	0	0	0	2
cg01169610	3	0	0	0	0	0	0	0	0	2	2
cg20542190	3	0	0	0	0	0	0	0	0	0	3
cg00042156	2	0	0	0	0	0	0	2	0	0	0
cg26561254	2	0	0	0	0	0	0	0	0	0	0
cg20993403	3	0	0	0	0	0	0	0	0	0	2
cg11860203	2	0	0	0	0	0	0	0	0	0	2
cg10486998	7	0	3	0	0	0	0	0	0	0	3
cg04988423	2	0	0	0	0	0	0	0	0	0	2
cg23538064	2	0	0	0	0	0	0	0	0	0	0
cg24924779	3	0	2	0	0	0	0	0	0	0	0
cg23797100	2	0	0	0	0	0	0	0	0	0	2
cg21628553	2	0	0	0	0	0	0	0	0	0	0
cg15207619	2	0	0	0	0	0	0	0	0	0	0
cg23613317	3	0	0	0	0	0	0	0	0	0	2
cg02334775	3	0	0	0	0	2	0	0	0	0	2
cg26574610	2	0	0	0	0	0	0	0	0	0	2
cg26780333	5	0	0	0	0	0	0	0	0	0	3
cg23941599	2	0	0	0	0	0	0	2	0	0	0
cg24391122	3	0	0	0	0	0	0	0	0	0	2
cg08775230	2	0	0	0	0	0	0	0	0	0	0
cg20182358	2	0	0	0	0	0	0	0	0	0	2
cg17777592	5	0	0	0	0	2	0	0	0	2	2
cg08529529	3	0	0	0	0	0	0	0	0	0	2
cg23412777	2	0	0	0	0	0	0	0	0	0	3
cg07826255	2	0	0	0	0	0	0	0	0	0	0
cg24176563	4	0	0	0	0	0	0	0	0	0	3
cg27329371	2	0	0	0	0	0	0	0	0	0	0
cg21023770	2	0	0	0	0	0	0	0	0	0	0
cg13745870	3	0	0	0	0	0	0	0	0	0	2
cg15746445	2	0	0	0	0	0	0	0	0	0	0
cg19721889	2	0	0	0	0	0	0	0	0	0	2
cg19047670	2	0	0	0	0	0	0	0	0	0	2
cg15645309	5	0	0	0	0	0	0	0	0	0	0
cg17469978	2	0	0	0	0	0	0	0	0	0	0
cg00466436	2	0	0	0	0	0	0	0	0	0	2
cg27417997	4	0	0	0	0	0	0	0	0	0	0
cg21200703	3	0	0	0	0	0	0	0	0	0	2
cg19890739	2	0	0	0	0	0	0	0	0	0	0
cg02829654	3	0	0	0	0	0	0	0	0	2	0
cg04623955	4	0	0	0	0	0	0	0	0	2	0
cg01318557	2	0	0	0	0	0	0	0	0	0	0
cg10528989	3	0	0	0	0	0	0	0	0	0	0
cg25538571	3	0	0	0	0	0	0	0	0	0	0
cg26647453	2	0	0	0	0	0	0	0	0	0	0
cg13759328	2	0	0	0	0	0	0	0	0	0	2
cg15774153	2	0	0	0	0	0	0	0	0	0	2
cg16777510	3	0	0	0	0	0	0	0	0	0	0
cg25388528	2	0	0	0	0	0	0	0	0	0	2
cg19486673	2	0	0	0	0	0	0	0	0	0	0
cg07480567	3	0	0	0	0	0	0	0	0	0	2
cg16254309	5	0	0	0	0	0	0	0	0	0	5
cg04799664	2	0	0	0	0	0	0	0	0	0	0
cg19238840	2	0	0	0	0	2	0	0	0	0	0
cg06793062	2	0	0	0	0	0	0	0	0	0	0
cg15484375	2	0	0	0	0	0	0	0	0	0	2
cg27501458	3	0	0	0	0	0	0	0	0	0	2
cg24713204	4	0	0	0	2	4	0	2	0	0	4
cg20052718	5	0	0	0	0	0	0	0	0	0	3
cg18565355	2	0	0	0	0	0	0	0	0	0	0
cg15034135	2	0	0	0	0	0	0	0	0	0	0
cg06650260	3	0	0	0	0	0	0	0	0	2	3
cg05389335	2	0	0	0	0	0	0	0	0	0	2
cg19014419	5	0	0	0	0	0	0	0	0	0	5
cg12164282	3	0	0	0	0	0	0	2	0	0	0
cg09340639	2	0	0	0	0	0	0	0	0	0	2
cg18766755	3	0	0	0	0	0	0	0	0	0	0
cg00910067	5	0	0	0	0	0	0	0	0	2	3
cg23095584	2	0	0	0	0	0	0	0	0	0	0
cg20083730	3	0	0	0	0	0	0	0	0	0	2
cg04444771	2	0	0	0	0	0	0	0	0	2	0
cg16879115	2	0	0	0	0	0	0	0	0	0	0
cg01185080	3	0	0	0	0	0	0	2	0	0	0
cg06800962	5	0	2	2	0	0	2	0	0	0	0
cg17386185	3	0	0	0	0	0	0	0	0	0	3
cg02043070	2	0	0	0	0	0	0	0	0	0	2
cg21180599	2	0	0	0	0	0	0	0	0	0	0
cg21631754	2	0	0	0	0	0	0	0	0	0	0
cg13462129	2	0	0	0	0	0	0	0	0	0	0
cg22968401	2	0	0	0	0	0	0	0	0	0	0
cg15422147	2	0	0	0	0	0	0	0	0	0	0
cg21688264	3	0	2	0	0	0	0	0	0	0	0
cg19255783	3	0	0	0	0	0	0	0	0	0	0
cg23743114	2	0	2	0	0	0	0	0	0	0	0
cg07665060	2	0	0	0	0	0	0	0	0	0	0
cg08654655	3	0	0	0	0	0	0	0	0	0	2
cg07442479	3	0	0	0	0	0	0	0	0	0	0
cg06948937	3	0	0	0	0	0	0	0	0	0	2
cg10599444	5	0	0	0	0	0	0	0	0	2	2
cg12758687	2	0	0	0	0	0	0	0	0	0	2
cg20015689	2	0	0	0	0	0	0	2	0	0	0
cg12380764	3	0	0	0	0	0	0	0	0	0	4
cg07463059	3	0	0	0	0	0	0	4	0	0	2
cg16692277	2	0	0	0	0	0	0	0	0	0	2
cg12024906	4	0	0	0	0	0	0	2	0	0	0
cg16678925	2	0	0	0	0	0	0	0	0	2	0
cg14333454	3	0	0	0	0	0	0	0	0	0	2
cg15659828	2	0	0	0	0	0	0	0	0	0	2
cg24949488	2	0	0	0	0	0	0	0	0	0	0
cg07426848	3	0	0	0	0	0	0	0	0	0	2
cg21176048	3	0	0	0	0	0	0	0	0	0	3
cg09682183	2	0	0	0	0	0	0	0	0	0	0
cg03954858	3	0	0	0	0	0	0	0	0	0	2
cg24235633	3	0	0	0	0	0	0	0	0	0	0
cg26202340	3	0	0	0	0	0	0	0	0	2	0
cg20339230	2	0	0	0	0	0	0	0	0	0	2
cg17342283	2	0	0	0	0	0	0	0	0	0	0
cg23228178	2	0	0	0	0	0	0	0	0	0	0
cg00041575	4	0	0	0	0	0	0	0	0	0	0
cg12266049	2	0	0	0	0	0	0	0	0	0	2
cg18003231	2	0	0	0	0	0	0	0	0	0	3
cg07339138	2	0	0	0	0	0	0	0	0	0	2
cg27081230	2	0	0	0	0	0	0	0	0	0	2
cg13271963	2	0	0	0	0	0	0	0	0	0	0
cg09527362	4	0	0	0	0	0	0	0	0	0	3
cg19280776	2	0	0	0	0	0	0	0	0	0	2
cg16215361	4	0	0	0	0	0	0	0	0	2	0
cg14754581	2	0	0	0	0	0	0	0	0	0	3
cg12232463	2	0	0	0	0	0	0	0	0	0	0
cg04956382	2	0	0	0	0	0	0	0	0	0	0
cg07039362	2	0	0	0	0	0	0	0	0	0	0
cg10044101	2	0	0	0	0	0	0	2	0	0	0
cg09462575	2	0	0	0	0	0	0	0	0	0	3
cg06131859	2	0	0	0	0	0	0	0	0	0	0
cg18982568	2	0	0	0	0	0	0	0	0	0	0
cg14912034	2	0	0	0	0	0	0	0	0	0	0
cg18489434	3	0	2	0	0	0	0	0	0	0	0
cg26954174	2	0	0	0	0	0	0	0	0	0	2
cg05429895	4	3	2	0	2	0	0	0	0	0	0
cg04330449	3	0	0	0	0	0	0	0	0	2	3
cg21375825	3	0	2	0	0	0	0	0	0	0	0
cg17518965	5	0	0	0	0	0	0	0	0	0	0
cg11577097	2	0	0	0	0	0	0	0	0	0	0
cg16240480	4	0	0	0	0	0	0	0	0	0	2
cg23850212	3	0	0	0	0	0	0	0	0	0	3
cg02630207	3	0	0	0	0	0	0	0	0	0	2
cg19717150	2	0	0	0	0	0	0	0	0	0	0
cg02099418	2	0	0	0	0	0	0	0	0	0	2
cg15531099	2	0	0	0	0	0	0	0	0	0	0
cg07141002	4	2	0	0	2	0	0	0	0	0	0
cg26111757	2	0	0	0	0	0	0	0	0	0	2
cg27033479	3	0	0	0	0	0	0	0	0	0	3
cg03890877	4	0	0	0	0	0	0	0	0	0	5
cg04312209	5	0	0	0	2	0	0	0	0	0	2
cg17998964	5	0	0	0	0	0	0	0	0	2	0
cg11868900	2	0	0	0	0	0	0	0	0	0	0
cg00658007	3	0	0	0	0	0	0	0	0	0	0
cg03616357	3	0	0	0	0	0	0	0	0	0	2
cg25084878	5	0	0	0	0	0	0	0	0	0	4
cg02774160	3	0	0	0	0	0	0	0	0	2	0
cg01410472	2	0	0	0	0	0	0	0	0	0	0
cg09243900	7	0	0	2	0	0	0	0	0	0	6
cg10516886	5	0	0	0	0	0	0	2	0	0	3
cg22628873	2	0	0	0	0	0	0	0	0	0	0
cg11536940	2	0	0	0	0	0	0	0	0	0	2
cg02794695	4	0	0	0	0	0	0	0	0	0	2
cg24471894	2	0	0	0	0	0	0	0	0	0	2
cg16154416	2	0	0	0	0	0	0	0	0	0	2
cg19779211	4	0	0	0	0	0	0	0	0	0	2
cg16175792	2	0	0	0	0	0	0	2	0	0	4
cg24304714	2	0	0	0	0	0	0	0	0	0	0
cg05590982	5	0	0	0	0	0	0	0	0	3	0
cg18441959	2	0	0	2	0	0	0	0	0	0	3
cg08539991	2	0	0	0	0	0	0	0	0	0	0
cg08878744	2	0	0	0	0	0	0	0	0	0	0
cg05125838	2	0	0	0	0	0	0	0	0	0	2
cg13565215	2	0	0	0	0	0	0	0	0	0	0
cg19884262	4	0	2	0	0	0	0	0	0	0	3
cg00792849	5	0	0	2	0	0	0	0	0	0	3
cg08256691	2	0	0	0	0	0	0	0	0	0	2
cg19850370	4	0	0	0	0	0	0	0	0	0	2
cg04567009	2	0	0	0	0	0	0	0	0	0	0
cg05140736	2	0	0	0	0	0	0	0	0	0	2
cg18343292	2	0	0	0	0	0	0	0	0	0	0
cg22752533	3	0	0	0	0	0	0	0	0	0	2
cg06220235	4	0	0	0	0	0	0	0	0	0	2
cg21105318	2	0	0	0	0	0	0	0	0	0	2
cg11158374	2	0	0	0	0	0	0	0	0	0	2
cg17470143	4	0	0	0	0	0	0	2	0	3	0
cg08598221	3	0	0	0	0	0	0	0	0	0	3
cg25181284	2	0	0	0	0	0	0	0	0	0	0
cg07558455	3	0	0	0	0	0	0	0	0	0	2
cg25856811	3	0	0	0	0	0	0	0	0	0	0
cg15751406	2	0	0	0	0	0	0	0	0	0	2
cg09067967	2	0	0	0	0	0	0	0	0	0	2
cg11161417	2	0	0	0	0	0	0	2	0	0	2
cg21129531	2	0	0	0	0	0	0	0	0	0	2
cg23003832	2	0	0	0	0	0	0	0	0	0	0
cg14323109	2	0	0	0	0	0	0	0	0	0	3
cg07168556	3	0	0	0	0	0	0	0	0	0	4
cg01254505	4	0	4	0	0	0	0	0	0	0	3
cg24892510	2	0	0	0	0	0	0	0	0	0	0
cg18822544	2	0	0	0	0	0	0	0	0	0	0
cg11538128	6	0	2	0	0	0	0	0	0	2	2
cg00363813	3	0	0	0	0	0	0	0	0	0	2
cg24447890	2	0	0	0	0	0	0	0	0	0	2
cg11251877	4	0	2	0	0	0	0	0	0	0	0
cg09542111	2	0	0	0	0	0	0	0	0	0	2
cg16616769	2	0	0	0	0	0	0	0	0	0	3
cg00986320	3	0	0	0	0	0	0	0	0	2	0
cg20855565	5	0	0	0	0	0	0	0	0	2	2
cg27016307	2	0	0	0	0	0	0	0	0	0	2
cg23320056	3	0	0	0	0	0	0	0	0	0	3
cg00480115	2	0	0	0	0	0	0	0	0	0	0
cg14487292	2	0	0	0	0	2	0	0	0	0	0
cg06550200	2	0	0	0	0	0	0	0	0	0	0
cg23827991	5	0	0	0	0	0	0	0	0	0	0
cg12087643	5	0	3	0	0	0	0	0	0	2	0
cg11612345	2	0	0	0	0	0	0	0	0	0	0
cg13878010	3	0	0	0	0	0	0	0	0	0	0
cg17191178	3	0	0	0	0	0	0	0	0	0	0
cg20286200	5	0	3	0	0	0	0	0	0	0	0
cg03538436	4	0	0	0	0	0	0	2	0	0	0
cg06743811	3	0	0	0	0	0	2	0	0	0	3
cg18602919	3	0	0	2	0	0	2	0	0	0	2
cg18552939	2	0	0	0	0	0	0	2	0	0	2
cg01989224	2	0	0	0	0	0	0	2	0	0	2
cg13176979	3	0	0	0	0	0	0	0	0	0	0
cg25736482	2	0	0	0	0	0	0	2	0	0	0
cg25341653	3	0	0	0	0	0	0	0	0	0	0
cg14607642	3	0	0	0	0	0	0	0	0	2	0
cg15425811	2	0	0	0	0	0	0	0	0	0	0
cg00615377	2	0	0	0	0	0	0	0	0	0	0
cg16927606	3	0	0	0	0	0	0	0	0	0	0
cg20950277	2	0	0	0	0	0	0	0	0	0	0
cg00199549	3	0	0	0	0	0	0	0	0	0	0
cg26683005	2	0	0	0	0	0	0	0	0	0	0
cg06495347	2	0	0	0	0	0	0	0	0	0	0
cg26212229	2	0	0	0	0	0	0	0	0	0	0
cg12261786	4	0	0	0	0	0	0	0	0	0	0
cg22820108	4	0	0	0	0	0	0	0	0	0	0
cg25948180	2	0	0	0	0	0	0	0	0	0	0
cg18392783	5	0	0	0	0	0	0	0	0	2	0
cg26987645	4	0	0	2	0	0	0	3	0	0	0
cg12555334	2	0	0	0	0	0	0	0	0	0	2
cg21784940	2	0	0	0	0	0	0	0	0	0	0
cg07728874	3	0	0	0	0	0	0	2	0	2	3
cg02084087	2	0	0	0	0	0	0	0	0	0	0
cg07603484	2	0	0	0	0	0	0	0	0	0	0
cg08471713	4	0	0	3	0	0	0	2	0	0	3
cg01278291	3	0	0	0	0	0	0	0	0	0	0
cg01942127	2	0	0	0	0	0	0	0	0	0	0
cg25176823	2	0	0	0	0	0	0	0	0	0	0
cg10094443	3	0	0	0	0	0	0	0	0	2	0
cg15814508	2	0	0	0	0	0	0	0	0	0	0
cg23322523	3	0	0	0	0	0	0	0	0	2	0
cg26245202	2	0	0	0	0	0	0	0	0	0	0
cg26215727	2	0	0	0	0	0	0	0	0	0	0
cg02473123	3	0	0	0	0	0	0	0	0	0	0
cg13553498	2	0	0	0	0	0	0	0	0	0	0
cg12461141	2	0	0	0	0	8	0	0	0	2	4
cg07476030	2	0	0	0	0	0	0	0	0	0	0
cg13840968	2	0	0	0	0	0	0	0	0	0	0
cg17329164	2	0	0	0	0	0	0	0	0	0	2
cg23555120	3	0	0	0	0	0	0	0	0	0	0
cg03811411	2	0	0	0	0	0	0	0	0	0	0
cg25894551	2	0	0	0	0	0	0	0	0	0	0
cg05439368	2	0	0	0	0	0	0	0	0	0	0
cg04345475	2	0	0	0	0	0	0	0	0	0	0
cg19514469	3	2	0	0	0	0	0	3	0	0	0
cg17627559	2	0	0	0	0	0	0	0	0	0	0
cg04404982	2	0	0	0	0	0	0	0	0	0	0
cg05890019	3	0	0	0	0	0	0	0	0	0	0
cg10670077	2	0	0	0	0	0	0	0	0	0	0
cg02332492	2	0	0	0	0	0	2	0	0	0	0
cg12582959	4	0	0	0	0	0	0	0	0	4	0
cg27567335	3	0	0	0	0	0	0	0	0	0	0
cg02600394	2	0	0	0	0	0	0	0	0	0	0
cg11384427	3	0	0	0	0	0	0	0	0	0	0
cg07380416	2	0	0	0	0	0	0	0	0	0	0
cg14423778	7	2	0	0	0	0	2	0	0	3	0
cg18089000	2	0	0	0	0	0	0	0	0	0	0
cg13053396	2	0	0	0	0	0	0	0	0	0	0
cg13673094	2	0	0	0	0	0	0	0	0	0	0
cg00673191	2	0	0	0	0	2	0	0	0	0	0
cg20862496	2	0	0	0	0	0	0	0	0	0	0
cg03437318	2	0	0	0	0	0	0	0	0	0	0
cg10516359	2	0	0	0	0	0	0	0	0	0	0
cg10061138	5	0	0	4	0	0	0	0	0	0	4
cg16068833	2	0	0	0	0	0	0	2	0	0	0
cg11320084	4	0	0	2	0	0	0	0	0	0	3
cg17142183	3	0	0	0	0	0	0	0	0	0	0
cg12795208	2	0	0	0	0	0	0	0	0	0	0
cg17179881	2	0	0	0	0	0	0	0	0	0	0
cg14170423	4	0	0	0	2	0	0	0	0	0	0
cg13958614	2	0	0	0	0	0	0	0	0	0	0
cg03085312	2	0	0	0	0	0	0	0	0	0	0
cg26806924	2	0	0	0	0	0	0	0	0	0	0
cg12413566	3	0	0	0	0	0	0	0	0	0	0
cg10559803	4	0	0	2	0	0	0	0	0	0	2
cg12336540	2	0	0	0	0	0	0	0	0	0	0
cg26581729	4	3	0	0	0	0	0	0	0	0	0
cg19570574	3	0	0	0	0	0	0	0	0	0	2
cg04051458	2	0	0	0	0	0	0	0	0	0	2
cg13007988	2	0	0	0	0	0	0	0	0	0	0
cg11856093	3	0	0	0	0	0	0	0	0	0	0
cg07309102	3	0	0	0	2	2	0	0	0	0	0
cg24550865	2	0	0	0	0	0	0	0	0	0	0
cg20945566	4	0	0	0	0	0	0	0	0	0	0
cg08248516	3	0	0	0	0	0	0	0	0	0	0
cg10393811	2	0	2	0	0	0	0	0	0	0	0
cg20643952	3	0	0	0	0	0	0	0	0	0	0
cg00849267	3	0	0	0	0	0	0	0	0	0	0
cg09024126	4	0	0	0	0	0	0	0	0	0	0
cg27170782	2	0	0	0	0	0	0	0	0	0	0
cg16201038	3	0	2	0	0	0	0	0	0	0	0
cg00347757	3	0	0	0	0	0	0	0	0	0	0
cg09866983	2	0	0	0	0	0	0	0	0	0	0
cg01499197	4	0	2	0	0	0	0	0	0	0	0
cg26708100	3	0	2	0	0	0	0	0	0	0	0
cg05222982	2	0	2	0	0	0	0	0	0	0	0
cg06137852	2	0	2	0	0	0	0	0	0	0	0
cg04574034	2	0	0	0	0	0	0	0	0	0	0
cg10602543	3	0	0	0	0	0	0	0	0	0	3
cg13301003	3	0	0	0	0	0	0	0	0	0	0
cg05559445	2	0	0	0	0	0	0	0	0	0	0
cg20751395	2	0	0	0	0	0	0	0	0	0	0
cg26208930	2	0	0	0	0	0	0	0	0	0	0
cg25313204	4	0	0	0	0	0	0	0	0	0	3
cg06719391	3	0	0	0	0	0	0	0	0	0	3
cg25524350	3	0	0	0	0	0	0	0	0	0	3
cg23977670	4	0	0	0	0	0	0	0	0	0	4
cg11265941	4	0	0	0	0	0	2	3	0	0	4
cg13791131	5	0	0	0	0	0	0	2	0	0	5
cg24993443	2	0	0	0	0	0	0	2	0	0	2
cg25886284	2	0	0	0	0	0	0	0	0	0	2
cg08319991	2	0	0	0	0	0	0	0	0	0	0
cg07748540	4	0	0	0	0	0	0	0	0	0	3
cg12238343	3	0	0	0	0	0	0	0	0	0	2
cg04072323	2	0	0	0	0	0	0	0	0	0	2
cg23302649	2	0	0	0	0	0	0	0	0	0	0
cg24922143	2	0	0	0	0	0	0	0	0	0	2
cg08370082	2	0	0	0	0	0	0	0	0	2	0
cg09296001	5	0	2	0	0	0	0	0	0	0	2
cg12595013	2	0	0	0	0	0	0	0	0	0	2
cg08857994	2	0	0	0	0	0	0	0	0	0	2
cg24033558	6	0	0	0	0	0	0	0	0	2	3
cg05063999	3	0	0	0	0	0	0	0	0	0	2
cg14001664	2	0	0	0	0	0	0	0	0	0	2
cg01940855	2	0	0	0	0	0	0	0	0	0	2
cg08566455	2	0	0	0	0	0	0	0	0	0	0
cg22167515	2	0	0	0	0	0	0	0	0	2	0
cg14823851	2	0	0	0	0	0	0	0	0	3	0
cg00817367	11	2	6	0	0	0	0	0	0	0	2
cg26075747	2	0	0	0	0	0	0	0	0	0	0
cg00970396	3	0	0	0	0	0	0	0	0	0	3
cg00800229	6	0	0	0	0	0	0	0	0	0	3
cg24352054	2	0	0	0	0	0	0	0	0	0	0
cg08675664	3	0	0	0	0	2	0	0	0	0	0
cg21460828	2	0	0	0	2	0	0	0	0	0	0
cg12127991	2	0	0	0	0	0	0	2	0	0	0
cg02028402	2	0	0	0	2	2	0	0	0	0	0
cg17462107	3	0	0	0	0	0	0	0	0	0	0
cg13799242	3	0	0	0	0	0	0	0	0	0	0
cg02886522	2	0	0	0	0	0	0	0	0	0	0
cg04657224	3	0	0	0	3	2	0	0	0	0	0
cg09571376	4	0	0	2	0	0	0	0	0	0	0
cg17853587	4	0	0	0	0	2	2	0	0	0	0
cg10576280	3	0	0	2	2	0	2	0	0	0	0
cg08797471	2	0	0	0	0	0	0	0	0	0	0
cg17461443	2	0	0	0	0	0	0	0	0	0	0
cg21643403	2	2	0	0	0	0	0	0	0	0	0
cg20399616	4	0	0	0	2	2	0	0	0	0	0
cg27274706	2	0	0	0	0	0	0	0	0	0	0
cg15247069	2	0	0	0	0	2	0	0	0	0	0
cg26673903	2	0	0	0	2	2	0	0	0	0	0
cg13814950	2	0	0	0	0	2	0	0	0	0	0
cg04562491	2	0	0	0	0	0	0	0	0	0	0
cg23020977	2	0	0	0	2	0	0	0	0	0	0
cg22571217	2	0	0	0	0	0	0	0	0	0	0
cg24217704	2	0	0	0	0	0	0	0	0	0	0
cg04362706	2	0	0	0	0	0	0	0	0	0	0
cg08945395	4	0	0	0	4	0	0	0	0	0	0
cg08125539	2	0	0	0	0	0	0	0	0	0	0
cg11279918	2	0	0	0	0	0	0	0	0	0	0
cg01105385	5	0	0	0	4	0	0	0	0	0	0
cg13660279	2	0	0	0	0	0	0	0	0	0	0
cg06679087	4	0	0	0	0	0	0	0	0	0	3
cg03704006	3	0	0	0	2	2	0	0	0	0	0
cg07716624	2	0	0	0	2	2	0	0	0	0	0
cg19983627	2	0	0	0	0	0	0	0	0	0	0
cg04267590	2	0	0	0	0	0	0	0	0	0	0
cg14410476	2	0	0	0	0	0	0	0	0	0	0
cg03309938	2	0	0	0	0	0	0	0	0	0	0
cg18254356	2	0	0	0	0	0	0	0	0	0	0
cg25195415	4	0	0	0	4	0	0	0	0	0	0
cg12744006	2	0	0	0	2	2	0	0	0	0	0
cg27477373	3	0	0	0	0	0	0	0	0	0	0
cg13392140	2	0	0	0	2	2	0	0	0	0	0
cg17491456	2	0	0	0	0	0	0	0	0	0	0
cg24895178	2	0	0	0	2	2	0	0	0	0	0
cg10779801	3	0	0	0	0	0	0	0	0	0	0
cg25727671	4	0	0	0	3	0	0	0	0	0	0
cg10873171	2	0	0	0	0	0	0	0	0	2	0
cg20474370	4	0	0	0	4	0	0	0	0	0	0
cg06750832	2	0	0	0	0	0	0	0	0	0	0
cg21616089	2	0	0	0	0	0	0	0	0	0	0
cg11357542	2	0	0	0	2	0	0	0	0	0	0
cg01803059	3	0	0	0	0	0	0	0	0	2	0
cg15307891	2	0	0	0	0	0	0	0	0	0	0
cg07170641	2	0	0	0	0	0	0	0	0	0	0
cg04961553	3	0	0	0	0	0	0	0	0	0	0
cg06008480	3	0	0	0	0	0	0	0	0	0	0
cg09670263	2	0	0	0	0	0	0	0	0	0	0
cg01899130	2	0	0	0	2	0	0	0	0	0	0
cg26071016	2	0	0	0	0	0	0	0	0	0	0
cg16729714	2	0	0	0	2	2	0	0	0	0	0
cg03495084	2	0	0	0	2	2	0	0	0	0	0
cg26176348	2	0	0	0	0	0	0	0	0	0	0
cg11592613	2	0	0	0	0	0	0	0	0	0	0
cg13508949	2	0	0	0	0	0	0	0	0	0	0
cg14546394	4	0	0	0	3	2	0	0	0	0	0
cg00492979	2	0	0	0	0	2	0	0	0	0	0
cg13356117	2	0	0	0	0	0	0	0	0	0	0
cg06127541	2	0	0	2	0	0	0	0	0	0	0
cg26681847	2	0	0	0	0	0	0	0	0	0	0
cg00631327	2	0	0	0	0	0	0	0	0	0	0
cg09411730	4	0	0	0	0	0	0	2	0	0	0
cg27319563	2	0	0	0	2	2	0	0	0	0	0
cg22955973	2	0	0	0	2	0	0	0	0	0	0
cg11590213	2	0	0	0	2	2	0	0	0	0	0
cg16104076	4	0	0	0	0	0	0	0	0	0	0
cg19581424	2	0	0	0	2	0	0	0	0	0	0
cg12013591	2	0	0	0	0	0	0	0	0	0	0
cg15259973	2	0	0	0	0	0	0	0	0	0	0
cg04910179	2	0	0	0	0	0	0	0	0	0	0
cg02305723	3	0	0	0	0	0	0	2	0	0	2
cg01883217	2	0	0	0	0	0	0	0	0	0	0
cg11416386	2	0	0	0	0	0	0	0	0	0	0
cg10353539	2	0	0	0	0	0	0	0	0	0	0
cg16909962	3	0	0	0	0	0	0	0	0	0	0
cg26429783	2	0	0	0	2	2	0	0	0	0	0
cg06102330	2	0	0	0	0	0	0	0	0	0	0
cg05354904	2	0	0	0	2	2	0	0	0	0	0
cg25097946	4	0	0	0	0	0	0	0	0	0	0
cg15934674	2	0	0	0	0	2	0	0	0	0	0
cg25827490	2	0	0	0	0	0	0	0	0	0	0
cg17543218	2	0	0	0	0	0	0	0	0	0	0
cg26869615	3	0	0	2	0	0	0	2	0	0	0
cg07862554	2	0	0	0	2	0	0	0	0	0	0
cg19003304	2	0	0	0	0	2	0	0	0	0	0
cg10883266	3	0	0	0	3	2	0	0	0	0	0
cg01423964	3	0	0	0	0	0	0	0	0	0	0
cg10436473	3	0	0	2	0	0	0	0	0	0	0
cg08397273	2	0	0	0	0	0	0	0	0	0	0
cg10153349	2	0	0	0	0	0	0	0	0	0	0
cg08599635	4	0	3	0	0	0	0	0	0	0	0
cg11575912	2	0	0	0	0	0	0	0	0	0	0
cg27119904	2	0	0	0	0	0	0	0	0	0	0
cg14105047	2	0	0	0	0	0	0	0	0	0	0
cg17755888	2	0	0	0	0	0	0	0	0	0	0
cg02108850	2	0	0	0	2	0	0	0	0	0	0
cg07208333	2	0	0	0	2	0	0	0	0	0	0
cg25661571	2	0	0	0	0	0	0	0	0	0	2
cg04439862	2	0	0	0	0	0	0	0	0	0	0
cg01291854	3	0	0	0	0	0	0	0	0	0	0
cg14608903	2	0	0	0	0	0	0	0	0	0	0
cg24729879	2	0	0	0	2	0	0	0	0	0	0
cg19411922	2	0	0	0	0	0	0	0	0	0	0
cg21621538	3	0	0	0	0	0	0	0	0	0	0
cg21164765	2	0	0	0	0	0	0	0	0	0	0
cg26263766	3	0	0	0	0	0	0	4	0	0	0
cg18735015	2	0	0	0	0	2	0	0	0	0	0
cg04071118	2	0	0	0	0	0	0	0	0	0	0
cg10981907	2	0	0	0	0	0	0	0	0	0	0
cg10947146	2	0	0	0	0	0	0	2	0	0	0
cg18892537	2	0	0	0	0	0	0	0	0	0	0
cg09911521	2	0	0	0	2	2	0	0	0	0	0
cg14519294	2	0	0	0	0	0	0	0	0	0	0
cg23295127	2	0	0	0	0	0	0	0	0	0	0
cg03648334	2	0	0	0	2	0	0	0	0	0	0
cg15289427	4	0	0	0	4	0	0	0	0	0	0
cg00106565	2	0	0	0	0	0	0	0	0	0	0
cg22822803	2	0	0	0	2	2	0	0	0	0	0
cg24408769	2	0	0	0	2	2	0	0	0	2	0
cg06687489	2	0	0	0	0	0	0	0	0	0	0
cg17033047	3	0	0	0	3	2	0	0	0	0	0
cg26013553	2	0	0	0	0	0	0	0	0	0	0
cg13620034	3	0	0	0	2	2	0	0	0	0	0
cg09051215	2	0	0	0	2	2	0	0	0	0	0
cg21064451	2	0	0	0	0	0	0	0	0	0	0
cg05569109	4	0	2	0	0	0	0	0	0	0	0
cg05067125	3	0	0	0	0	0	0	0	0	0	0
cg18124488	2	0	0	0	0	0	0	0	0	0	0
cg01664670	2	0	0	0	0	0	0	0	0	0	0
cg17650057	2	0	0	0	0	0	0	0	0	0	0
cg21496658	5	0	0	0	2	0	0	0	0	0	0
cg22947322	2	0	0	0	0	0	0	3	0	0	0
cg21286402	2	0	0	0	0	0	0	0	0	0	0
cg08332658	2	0	0	0	0	0	0	0	0	0	0
cg25765619	2	0	0	0	0	0	0	0	0	0	0
cg02802514	2	0	0	0	0	0	0	0	0	0	0
cg20675505	2	0	0	0	0	0	0	0	0	0	0
cg01329309	2	0	0	0	0	0	0	0	0	0	0
cg15460872	3	0	0	0	0	0	0	0	0	0	0
cg22559669	2	0	0	0	0	0	0	0	0	0	0
cg07274716	6	0	2	0	2	2	0	0	0	0	0
cg07854959	2	0	0	0	0	0	0	0	0	0	0
cg16473141	3	0	0	0	0	0	0	0	0	0	0
cg08785155	2	0	0	2	0	2	0	0	0	0	2
cg08634464	3	0	0	0	0	0	0	0	0	0	2
cg03604424	2	0	0	0	0	0	0	0	0	0	0
cg22280705	2	0	0	0	0	0	0	0	0	0	0
cg27587033	3	0	0	0	0	0	0	0	0	0	0
cg03006477	2	0	0	0	0	0	0	0	0	0	0
cg04452534	3	0	0	0	0	0	0	0	0	0	0
cg00495443	2	0	0	0	0	0	0	0	0	0	0
cg27071460	4	0	0	0	0	0	0	0	0	0	0
cg13638420	2	0	0	0	0	0	0	0	0	0	0
cg10712551	2	0	0	0	0	0	0	0	0	0	0
cg24670552	2	0	0	0	0	2	0	3	0	0	0
cg09762252	2	0	0	0	0	0	0	0	0	0	0
cg24389054	2	0	0	0	0	0	0	0	0	0	0
cg17484699	3	0	0	0	2	2	0	0	0	0	0
cg27487839	2	0	0	0	0	0	0	0	0	0	0
cg22527345	3	0	0	0	0	0	0	0	0	0	0
cg13471915	2	0	0	0	0	2	0	0	0	0	0
cg06661638	3	0	0	0	2	2	0	0	0	0	0
cg02324432	2	0	0	0	0	0	0	0	0	0	0
cg01569664	2	0	0	0	0	0	0	0	0	0	0
cg06623486	2	0	0	0	0	0	0	0	0	0	0
cg23304605	4	0	0	0	2	0	0	0	0	0	0
cg02313492	2	0	0	0	0	0	0	0	0	0	0
cg20305610	3	0	0	0	0	0	0	0	0	0	0
cg13932603	2	0	0	0	0	0	0	0	0	0	0
cg04547675	2	0	0	0	0	0	0	0	0	0	0
cg05072008	2	0	0	0	2	2	0	3	0	0	0
cg14405603	2	0	0	0	0	0	0	0	0	0	0
cg20439288	4	0	0	0	3	0	0	0	0	0	0
cg07017153	3	0	0	0	2	0	0	0	0	0	0
cg21747958	2	0	0	0	0	2	0	2	0	0	0
cg19488260	2	0	0	0	0	0	0	0	0	0	0
cg19734228	4	0	0	0	2	2	0	0	0	0	0
cg07072704	2	0	0	0	0	0	0	0	0	0	0
cg00179906	2	0	0	0	2	2	0	0	0	0	0
cg25832771	6	0	0	0	3	2	0	0	0	0	0
cg10801060	2	0	0	0	0	0	0	0	0	0	0
cg05555772	2	0	0	0	0	0	0	0	0	0	0
cg07816074	3	0	0	0	2	0	0	0	0	0	0
cg01269795	2	0	0	0	0	0	0	0	0	0	0
cg24035545	2	0	0	0	0	0	0	0	0	0	0
cg26292521	2	0	0	0	0	0	0	0	0	0	0
cg06757383	2	0	0	0	2	2	0	0	0	0	0
cg24717898	2	0	0	0	0	0	0	0	0	0	0
cg11339718	2	0	0	0	2	2	0	0	0	0	0
cg19743891	2	0	0	0	2	0	0	0	0	0	0
cg23435915	2	0	0	0	0	2	0	2	0	0	0
cg08155050	2	0	0	0	2	2	0	0	0	0	0
cg23209255	2	0	0	0	2	0	0	0	0	0	0
cg14058851	3	0	0	0	2	2	0	0	0	2	0
cg21557473	2	0	0	0	0	0	0	0	0	0	0
cg00765233	2	0	0	0	0	0	0	0	0	0	0
cg18638389	2	0	0	0	2	2	0	0	0	0	0
cg12631735	2	0	0	0	0	0	0	0	0	0	0
cg17566118	3	0	0	0	0	2	0	0	0	0	0
cg24960158	2	0	0	0	0	0	0	0	0	0	0
cg18522740	2	0	0	0	2	0	0	0	0	0	0
cg24033859	2	0	0	0	2	0	0	0	0	0	0
cg05056497	3	0	0	0	0	0	0	0	0	0	0
cg04089788	3	0	0	0	0	0	0	2	0	0	0
cg08085954	2	0	0	0	2	0	0	0	0	0	0
cg05780543	2	2	0	0	2	0	0	2	0	0	0
cg24526103	2	0	0	0	0	2	0	0	0	0	0
cg22978003	2	0	0	0	0	0	0	0	0	0	0
cg09889216	2	0	0	0	0	0	0	0	0	0	0
cg25220979	2	0	0	0	0	0	0	4	0	0	0
cg21155461	2	0	0	0	0	0	0	0	0	0	0
cg11566172	2	0	0	0	0	0	0	0	0	0	0
cg07587588	2	0	0	0	0	0	0	0	0	0	0
cg15267232	4	0	0	0	2	2	0	0	0	0	0
cg26385256	2	0	0	0	0	0	0	0	0	0	0
cg01494454	3	0	0	0	2	3	0	0	0	0	0
cg18764015	2	0	0	0	2	2	0	0	0	0	0
cg09734791	3	0	0	0	0	0	0	0	0	0	0
cg27073337	2	0	0	0	0	0	0	0	0	0	0
cg24792658	2	0	0	0	0	0	0	0	0	0	0
cg01615818	2	0	0	0	0	0	0	0	0	0	0
cg04352026	2	0	0	0	0	0	0	0	0	0	0
cg20126656	2	0	0	0	0	0	0	0	0	0	0
cg11146034	2	0	0	0	0	0	0	0	0	0	2
cg04543413	2	0	0	0	0	0	0	2	0	0	0
cg05691004	2	0	0	0	0	0	0	0	0	0	0
cg20263853	3	0	0	0	0	3	0	0	0	3	0
cg18787401	2	0	0	0	0	0	0	0	0	0	0
cg11509907	2	0	0	0	0	0	0	0	0	0	0
cg26160189	2	0	0	0	0	2	0	0	0	0	0
cg18424850	2	0	0	0	0	0	0	0	0	0	0
cg03605420	2	0	0	0	2	0	0	0	0	0	0
cg04502814	3	0	0	0	0	0	0	0	0	0	2
cg13804738	2	0	0	0	0	0	0	0	0	0	0
cg17745122	2	0	0	0	0	0	0	0	0	0	0
cg03276479	2	0	0	0	0	0	0	0	0	0	0
cg00624410	2	0	0	0	2	2	0	0	0	0	0
cg02667022	2	0	0	0	0	0	0	0	0	0	0
cg01389728	2	0	0	0	2	0	0	0	0	0	0
cg17803993	2	0	0	0	2	0	0	0	0	0	0
cg01822600	2	0	0	0	2	2	0	0	0	0	0
cg06502570	3	0	0	0	0	0	0	0	0	0	0
cg20026346	2	0	0	0	2	2	0	0	0	0	0
cg01135754	3	0	0	0	0	0	0	0	0	0	0
cg04483289	5	0	0	0	2	0	0	0	0	0	0
cg05474605	2	0	0	0	0	0	0	0	0	0	0
cg26675876	2	0	0	0	0	0	0	0	0	0	0
cg17576288	2	0	0	0	0	0	0	0	0	0	0
cg02194211	2	0	0	0	2	2	0	0	0	0	0
cg01848457	4	0	0	0	2	2	0	0	0	2	0
cg23629183	2	0	0	0	0	0	0	0	0	0	0
cg17755082	2	0	0	0	0	0	0	0	0	0	0
cg14618638	2	0	0	0	2	2	0	0	0	0	0
cg11028075	2	0	0	0	0	0	0	0	0	0	0
cg18596381	3	0	0	0	2	0	0	0	0	0	0
cg13508402	2	0	0	0	0	0	0	0	0	0	0
cg16619425	2	0	0	0	0	0	0	0	0	0	0
cg07677047	2	0	0	0	0	0	0	0	0	0	0
cg02159402	2	0	0	0	2	2	0	0	0	0	0
cg25185518	2	0	0	0	0	0	0	0	0	0	0
cg04723493	2	0	0	0	0	0	0	0	0	0	0
cg10830649	2	0	0	0	0	0	0	0	0	0	0
cg20387304	2	0	0	0	0	0	0	0	0	0	0
cg10051935	2	0	0	0	0	0	0	0	0	0	0
cg02914800	2	0	0	0	0	0	0	0	0	0	0
cg00524443	2	0	0	0	2	2	0	0	0	0	0
cg27083825	2	0	0	0	0	0	0	0	0	0	0
cg22229906	3	0	0	0	2	2	0	0	0	0	0
cg12083086	2	0	0	0	0	0	0	0	0	0	0
cg26263145	2	0	0	0	0	0	0	0	0	0	0
cg01885832	2	0	0	0	0	0	0	0	0	0	0
cg22843950	2	0	0	0	0	0	0	0	0	0	0
cg02352945	2	0	0	0	0	0	0	0	0	0	0
cg06891858	2	0	0	0	2	2	0	0	0	0	0
cg16852588	2	0	0	0	0	0	0	0	0	0	0
cg10256330	2	0	0	0	0	0	0	0	0	0	0
cg13662121	2	0	0	0	0	2	0	0	0	0	2
cg00767496	2	0	0	0	0	0	0	0	0	0	0
cg23609672	2	0	0	0	0	0	0	0	0	0	0
cg00441918	2	0	0	0	0	0	0	0	0	0	0
cg19726408	3	0	0	0	0	2	0	0	0	0	0
cg08722122	2	0	0	0	0	0	0	0	0	0	0
cg04314114	3	0	0	0	0	0	0	0	0	0	0
cg03055440	2	0	0	0	0	0	0	0	0	0	0
cg13455842	2	0	0	0	2	2	0	0	0	0	0
cg09410234	3	0	2	0	0	0	0	0	0	0	0
cg23930313	3	0	0	0	2	2	0	0	0	0	0
cg11051055	2	0	0	0	0	0	0	0	0	0	0
cg00261832	3	0	0	0	0	0	0	0	0	0	0
cg12245530	2	0	0	0	0	0	0	0	0	0	0
cg15381769	2	0	0	0	0	0	0	0	0	0	0
cg06022942	2	0	0	0	0	0	0	0	0	0	0
cg16235861	2	0	0	0	0	0	0	0	0	0	0
cg20129994	2	0	0	0	0	0	0	0	0	0	0
cg07757887	3	0	0	0	0	0	0	0	0	0	0
cg24678095	2	0	0	0	0	0	0	0	0	0	0
cg13667782	2	0	0	0	0	0	0	0	0	0	0
cg27139457	2	0	0	0	0	0	0	0	0	0	0
cg25902939	2	0	0	0	0	0	0	0	0	0	0
cg02667335	2	0	0	0	0	0	0	0	0	0	0
cg25421530	5	0	0	0	0	0	0	0	0	0	0
cg01122672	2	0	0	0	0	0	0	0	0	0	0
cg15146720	2	0	0	0	2	2	0	0	0	0	0
cg19115393	2	0	0	0	0	2	0	0	0	0	0
cg03173502	2	0	0	0	2	2	0	0	0	0	0
cg07808555	2	0	0	0	0	0	0	0	0	0	0
cg01794265	2	0	0	0	0	0	0	0	0	0	0
cg24258699	3	0	0	0	0	0	0	0	0	2	0
cg05375487	2	0	0	0	2	2	0	0	0	0	0
cg07985890	3	0	0	0	0	0	0	0	0	0	0
cg03347018	2	0	0	0	0	0	0	0	0	0	0
cg20669641	2	0	0	0	0	2	0	0	0	0	0
cg14409559	3	0	0	0	2	0	0	0	0	0	0
cg19063564	2	0	0	0	0	0	0	0	0	0	0
cg21234561	3	0	0	0	2	0	0	0	0	0	0
cg10609868	5	0	0	0	0	0	0	0	0	0	0
cg14484274	2	0	0	0	0	0	0	0	0	0	0
cg02918581	2	0	0	0	0	0	0	0	0	0	0
cg16546376	3	0	0	0	0	0	0	0	0	0	0
cg03051880	2	0	0	0	0	0	0	0	0	0	0
cg01285164	2	0	0	0	0	0	0	0	0	0	0
cg26196087	2	0	0	0	0	0	0	0	0	0	2
cg13601799	18	0	6	0	0	0	0	0	0	0	3
cg03079681	13	0	4	0	0	0	0	3	0	2	2
cg24327132	5	0	0	0	0	0	0	2	0	0	2
cg12433486	3	0	0	0	0	0	0	0	0	0	0
cg26659569	2	0	0	0	0	0	0	0	0	0	0
cg27545615	3	0	0	0	0	0	0	2	0	0	0
cg09802389	2	0	0	0	0	0	0	2	0	0	0
cg17394978	2	0	0	0	0	0	0	3	0	0	0
cg05509820	2	0	0	0	0	0	0	0	0	0	0
cg13878677	2	0	0	0	0	0	0	0	0	0	0
cg19590591	2	0	0	0	0	0	0	0	0	0	0
cg27130075	2	0	0	0	0	0	0	0	0	0	0
cg02106941	4	0	0	0	0	0	0	0	0	0	0
cg12349884	3	0	0	2	0	0	0	0	0	0	0
cg04524477	2	0	0	0	0	0	0	0	0	0	0
cg09681167	2	0	0	0	0	0	0	0	0	0	0
cg02220837	4	0	0	0	0	0	0	0	0	0	0
cg17755321	2	0	0	0	0	0	0	0	0	0	0
cg18939241	2	0	0	0	0	0	0	0	0	0	0
cg04995717	3	0	0	0	0	0	0	0	0	0	0
cg20408276	3	0	0	0	2	0	0	0	0	0	0
cg16576597	2	0	0	0	0	0	0	0	0	0	0
cg23893332	2	0	0	0	0	0	0	2	0	0	0
cg19081101	5	0	0	2	0	0	0	5	0	0	0
cg23639734	2	0	0	0	0	2	0	0	0	0	0
cg22962883	2	0	0	0	0	0	0	0	0	0	0
cg24718773	2	0	0	0	0	0	0	0	0	2	0
cg20707765	3	0	0	0	0	0	0	2	0	0	0
cg26708427	2	0	0	0	0	0	0	0	0	0	0
cg21884421	3	0	0	0	0	0	0	0	0	0	0
cg22473770	2	0	0	0	0	0	0	0	0	0	0
cg08012294	2	0	0	0	0	0	0	0	0	0	0
cg19009132	2	0	0	0	0	0	0	0	0	0	0
cg01214340	3	0	0	2	0	0	0	0	0	0	0
cg23884076	4	0	0	0	3	0	0	3	0	0	0
cg04545963	2	0	0	0	0	0	0	0	0	0	0
cg07488417	2	0	0	0	0	0	0	0	0	0	0
cg17481912	2	0	0	0	0	0	0	2	0	0	0
cg22480558	2	0	0	0	0	0	0	0	0	0	0
cg13081213	2	0	0	0	0	0	0	0	0	0	0
cg17376957	2	0	0	0	0	0	0	2	0	0	0
cg19813884	3	0	0	0	0	0	0	0	0	0	0
cg02167021	2	0	0	0	0	0	0	0	0	0	0
cg23051392	2	0	0	0	0	0	0	0	0	0	0
cg22903908	2	0	0	0	0	0	0	2	0	0	0
cg25096745	2	0	0	0	0	0	0	0	0	0	0
cg23845009	2	0	0	0	0	0	0	0	0	0	2
cg04470557	3	0	0	4	0	0	3	0	0	0	0
cg08919597	2	0	0	0	0	0	0	0	0	0	0
cg15258980	2	0	0	0	0	0	0	2	0	0	0
cg24531534	2	0	0	0	0	0	0	2	0	0	0
cg27340480	2	0	0	0	0	0	0	2	0	0	0
cg16071219	3	0	0	0	0	0	0	0	0	0	0
cg17520681	2	0	0	0	0	0	0	0	0	0	0
cg24596998	2	0	0	0	0	0	0	2	0	0	0
cg18849169	4	0	0	0	0	0	0	0	0	0	0
cg25432336	3	0	0	0	0	0	0	3	0	0	0
cg25238274	2	0	0	0	0	0	0	0	0	0	0
cg17393917	3	0	0	0	0	0	0	2	0	0	0
cg08699174	2	0	0	0	0	0	0	2	0	0	0
cg26522946	3	0	0	0	0	0	0	0	0	0	0
cg22196952	2	0	0	0	0	0	0	0	0	0	0
cg15648041	2	0	0	0	0	0	0	0	0	0	2
cg18356190	2	0	0	0	0	0	0	0	0	0	0
cg00998379	2	0	0	0	0	0	0	2	0	0	0
cg12055183	3	0	0	0	0	0	0	0	0	0	0
cg16747828	3	2	0	0	0	0	0	2	0	0	0
cg04348305	2	0	0	0	0	0	0	0	0	0	0
cg26453588	2	0	0	0	0	0	0	0	0	0	2
cg10523019	2	0	0	0	0	0	2	0	0	0	0
cg07663789	3	0	0	0	0	0	0	0	0	0	0
cg24126851	2	0	0	0	0	0	0	0	0	0	0
cg08030082	3	0	0	0	0	0	0	2	0	0	0
cg09418283	3	0	0	0	0	0	0	3	0	0	0
cg07408456	3	0	0	0	0	0	0	0	0	0	0
cg02217159	3	0	2	0	0	0	0	0	0	0	0
cg06493994	4	2	0	0	0	0	2	0	0	0	0
cg18984151	2	0	0	0	0	0	0	0	0	0	0
cg26620959	3	0	0	0	0	0	0	0	0	0	0
cg18139769	6	0	0	0	0	0	3	2	0	0	4
cg04084157	5	3	0	0	0	0	2	0	0	2	0
cg01570885	8	0	0	0	0	0	4	3	0	0	5
cg25657834	2	0	0	0	0	0	0	0	0	0	0
cg06121469	3	0	0	0	0	0	0	0	0	0	0
cg26456957	2	0	0	0	0	0	0	0	0	0	0
cg19044674	2	0	0	0	0	0	0	2	0	0	0
cg04836038	3	2	0	0	0	0	0	2	0	0	0
cg06117855	3	0	2	0	0	0	0	0	0	0	0
cg16547529	2	0	0	0	0	0	0	0	0	0	0
cg18983672	2	0	0	0	0	0	0	0	0	0	0
cg03891319	2	0	0	0	0	0	2	0	0	2	0
cg01968178	2	0	0	0	0	0	0	0	0	0	0
cg16150435	2	0	0	0	0	0	0	2	0	0	0
cg09646392	2	0	0	0	0	0	2	2	0	0	0
cg01027739	3	0	0	0	0	0	0	0	0	2	0
cg13854874	2	2	0	0	0	0	0	2	0	0	0
cg01644850	3	0	0	0	0	0	0	0	0	0	0
cg17285325	4	0	0	0	0	0	0	2	0	0	0
cg02827112	2	0	0	0	0	0	0	0	0	0	0
cg03565323	3	0	0	0	0	0	0	0	0	0	0
cg16579101	4	0	0	0	0	0	0	2	0	0	0
cg16358826	2	0	0	0	0	0	0	0	0	0	0
cg04094160	2	0	0	0	0	0	0	0	0	0	0
cg09509673	2	0	2	0	0	0	0	0	0	0	0
cg01656216	5	2	0	0	0	0	0	2	0	0	2
cg12373771	6	2	0	0	0	0	2	0	0	2	0
cg08090772	10	0	5	0	0	0	0	0	0	2	0
cg27494383	3	0	2	0	0	0	0	0	0	0	0
cg02275294	3	0	0	0	0	0	2	0	0	0	0
cg23517605	3	0	0	0	0	0	2	0	0	0	0
cg17960516	3	0	0	0	0	0	0	2	0	0	0
cg13828047	3	0	2	0	0	0	0	2	0	0	0
cg21211748	2	0	0	0	0	0	0	0	0	0	0
cg08771731	2	0	0	0	0	0	0	0	0	0	0
cg23124451	3	0	0	0	0	0	2	2	0	0	0
cg05903609	3	0	0	0	0	0	0	0	0	0	0
cg14163776	5	0	0	0	0	0	0	0	0	2	0
cg07730301	2	0	0	0	0	0	0	2	0	0	0
cg15804973	2	0	0	0	0	0	0	0	0	0	0
cg26824091	2	0	0	0	0	0	0	0	0	0	0
cg08413469	2	0	0	0	0	0	0	3	0	2	0
cg21305265	2	0	0	0	0	0	0	0	0	0	0
cg27169020	2	0	0	0	0	0	0	0	0	0	0
cg16494477	2	0	0	0	0	2	2	2	0	0	0
cg22679120	2	0	0	0	0	0	2	0	0	0	0
cg20914508	2	0	0	0	0	0	0	0	0	0	0
cg27544190	2	0	0	0	0	0	3	0	0	0	2
cg07158339	2	0	0	0	0	0	2	0	0	0	0
cg19514928	2	0	0	0	0	0	0	0	0	0	0
cg08251036	2	0	0	0	0	0	0	0	0	0	0
cg20828084	2	0	0	0	0	0	0	0	0	0	0
cg00431549	5	0	0	0	2	2	2	0	0	0	0
cg18440048	2	0	0	0	0	0	0	0	0	0	0
cg07455279	2	0	0	0	0	0	0	3	0	0	0
cg24081819	2	0	0	0	0	0	0	2	0	0	0
cg11299964	3	0	0	0	0	0	0	2	0	0	0
cg14308452	2	0	0	0	0	0	0	0	0	0	0
cg21801378	2	2	0	0	0	0	2	0	0	0	0
cg19305227	4	0	2	0	0	0	0	2	0	0	0
cg10345936	3	0	0	0	0	0	2	3	0	0	0
cg16168311	2	0	0	0	0	0	0	0	0	0	2
cg13899108	2	0	0	0	0	0	0	0	0	0	0
cg20999813	2	0	0	0	0	0	0	0	0	0	0
cg25809905	6	5	2	0	0	0	2	3	0	0	0
cg21395782	2	0	0	0	0	0	0	2	0	0	0
cg06952310	2	0	0	0	0	0	0	3	0	0	0
cg05921699	2	0	0	0	0	0	0	0	0	0	0
cg05960024	2	0	0	0	0	0	2	0	0	0	0
cg15547534	2	0	0	0	0	0	0	2	0	0	0
cg02364642	4	0	2	0	0	0	0	0	0	0	2
cg14424579	2	0	0	0	0	0	0	0	0	0	0
cg01262913	2	0	0	0	0	0	2	0	0	0	0
cg11025793	2	0	0	0	0	0	2	2	0	0	0
cg14727952	3	0	0	0	0	0	0	0	0	0	0
cg21370143	2	0	0	0	0	0	0	2	0	0	0
cg00945507	3	0	0	0	0	0	2	2	0	0	2
cg06462291	2	0	0	0	0	0	0	0	0	0	0
cg14992253	2	0	0	0	0	0	0	0	0	0	0
cg06836772	2	0	0	0	0	0	0	0	0	0	0
cg02580606	2	0	0	0	0	0	0	0	0	0	0
cg18573383	4	0	2	0	0	0	2	0	0	0	0
cg22006386	3	0	0	0	0	0	0	2	0	0	0
cg17274064	3	0	0	0	0	0	2	0	0	0	0
cg00075967	5	0	2	0	0	0	0	2	0	0	0
cg17686885	6	0	0	2	0	0	0	3	0	0	0
cg26297688	3	0	2	0	0	0	0	0	0	0	0
cg25781123	4	0	0	0	0	0	0	0	0	0	2
cg26842024	2	0	0	0	0	0	2	0	0	0	0
cg19167673	3	0	0	0	0	0	0	0	0	0	0
cg23662675	2	0	0	0	0	0	0	0	0	0	0
cg13129046	2	0	0	0	0	0	0	2	0	0	0
cg01485645	2	0	0	0	0	0	0	0	0	0	3
cg00374717	2	0	0	0	0	0	0	0	0	0	0
cg09191327	2	0	0	0	0	0	0	0	0	0	0
cg23092072	2	0	0	0	0	0	0	0	0	0	0
cg10865119	2	0	0	0	0	0	0	0	0	0	0
cg20240860	3	0	0	0	0	0	0	0	0	3	0
cg04452713	3	0	0	0	0	0	0	2	0	0	2
cg02654291	2	0	0	0	0	0	0	0	0	0	0
cg22920873	2	0	0	0	0	0	2	2	0	0	0
cg01459453	3	0	0	2	0	0	4	0	0	0	2
cg17655614	5	0	0	0	0	0	0	0	0	0	2
cg08370996	2	0	0	0	0	0	0	0	0	0	0
cg03103192	2	0	0	0	0	0	0	0	0	0	0
cg19722847	2	0	0	0	0	0	2	0	0	0	0
cg15974053	4	0	0	0	0	0	0	2	0	0	0
cg18956095	3	0	0	0	0	0	0	0	0	0	0
cg20761322	2	2	0	0	0	0	0	0	0	0	0
cg21096399	4	0	0	0	0	0	0	2	0	0	0
cg27319898	3	0	2	0	0	0	0	0	0	0	0
cg05294243	2	0	0	0	0	0	0	0	0	0	0
cg06557358	3	0	0	0	0	0	0	0	0	0	0
cg07595943	5	0	0	0	0	0	0	0	0	3	0
cg09869858	2	0	0	0	0	0	0	0	0	0	0
cg18180783	2	0	0	0	0	0	2	0	0	0	2
cg00091693	3	0	0	0	0	0	0	0	0	0	0
cg12616277	2	0	0	0	0	0	0	0	0	0	0
cg19724470	9	2	0	0	0	0	2	6	0	0	2
cg02479575	4	0	0	0	0	0	0	0	0	0	0
cg15341340	4	0	0	2	0	0	0	0	0	0	2
cg00864867	4	0	0	0	0	0	0	3	0	0	0
cg25070637	5	0	4	0	0	0	0	0	0	0	0
cg16034652	2	0	0	0	0	0	0	0	0	0	0
cg05442902	4	2	0	0	0	0	2	0	0	3	0
cg24262469	2	0	0	0	0	0	0	3	0	0	0
cg03682823	5	0	0	0	0	0	3	2	0	0	4
cg19761273	2	2	0	0	0	0	0	0	0	0	0
cg03578041	2	0	0	0	0	0	0	0	0	0	0
cg00168942	3	0	0	0	0	0	0	0	0	0	0
cg19008809	2	2	0	0	0	0	0	0	0	0	0
cg03330058	2	0	0	0	0	0	0	0	0	0	0
cg03332271	2	0	0	0	0	0	0	0	0	0	0
cg08687163	3	0	0	0	0	0	0	0	0	0	0
cg17457560	4	0	2	0	0	0	0	2	0	0	0
cg19162158	4	0	0	2	0	0	0	0	0	0	4
cg22737001	2	0	0	0	0	0	0	0	0	0	0
cg08491964	3	0	0	0	0	0	0	0	0	0	0
cg21634602	4	0	0	0	0	0	0	0	0	0	0
cg20311501	3	0	0	0	0	0	0	0	0	0	0
cg25432696	3	0	0	0	0	0	0	0	0	0	0
cg12081743	2	0	0	0	0	0	0	0	0	0	0
cg04941721	4	0	3	0	0	0	0	0	0	0	0
cg26791905	2	0	0	0	0	0	0	0	0	0	0
cg12874092	11	0	3	0	0	0	0	0	0	3	0
cg01840268	3	0	0	0	0	0	0	0	0	0	0
cg09918657	4	0	0	0	0	0	0	0	0	2	3
cg23665802	5	2	2	0	0	0	0	0	0	0	0
cg27388703	2	0	0	0	0	0	0	0	0	0	0
cg10530767	3	0	0	0	0	0	0	0	0	0	0
cg03309308	2	0	0	0	0	0	0	0	0	0	0
cg27534624	3	0	0	0	0	0	0	0	0	0	0
cg12785694	6	0	0	0	0	0	0	0	0	0	0
cg13061767	2	0	0	0	0	0	0	0	0	0	0
cg17224769	2	0	0	0	0	0	0	0	0	0	0
cg24002149	2	0	0	0	0	0	0	0	0	0	0
cg03853208	4	0	0	0	0	0	0	0	0	0	0
cg12386297	2	0	0	0	0	0	0	0	0	0	0
cg05905844	2	0	0	0	0	0	0	0	0	0	0
cg20504474	2	0	0	0	0	0	0	0	0	0	0
cg16616918	3	0	0	0	0	0	0	2	0	0	3
cg08943714	3	0	0	0	2	0	0	0	0	0	0
cg26547816	3	0	0	0	3	0	0	0	0	0	0
cg02787737	3	0	0	0	2	0	0	0	0	0	0
cg02086195	3	0	0	0	0	0	0	0	0	0	0
cg23474890	3	0	0	0	2	0	0	0	0	0	0
cg15243578	2	0	0	0	0	0	0	2	0	0	0
cg09555736	4	0	0	0	0	0	0	2	0	0	0
cg14050824	3	0	0	0	2	0	0	0	0	0	0
cg21156386	2	0	0	0	2	2	0	2	0	0	0
cg20125920	2	0	0	0	2	0	0	0	0	0	0
cg09891288	2	0	0	0	2	0	0	0	0	0	0
cg00241663	2	0	0	0	0	0	0	0	0	0	0
cg03991871	4	2	0	0	0	0	0	0	0	0	5
cg05487507	4	0	0	0	3	0	0	0	0	0	0
cg01156249	4	0	0	0	3	0	0	0	0	0	0
cg18187035	2	0	0	0	3	0	0	0	0	0	0
cg23679982	2	0	0	0	2	2	0	0	0	0	3
cg12116137	3	0	0	2	2	0	2	0	0	0	0
cg10556636	2	0	0	0	2	0	0	0	0	0	0
cg01883662	2	0	0	0	0	0	0	0	0	0	0
cg21291385	2	0	0	0	2	2	0	0	0	2	0
cg16944958	2	0	0	0	0	0	0	2	0	0	0
cg06901890	3	0	0	0	0	0	0	0	0	0	0
cg22795891	3	0	0	0	0	0	0	0	0	0	0
cg12542656	4	0	0	0	2	0	0	0	0	0	0
cg20451986	4	0	0	0	2	0	0	0	0	0	0
cg10126181	2	0	0	0	0	0	0	0	0	0	0
cg24911721	2	0	0	0	0	0	0	0	0	0	0
cg09929238	5	0	0	0	3	0	0	3	0	0	0
cg13605674	2	0	0	0	0	0	0	0	0	0	0
cg02286380	3	0	0	0	2	0	0	0	0	0	0
cg12798040	4	0	0	0	2	0	0	0	0	0	0
cg23975840	3	0	0	0	2	0	0	0	0	0	0
cg25059899	3	0	0	0	3	0	0	0	0	0	0
cg03217995	3	2	0	0	2	0	0	0	0	0	0
cg11977716	4	0	0	0	3	0	0	0	0	0	0
cg19878482	4	0	0	0	2	0	0	0	0	0	0
cg11308319	2	0	0	0	2	0	0	0	0	0	0
cg20341504	2	0	0	0	0	0	0	0	0	0	0
cg14499274	3	0	0	0	2	0	0	0	0	0	0
cg25310824	3	0	0	0	2	0	0	0	0	0	0
cg24422489	2	0	0	0	2	0	0	0	0	0	0
cg23598378	2	0	0	0	0	0	0	0	0	0	0
cg06350097	2	0	0	0	0	0	0	0	0	0	0
cg01569083	2	0	0	0	0	2	0	2	0	2	4
cg03254465	3	0	0	0	2	0	0	0	0	0	0
cg21845080	2	0	0	0	0	0	0	0	0	0	0
cg21375204	2	0	0	0	2	0	0	0	0	0	0
cg10152449	2	0	0	0	2	3	0	0	0	0	0
cg06167719	4	0	0	0	2	0	0	3	0	0	2
cg23014425	5	2	0	0	3	0	0	2	0	0	0
cg03967627	4	0	0	0	3	0	0	0	0	0	0
cg06753439	2	0	0	0	2	0	0	0	0	0	2
cg19903196	2	0	0	0	2	0	0	0	0	0	0
cg17588003	2	0	0	0	2	0	0	0	0	0	0
cg22152931	4	0	0	0	2	0	0	2	0	0	0
cg27405731	3	0	0	0	2	0	0	0	0	0	0
cg23950233	3	0	0	0	2	0	0	3	0	0	3
cg06186155	5	2	0	0	5	0	0	0	0	0	0
cg24973755	3	0	0	0	2	0	0	0	0	0	0
cg09718037	4	0	0	0	2	0	0	2	0	0	0
cg02831900	2	0	0	0	2	0	0	2	0	0	0
cg09667606	2	0	0	0	0	0	0	0	0	0	0
cg08911692	2	0	0	0	0	0	0	0	0	0	0
cg01330448	2	0	0	0	2	0	0	0	0	0	0
cg19414630	3	0	0	0	0	2	0	0	0	3	0
cg02340818	2	0	0	0	2	0	0	0	0	0	0
cg25921609	2	0	0	0	0	0	0	2	0	0	0
cg27456487	2	0	0	0	0	0	0	0	0	0	0
cg00411072	2	0	0	0	2	0	0	0	0	0	0
cg17500228	2	0	0	0	0	0	0	0	0	0	2
cg22911650	2	0	0	0	2	0	0	0	0	0	0
cg14459021	2	0	0	0	0	0	0	0	0	0	0
cg01360627	4	0	0	0	2	3	0	4	0	2	2
cg06878499	3	0	0	0	2	0	0	2	0	0	0
cg27321949	3	0	0	0	2	0	0	0	0	0	0
cg09221159	2	0	0	2	0	0	0	0	0	0	0
cg01636650	4	0	0	0	2	0	0	0	0	0	0
cg09681977	2	0	0	0	0	0	0	0	0	0	0
cg03382797	2	0	0	0	0	0	0	0	0	0	0
cg20228731	4	0	3	0	0	0	0	0	0	0	0
cg26580869	2	0	0	0	0	0	0	0	0	0	0
cg26840970	3	0	0	0	0	0	0	0	0	0	0
cg03309393	3	0	0	0	0	0	0	0	0	0	0
cg01883155	2	0	0	0	2	0	0	0	0	0	0
cg07375256	2	0	0	0	2	0	0	0	0	0	0
cg12806681	4	4	0	0	2	0	0	0	0	2	2
cg23313885	2	0	0	0	0	0	0	0	0	0	2
cg27260684	4	0	0	0	2	0	0	2	0	0	0
cg18077307	2	0	0	0	0	0	0	2	0	0	0
cg10471113	2	0	0	0	0	0	0	0	0	0	0
cg27367142	2	0	0	0	2	0	0	0	0	0	0
cg17201227	2	0	0	0	0	0	0	0	0	0	0
cg13466002	4	0	0	0	0	0	0	2	0	0	0
cg25784136	3	0	0	0	2	0	0	0	0	0	0
cg13810673	3	0	0	0	2	0	0	0	0	0	0
cg23756272	3	0	0	0	0	0	0	0	0	0	0
cg23755933	2	0	0	0	2	0	0	0	0	0	0
cg03527802	2	0	0	0	0	0	0	0	0	0	0
cg14931884	4	0	0	2	0	0	0	0	0	0	0
cg01891966	2	0	2	0	2	0	0	0	0	0	0
cg25655096	4	0	0	0	2	0	0	0	0	0	0
cg00058449	5	0	0	0	4	0	0	0	0	0	0
cg09187007	2	0	0	2	0	0	2	0	0	0	0
cg07141605	2	0	0	0	0	0	0	0	0	0	0
cg09560549	3	0	0	0	0	0	0	0	0	0	0
cg09159285	3	0	0	0	2	0	0	0	0	0	0
cg07635227	2	0	0	0	2	2	0	0	0	0	2
cg04117801	6	0	0	0	2	0	0	2	0	0	3
cg04800503	3	0	0	0	3	0	0	0	0	0	0
cg25605731	4	0	0	0	3	0	0	4	0	0	0
cg09375756	2	0	0	0	2	2	0	2	0	0	0
cg09595185	4	0	0	0	3	2	0	0	0	0	0
cg14276125	2	0	0	0	0	0	0	0	0	0	0
cg03776194	2	0	0	0	0	0	0	0	0	0	0
cg08360726	4	0	0	0	3	0	0	0	0	0	0
cg25801976	4	0	0	0	2	0	0	2	0	0	0
cg23680451	5	0	0	0	3	0	0	0	0	0	0
cg13667389	3	0	0	0	2	0	0	0	0	0	0
cg14115756	4	0	0	2	2	0	0	0	0	0	0
cg25364972	3	0	0	0	0	0	0	0	0	0	2
cg18127922	2	0	0	0	2	0	0	0	0	0	0
cg09940188	2	0	0	0	2	0	0	0	0	0	2
cg09461851	2	0	0	0	0	0	0	0	0	0	0
cg04855678	2	0	0	2	0	0	0	2	0	0	0
cg03564727	4	0	0	0	0	0	0	0	0	0	0
cg03340408	3	0	0	0	2	0	0	0	0	0	0
cg12252069	2	0	0	0	2	0	0	0	0	0	0
cg05877104	2	0	0	0	0	0	0	0	0	0	0
cg23270529	2	0	0	0	0	0	0	0	0	0	0
cg17741993	4	0	0	0	2	0	0	0	0	0	2
cg01561259	5	0	2	0	2	0	0	0	0	0	0
cg25817165	4	0	0	0	0	0	0	0	0	0	0
cg12744859	5	0	2	0	3	0	0	0	0	0	0
cg12183594	2	0	0	0	2	0	0	0	0	0	0
cg09471887	2	0	0	0	0	0	0	2	0	0	0
cg07492924	2	0	0	0	0	0	0	0	0	0	0
cg27436118	4	0	0	0	2	0	0	0	0	0	0
cg15035421	2	0	0	0	2	0	0	0	0	0	0
cg17758673	2	0	0	0	2	0	0	0	0	0	0
cg01351315	4	2	0	0	2	2	0	0	0	0	0
cg19343611	2	2	0	0	2	0	0	2	0	0	0
cg00646731	2	0	0	0	2	0	0	0	0	0	0
cg07539121	2	0	0	0	0	0	0	0	0	0	0
cg08404702	2	0	0	0	0	0	0	0	0	0	0
cg14132167	2	0	0	0	0	0	0	0	0	0	0
cg03999872	5	0	0	0	2	0	0	2	0	0	0
cg00711072	6	0	0	0	4	0	0	0	0	0	0
cg12140851	3	0	0	0	3	0	0	0	0	0	0
cg19447962	6	0	0	0	3	0	0	2	0	0	0
cg08928675	4	0	0	0	2	0	0	0	0	0	2
cg22198603	2	0	0	0	0	0	0	0	0	0	0
cg07488576	2	0	0	0	2	0	0	0	0	0	0
cg19047868	5	0	2	0	3	2	0	0	0	0	0
cg16034541	2	0	0	0	0	0	0	0	0	0	0
cg17192599	2	0	0	0	0	0	0	0	0	0	0
cg21370522	2	0	2	0	0	0	0	0	0	3	2
cg10181414	2	0	0	0	0	0	0	2	0	0	0
cg21090033	5	0	0	0	0	0	0	0	0	0	3
cg06936631	2	0	0	0	0	0	0	0	0	0	0
cg21871338	2	0	0	0	2	0	0	0	0	0	0
cg16254756	2	0	0	0	0	0	0	0	0	0	0
cg18349022	2	0	0	0	2	0	0	0	0	0	0
cg11555067	2	0	0	0	2	0	0	0	0	0	0
cg21498785	2	0	0	0	0	0	0	0	0	0	0
cg14533068	3	0	0	0	2	0	0	0	0	0	0
cg13280788	2	0	0	0	2	0	0	0	0	0	0
cg02836478	3	0	0	0	3	0	0	0	0	0	0
cg25135084	2	0	0	0	2	0	0	0	0	0	0
cg02578087	3	0	2	2	0	0	0	0	0	0	0
cg24004483	2	0	0	0	2	0	0	0	0	0	0
cg04478251	4	0	0	0	0	0	0	2	0	0	0
cg11723077	3	0	0	0	2	0	0	0	0	0	0
cg14171824	3	0	0	0	2	0	0	0	0	0	0
cg03297901	5	0	0	0	2	0	0	0	0	0	0
cg26446133	2	0	0	0	2	2	0	0	0	0	0
cg07252792	2	0	0	0	2	0	0	0	0	0	0
cg03707168	4	3	0	0	0	3	0	0	0	4	2
cg27366532	2	0	0	0	0	0	0	0	0	0	0
cg01642895	2	0	0	0	2	0	0	0	0	0	0
cg18857467	2	0	0	0	0	0	0	2	0	0	0
cg17525428	2	0	0	0	2	0	0	0	0	0	0
cg15090899	4	0	2	0	2	2	0	2	0	0	0
cg14855841	2	0	0	0	2	0	0	2	0	0	0
cg19851574	2	0	2	0	0	3	0	2	0	0	0
cg17601191	4	0	0	0	0	0	0	0	0	0	0
cg03730533	2	0	0	0	2	0	0	0	0	0	0
cg07263979	2	0	0	0	0	0	0	0	0	0	0
cg08782022	4	0	0	0	2	0	0	0	0	0	0
cg08173915	2	0	0	0	0	2	0	2	0	0	2
cg08687540	2	0	0	0	2	0	0	0	0	0	0
cg16658931	2	0	0	0	0	0	0	0	0	0	0
cg22660299	6	0	0	0	5	0	0	0	0	0	0
cg00376553	3	0	0	0	0	0	0	0	0	0	0
cg06514003	2	0	0	0	0	0	0	0	0	0	0
cg17942750	2	0	2	0	0	0	0	0	0	0	0
cg20300129	4	0	0	0	4	0	0	0	0	0	0
cg07988060	2	0	0	0	2	0	0	0	0	0	2
cg09849319	2	0	0	0	2	0	0	0	0	0	0
cg11381564	2	0	0	0	2	0	0	0	0	0	0
cg00044505	3	0	0	0	2	2	0	0	0	0	0
cg24310395	2	0	0	0	0	0	0	0	0	2	0
cg07676709	4	0	2	0	3	0	0	0	0	0	0
cg03467001	2	0	0	0	2	0	0	0	0	0	0
cg23415434	2	0	0	0	0	0	0	0	0	0	0
cg20769856	3	0	0	0	0	0	0	0	0	0	0
cg02648057	2	0	0	0	0	0	0	0	0	0	0
cg16734795	2	0	0	0	0	0	0	0	0	0	0
cg14785464	3	0	0	0	2	0	0	2	0	0	0
cg14508093	2	0	0	0	0	0	0	3	0	0	2
cg13314965	3	0	0	0	0	0	0	0	0	0	0
cg07277038	2	0	2	0	0	0	0	0	0	0	0
cg05993265	2	0	0	0	2	0	0	0	0	0	0
cg13675859	3	0	0	0	2	0	0	0	0	0	0
cg09147140	2	0	0	0	2	0	0	0	0	0	0
cg04857395	3	0	0	0	3	3	0	0	0	0	0
cg10887937	2	0	0	0	2	2	0	0	0	0	0
cg20539142	3	0	0	0	0	0	0	0	0	0	0
cg11876048	2	0	0	0	2	0	0	0	0	0	0
cg10768932	7	0	0	0	3	2	0	2	0	0	0
cg27049094	4	0	2	0	4	2	0	0	0	0	0
cg27630153	2	0	0	0	2	0	0	2	0	0	0
cg04655481	3	0	0	0	3	0	0	0	0	0	0
cg14131824	2	0	0	0	0	0	0	2	0	0	0
cg09426383	4	0	0	0	2	0	0	0	0	0	0
cg18910313	2	0	0	0	2	2	0	2	0	0	0
cg18436214	2	0	0	0	0	0	0	0	0	0	0
cg19809575	2	0	0	0	0	0	0	2	0	0	0
cg00471371	5	0	0	0	0	0	0	0	0	0	0
cg19805377	2	0	0	0	2	0	0	0	0	0	0
cg17611046	5	0	0	2	2	0	0	0	0	0	0
cg17159699	2	0	0	0	2	0	0	0	0	0	0
cg03480346	3	0	0	0	0	0	0	0	0	0	0
cg05661533	3	0	0	0	0	0	0	0	0	0	0
cg06146665	2	0	0	2	0	0	0	0	0	0	0
cg10330187	2	0	0	0	2	0	0	2	0	0	0
cg07971820	2	0	0	0	2	0	0	0	0	0	2
cg08822897	2	0	0	0	0	2	0	0	0	0	0
cg10665891	2	0	0	0	0	0	0	0	0	0	0
cg12516875	3	0	0	0	2	0	0	0	0	0	0
cg19213703	3	2	0	0	3	0	0	0	0	0	0
cg25628461	2	0	0	0	2	0	0	0	0	0	0
cg14584535	3	0	0	0	3	0	0	0	0	0	0
cg06457011	5	0	0	0	3	0	0	0	0	0	0
cg24163242	3	0	0	0	0	0	0	0	0	0	0
cg00697658	2	0	0	0	0	0	0	0	0	0	0
cg09936008	2	0	0	0	2	0	0	0	0	0	0
cg01718139	2	0	0	0	0	0	0	3	0	0	0
cg07135405	2	0	0	0	2	0	0	3	0	0	0
cg17714703	3	0	0	0	2	0	0	0	0	0	0
cg20184247	3	0	0	0	3	0	0	0	0	0	0
cg03636488	3	0	0	0	3	3	0	0	0	0	0
cg26996656	3	0	0	0	3	0	0	0	0	0	0
cg18384588	3	0	0	0	2	0	0	0	0	0	0
cg01820777	3	0	0	0	0	0	0	0	0	2	0
cg08397758	5	0	2	0	0	0	0	0	0	0	0
cg01035422	2	0	0	0	0	0	0	0	0	0	0
cg08278554	2	0	0	0	0	0	0	0	0	0	0
cg19510698	2	0	0	0	0	0	0	0	0	0	0
cg14546153	5	0	0	0	0	0	0	0	0	0	2
cg09874127	2	0	0	0	0	0	0	0	0	0	0
cg22736323	3	0	0	0	0	0	0	0	0	0	0
cg01228636	3	0	0	0	0	0	0	0	0	0	0
cg04784315	5	0	0	0	0	0	0	2	0	2	0
cg23587449	2	0	0	0	0	0	0	0	0	0	0
cg22598563	2	0	0	0	0	0	0	2	0	0	0
cg11271605	3	0	0	0	0	0	0	0	0	0	0
cg04586563	2	0	0	0	0	0	0	0	0	0	0
cg15652212	2	0	0	0	0	0	0	0	0	0	0
cg12008118	3	0	0	0	0	0	0	0	0	2	0
cg15468095	2	0	0	0	0	0	0	0	0	0	0
cg02691091	2	0	0	0	0	0	0	0	0	0	0
cg17733331	3	0	0	0	0	0	0	0	0	0	0
cg14532519	2	0	0	0	0	0	0	0	0	0	0
cg11964474	3	0	0	0	0	0	0	0	0	0	0
cg06222851	2	0	0	0	0	0	0	0	0	0	0
cg20916523	5	0	0	0	3	0	0	3	0	0	0
cg18074297	3	0	0	0	0	0	0	0	0	0	0
cg10398682	2	0	0	0	0	0	0	0	0	0	0
cg12575181	2	0	0	0	0	0	0	0	0	0	0
cg03218909	2	0	0	0	0	0	0	0	0	0	0
cg26781150	3	0	0	0	0	0	0	0	0	0	0
cg24820809	2	0	0	0	0	0	0	0	0	0	0
cg00576250	3	0	0	0	0	0	0	0	0	0	0
cg01717706	2	0	0	0	0	0	0	0	0	0	0
cg12177743	3	0	0	0	0	0	0	0	0	0	0
cg04482110	4	0	0	0	0	0	0	0	0	0	0
cg17917518	2	0	0	0	0	0	0	0	0	0	0
cg20716119	3	0	0	0	0	0	0	0	0	0	2
cg06454084	2	0	0	0	0	0	0	2	0	0	0
cg05899618	2	0	0	0	0	0	0	0	0	0	0
cg26014796	8	0	0	0	0	0	0	0	0	3	3
cg20899053	5	0	2	0	0	0	0	0	0	0	0
cg25058957	3	0	0	0	0	0	0	0	0	0	0
cg00708598	3	0	0	0	0	0	0	0	0	0	2
cg10078415	2	0	0	0	0	0	0	0	0	0	0
cg24424381	2	0	0	0	0	0	0	0	0	0	0
cg17732044	2	0	0	0	0	0	0	0	0	0	0
cg21591452	2	0	0	0	0	0	0	0	0	0	0
cg21033855	3	0	0	0	0	0	0	0	0	0	0
cg24719601	2	0	0	0	0	0	0	0	0	0	0
cg10164640	3	0	0	0	0	0	0	0	0	0	0
cg13813391	2	0	0	0	0	0	0	0	0	0	2
cg24482053	2	0	0	0	0	0	0	0	0	0	0
cg09583302	2	0	0	0	0	0	0	0	0	0	0
cg19218082	2	0	0	0	0	0	0	0	0	0	0
cg08699341	3	0	0	0	0	0	0	0	0	0	2
cg16316162	3	0	0	0	0	0	0	0	0	0	0
cg09636756	2	0	0	0	0	0	0	2	0	0	0
cg12370791	3	0	0	0	0	0	0	0	0	0	0
cg09120722	3	0	0	0	0	2	0	2	0	0	0
cg10989317	2	0	0	0	0	0	0	0	0	0	0
cg11035303	2	0	0	0	0	0	0	0	0	0	2
cg00084271	2	0	0	0	0	0	0	0	0	0	0
cg02113055	4	0	2	0	0	0	0	0	0	0	2
cg10070864	3	0	0	0	0	2	0	2	0	0	3
cg04610742	2	3	0	0	0	0	0	3	0	0	0
cg14859874	4	2	0	0	0	0	0	2	0	2	2
cg01395541	2	0	0	0	0	0	0	0	0	0	0
cg22455914	2	0	0	0	0	0	0	0	0	0	0
cg07304760	3	0	0	0	0	0	0	0	0	0	0
cg11881038	2	0	0	0	0	0	0	2	0	0	0
cg21783012	2	0	0	0	0	0	0	0	0	0	0
cg10528424	3	0	0	0	0	0	0	2	0	0	0
cg13972557	2	0	0	0	0	0	0	2	0	0	0
cg13794530	2	0	0	0	0	0	0	0	0	0	0
cg20225749	2	0	0	0	0	0	0	0	0	0	0
cg25244356	2	0	0	0	0	0	0	0	0	0	0
cg08669168	3	0	0	0	0	2	0	2	0	0	0
cg09196346	2	0	0	0	0	0	0	0	0	0	0
cg15006175	3	0	0	0	0	0	0	0	0	0	0
cg15765638	3	0	0	0	0	0	0	0	0	0	0
cg00556112	4	0	0	0	0	0	0	2	0	0	0
cg01388693	2	0	0	0	0	0	0	0	0	0	0
cg05273049	2	0	0	0	0	0	0	0	0	0	0
cg10117077	2	0	0	0	0	0	0	0	0	0	0
cg22142142	2	0	0	0	0	2	0	0	0	0	0
cg19285525	3	0	0	0	0	0	0	0	0	0	0
cg12657416	2	0	0	2	0	0	0	0	0	0	0
cg17916960	2	0	0	0	0	0	0	0	0	0	0
cg10617909	2	0	0	0	0	0	0	0	0	0	0
cg11164659	3	0	2	0	0	0	0	0	0	0	0
cg04090468	2	0	0	0	0	0	0	2	0	0	0
cg12466610	3	0	0	0	0	0	0	0	0	0	0
cg20696674	2	0	0	0	0	0	0	2	0	0	0
cg13506281	3	0	0	0	0	0	0	0	0	0	0
cg18584561	2	0	0	0	0	0	0	0	0	0	0
cg13564529	3	0	0	0	0	0	0	0	0	0	0
cg21277995	6	0	4	0	0	0	0	0	0	0	0
cg15877769	2	0	0	0	0	0	0	0	0	0	0
cg03905369	3	0	0	0	0	0	0	0	0	0	0
cg16191297	2	0	0	0	0	0	0	0	0	0	0
cg11198128	3	0	2	0	0	0	0	0	0	0	0
cg11438287	2	0	0	0	0	0	0	0	0	0	0
cg21040096	2	0	0	0	0	3	0	2	0	0	0
cg06715628	2	0	0	0	0	0	0	0	0	0	0
cg19504860	2	0	0	0	0	0	0	0	0	0	0
cg24057558	3	0	0	0	0	0	0	0	0	0	0
cg02288345	2	0	0	0	0	0	0	0	0	0	0
cg24309769	3	0	0	0	0	0	0	0	0	0	0
cg17196155	2	0	0	0	0	0	0	0	0	0	0
cg04351665	2	0	0	0	0	0	0	0	0	0	0
cg12169700	2	0	0	0	0	0	0	0	0	0	0
cg07655261	2	0	0	0	0	0	0	0	0	0	0
cg07433344	3	0	0	0	0	0	0	0	0	0	0
cg01188578	3	0	0	0	0	0	0	0	0	0	0
cg03441279	2	0	0	0	0	0	0	0	0	0	0
cg22538054	6	0	0	0	0	0	0	0	0	0	4
cg27387030	2	0	0	0	0	2	0	3	0	0	2
cg01584086	3	0	0	0	0	0	0	0	0	0	0
cg03854098	2	0	0	0	0	0	0	0	0	0	0
cg16963093	2	0	0	0	0	0	0	0	0	0	0
cg02389264	2	0	0	0	0	0	0	0	0	0	0
cg00704664	2	0	0	0	0	2	0	0	0	0	0
cg26227225	3	0	0	0	0	2	0	5	0	0	0
cg01072076	4	0	0	0	0	0	0	0	0	0	0
cg10296238	7	0	0	0	0	2	0	6	0	0	0
cg24678862	2	0	0	0	0	0	0	0	0	0	0
cg00254095	4	0	0	0	0	0	0	0	0	0	0
cg16645815	2	0	0	0	0	2	0	2	0	0	0
cg02300154	5	0	0	0	2	0	0	0	0	0	0
cg26576978	2	0	0	0	0	0	0	0	0	0	0
cg06084534	2	0	0	0	0	0	0	0	0	0	0
cg18861767	2	0	0	0	0	0	0	0	0	0	0
cg26690318	2	0	0	0	0	0	0	0	0	0	0
cg16154810	2	0	0	0	0	0	0	0	0	0	0
cg14183907	2	0	0	0	0	0	0	0	0	0	0
cg19750824	2	0	0	0	0	0	0	0	0	0	2
cg02100397	4	0	0	0	0	0	0	0	0	0	0
cg02526522	2	0	0	0	0	0	0	0	0	0	0
cg25649515	2	0	0	0	0	0	0	0	0	0	0
cg15684724	3	0	0	0	0	0	0	0	0	0	0
cg03306374	12	0	4	3	0	0	0	0	0	2	0
cg12928379	4	0	0	0	0	0	0	0	0	0	0
cg07056794	2	2	0	0	0	0	0	3	0	0	0
cg14877834	2	0	0	0	0	0	0	0	0	0	0
cg23693569	2	0	0	0	0	0	0	0	0	0	0
cg18673341	2	2	0	0	0	0	0	3	0	0	0
cg21927991	3	0	0	0	0	0	0	0	0	0	0
cg00631877	2	0	0	0	0	0	0	0	0	0	0
cg19235645	2	0	0	0	0	0	0	0	0	0	0
cg09785377	2	0	0	0	0	0	0	0	0	0	0
cg12556569	2	2	0	2	0	0	3	0	0	0	0
cg05337761	4	0	0	0	0	3	0	6	0	0	0
cg12356890	3	0	0	0	0	0	0	0	0	0	0
cg22643811	2	0	0	0	0	0	0	0	0	0	0
cg13821051	2	0	0	0	0	0	0	0	0	0	0
cg26846076	3	0	0	0	0	0	0	0	0	0	0
cg05111645	2	0	0	0	0	0	0	2	0	0	0
cg01765077	2	0	0	0	0	0	0	0	0	0	0
cg21859421	2	0	0	0	0	0	0	0	0	0	0
cg26970841	2	0	0	0	0	0	0	0	0	0	0
cg11420142	5	0	2	0	0	0	0	0	0	0	0
cg18409782	2	0	0	0	0	0	0	0	0	0	0
cg00810956	2	0	0	0	0	0	0	0	0	0	0
cg25737323	3	0	0	0	0	0	0	0	0	0	0
cg09426834	2	0	0	0	0	0	0	0	0	0	0
cg10578777	3	0	0	0	0	0	0	3	0	0	0
cg10098373	2	0	0	0	0	0	0	2	0	0	0
cg02895639	2	0	0	0	0	0	0	0	0	0	0
cg11724461	2	0	0	0	0	2	0	0	0	0	0
cg26995506	2	0	0	0	0	0	0	0	0	0	0
cg18514595	2	0	0	0	0	0	0	0	0	0	0
cg06273376	2	0	0	0	0	0	0	0	0	0	0
cg08365591	2	0	0	0	0	0	0	0	0	0	0
cg06961873	3	0	2	0	0	0	0	0	0	0	0
cg09474331	3	0	0	0	0	0	0	0	0	0	2
cg23195763	2	0	2	0	0	0	0	0	0	0	0
cg25301532	4	0	0	2	0	0	0	0	0	0	0
cg04008888	2	0	0	0	0	0	0	0	0	0	0
cg05279330	2	0	0	2	0	0	0	0	0	0	0
cg17373442	3	0	0	0	0	0	0	0	0	0	0
cg12012426	6	0	0	0	0	2	0	0	0	0	2
cg23813394	2	0	0	0	0	0	0	0	0	0	0
cg11440486	3	0	0	0	0	0	0	0	0	0	0
cg04568355	2	0	0	0	0	0	0	0	0	0	2
cg26397188	3	0	0	0	0	0	0	0	0	0	2
cg21865845	2	0	0	0	0	0	0	0	0	0	2
cg20684180	3	0	0	0	0	0	0	0	0	0	3
cg12872693	2	0	0	0	0	0	0	0	0	0	2
cg22178613	3	0	0	0	0	0	0	0	0	0	2
cg17483510	4	0	0	0	0	0	0	0	0	0	2
cg07068756	7	2	3	0	0	0	0	0	0	0	2
cg09997760	2	0	0	0	0	0	0	0	0	0	2
cg09038676	5	0	0	0	0	2	0	0	0	4	2
cg06523224	7	0	0	0	0	0	0	0	0	0	2
cg13139972	2	0	0	0	0	0	0	0	0	0	2
cg09339194	2	0	0	0	0	0	0	0	0	0	2
cg13078140	3	0	0	0	0	0	0	0	0	0	3
cg22590761	2	0	0	0	0	0	0	2	0	0	2
cg02033258	2	0	0	0	0	0	0	0	0	0	2
cg08786077	3	0	0	0	0	0	0	0	0	0	2
cg20909686	3	0	0	0	0	0	0	0	0	0	2
cg08747377	3	0	0	0	0	0	0	0	0	0	2
cg24319902	9	0	0	0	0	0	0	0	0	0	3
cg04242021	3	0	0	0	0	0	0	0	0	0	2
cg02720618	3	0	0	0	0	0	0	0	0	0	0
cg02613803	2	0	0	0	0	0	0	0	0	2	0
cg04157161	3	0	0	0	0	0	0	6	0	0	3
cg15786837	4	0	2	0	0	0	0	0	0	0	2
cg12001148	4	0	0	0	0	0	0	2	0	0	3
cg15736165	3	0	0	2	0	0	0	0	0	0	3
cg16084872	2	0	0	0	0	0	0	0	0	2	2
cg19867649	3	0	0	0	0	0	0	0	0	0	3
cg15267345	3	0	0	0	0	0	0	0	0	0	2
cg13691247	5	0	0	0	0	0	0	2	0	0	2
cg27513574	5	0	0	0	2	0	0	0	0	0	2
cg02652260	2	0	0	0	0	0	0	0	0	0	2
cg07892422	2	0	0	0	0	0	0	0	0	0	2
cg17051321	2	0	0	0	0	0	0	0	0	0	2
cg20253551	2	0	0	0	0	0	0	0	0	0	0
cg05336395	2	0	0	0	0	0	0	0	0	0	2
cg06747432	2	0	0	0	0	0	0	0	0	0	2
cg04327181	2	0	0	0	0	0	0	0	0	0	2
cg07352438	4	0	0	0	0	0	0	0	0	0	2
cg26649384	2	0	0	0	0	0	0	0	0	0	2
cg14231297	5	0	0	0	2	0	0	0	0	0	3
cg18328206	3	0	0	0	0	0	0	0	0	0	3
cg08812555	7	0	2	0	0	0	0	0	0	0	3
cg26460092	2	0	0	0	0	0	0	0	0	0	2
cg13721560	2	0	0	0	0	0	0	0	0	0	0
cg09822001	2	0	0	0	0	0	0	0	0	0	0
cg19436567	2	0	0	0	0	0	0	0	0	0	0
cg25905459	3	0	0	0	0	0	0	0	0	0	0
cg13003163	2	0	0	0	0	0	0	0	0	0	3
cg04628008	2	0	0	0	0	0	0	2	0	0	2
cg12867068	3	0	0	2	0	0	0	0	0	0	2
cg01918706	3	0	0	0	0	0	0	2	0	0	0
cg16169604	3	0	0	2	0	0	0	0	0	0	2
cg06675496	2	0	0	0	0	0	0	0	0	0	0
cg11235426	7	0	0	2	0	3	0	3	0	0	2
cg06815817	3	0	0	3	0	0	0	0	0	0	4
cg12359315	2	0	0	2	0	0	0	2	0	0	2
cg19233923	2	2	0	2	0	0	0	0	0	0	2
cg14603345	8	0	2	0	3	2	0	0	0	0	2
cg03218019	2	0	0	0	0	0	0	0	0	0	2
cg13347296	2	0	0	0	0	0	0	0	0	0	0
cg19339841	2	0	0	0	0	0	0	0	0	0	0
cg08570521	3	0	0	0	0	0	0	0	0	0	2
cg23372001	2	0	0	0	0	0	0	0	0	0	2
cg03430067	2	0	0	0	0	0	0	0	0	0	0
cg10911877	2	0	0	2	0	0	0	0	0	0	2
cg14415214	2	0	0	2	0	0	0	0	0	0	2
cg03513363	2	0	0	0	0	0	0	0	0	0	2
cg09985635	2	0	0	2	0	0	0	0	0	0	2
cg26428825	3	0	0	0	0	0	0	0	0	0	3
cg20120491	4	0	0	0	0	0	0	0	0	0	2
cg03395898	5	0	0	0	0	0	0	0	0	2	2
cg02040734	2	0	0	0	0	0	0	0	0	0	0
cg19728485	2	0	0	0	0	0	0	0	0	0	0
cg04206644	3	0	0	0	0	0	0	0	0	2	0
cg08554462	3	0	0	2	0	0	0	0	0	0	3
cg14343062	2	0	0	0	0	0	0	0	0	0	2
cg02548238	3	0	0	0	0	0	0	0	0	0	2
cg16189954	4	0	0	0	0	0	0	0	0	0	0
cg02631957	2	0	0	0	0	0	0	0	0	0	0
cg18777448	2	0	0	2	0	0	0	0	0	0	2
cg20780953	2	0	0	2	0	0	0	0	0	0	2
cg05090725	2	0	0	0	0	0	0	0	0	0	0
cg25307902	2	0	0	0	0	0	0	0	0	0	2
cg14927277	2	0	0	2	0	0	0	0	0	0	2
cg01316071	2	0	0	0	0	0	0	0	0	0	2
cg16114640	3	0	0	0	0	0	0	0	0	0	2
cg24330042	3	0	0	2	0	0	0	0	0	0	0
cg03826247	2	0	0	0	0	0	0	0	0	0	0
cg25288140	3	2	0	0	0	0	0	2	0	0	0
cg18453621	2	0	0	0	0	0	0	0	0	0	0
cg16098981	2	0	0	0	0	0	0	0	0	0	0
cg02279071	3	0	0	0	0	0	0	0	0	0	2
cg16293088	2	0	0	0	0	0	0	0	0	0	0
cg16097079	2	0	0	0	0	0	0	0	0	0	2
cg00112517	2	0	0	0	0	0	0	0	0	0	2
cg02244695	3	0	0	0	0	0	0	0	0	0	2
cg02599464	2	0	0	0	0	0	0	0	0	0	0
cg21516478	4	0	0	0	0	0	0	0	0	2	0
cg26416466	3	0	0	0	0	0	0	0	0	0	0
cg04034767	9	0	2	0	0	0	0	0	0	0	4
cg26673943	6	0	0	0	0	0	0	0	0	0	3
cg06493386	2	0	0	0	0	0	0	0	0	0	2
cg15134649	3	0	0	0	0	0	0	0	0	0	2
cg22289810	2	0	0	0	0	0	0	0	0	0	0
cg04660410	2	0	0	0	0	0	0	0	0	0	2
cg19393006	2	0	0	0	0	0	0	0	0	0	0
cg11330108	2	0	0	0	0	0	0	0	0	0	0
cg09186006	2	0	0	0	0	0	0	0	0	0	0
cg15798455	2	0	0	0	0	0	0	2	0	0	0
cg11038843	4	0	2	0	0	0	0	0	0	0	0
cg16792800	2	0	0	0	0	0	0	0	0	0	0
cg04389838	3	0	0	0	0	0	0	0	0	3	0
cg24687051	6	0	3	0	0	0	0	3	0	0	0
cg24662718	2	0	0	0	0	0	0	0	0	0	0
cg11248413	3	0	0	0	0	0	0	0	0	0	3
cg01610488	4	0	0	0	0	0	0	0	0	0	2
cg19968631	2	0	0	0	0	0	0	0	0	0	0
cg18995088	3	0	0	0	0	0	0	0	0	2	0
cg17838026	2	0	0	0	0	0	0	0	0	0	0
cg16222762	3	0	2	0	0	0	0	0	0	0	0
cg12893143	2	0	0	0	0	0	0	0	0	0	2
cg08089301	8	0	0	0	0	0	0	0	0	3	0
cg07601320	3	0	0	0	0	0	0	0	0	0	2
cg16249711	2	0	0	0	0	0	0	0	0	0	2
cg11027570	3	0	0	0	0	0	0	0	0	0	2
cg19224837	2	0	0	0	0	0	0	0	0	0	2
cg10334385	2	0	0	0	0	0	0	0	0	0	0
cg01775414	4	0	0	0	0	0	0	0	0	0	2
cg15120497	2	0	0	0	0	0	0	0	0	0	2
cg03086857	2	0	0	0	0	0	0	0	0	0	0
cg12259537	4	0	0	0	0	0	0	0	0	0	2
cg21487207	3	0	0	0	0	0	0	0	0	3	0
cg03928182	2	0	0	0	0	0	0	0	0	0	2
cg10046620	3	0	0	0	0	0	0	0	0	0	0
cg19118812	4	0	3	0	0	0	0	0	0	0	0
cg17554194	2	0	0	0	0	0	0	0	0	0	2
cg08623787	2	0	0	0	0	0	0	0	0	0	0
cg15802323	2	0	0	0	0	0	0	0	0	0	2
cg12052765	2	0	0	0	0	0	0	0	0	0	2
cg07190485	3	0	0	0	0	0	0	0	0	0	2
cg18016365	2	0	0	0	0	0	0	0	0	0	2
cg03985136	2	0	0	0	0	0	0	0	0	0	0
cg02197293	4	0	0	0	0	0	0	0	0	0	2
cg21516287	4	0	0	0	0	0	0	0	0	0	0
cg13969584	2	0	0	0	0	0	0	0	0	0	0
cg09119665	2	0	0	0	0	0	0	0	0	0	2
cg01731685	2	0	0	0	0	0	0	0	0	0	0
cg09234474	2	0	0	0	0	0	0	0	0	0	0
cg26317111	2	0	0	0	0	0	0	0	0	0	0
cg07123069	2	0	0	0	0	0	0	0	0	2	0
cg18202456	3	0	0	0	0	0	0	0	0	2	0
cg17820459	4	0	0	0	0	0	0	0	0	0	3
cg25836271	2	0	0	0	0	0	0	0	0	0	2
cg18110535	2	0	0	2	0	0	0	0	0	0	3
cg15925792	2	0	0	0	0	0	0	0	0	0	0
cg10217445	3	0	0	0	0	0	0	0	0	0	2
cg15717808	2	0	0	0	0	0	0	0	0	0	2
cg24165760	3	0	0	0	0	0	0	0	0	0	0
cg12153542	2	0	0	0	0	0	0	0	0	0	2
cg17894008	3	0	0	0	0	0	0	0	0	0	0
cg20259398	2	0	0	0	0	0	0	0	0	0	3
cg18581445	2	0	0	0	0	0	0	2	0	0	3
cg19461621	3	0	0	0	0	0	0	0	0	0	0
cg26199493	2	0	0	0	0	0	0	0	0	0	0
cg22044848	2	0	0	0	0	0	0	0	0	0	2
cg07441272	2	0	0	0	0	0	0	0	0	0	2
cg14930706	3	0	0	0	0	0	0	0	0	0	2
cg13784557	2	0	0	0	0	0	0	0	0	0	2
cg14586939	2	0	0	0	0	0	0	0	0	0	0
cg11465971	2	0	0	0	0	0	0	0	0	0	0
cg07092725	2	0	0	0	0	0	0	0	0	0	0
cg11617144	2	0	0	0	0	0	0	0	0	0	0
cg14021073	3	0	2	0	0	0	0	0	0	0	3
cg24794531	3	0	0	0	0	0	0	0	0	0	3
cg09479015	3	0	0	0	0	0	0	0	0	0	0
cg10140638	2	0	0	0	0	0	0	0	0	0	0
cg01401376	4	0	3	0	0	0	0	0	0	0	0
cg21329628	2	0	0	0	0	0	0	0	0	0	0
cg16158681	2	0	0	0	0	0	0	0	0	0	0
cg25917510	2	0	0	0	0	0	0	0	0	0	0
cg00513220	2	0	0	0	0	0	0	0	0	0	0
cg26036443	2	0	0	0	0	0	0	0	0	0	2
cg14070647	2	0	0	0	0	0	0	0	0	0	0
cg25361106	2	0	0	0	0	0	0	0	0	0	2
cg05111110	2	0	0	0	0	0	0	0	0	0	0
cg03556497	2	0	0	0	0	0	0	0	0	0	2
cg11525285	2	0	0	0	0	0	0	0	0	0	2
cg15819171	2	0	0	0	0	0	0	2	0	0	0
cg09630404	3	0	0	0	0	0	0	0	0	0	0
cg27076139	2	0	0	0	0	0	0	0	0	0	2
cg11389172	3	0	2	0	0	0	0	0	0	0	0
cg04454951	3	0	0	0	0	0	0	0	0	0	0
cg13384396	2	0	0	0	0	0	0	0	0	0	0
cg11233384	3	0	0	0	0	0	0	2	0	0	3
cg04619381	3	0	0	0	0	0	0	0	0	0	0
cg27457941	2	0	0	0	0	0	0	0	0	0	0
cg03168582	3	0	2	0	0	0	0	0	0	0	0
cg23739862	2	0	0	0	0	0	0	0	0	0	0
cg27138584	2	0	0	0	0	0	0	0	0	0	0
cg04527363	3	0	0	0	0	0	0	0	0	0	0
cg00240432	2	0	0	0	0	0	0	0	0	0	0
cg14519515	3	0	0	0	0	0	0	0	0	0	0
cg16797831	3	0	0	0	0	0	0	0	0	0	2
cg06638966	3	0	0	2	0	0	0	3	0	0	2
cg08508325	3	0	0	0	0	0	0	0	0	2	0
cg01557989	2	0	0	0	0	0	0	0	0	0	2
cg27217148	3	0	0	0	0	0	0	0	0	2	2
cg07537523	3	0	0	0	0	0	0	0	0	0	0
cg07008386	2	0	0	0	0	0	0	0	0	0	2
cg15337897	2	0	0	0	0	0	0	0	0	0	2
cg20166532	2	0	0	0	0	0	0	0	0	0	0
cg14311811	2	0	0	0	0	0	0	0	0	0	0
cg00187380	2	0	0	0	0	0	0	0	0	0	0
cg17488985	2	0	0	0	0	0	0	0	0	0	0
cg00513467	3	0	0	0	0	0	0	0	0	2	0
cg18008766	2	0	0	0	0	0	0	0	0	0	0
cg09001953	2	0	0	0	0	0	0	2	0	0	0
cg17665193	3	0	0	0	0	0	0	0	0	2	0
cg11260422	5	0	0	0	0	0	0	0	0	2	0
cg17880199	2	0	0	0	0	0	0	0	0	0	0
cg11674404	2	0	0	0	0	0	0	0	0	0	0
cg13055001	2	0	0	0	0	0	0	0	0	0	3
cg25263140	2	0	0	0	0	0	0	0	0	0	2
cg24638647	2	0	0	0	0	0	0	0	0	0	0
cg21026663	2	0	0	0	0	0	0	0	0	0	0
cg09717545	2	0	0	0	0	0	0	0	0	0	2
cg09601629	2	0	0	0	0	0	0	0	0	0	0
cg08977371	2	0	0	0	0	0	0	0	0	0	0
cg01428678	2	0	0	0	0	0	0	0	0	0	0
cg16202564	3	0	0	0	0	0	0	0	0	0	0
cg11016563	2	0	0	0	0	0	0	0	0	0	2
cg20881910	2	0	0	0	0	0	0	0	0	0	3
cg15014549	2	0	3	0	0	0	0	0	0	0	0
cg02938601	3	0	0	0	0	0	0	0	0	0	0
cg01587454	2	0	0	0	0	0	0	0	0	0	0
cg10207787	2	0	0	0	0	0	0	0	0	0	0
cg01991150	2	0	0	0	0	0	0	0	0	0	2
cg25713185	2	0	0	0	0	0	0	0	0	0	2
cg15923513	2	0	0	0	0	0	0	0	0	0	0
cg12497564	3	0	0	0	0	0	0	0	0	0	3
cg05922591	2	0	0	0	0	0	0	0	0	0	0
cg14785479	4	0	0	0	0	0	0	0	0	0	0
cg03522063	4	0	0	0	0	0	0	0	0	2	0
cg08385610	2	0	0	0	0	0	0	0	0	0	2
cg20233029	2	0	0	0	0	0	0	0	0	0	0
cg11847808	2	0	0	0	0	0	0	0	0	0	0
cg01795122	4	0	0	0	0	0	0	0	0	0	2
cg03633120	2	0	0	0	0	0	0	0	0	0	0
cg20330472	2	0	0	0	0	0	0	0	0	0	0
cg06981182	4	0	0	0	0	0	0	0	0	0	0
cg19561774	2	0	0	0	0	0	0	0	0	0	2
cg19568591	5	0	3	0	0	0	0	2	0	0	0
cg21432954	3	0	0	0	0	0	0	0	0	0	2
cg16551261	2	0	0	0	0	0	0	0	0	0	0
cg19389852	2	0	0	0	0	0	0	0	0	0	0
cg05276137	4	0	0	0	0	0	0	0	0	0	2
cg27504805	2	0	0	0	0	0	0	0	0	0	0
cg08703971	2	0	0	0	0	0	0	0	0	0	0
cg11981631	2	0	0	0	0	0	0	0	0	0	0
cg17886028	2	0	0	0	0	0	0	0	0	0	0
cg21673646	2	0	0	0	0	0	0	0	0	0	0
cg07112154	2	0	0	0	0	0	0	0	0	0	0
cg26124016	3	0	0	0	0	0	0	0	0	0	2
cg14960043	3	0	0	0	0	0	0	0	0	0	0
cg20399252	3	0	2	0	0	0	0	0	0	0	0
cg04747322	4	0	0	0	0	0	0	0	0	0	2
cg07327468	2	0	0	0	0	0	0	0	0	0	0
cg03705396	3	0	0	0	0	0	0	0	0	0	2
cg13823136	2	0	0	0	0	0	0	0	0	0	0
cg09083627	3	0	0	0	0	0	0	0	0	0	2
cg05840031	2	0	0	0	0	0	0	0	0	0	0
cg10073091	2	2	0	0	0	0	0	0	0	0	2
cg00875272	5	0	0	0	0	0	0	0	0	0	0
cg11847459	2	0	0	0	0	0	0	0	0	0	0
cg03665605	2	0	0	0	0	0	0	0	0	0	0
cg25577842	5	0	0	0	3	0	0	0	0	0	0
cg08555772	2	0	0	0	0	0	0	0	0	0	0
cg04101379	2	0	0	0	0	0	0	0	0	0	0
cg15749748	2	0	0	0	0	0	0	0	0	0	0
cg15817236	2	0	0	0	0	0	0	0	0	0	0
cg16689634	2	0	0	0	0	0	0	0	0	0	0
cg18488855	3	0	2	0	0	0	0	0	0	0	0
cg15425280	2	0	0	0	0	0	0	0	0	0	0
cg13846866	5	0	2	0	0	0	0	0	0	0	2
cg21325760	2	0	0	0	0	0	0	0	0	0	0
cg23486067	3	0	0	0	0	0	0	0	0	0	2
cg13258700	2	0	0	0	0	0	0	0	0	0	0
cg21902544	2	0	0	0	0	0	0	0	0	0	0
cg07952391	2	0	0	0	0	0	0	0	0	0	2
cg20543571	2	0	0	0	0	0	0	0	0	0	2
cg02983451	4	0	0	0	0	0	0	0	0	0	2
cg11965370	2	0	0	0	0	0	0	0	0	0	3
cg26535072	2	0	0	0	0	0	0	0	0	0	0
cg24623271	3	0	0	0	0	0	0	0	0	0	2
cg21321735	2	0	0	0	0	0	0	0	0	0	0
cg21481775	2	0	0	0	0	0	0	0	0	0	0
cg16158807	2	0	0	0	0	0	0	0	0	0	0
cg03919781	2	0	0	0	0	0	0	0	0	0	2
cg00062776	2	0	0	0	0	0	0	0	0	0	0
cg07175883	3	0	0	0	0	0	0	0	0	0	0
cg19848683	2	0	0	0	0	0	0	0	0	0	0
cg11262815	3	0	0	0	0	0	0	0	0	0	3
cg22634689	3	0	0	0	0	0	0	0	0	0	3
cg16994506	2	0	0	0	0	0	0	0	0	0	2
cg01280080	2	0	0	0	0	0	0	0	0	0	0
cg16051027	2	0	0	0	0	0	0	0	0	0	2
cg06384463	2	0	0	0	0	0	0	0	0	0	0
cg11611600	2	0	0	0	0	0	0	0	0	0	0
cg11504897	2	0	0	0	0	0	0	0	0	0	0
cg12788467	5	0	0	0	0	0	0	0	0	0	4
cg22284975	2	0	0	0	0	0	0	0	0	0	2
cg08713365	4	0	0	0	0	0	0	0	0	0	2
cg22991148	2	0	0	0	0	0	0	2	0	0	2
cg09944147	3	0	0	0	0	0	0	0	0	0	2
cg14037665	3	0	0	0	0	0	0	0	0	0	2
cg04335339	2	0	0	0	0	0	0	0	0	0	0
cg08145625	2	0	0	0	0	0	0	0	0	0	0
cg25549459	2	0	0	0	0	0	0	0	0	0	0
cg21905630	4	0	0	0	0	0	0	0	0	0	2
cg17366294	2	0	0	0	0	0	0	0	0	0	0
cg13692433	2	0	0	0	0	0	0	0	0	0	2
cg21272774	2	0	0	0	0	0	0	0	0	0	0
cg05786809	4	0	0	0	0	0	0	0	0	0	2
cg01294702	2	0	0	0	0	0	0	0	0	0	3
cg03853151	2	0	0	0	0	0	0	0	0	0	2
cg14377593	3	0	2	0	0	0	0	0	0	0	0
cg15296858	2	0	0	0	0	0	0	0	0	0	0
cg08003742	2	0	0	0	0	0	0	0	0	0	0
cg19547629	3	0	0	0	0	2	0	0	0	0	3
cg23442323	2	0	0	0	0	0	0	0	0	0	0
cg12144803	2	0	0	0	0	0	0	0	0	0	0
cg19042950	2	0	0	0	0	0	0	0	0	0	0
cg09501516	3	0	0	0	0	0	0	0	0	0	2
cg17834752	4	0	2	0	0	0	0	0	0	0	0
cg27352992	3	0	0	0	0	0	0	0	0	0	0
cg11695266	2	0	0	0	0	0	0	0	0	0	0
cg21926138	2	0	0	0	0	0	0	0	0	0	0
cg02836529	2	0	0	0	0	0	0	0	0	0	0
cg21669679	2	0	0	0	0	0	0	0	0	0	0
cg03409548	2	0	0	0	0	0	0	0	0	0	2
cg26832142	2	0	0	0	0	0	0	0	0	0	3
cg09350274	4	0	0	0	0	0	0	0	0	0	3
cg20890210	3	0	0	0	0	0	0	0	0	0	2
cg02784848	2	0	0	0	0	0	0	0	0	0	0
cg27286999	2	0	0	0	0	0	0	0	0	0	0
cg04411625	5	0	0	0	0	0	0	0	0	0	0
cg08560942	2	0	0	0	0	0	0	0	0	0	0
cg08475827	2	2	0	0	0	0	0	0	0	0	0
cg11747771	2	0	0	0	0	0	0	0	0	0	0
cg04278905	2	0	0	0	0	0	0	0	0	0	2
cg13589108	2	0	0	0	0	0	0	0	0	0	2
cg21589115	2	0	0	0	0	0	0	0	0	0	0
cg02962602	2	0	0	0	0	0	0	0	0	0	0
cg26557658	3	0	0	0	0	0	0	0	0	0	0
cg16540704	2	0	0	0	0	0	0	0	0	0	0
cg26491213	2	0	0	0	0	0	0	0	0	0	2
cg14228238	2	0	0	0	0	0	0	0	0	0	0
cg03775422	3	0	2	0	0	0	0	0	0	0	0
cg14975238	2	0	0	0	0	0	0	0	0	0	2
cg03586879	2	0	0	0	0	0	0	0	0	0	0
cg00354572	2	0	0	0	0	0	0	0	0	0	2
cg01168201	2	0	0	0	0	0	0	0	0	0	0
cg00263760	3	0	0	0	0	0	0	0	0	0	0
cg02699167	2	0	0	0	0	0	0	0	0	0	0
cg23964386	3	0	0	0	0	0	0	2	0	0	3
cg19781133	2	0	0	0	0	0	0	0	0	0	0
cg14662379	2	0	0	0	0	0	0	0	0	0	0
cg13266631	3	0	0	0	0	0	0	2	0	0	0
cg22560190	2	0	0	0	0	0	0	0	0	0	2
cg10457247	2	0	0	0	0	0	0	0	0	0	0
cg13888886	2	0	0	0	0	0	0	0	0	0	0
cg27603796	4	0	3	0	0	0	0	0	0	0	2
cg15456206	2	0	0	0	0	0	0	0	0	0	2
cg23514672	3	0	0	0	0	0	0	0	0	2	0
cg17256157	2	0	0	0	0	0	0	0	0	0	0
cg26117023	5	0	2	0	0	0	0	0	0	0	0
cg17384214	2	0	0	0	0	0	0	0	0	0	0
cg04688368	4	0	2	0	0	0	0	0	0	0	0
cg05942970	2	0	0	0	0	0	0	0	0	0	0
cg02422694	5	0	0	0	0	0	0	0	0	3	0
cg25394042	6	0	0	0	0	0	0	0	0	0	0
cg18502933	5	0	0	0	0	0	0	0	0	0	0
cg26976729	4	0	0	0	0	0	0	0	0	0	0
cg06179303	3	0	0	0	0	0	0	0	0	0	0
cg14485787	4	0	0	0	0	0	0	0	0	0	0
cg19680672	5	0	0	0	0	0	0	0	0	0	0
cg24755725	4	0	0	0	0	0	0	0	0	0	0
cg25063211	3	0	0	0	0	0	0	0	0	0	0
cg18651291	3	0	0	0	0	0	0	0	0	0	0
cg11309842	5	0	0	0	0	0	0	0	0	0	0
cg12093005	2	0	0	0	0	0	0	0	0	0	0
cg19504605	2	0	0	0	0	0	0	0	0	0	0
cg22563815	2	0	0	0	0	2	0	3	0	3	3
cg22937753	2	0	0	0	0	0	0	0	0	0	0
cg26077811	2	0	0	0	0	0	0	0	0	0	2
cg13518625	4	0	0	0	0	0	0	2	0	0	0
cg17971587	2	0	0	0	0	0	0	0	0	0	0
cg10347418	2	0	0	0	0	0	0	0	0	0	0
cg16232979	2	0	0	0	0	0	0	0	0	0	0
cg15013019	2	0	0	0	0	0	0	0	0	0	0
cg10692870	2	0	0	0	0	0	0	0	0	0	2
cg11500727	2	0	0	0	0	0	0	0	0	0	0
cg23807646	2	0	0	0	0	0	0	0	0	0	2
cg09424896	2	0	0	0	0	0	0	2	0	0	0
cg23645091	2	0	0	0	0	0	0	0	0	0	0
cg21596858	2	0	0	0	0	0	0	0	0	0	0
cg12875426	2	0	0	0	0	0	0	0	0	0	0
cg08816023	5	0	0	0	0	0	0	0	0	2	0
cg17727529	3	0	0	0	0	0	0	0	0	0	2
cg08696192	5	0	3	0	0	0	0	0	0	0	0
cg10635061	2	0	0	0	0	0	0	0	0	0	0
cg24389347	2	0	0	0	0	0	0	0	0	0	0
cg26185508	3	0	0	0	0	0	0	0	0	0	0
cg03017264	2	0	0	0	0	0	0	0	0	0	0
cg17327492	2	0	0	0	0	0	0	0	0	0	0
cg08424423	2	0	0	0	0	0	0	2	0	0	0
cg25608949	2	0	0	0	0	0	0	0	0	0	0
cg08404225	2	0	0	0	0	4	0	0	0	0	0
cg13904968	2	0	0	0	0	0	0	0	0	0	0
cg11394785	2	0	0	0	0	0	0	0	0	0	0
cg24111025	2	0	0	0	0	2	0	0	0	0	0
cg14580567	3	0	0	2	0	0	0	0	0	2	2
cg21858376	3	0	0	2	0	0	0	0	0	0	2
cg02449608	2	0	0	0	0	0	0	0	0	0	0
cg11871280	2	0	0	0	0	0	0	0	0	0	0
cg05498681	2	0	0	0	0	0	0	0	0	0	0
cg23877385	2	0	0	0	0	0	0	0	0	0	0
cg27623214	3	0	0	0	0	0	0	0	0	2	0
cg26787239	2	0	0	0	0	5	0	0	0	5	0
cg08473858	2	0	0	0	0	0	0	0	0	0	0
cg02183170	2	0	0	2	0	0	0	2	0	0	2
cg13558810	2	0	0	0	0	0	0	0	0	0	0
cg21177502	2	0	0	0	0	0	0	0	0	0	0
cg12435551	3	0	2	2	0	0	0	2	0	0	0
cg22851880	2	0	0	0	0	0	0	2	0	0	0
cg04304450	2	0	0	0	0	0	0	0	0	0	0
cg16735682	2	0	0	2	0	0	0	0	0	0	0
cg13666648	2	0	0	0	0	0	0	2	0	0	0
cg18062205	2	0	0	0	0	0	0	0	0	0	0
cg16674492	2	0	0	0	0	0	0	0	0	0	0
cg22801992	2	0	0	0	0	0	0	0	0	0	0
cg22978620	2	0	0	0	0	0	0	0	0	0	0
cg03839949	2	0	0	0	0	0	0	0	0	0	0
cg19638477	2	0	0	0	0	0	0	0	0	0	0
cg19399532	3	0	0	3	0	0	0	0	0	0	3
cg18333690	2	0	0	0	0	2	0	0	0	0	0
cg21019522	2	0	0	0	0	0	0	0	0	0	0
cg27485921	2	0	0	0	0	0	0	0	0	0	2
cg23090046	2	0	0	0	0	0	0	0	0	0	2
cg03801286	2	0	0	2	0	0	0	0	0	0	3
cg18084554	3	0	0	0	0	0	0	0	0	0	3
cg27347104	3	0	0	0	0	0	0	0	0	2	2
cg05674150	2	0	0	0	0	0	0	0	0	0	0
cg24211388	2	0	0	2	0	2	0	2	0	2	0
cg00071250	3	0	0	0	0	0	0	0	0	2	3
cg10161121	6	0	2	0	0	0	0	2	0	4	4
cg11738543	2	0	2	0	0	2	0	0	0	0	0
cg09001777	3	0	0	2	0	0	0	0	0	3	2
cg11827101	4	0	0	0	0	0	0	0	0	0	0
cg22016649	3	0	0	0	0	0	0	0	0	0	0
cg21126943	3	0	0	2	0	0	0	0	0	0	3
cg25634666	3	0	0	2	0	0	0	0	0	2	2
cg05394800	3	0	0	0	0	0	0	3	0	0	0
cg13633560	3	0	0	0	0	0	0	0	0	0	0
cg19511844	3	0	2	0	0	3	0	0	0	0	0
cg18096388	2	0	0	0	0	0	0	0	0	0	0
cg19573166	2	0	0	0	0	0	0	0	0	0	0
cg00546897	2	0	0	0	0	3	0	0	0	0	0
cg20291222	3	0	0	0	3	2	0	3	0	0	2
cg02100629	3	0	0	0	0	0	0	0	0	0	0
cg16848873	2	0	0	0	0	2	0	3	0	0	2
cg02780988	2	0	0	0	0	0	0	0	0	0	0
cg22306928	2	0	0	0	0	0	0	0	0	0	0
cg21615583	3	0	2	0	0	0	0	0	0	0	0
cg14358282	2	0	0	0	0	0	0	0	0	0	0
cg00215432	4	0	0	0	0	0	0	0	0	0	0
cg00705280	3	0	0	0	0	0	0	0	0	0	0
cg15418499	2	0	0	0	0	2	0	0	0	2	0
cg16588799	2	0	0	0	0	0	0	0	0	0	0
cg21029964	2	0	0	0	0	0	0	0	0	0	2
cg16001422	3	0	2	0	0	0	0	2	0	0	0
cg10460657	2	0	0	0	0	0	0	0	0	0	0
cg13379325	2	0	0	2	0	0	0	0	0	0	0
cg09502447	2	0	0	0	0	0	0	0	0	0	0
cg06465076	2	0	0	0	0	0	0	0	0	0	0
ch.11.1434436R	2	0	0	0	0	0	0	0	0	0	0
cg07197585	2	0	0	0	0	0	0	0	0	0	0
cg23895495	3	0	0	0	0	0	0	0	0	0	0
cg20893936	2	0	0	0	0	0	0	0	0	0	0
cg06854084	3	0	2	0	0	0	0	2	0	0	0
cg08467103	6	0	2	0	0	2	0	0	0	0	0
cg16194437	2	0	0	0	0	0	0	0	0	0	0
ch.2.4104651R	2	0	0	0	0	0	0	0	0	0	0
cg16711650	3	0	0	0	0	0	0	0	0	0	0
cg23678058	2	0	0	0	0	0	0	0	0	0	0
cg00426089	3	0	0	0	0	0	0	0	0	0	0
cg17372657	2	0	2	0	0	0	0	0	0	0	0
cg10586672	2	0	0	0	0	0	0	0	0	0	0
cg18781988	3	0	0	0	0	0	0	0	0	0	0
cg20009378	2	0	0	2	0	0	0	0	0	0	0
cg05414903	2	0	2	0	0	0	0	0	0	0	0
cg22146357	2	0	0	0	0	0	0	0	0	0	0
cg01870834	2	0	0	0	0	0	0	0	0	0	0
cg10180092	3	0	2	0	0	0	0	0	0	0	0
cg09977847	2	0	2	0	0	0	0	0	0	0	0
cg14320054	2	0	0	0	0	0	0	0	0	0	0
cg12073319	2	0	0	0	0	0	0	0	0	0	0
cg01468567	2	2	0	2	0	0	0	2	0	0	0
cg07809176	3	0	0	0	0	0	0	0	0	2	0
cg10130564	4	0	0	0	0	0	0	2	0	0	0
cg09562655	2	0	0	0	0	0	0	0	0	0	0
cg12232146	2	0	0	0	0	0	0	0	0	0	0
cg27507284	2	0	0	0	0	0	0	0	0	0	0
cg27338353	4	0	0	0	0	2	0	0	0	0	0
cg11704005	2	0	0	0	0	0	0	0	0	0	0
cg02806733	2	0	2	0	0	0	0	0	0	0	0
cg07353685	2	0	0	0	0	0	0	0	0	0	0
cg22186291	2	0	0	0	0	0	0	0	0	0	0
cg15235614	2	0	0	0	0	0	0	0	0	0	0
cg10650018	2	0	0	0	0	0	0	0	0	0	0
cg01863042	2	0	0	0	0	0	0	4	0	0	0
cg12475590	2	0	0	0	0	0	0	0	0	0	0
cg16349612	5	0	0	0	0	0	2	0	0	0	4
cg24137472	2	0	0	0	0	0	0	0	0	0	0
cg24403338	3	0	2	0	0	2	0	0	0	0	0
cg08074182	2	0	0	0	0	0	0	0	0	0	0
cg03162416	2	0	0	0	0	0	0	0	0	0	0
cg10237442	2	0	0	0	0	0	0	0	0	0	0
cg07655025	2	0	0	0	0	0	0	0	0	0	0
cg25649765	2	0	2	0	0	0	0	0	0	0	0
cg16582517	2	0	0	0	0	0	0	0	0	0	2
ch.21.825836R	2	0	0	0	0	0	0	0	0	0	0
cg10820084	2	0	0	0	0	0	0	0	0	0	0
cg16108059	3	0	0	0	0	0	0	0	0	0	0
cg20631014	2	0	2	0	0	0	0	0	0	0	0
cg04277993	2	0	0	0	0	0	0	0	0	0	0
cg10011232	3	0	0	0	0	0	0	0	0	0	0
ch.17.1730525R	2	0	0	0	0	0	0	0	0	0	0
cg03906033	2	0	0	0	0	0	0	0	0	0	0
cg24629438	3	0	0	0	0	0	0	0	0	0	0
cg09210964	2	0	0	0	0	0	0	0	0	0	0
cg06462220	2	0	0	0	0	0	0	0	0	0	0
cg04464085	2	0	2	0	0	0	0	0	0	0	0
cg17838626	2	0	0	0	0	0	0	0	0	0	0
cg14918300	2	0	0	0	0	0	0	0	0	0	0
cg00497905	2	0	0	0	0	0	0	0	0	0	0
cg11229273	4	0	0	0	0	0	0	2	0	0	0
cg20036207	2	0	0	0	0	0	0	0	0	0	0
cg16120422	2	0	0	0	0	0	0	0	0	0	0
cg08189843	2	0	0	0	0	0	0	0	0	0	0
cg05345310	2	0	0	0	0	0	0	0	0	0	0
cg17338594	3	0	0	0	0	0	0	2	0	0	0
cg03303585	3	0	0	0	0	0	0	0	0	0	0
cg15059932	2	0	2	0	0	0	0	0	0	0	0
cg12535109	4	0	0	0	0	0	0	0	0	0	0
cg04293888	2	0	0	0	0	0	0	0	0	0	0
cg02272576	2	0	0	0	0	0	0	0	0	0	0
cg06363692	2	0	0	0	0	0	0	0	0	0	0
cg23950157	2	0	0	0	0	0	0	0	0	0	0
cg13780718	5	0	3	0	0	0	0	0	0	0	0
cg05850884	3	0	0	0	0	0	0	2	0	0	0
cg20910008	2	0	2	0	0	0	0	0	0	0	0
cg25898092	2	0	0	0	0	0	0	0	0	0	0
ch.16.97779F	2	0	0	0	0	0	0	0	0	0	0
cg09435170	2	0	2	0	0	0	0	0	0	0	0
cg24233426	2	0	0	0	0	0	0	0	0	0	0
cg24409566	3	0	0	0	0	0	0	0	0	0	0
cg14728071	2	0	0	0	0	0	0	0	0	0	0
cg26068160	2	0	0	0	0	0	0	0	0	0	0
cg23137088	2	0	0	0	0	0	0	0	0	0	0
cg16002660	2	0	0	0	0	0	0	0	0	0	0
cg18738367	2	0	2	0	0	0	0	0	0	0	0
cg26650359	2	0	0	0	0	0	0	0	0	0	0
cg10093739	2	0	0	0	0	0	2	0	0	0	0
cg08074621	2	0	0	0	0	0	0	0	0	0	0
cg22809726	2	0	0	0	0	0	0	0	0	0	0
ch.6.3068315F	2	0	0	0	0	0	0	0	0	0	0
cg11192895	3	0	0	0	0	0	0	0	0	0	0
cg00920938	2	0	0	0	0	0	0	0	0	0	0
cg04254242	2	0	0	0	0	0	0	0	0	0	0
cg07018107	2	0	0	0	0	0	0	0	0	0	0
cg22153994	2	0	2	0	0	0	0	0	0	0	2
cg19774788	2	0	0	0	0	0	0	0	0	0	0
cg08237401	2	0	0	0	0	0	0	0	0	0	0
cg12582654	2	0	0	0	0	0	0	0	0	0	0
ch.12.17725596F	2	0	0	0	0	0	0	0	0	0	0
cg15161171	2	0	0	0	0	0	0	0	0	0	0
cg03184588	3	0	0	0	2	0	0	0	0	0	0
cg19554037	2	0	0	0	0	0	0	0	0	0	0
cg04964471	2	0	0	0	0	0	0	0	0	0	0
cg06120000	2	0	0	0	0	0	0	0	0	0	0
cg22110158	4	0	2	0	0	0	0	0	0	0	0
cg22128431	2	0	2	0	0	0	0	0	0	0	0
cg11936643	2	0	0	0	0	0	0	0	0	0	0
cg08917299	2	0	0	0	0	0	0	0	0	0	0
cg00216180	2	0	0	0	0	0	0	0	0	0	0
cg21712331	2	0	0	0	0	0	0	0	0	0	0
cg13345299	2	0	0	2	0	0	0	0	0	0	2
cg03496114	2	0	0	0	0	0	0	0	0	0	0
cg09502149	2	0	2	0	0	0	0	0	0	0	0
cg11960655	2	0	0	0	0	0	0	0	0	0	0
cg01995548	2	2	0	0	0	0	0	2	0	0	0
cg12622597	3	0	0	0	0	0	0	0	0	0	0
cg20752818	2	0	0	0	0	0	0	0	0	0	0
cg07488141	2	0	0	0	0	0	0	0	0	0	0
cg09725157	2	0	0	0	0	0	0	0	0	0	0
cg09030187	2	0	0	0	0	0	0	0	0	0	0
cg15428578	4	0	2	0	0	0	0	0	0	0	0
cg13222752	2	0	0	0	0	0	0	0	0	0	0
cg13946520	2	0	2	0	0	0	0	0	0	0	0
cg24102702	2	0	0	2	0	0	0	0	0	0	0
ch.1.1540554F	2	0	0	0	0	0	0	0	0	0	0
cg16391792	5	0	0	2	0	0	0	2	0	0	2
cg14410319	2	0	0	0	0	0	0	0	0	0	0
cg20742389	2	0	0	0	0	0	0	0	0	0	0
cg08696165	3	0	2	0	0	0	0	0	0	0	0
cg22619018	2	0	2	0	0	0	0	0	0	0	0
cg13123165	2	0	0	0	0	0	0	0	0	0	0
cg15198101	3	0	0	0	0	0	0	0	0	0	0
cg19416795	2	0	0	0	0	0	0	0	0	0	0
cg24033633	3	0	0	2	0	0	0	0	0	0	0
cg02424365	2	0	0	0	0	0	0	0	0	0	0
cg18780288	2	0	0	0	0	0	0	0	0	0	0
cg15035324	3	0	0	0	0	0	0	0	0	0	0
cg02707277	2	0	0	0	0	2	0	0	0	0	2
cg07178550	2	0	0	0	0	0	0	0	0	0	0
cg10892950	5	0	2	0	0	0	0	0	0	0	0
cg03781123	2	0	0	0	0	0	0	0	0	0	0
cg17475857	3	0	2	0	0	0	0	0	0	0	0
cg07093324	4	0	0	0	0	0	0	0	0	0	0
cg24156261	2	0	0	0	0	0	0	0	0	0	2
ch.15.65986670F	2	0	0	0	0	0	0	0	0	0	0
cg08555556	2	0	0	0	0	0	0	0	0	0	0
cg25672027	2	0	0	0	0	0	0	0	0	0	0
cg04125371	2	0	2	0	0	0	0	0	0	0	0
cg25681339	2	0	0	0	0	0	0	0	0	0	0
cg04142864	3	0	0	0	0	2	0	3	0	0	0
cg18699337	2	0	0	0	0	0	0	2	0	0	0
cg25762679	2	0	0	0	0	0	0	0	0	0	2
cg07499182	2	0	2	2	0	2	0	0	0	0	0
cg02974085	3	0	0	0	0	0	0	0	0	0	0
cg02030008	3	0	2	0	0	0	0	0	0	0	0
cg22417613	2	0	0	0	0	0	0	0	0	0	0
cg08066631	2	0	0	0	0	0	0	0	0	0	0
cg16706260	2	0	0	0	0	0	0	0	0	0	0
cg19712603	2	0	2	0	0	0	0	0	0	0	0
cg23092449	2	0	0	0	0	0	0	0	0	0	0
cg26714129	2	0	0	0	0	0	0	0	0	0	0
cg22528466	2	0	0	0	0	0	0	0	0	0	0
cg23584871	2	0	2	0	0	0	0	0	0	0	0
cg00900642	2	0	0	0	0	0	0	0	0	0	0
ch.4.111469F	2	0	0	0	0	0	0	0	0	0	0
ch.14.1182433R	2	0	0	0	0	0	0	0	0	0	0
cg11926444	2	0	0	0	0	0	0	0	0	0	2
cg07830557	4	0	2	0	0	0	0	0	0	2	0
cg16283183	2	0	0	0	0	0	0	0	0	2	2
cg00480298	2	0	0	0	0	0	0	2	0	0	0
cg15118835	2	0	2	0	0	0	0	0	0	0	0
cg12004641	2	0	2	0	0	0	0	0	0	0	0
cg13005635	2	0	0	0	0	0	0	0	0	0	2
cg25744682	2	0	0	0	0	0	0	0	0	0	0
cg23457506	2	0	0	0	0	0	0	0	0	0	0
cg26275986	2	0	2	0	0	0	0	0	0	0	0
cg14308313	2	0	0	0	0	0	0	0	0	0	0
cg27420520	3	0	3	0	0	0	0	0	0	0	0
cg03599978	3	0	0	0	0	0	0	0	0	0	0
cg12870014	3	0	0	0	0	0	0	3	0	0	0
cg14562086	2	0	0	0	0	0	0	0	0	0	0
cg01940297	4	0	2	0	0	2	0	0	0	0	0
cg22372194	2	0	0	0	0	0	0	0	0	0	0
ch.12.2506678F	2	0	0	0	0	0	0	0	0	0	0
cg02172216	4	0	2	0	0	0	0	0	0	0	0
cg24887140	3	0	0	0	0	0	0	0	0	2	0
cg00866953	2	0	0	0	0	0	0	0	0	0	0
cg09537259	2	0	0	0	0	0	0	0	0	0	0
cg17771652	2	0	0	0	0	0	0	0	0	0	2
cg23640231	2	0	2	0	0	0	0	0	0	0	0
cg03582419	2	0	2	0	0	0	0	0	0	0	0
cg12800047	2	0	2	0	0	0	0	0	0	0	0
cg08648317	2	0	0	0	0	0	0	0	0	0	0
cg26205890	2	0	0	0	0	0	0	0	0	0	0
cg08681473	2	0	0	0	0	0	0	0	0	0	0
cg21684845	2	0	2	0	0	0	0	0	0	0	0
cg01858089	2	0	0	0	0	0	0	0	0	0	0
cg19533443	3	0	0	0	0	0	0	0	0	0	0
cg09075968	2	0	0	0	0	0	0	0	0	0	0
cg13419330	3	0	0	0	0	0	0	0	0	0	0
cg10036368	2	0	0	0	0	0	0	0	0	0	0
cg05807722	2	0	0	0	0	0	0	0	0	0	0
cg14359824	2	0	0	0	0	0	0	0	0	0	0
ch.1.3577855R	2	0	0	0	0	0	0	0	0	0	0
cg19598142	2	0	0	0	0	0	0	0	0	0	0
cg10818657	2	0	0	0	0	0	0	0	0	0	0
cg22510134	2	0	0	0	0	0	0	0	0	0	0
cg10170269	3	0	2	0	0	0	0	0	0	0	0
cg22139500	2	0	0	0	0	0	0	0	0	0	0
cg01942849	2	0	0	0	0	0	0	0	0	0	0
cg27584762	2	0	0	0	0	0	0	0	0	0	0
cg27518324	2	0	0	0	0	0	0	0	0	0	0
cg16781907	2	0	0	0	0	0	0	0	0	0	0
cg22290648	2	0	0	0	0	0	0	0	0	0	0
cg02186748	4	0	0	0	2	0	0	0	0	0	0
cg02961397	2	0	0	0	0	0	0	0	0	0	0
cg24921221	2	0	0	0	0	0	0	0	0	0	0
cg15994604	2	0	0	0	0	0	0	0	0	0	0
cg05099464	2	0	0	0	0	0	0	0	0	0	0
cg00584238	2	0	0	0	0	0	0	0	0	0	0
cg26190386	2	0	0	0	0	0	0	0	0	0	0
cg14034852	2	0	0	0	0	0	0	0	0	0	0
cg25131632	2	0	0	0	0	0	0	0	0	0	0
cg06392169	5	0	3	0	0	0	0	0	0	0	0
cg17518842	4	0	0	0	0	0	0	2	0	0	0
cg02297838	2	2	0	0	0	2	0	0	0	0	0
cg07847030	3	0	0	0	0	0	0	0	0	0	0
ch.3.2438620R	2	0	0	0	0	0	0	0	0	0	0
cg09577144	3	0	2	0	0	0	0	0	0	0	0
cg12325455	3	0	0	0	0	0	0	0	0	0	0
cg19880947	2	0	0	0	0	0	0	0	0	0	0
cg03511957	2	0	0	0	0	0	0	0	0	0	0
cg27307975	2	0	2	0	0	0	0	0	0	0	0
cg07592254	2	0	0	0	0	0	0	0	0	0	0
cg25975689	2	0	0	0	0	0	0	0	0	0	0
ch.10.2988224F	2	0	0	0	0	0	0	0	0	0	0
cg07588216	4	0	0	0	0	0	0	0	0	0	0
cg24331722	3	0	2	0	0	0	0	0	0	0	0
ch.7.2184863F	2	0	0	0	0	0	0	0	0	0	0
cg16734913	2	0	0	0	0	0	0	0	0	0	0
cg22365167	2	0	0	0	0	0	0	0	0	0	0
cg25375162	4	0	0	0	0	0	0	3	0	0	0
cg07255197	2	0	2	0	0	0	0	0	0	0	0
cg17453840	2	0	0	0	0	0	0	3	0	0	0
cg20968743	4	0	2	0	0	0	0	0	0	0	0
cg17421046	2	0	2	0	0	0	0	0	0	0	0
cg05052407	2	0	0	0	0	0	0	0	0	0	0
cg02025737	3	0	2	0	0	0	0	0	0	0	0
cg07522403	2	0	0	0	0	0	0	0	0	0	0
cg19284277	3	0	2	0	0	0	0	0	0	2	0
cg18239431	3	0	0	0	0	0	0	0	0	0	0
cg08729279	3	0	0	0	0	0	0	0	0	0	0
cg05850870	2	0	0	2	0	0	2	0	0	0	0
cg18618815	4	2	2	0	0	0	0	2	0	0	0
cg12338137	2	0	2	0	0	0	0	0	0	0	0
cg20199333	3	0	2	0	0	0	0	0	0	0	0
cg16429725	3	0	0	0	0	0	0	0	0	0	0
cg15377283	2	0	0	0	0	0	0	0	0	2	0
cg11902362	2	0	0	0	0	0	0	0	0	0	0
cg25177452	2	0	2	0	0	0	0	0	0	0	0
cg07986257	2	0	0	0	0	0	0	0	0	0	0
cg24133115	2	0	0	0	0	0	0	0	0	0	0
cg06954481	3	0	0	0	0	0	0	0	0	2	0
cg00027083	4	0	0	0	0	0	0	0	0	0	2
cg26626089	2	0	0	0	0	0	0	0	0	0	2
cg13663218	2	0	0	0	0	0	0	0	0	0	0
cg25123470	3	0	0	0	0	0	0	0	0	0	3
cg00231140	3	0	0	0	0	0	0	0	0	0	2
cg18123948	3	0	0	0	0	0	0	0	0	0	0
cg08900043	3	0	0	0	0	0	0	0	0	0	0
cg17671157	2	0	0	0	0	0	0	0	0	0	0
cg16415058	5	0	0	0	0	0	0	0	0	0	0
cg24602243	2	0	0	0	0	0	0	0	0	0	0
cg13168617	2	0	0	0	0	0	0	0	0	0	0
cg01648237	2	0	0	0	0	0	0	0	0	0	0
cg06462347	2	0	0	0	0	0	0	0	0	0	0
cg06954658	2	0	2	0	0	0	0	0	0	0	0
cg05080154	3	0	0	0	0	0	0	0	0	0	0
cg16278512	2	0	0	0	0	0	0	0	0	0	0
cg08472795	2	0	2	0	0	0	0	0	0	0	0
cg20853771	2	0	0	0	0	0	0	0	0	0	0
cg23129930	2	0	2	0	2	0	0	2	0	0	0
cg11277156	2	0	0	0	0	0	0	0	0	0	0
cg02855409	2	0	0	0	0	0	0	0	0	0	0
cg21901307	2	0	0	0	0	0	0	0	0	0	0
cg24536703	2	0	0	0	0	0	0	0	0	0	0
cg14161399	2	0	0	0	0	0	0	0	0	0	0
cg08626131	2	0	0	0	0	0	0	0	0	0	0
cg14007067	2	0	2	0	0	0	0	0	0	0	0
cg11435506	2	0	0	0	0	0	0	2	0	0	0
cg04080282	4	0	0	0	0	0	0	2	0	0	0
cg03394150	5	0	5	0	0	0	0	0	0	0	0
cg09528825	4	0	4	0	0	0	0	0	0	0	0
cg27230784	3	0	2	0	0	0	0	0	0	0	0
cg16433156	3	0	2	0	0	0	0	0	0	0	0
cg23404711	2	0	0	0	0	0	0	0	0	0	0
cg24580076	2	0	0	0	0	0	0	0	0	0	3
cg08022717	3	0	0	0	0	0	0	0	0	0	0
cg19202813	2	0	2	0	0	0	0	0	0	0	0
cg19006003	2	0	0	0	0	0	0	0	0	0	0
cg23628117	2	0	0	0	0	0	0	0	0	0	0
cg22298430	2	0	2	0	0	0	0	0	0	0	0
cg26795540	2	0	0	0	0	0	0	0	0	0	0
cg18428180	2	0	0	2	0	0	0	0	0	0	0
cg08898155	3	0	0	0	0	0	0	0	0	0	0
cg01634544	2	0	0	0	0	0	0	0	0	0	0
cg10094616	2	0	2	0	0	0	0	0	0	0	0
cg18671949	3	0	2	0	0	0	0	0	0	0	0
cg02935154	2	0	0	0	0	0	0	0	0	0	0
cg01751134	2	0	0	0	0	0	0	0	0	0	0
cg16348470	2	0	0	0	0	0	0	0	0	0	0
cg25318809	4	0	0	0	0	0	0	0	0	0	0
cg21792150	2	0	0	0	0	0	0	0	0	0	0
cg13338877	2	0	0	0	0	0	0	0	0	0	0
cg06962944	2	0	0	0	0	0	0	0	0	0	0
cg13759674	4	0	0	0	0	0	0	2	0	0	0
cg11131532	2	0	0	0	0	0	0	0	0	0	0
cg22557662	4	0	0	0	0	0	0	0	0	0	0
cg18086187	2	0	0	0	0	0	0	0	0	0	0
cg03166566	2	0	0	0	0	0	0	0	0	0	0
cg20611276	2	0	0	0	0	0	0	0	0	0	0
cg09607276	2	0	0	0	0	0	0	0	0	0	0
cg27255678	3	0	0	0	0	0	0	0	0	0	0
cg26654798	4	0	0	0	0	0	0	0	0	0	0
cg00323305	4	0	0	0	0	0	0	2	0	0	0
cg03657573	3	0	0	0	0	0	0	0	0	0	0
cg09626894	4	0	0	0	0	0	0	0	0	0	0
cg24415208	2	0	0	0	0	0	0	0	0	0	0
cg15992535	5	0	0	0	0	0	0	0	0	0	3
cg14306734	2	0	0	0	0	0	0	0	0	0	0
cg05950711	2	0	0	0	0	0	0	0	0	0	0
cg08535928	2	0	0	0	0	0	0	0	0	0	0
cg03017520	2	0	0	0	0	0	0	0	0	0	0
cg05124129	5	0	0	0	3	0	0	0	0	0	0
cg13586420	2	0	0	0	0	0	0	0	0	0	0
cg09877947	3	0	0	0	0	0	0	0	0	0	2
cg27561954	2	0	0	0	0	0	0	0	0	0	0
cg06382344	2	0	0	0	0	0	0	0	0	0	0
cg17677030	2	0	0	0	0	0	0	0	0	0	0
cg09500443	2	0	0	0	0	0	0	0	0	0	0
cg10859192	2	0	0	0	0	0	0	0	0	0	0
cg10272601	7	0	2	0	0	0	0	3	0	0	0
cg04930469	2	0	0	0	0	0	0	0	0	0	0
cg04567307	3	0	0	0	0	0	0	0	0	0	0
cg24880701	2	0	0	0	0	0	0	0	0	0	0
cg13952656	2	0	0	0	0	0	0	0	0	0	0
cg25813864	4	0	0	0	0	0	0	0	0	0	0
cg25753024	6	0	2	0	2	0	0	2	0	0	0
cg09683562	2	0	0	0	0	0	0	0	0	0	0
cg21227610	2	0	0	0	0	0	0	0	0	0	0
cg01963134	6	0	0	0	3	0	0	2	0	0	0
cg18121224	2	0	0	0	0	0	0	2	0	0	3
cg10572274	7	0	0	0	3	0	0	3	0	2	0
cg24182470	2	0	0	0	0	0	0	0	0	0	0
cg09659004	2	0	0	0	0	0	0	0	0	0	0
cg00254681	2	0	0	0	0	0	0	0	0	0	0
cg14644001	5	0	0	0	0	0	0	0	0	0	0
cg14652638	2	0	0	0	0	0	0	0	0	0	0
cg23951198	2	0	0	0	0	0	0	0	0	0	0
cg00730561	2	0	0	0	0	0	0	0	0	0	0
cg09465698	3	0	0	0	0	0	0	0	0	0	0
cg09052983	2	0	0	0	0	0	0	0	0	0	0
cg20042798	2	0	0	0	0	0	0	0	0	0	0
cg04719903	2	0	0	0	0	0	0	0	0	0	0
cg24934561	2	0	0	0	0	0	0	0	0	0	0
cg16189024	2	0	0	0	0	0	0	0	0	0	0
cg01391084	3	0	0	0	0	0	0	0	0	0	0
cg23501406	2	0	0	0	0	0	0	2	0	0	0
cg14528318	2	0	0	0	0	0	0	0	0	0	0
cg01554060	2	0	0	0	0	0	0	2	0	0	0
cg00802728	2	0	0	0	0	0	0	0	0	0	0
cg25253677	3	0	0	0	0	0	0	0	0	0	0
cg01814945	2	0	0	0	0	0	0	0	0	0	0
cg11988964	2	0	0	0	0	0	0	0	0	0	0
cg05972871	4	0	0	0	0	0	0	0	0	0	0
cg06779449	3	0	2	0	0	0	0	0	0	0	0
cg11364273	2	0	0	0	0	0	0	0	0	0	0
cg12780678	2	0	0	0	0	0	0	0	0	0	0
cg14135988	2	0	0	0	0	0	0	0	0	0	0
cg23703963	3	0	0	0	0	0	0	0	0	0	0
cg04178858	4	0	0	0	0	0	0	0	0	0	0
cg21233003	2	0	0	0	0	0	0	0	0	0	0
cg10612452	2	0	0	0	0	0	0	0	0	0	0
cg08177833	2	0	0	0	0	0	0	0	0	0	0
cg14781281	4	0	0	0	0	0	0	0	0	0	2
cg12395929	2	0	0	0	0	0	0	0	0	0	0
cg05015185	2	0	0	0	0	0	0	2	0	0	0
cg00611789	2	0	0	0	0	0	0	0	0	0	2
cg11601252	2	0	0	0	0	0	0	0	0	0	0
cg19766441	2	0	0	0	0	0	0	0	0	0	0
cg15084543	2	0	0	0	0	0	0	0	0	0	0
cg16640855	3	0	0	0	0	0	0	0	0	0	0
cg02571816	7	0	0	0	2	0	0	0	0	0	0
cg20329210	2	0	0	0	0	0	0	0	0	0	0
cg19744936	2	0	0	0	0	0	0	0	0	0	0
cg25090510	2	0	0	0	0	0	0	0	0	0	0
cg01764082	2	0	0	0	0	0	0	2	0	0	0
cg17225129	2	0	0	0	0	0	0	2	0	0	0
cg02694017	3	0	0	0	0	0	0	0	0	0	2
cg23248887	3	0	0	0	0	0	0	0	0	0	0
cg13509195	5	0	0	0	2	0	0	2	0	0	0
cg23725321	2	0	0	0	0	0	0	2	0	0	0
cg15726260	2	0	0	0	0	0	0	0	0	0	0
cg05491852	2	0	0	0	0	0	0	0	0	0	0
cg26034516	2	0	0	0	0	0	0	0	0	0	0
cg19894975	2	0	0	0	0	0	0	0	0	0	0
cg02740950	2	0	0	0	0	0	0	0	0	0	0
cg22893248	2	0	0	0	0	0	0	0	0	0	0
cg15133351	3	0	0	0	0	0	0	0	0	0	0
cg19665644	3	0	2	0	0	0	0	0	0	0	0
cg27346707	3	0	0	0	0	0	0	0	0	0	0
cg23245297	2	0	0	0	0	0	0	0	0	0	0
cg25179470	2	0	0	0	0	0	0	0	0	0	0
cg03423149	2	0	0	0	0	0	0	0	0	0	0
cg07355841	3	0	0	0	0	0	0	0	0	0	0
cg06749789	2	0	0	0	0	0	0	0	0	0	0
cg26510017	4	0	0	0	0	0	0	2	0	0	0
cg20098471	5	0	0	0	0	0	0	3	0	0	0
cg26010734	4	0	0	0	0	0	0	0	0	0	0
cg05289892	4	0	0	0	0	0	0	3	0	0	0
cg25158147	2	0	0	0	0	0	0	0	0	0	0
cg26997880	2	0	0	0	0	0	0	0	0	0	0
cg14621053	4	0	0	0	0	0	0	0	0	0	0
cg04885832	3	0	0	0	0	0	0	0	0	0	0
cg19517718	2	0	0	0	0	0	0	0	0	0	0
cg22859061	2	0	0	0	0	0	0	0	0	0	2
cg21695485	3	0	0	0	0	0	0	0	0	0	0
cg00948524	3	0	0	0	0	0	0	0	0	0	0
cg13564825	3	0	0	0	0	0	0	0	0	0	0
cg03787864	3	0	0	0	0	0	0	0	0	0	0
cg17858328	2	0	0	0	0	0	0	0	0	0	0
cg09236434	4	0	0	0	0	0	0	0	0	0	0
cg24770596	2	0	0	0	0	0	0	0	0	0	0
cg22213386	2	0	0	0	0	0	0	0	0	0	0
cg02656891	3	0	0	0	0	0	0	3	0	0	0
cg23244790	3	0	0	0	0	0	0	0	0	0	0
cg25767504	2	0	0	0	0	0	0	0	0	0	0
cg05237641	4	0	0	2	0	0	0	0	0	0	2
cg02446647	4	0	0	0	0	0	0	0	0	0	0
cg06443533	2	0	0	0	0	0	0	0	0	0	0
cg05140806	2	0	0	0	0	0	0	0	0	0	0
cg19370054	2	0	0	0	0	0	0	0	0	0	0
cg22640233	2	0	0	0	0	0	0	0	0	0	0
cg19300414	3	0	0	0	0	0	0	0	0	0	0
cg09381178	2	0	0	0	0	0	0	0	0	0	0
cg11299854	3	0	0	0	0	0	0	0	0	0	0
cg19552640	2	0	0	0	0	0	0	0	0	0	0
cg12392473	2	0	0	0	0	0	0	0	0	0	0
cg15061530	2	0	0	0	0	0	0	0	0	0	0
cg14121142	2	0	0	0	0	2	0	0	0	0	0
cg05652757	2	0	0	0	0	0	0	0	0	0	0
cg07502389	4	0	0	0	0	0	0	0	0	0	0
cg02605007	2	0	0	0	0	0	0	0	0	0	0
cg06815153	3	0	0	0	0	0	0	2	0	0	0
cg04787024	4	0	0	0	0	0	0	3	0	0	0
cg10859966	3	0	0	0	0	0	0	2	0	0	0
cg23847109	3	0	0	0	0	0	0	3	0	0	0
cg21330423	3	0	0	0	0	0	0	0	0	0	0
cg25603277	2	0	0	0	0	0	0	0	0	0	0
cg18912855	2	0	0	0	0	0	0	2	0	0	0
cg14018731	2	0	0	0	0	0	0	0	0	0	0
cg25235766	3	0	0	0	0	2	0	0	0	2	0
cg18570553	2	0	0	0	0	0	0	0	0	0	0
cg07304175	2	0	0	0	0	0	0	0	0	0	0
cg01793449	2	0	0	0	0	0	0	0	0	0	0
cg09515953	4	0	0	0	0	0	0	0	0	0	0
cg14612428	2	0	0	0	0	0	0	0	0	0	0
cg10634619	2	0	0	0	0	0	0	0	0	0	0
cg18397450	2	0	0	2	0	0	0	2	0	0	0
cg05581701	3	0	0	0	0	0	0	0	0	0	0
cg27413732	3	0	0	0	0	0	0	0	0	0	0
cg09884423	3	0	0	0	0	0	0	0	0	2	0
cg26458072	3	0	0	0	0	0	0	0	0	0	0
cg07635623	3	0	0	0	0	0	0	0	0	0	0
cg03122624	2	0	0	0	0	0	0	0	0	0	0
cg27098900	3	0	0	0	0	0	0	0	0	0	0
cg24296765	3	0	0	0	0	0	0	0	0	0	0
cg13530938	3	0	0	0	0	0	0	0	0	0	0
cg14343214	2	0	0	0	0	0	0	0	0	0	0
cg26584528	2	0	0	0	0	0	0	0	0	0	0
cg25362630	3	0	2	0	0	0	0	0	0	0	0
cg20956738	2	0	0	0	0	0	0	0	0	0	0
cg07921384	2	0	0	0	0	0	0	0	0	0	0
cg01354879	2	0	0	0	0	0	0	0	0	0	0
cg16927040	2	0	0	0	0	0	0	0	0	0	0
cg07846311	2	0	0	0	0	0	0	0	0	0	0
cg26019112	2	0	0	0	0	0	0	0	0	0	0
cg04804539	5	0	4	0	0	0	0	0	0	0	0
cg13941669	2	0	0	0	0	0	0	0	0	0	0
cg04842215	2	0	0	0	0	0	0	2	0	0	0
cg04274978	2	0	0	0	0	0	0	0	0	0	0
cg07153665	3	0	0	0	0	0	0	0	0	0	0
cg08854560	2	0	0	0	0	0	0	0	0	0	0
cg03934926	2	0	0	0	0	0	0	0	0	0	0
cg09904383	2	0	0	0	0	0	0	0	0	0	0
cg09557462	2	0	0	0	0	0	0	0	0	0	0
cg20232102	2	0	0	0	0	0	0	0	0	0	0
cg11359133	2	0	0	0	0	0	0	0	0	0	0
cg24551579	2	0	0	0	0	0	0	0	0	0	0
cg12991125	4	0	0	0	0	0	0	0	0	0	0
cg18525352	2	0	0	0	0	0	0	0	0	0	0
cg20941110	2	0	0	0	0	0	0	0	0	0	0
cg08781140	2	0	0	0	0	0	0	0	0	0	0
cg18286501	4	0	0	0	3	0	0	0	0	0	0
cg18582180	3	0	0	0	0	0	0	0	0	0	0
cg23461714	3	0	0	0	0	0	0	0	0	0	0
cg16794576	3	0	0	0	0	0	0	0	0	0	2
cg14744537	3	0	0	0	0	0	0	0	0	0	0
cg04154027	2	0	0	0	0	0	0	2	0	0	2
cg02009088	6	0	0	0	0	0	0	0	0	0	3
cg15472784	2	0	0	0	0	0	0	0	0	0	0
cg01431993	2	0	0	0	0	0	0	0	0	0	0
cg20532370	3	0	0	0	0	0	0	0	0	0	0
cg22502206	2	0	0	0	0	0	0	0	0	0	0
cg09983051	2	0	0	0	0	0	0	0	0	0	0
cg01950845	3	0	0	0	0	0	0	0	0	0	0
cg07892785	2	0	0	0	0	0	0	0	0	0	0
cg02302582	2	0	0	0	0	0	0	0	0	0	0
cg03397307	4	0	0	0	0	2	0	0	0	0	2
cg21333861	2	0	0	0	0	0	0	0	0	0	0
cg07759247	2	0	0	0	0	0	0	0	0	0	0
cg12812233	2	0	0	0	0	0	0	0	0	0	0
cg12630147	2	0	0	0	0	0	0	0	0	0	0
cg17128947	3	0	0	0	0	0	0	0	0	0	0
cg23265500	2	0	0	0	0	0	0	0	0	0	0
cg03817911	4	0	0	0	0	0	0	2	0	2	0
cg00916884	3	0	0	0	0	0	0	2	0	0	0
cg16941302	2	0	0	0	0	0	0	2	0	0	0
cg04418091	3	0	0	0	0	0	0	2	0	0	0
cg03011535	2	0	0	0	0	0	0	0	0	0	0
cg07941301	2	0	0	0	0	0	0	0	0	0	0
cg05543419	2	0	0	0	0	0	0	0	0	0	0
cg24621790	2	0	0	0	0	0	0	0	0	0	0
cg09490603	2	0	0	0	0	2	0	0	0	0	2
cg04701034	5	0	0	3	0	0	0	0	0	0	0
cg20173059	2	0	0	0	0	0	0	0	0	0	0
cg05790451	3	0	0	0	0	0	0	0	0	0	0
cg05142617	2	0	0	0	0	0	0	0	0	0	0
cg07075840	3	0	0	0	0	0	0	0	0	0	0
cg18725867	3	0	0	0	0	0	0	3	0	0	0
cg12595281	2	0	0	0	0	0	0	2	0	0	0
cg08938584	2	0	0	0	0	0	0	0	0	0	0
cg06622151	2	0	0	0	0	0	0	0	0	0	0
cg21176643	2	0	0	0	0	0	0	0	0	0	0
cg17345569	2	0	0	0	0	0	0	0	0	0	0
cg01100175	2	0	0	0	0	0	0	0	0	0	0
cg19115492	2	0	0	0	0	0	0	0	0	0	0
cg19455322	2	0	0	0	0	0	0	0	0	0	0
cg00187933	2	0	0	0	0	0	0	0	0	0	0
cg03146625	6	2	0	2	2	0	0	2	0	0	2
cg15197065	2	0	0	0	0	0	0	0	0	0	2
cg08032924	2	0	0	0	0	0	0	0	0	0	0
cg09793988	2	0	0	0	0	0	0	0	0	0	0
cg07489502	3	0	0	0	0	0	0	0	0	0	0
cg08876434	2	0	0	0	0	0	0	0	0	0	0
cg16616521	3	0	0	0	0	0	0	0	0	0	0
cg12565681	2	0	0	0	0	0	0	0	0	0	0
cg20342079	2	0	0	0	0	0	0	0	0	0	0
cg27056119	2	0	0	0	0	0	0	0	0	0	0
cg09655403	2	0	0	0	0	0	0	2	0	0	2
cg12610867	2	0	0	0	0	0	0	0	0	0	0
cg27011480	6	0	0	0	2	0	0	2	0	0	0
cg21493516	2	0	0	0	0	0	0	0	0	0	0
cg05552183	3	0	0	0	2	0	0	0	0	0	0
cg15071854	2	0	0	0	0	0	0	0	0	0	0
cg01734112	2	0	0	0	0	0	0	0	0	0	0
cg07730364	2	0	0	0	0	0	0	0	0	0	0
cg14351882	2	0	0	0	0	0	0	0	0	0	0
cg27458265	2	0	0	0	0	0	0	0	0	0	0
cg16264705	3	0	0	0	0	0	0	3	0	0	0
cg05488523	2	0	0	0	0	0	0	0	0	0	0
cg18740893	2	0	0	0	0	0	0	0	0	0	0
cg00114029	2	0	0	0	0	0	0	0	0	0	0
cg11867546	2	0	0	0	0	0	0	0	0	0	0
cg08742288	3	0	0	0	0	0	0	0	0	0	0
cg23483765	2	0	0	0	0	0	0	0	0	0	0
cg08827307	2	0	0	0	0	0	0	0	0	0	0
cg26303165	2	0	0	0	0	0	0	0	0	0	0
cg00326958	3	0	0	0	0	0	0	0	0	0	0
cg17019292	4	0	0	0	2	0	0	0	0	0	0
cg18347921	2	0	0	0	0	0	0	0	0	2	0
cg05454501	2	0	0	0	0	0	0	0	0	0	0
cg25594899	2	0	0	0	0	0	0	0	0	0	0
cg22287064	3	0	0	0	0	0	0	0	0	0	0
cg08210474	2	0	0	0	0	0	0	0	0	0	0
cg04590184	3	0	0	0	0	0	0	0	0	0	0
cg19942237	2	0	0	0	0	0	0	0	0	0	0
cg25344734	2	0	0	0	0	0	0	0	0	0	0
cg21868134	2	0	0	0	0	0	0	0	0	0	0
cg19164987	2	0	0	0	0	0	0	2	0	0	0
cg27005179	2	0	0	0	0	0	0	0	0	0	0
cg23125492	3	0	0	0	0	0	0	0	0	0	0
cg01076971	2	0	0	0	0	0	0	0	0	0	0
cg20668644	3	0	0	0	0	0	0	0	0	0	0
cg23616100	2	0	0	0	0	0	0	0	0	0	0
cg06067842	3	0	0	0	2	0	0	0	0	0	0
cg09896346	2	0	0	0	0	0	0	0	0	0	0
cg16459364	2	0	0	0	0	0	0	0	0	0	0
cg13081600	2	0	0	0	0	0	0	0	0	0	0
cg09706122	3	0	0	0	0	0	0	0	0	0	0
cg04360793	4	0	0	0	0	0	0	0	0	0	0
cg15861585	3	0	0	0	0	0	0	2	0	0	0
cg05901765	4	0	0	0	3	0	0	0	0	0	0
cg26477573	2	0	0	0	0	0	0	0	0	0	0
cg17204129	3	0	0	0	0	0	0	0	0	0	0
cg12139725	2	0	0	0	0	0	0	0	0	0	0
cg18905461	2	0	0	0	0	0	0	0	0	0	0
cg15697476	2	0	0	0	0	0	0	0	0	0	0
cg06795971	2	0	0	0	0	0	0	0	0	0	0
cg08163199	5	0	2	0	2	0	0	0	0	0	0
cg03596016	3	0	0	0	0	0	0	0	0	0	0
cg18301423	2	0	0	0	0	0	0	0	0	0	0
cg21784036	5	0	0	0	3	0	0	0	0	0	0
cg21172322	2	0	0	0	0	0	0	0	0	0	0
cg07411620	3	0	0	0	0	0	0	0	0	0	0
cg16075951	3	0	0	0	0	0	0	2	0	0	0
cg19241689	2	0	0	0	0	0	0	0	0	0	0
cg03778029	2	0	0	0	0	0	0	0	0	0	0
cg14603620	4	0	0	0	0	0	0	0	0	0	0
cg18633684	5	0	0	0	3	0	0	0	0	2	0
cg11857033	2	0	0	0	0	0	0	0	0	0	0
cg12160258	3	0	0	0	0	0	0	0	0	0	0
cg19807376	2	0	0	0	0	0	0	0	0	0	0
cg18507379	2	0	0	0	0	0	0	0	0	0	0
cg01857475	7	0	0	0	2	0	0	0	0	2	0
cg04158367	4	0	0	0	2	0	0	0	0	0	0
cg19430577	2	0	0	0	0	0	0	0	0	0	0
cg17493885	3	0	0	0	0	0	0	0	0	0	0
cg04420309	3	0	0	0	0	0	0	0	0	0	0
cg13506653	2	0	0	0	0	0	0	0	0	0	0
cg16650717	2	0	0	0	0	0	0	0	0	0	0
cg26263234	4	0	0	0	0	0	0	0	0	0	0
cg07229186	2	0	0	0	0	0	0	0	0	0	0
cg22060611	2	0	0	0	0	0	0	0	0	0	0
cg00976453	2	0	0	0	0	0	0	0	0	0	0
cg08369368	5	0	0	0	2	0	0	0	0	0	2
cg19070139	2	0	0	0	0	2	0	0	0	0	0
cg16638385	2	0	0	0	0	0	0	0	0	0	0
cg06118384	2	0	0	0	0	2	0	2	0	0	0
cg06958567	2	0	0	0	0	0	0	2	0	0	0
cg18713646	3	0	0	0	0	0	0	0	0	0	0
cg14736058	4	0	0	0	0	0	0	2	0	0	0
cg14089984	2	0	0	0	0	0	0	0	0	0	0
cg24881834	2	0	0	0	0	0	0	0	0	0	0
cg01934626	2	0	0	0	0	0	0	0	0	0	0
cg13603508	3	0	0	0	0	0	0	0	0	0	0
cg08081156	2	0	0	0	0	0	0	0	0	0	0
cg26228266	2	0	0	0	0	0	0	0	0	0	0
cg26955987	4	0	0	0	0	0	0	0	0	0	0
cg13705391	2	0	0	0	0	0	0	0	0	0	0
cg10279487	3	0	0	0	0	0	0	0	0	0	0
cg02613435	2	0	0	0	0	0	0	0	0	0	0
cg00123104	2	0	0	0	0	0	0	2	0	0	0
cg00481951	4	0	0	0	0	0	0	0	0	0	0
cg03909781	2	0	0	0	0	0	0	0	0	0	0
cg24935773	2	0	0	0	0	0	0	0	0	0	0
cg04048250	2	0	0	0	0	0	0	0	0	0	0
cg21792155	3	0	0	0	0	0	0	0	0	0	0
cg12833207	2	0	0	0	0	0	0	0	0	0	0
cg09996288	2	0	0	0	0	0	0	0	0	0	0
cg16626067	4	0	0	0	0	0	0	0	0	0	0
cg25336332	3	0	0	0	0	0	0	0	0	0	0
cg22539069	2	0	0	0	0	0	0	0	0	0	0
cg08653692	2	0	0	0	0	0	0	0	0	0	0
cg26027669	5	0	0	0	2	0	0	0	0	0	0
cg06811166	2	0	0	0	0	0	0	0	0	0	0
cg24725574	2	0	0	0	0	0	0	0	0	0	0
cg14965524	2	0	0	0	0	0	0	0	0	0	0
cg19074496	2	0	0	0	0	0	0	0	0	0	0
cg15611336	3	0	0	0	0	0	2	2	0	0	3
cg14824901	3	0	0	0	0	0	0	0	0	0	0
cg13397359	4	0	0	0	2	0	0	0	0	0	0
cg15844835	2	0	0	0	0	0	0	0	0	0	0
cg16332610	2	0	0	0	0	0	0	0	0	0	0
cg25791973	2	0	0	0	0	0	0	0	0	0	0
cg26777836	2	0	0	0	0	0	0	0	0	0	0
cg26146617	3	0	0	0	0	0	0	0	0	0	0
cg26747885	2	0	0	0	0	0	0	0	0	0	0
cg25887236	2	0	0	0	0	0	0	0	0	0	0
cg26578923	2	0	0	0	0	0	0	0	0	0	0
cg17019053	3	0	0	0	0	0	0	0	0	0	3
cg13757826	2	0	0	0	0	0	0	0	0	0	0
cg05385513	6	0	0	0	0	0	0	0	0	0	2
cg23257604	2	0	0	0	0	0	0	2	0	0	0
cg03456213	4	0	0	0	0	0	0	0	0	0	2
cg09549240	2	0	0	0	0	0	0	0	0	0	0
cg20297199	3	0	0	0	0	0	0	0	0	0	0
cg01641792	3	0	0	0	0	0	0	0	0	0	0
cg03072984	2	0	0	0	0	0	0	0	0	0	0
cg13877670	2	0	0	0	0	0	0	0	0	0	0
cg13459498	3	0	0	0	0	0	0	0	0	0	0
cg12025522	2	0	0	0	0	0	0	0	0	0	0
cg08196968	4	0	0	0	0	0	0	0	0	0	2
cg15826437	5	0	0	0	0	0	0	0	0	0	0
cg02916102	2	0	0	0	0	0	0	0	0	0	0
cg18663063	4	0	0	0	3	0	0	0	0	0	0
cg09528449	2	0	0	0	0	0	0	0	0	0	0
cg04030615	2	0	0	0	0	0	0	0	0	0	0
cg24714106	2	0	0	0	0	0	0	0	0	0	0
cg20923245	5	0	0	0	2	0	0	2	0	0	0
cg17306261	2	0	0	0	0	0	0	0	0	0	0
cg18182148	3	0	0	0	2	0	0	0	0	0	0
cg12162377	4	0	0	0	0	0	0	0	0	0	0
cg16370398	4	0	0	0	2	0	0	0	0	0	2
cg08832906	3	0	0	0	0	0	0	0	0	0	0
cg12687157	4	0	0	0	3	0	0	0	0	0	0
cg17616554	3	0	0	0	0	0	0	0	0	0	0
cg14486338	3	0	0	0	0	0	0	0	0	0	0
cg23018092	2	0	0	0	0	0	0	0	0	0	0
cg26210445	2	0	0	0	0	0	0	0	0	0	0
cg13066983	2	0	0	0	0	0	0	0	0	0	0
cg11920122	2	0	0	0	0	0	0	0	0	0	0
cg23497383	4	0	0	0	0	0	0	0	0	0	2
cg17124224	4	0	0	0	0	0	0	2	0	0	0
cg02353165	3	0	0	0	2	0	0	0	0	0	0
cg25467973	2	0	0	0	0	0	0	0	0	0	0
cg14875171	2	0	0	0	0	0	0	0	0	0	0
cg20059140	3	0	0	0	0	0	0	0	0	0	0
cg14118515	2	0	0	0	0	0	0	0	0	0	2
cg15383120	5	0	2	0	0	2	0	0	0	0	0
cg21416237	2	0	0	0	0	0	0	0	0	0	0
cg27655855	3	0	0	0	0	0	0	0	0	0	0
cg20161089	2	0	0	0	0	0	0	0	0	0	0
cg15792367	2	0	0	0	0	0	0	0	0	0	0
cg14833385	6	0	0	0	0	0	0	0	0	3	0
cg15043801	2	0	0	0	0	0	0	0	0	0	2
cg22630748	2	0	0	2	0	0	0	0	0	0	2
cg27461196	2	0	0	0	0	0	0	0	0	2	0
cg05649009	2	0	0	0	0	0	0	0	0	0	0
cg23036025	2	0	0	0	0	0	0	0	0	0	0
cg07459489	2	0	0	0	0	0	0	0	0	0	0
cg14106308	5	0	0	0	0	0	0	0	0	2	0
cg02452944	2	0	0	0	0	0	0	0	0	0	2
cg23692620	2	0	0	0	0	0	0	0	0	0	0
cg14269716	2	0	0	0	0	0	0	0	0	0	2
cg02846841	2	0	0	0	0	0	0	0	0	0	0
cg12268637	2	0	0	2	0	0	0	0	0	0	0
cg15169829	2	0	0	0	0	0	0	2	0	0	3
cg09368075	2	0	0	0	0	0	0	0	0	0	0
cg23662097	3	0	0	0	0	0	0	0	0	0	0
cg27534599	2	0	0	0	0	0	0	0	0	0	0
cg05219493	3	0	0	0	0	0	0	0	0	0	0
cg04122873	3	0	0	0	0	0	0	0	0	0	0
cg17143376	3	0	0	0	2	0	0	0	0	0	0
cg20885782	2	0	0	0	0	0	0	0	0	0	0
cg22175873	2	0	0	0	0	0	0	0	0	0	0
cg04716530	3	0	0	0	0	0	0	0	0	0	3
cg25963511	2	0	2	0	0	0	0	0	0	0	0
cg04197548	5	0	0	0	0	0	0	0	0	0	0
cg11055493	2	0	0	0	0	0	0	0	0	0	0
cg16622920	3	0	0	0	0	2	0	2	0	0	0
cg03675047	2	0	0	0	0	0	0	0	0	0	0
cg04198914	2	0	0	0	0	0	0	0	0	0	2
cg18650670	2	0	0	0	0	0	0	2	0	0	0
cg10999000	2	0	0	0	0	0	0	0	0	0	0
cg23959311	2	0	0	0	0	0	0	0	0	0	0
cg25658463	2	0	0	0	0	0	0	0	0	0	0
cg01327147	2	0	0	0	0	0	0	4	0	0	0
cg04890607	4	0	0	0	0	0	0	0	0	0	0
cg10475970	2	0	0	0	0	0	0	0	0	0	0
cg17632937	3	0	0	0	0	0	0	0	0	0	0
cg22737624	2	0	0	0	0	0	0	0	0	0	0
cg12299554	2	0	0	0	0	0	0	0	0	0	2
cg01874867	2	0	0	0	0	0	0	0	0	0	4
cg26166854	4	0	0	0	0	0	0	0	0	0	0
cg01727145	3	0	2	0	0	0	0	0	0	0	0
cg16987524	2	0	0	0	0	0	0	0	0	0	0
cg22761176	2	0	0	0	0	0	0	0	0	0	0
cg21908557	3	0	0	0	0	0	0	0	0	0	2
cg23683800	3	0	0	0	2	0	0	0	0	0	0
cg10292376	2	0	0	0	0	0	0	0	0	0	0
cg15927196	3	0	0	0	0	0	0	0	0	0	0
cg07925867	2	0	0	0	0	0	0	0	0	0	0
cg20343048	3	0	0	0	0	0	0	0	0	0	3
cg22586996	3	0	0	0	0	0	0	0	0	0	0
cg19075787	3	0	0	0	0	0	0	0	0	0	2
cg05022688	2	0	0	0	0	0	0	0	0	0	0
cg04553690	2	0	0	0	0	0	0	0	0	0	2
cg15498306	2	0	0	0	0	0	0	0	0	0	0
cg25338134	2	0	0	0	0	0	0	2	0	0	0
cg22797270	2	0	0	0	0	0	0	0	0	0	0
cg27067781	3	0	2	0	0	0	0	2	0	0	0
cg02360367	2	0	2	0	0	0	0	0	0	0	0
cg21570988	2	0	0	0	0	0	0	0	0	0	0
cg27171194	2	0	0	0	0	0	0	0	0	0	0
cg26067760	2	0	0	0	0	0	0	0	0	0	0
cg01248745	2	0	0	0	0	0	0	3	0	0	0
cg06933824	4	0	0	0	0	0	0	0	0	0	0
cg03337057	2	0	0	0	0	0	0	0	0	0	0
cg21857668	2	0	0	0	0	0	0	0	0	0	0
cg07512361	4	0	0	0	0	0	0	2	0	0	0
cg17184704	2	0	0	0	0	0	0	0	0	0	0
cg07529658	2	0	0	0	0	0	0	0	0	0	2
cg05384271	2	0	0	0	0	0	0	0	0	0	2
cg00898480	2	0	0	0	0	0	0	0	0	0	2
cg22610620	2	0	0	0	0	0	0	0	0	0	0
cg22496559	2	0	0	0	0	0	0	0	0	0	0
cg16103712	2	0	0	0	0	0	0	0	0	0	3
cg03254161	2	0	0	0	0	0	0	0	0	0	0
cg14943722	2	0	0	0	0	0	0	0	0	0	2
cg03063658	4	0	0	0	0	0	0	0	0	0	2
cg13439241	2	0	0	0	0	0	0	0	0	0	2
cg15733245	2	0	0	0	0	0	0	0	0	0	0
cg01415937	2	0	0	0	0	0	0	0	0	0	0
cg05756029	3	0	0	0	0	0	0	0	0	0	2
cg13175786	2	0	0	0	0	0	0	0	0	0	2
cg01362243	2	0	0	0	0	0	0	0	0	0	0
cg19163395	3	0	0	0	0	0	0	0	0	0	0
cg06396119	2	0	0	0	0	0	0	2	0	0	0
cg03723716	3	0	0	0	0	0	0	0	0	0	5
cg08261841	4	0	0	0	0	0	0	0	0	0	0
cg07280593	3	0	0	0	0	0	0	0	0	0	0
cg08227353	2	0	0	0	0	0	0	0	0	0	0
cg14757228	3	0	0	0	0	0	0	0	0	0	0
cg01141459	3	0	0	2	0	0	0	0	0	0	0
cg09578568	2	0	0	0	0	0	0	0	0	0	0
cg04681600	2	0	0	0	0	0	0	0	0	0	0
cg10608596	2	0	0	0	0	0	0	0	0	0	2
cg11805311	2	0	0	0	0	0	0	0	0	0	0
cg14462779	2	0	0	0	0	0	0	0	0	0	2
cg22831526	3	0	0	0	0	0	0	0	0	0	0
cg10242602	6	0	0	0	0	0	0	2	0	0	3
cg11207307	3	0	0	0	0	0	0	0	0	0	0
cg13952840	2	0	0	0	0	0	0	0	0	0	2
cg25734842	2	0	0	0	0	0	0	0	0	0	2
cg20313969	2	0	0	0	0	0	0	2	0	0	0
cg01442843	3	0	0	0	0	0	0	0	0	0	0
cg26818489	2	0	0	0	0	0	0	0	0	0	2
cg09015973	2	0	0	0	0	0	0	2	0	0	0
cg25718467	3	0	0	0	0	0	0	0	0	0	0
cg02019574	2	0	0	0	0	0	0	0	0	0	0
cg05463325	2	0	0	0	0	0	0	0	0	0	0
cg15122993	2	0	0	0	0	0	0	0	0	0	3
cg15990629	2	0	0	0	0	0	0	0	0	0	0
cg22524061	2	0	0	0	0	0	0	0	0	0	0
cg23237314	2	0	0	0	0	3	0	2	0	0	2
cg19706515	2	0	0	0	0	0	0	0	0	0	0
cg14753321	2	0	0	0	0	0	0	0	0	0	0
cg24154937	2	0	0	0	0	0	0	0	0	0	0
cg16166968	2	0	0	0	0	0	0	0	0	0	2
cg10775231	2	0	0	0	0	0	0	0	0	0	0
cg21929564	3	0	2	0	0	0	0	0	0	0	2
cg04470072	2	0	0	0	0	0	0	0	0	0	2
cg22822656	2	0	0	0	0	0	0	0	0	0	0
cg20891558	4	0	0	2	0	0	0	3	0	0	2
cg19617213	2	0	0	0	0	0	0	2	0	0	0
cg04503600	2	0	0	0	0	0	0	0	0	0	2
cg25781595	3	0	0	0	0	0	0	0	0	0	0
cg06857304	2	0	0	0	0	0	0	0	0	0	0
cg23464619	3	0	0	0	0	0	0	0	0	0	0
cg04451736	2	0	0	0	0	0	0	0	0	0	0
cg23447233	4	0	0	0	0	0	0	2	0	0	0
cg10540626	2	0	0	0	0	0	0	0	0	0	0
cg27123256	2	0	0	0	0	0	0	0	0	0	0
cg23268208	2	0	0	0	0	0	0	0	0	0	0
cg20959460	2	0	0	0	0	0	0	0	0	0	0
cg05157251	3	0	0	0	2	0	0	0	0	0	0
cg19192280	2	0	0	0	0	0	0	2	0	0	2
cg08288811	2	0	0	0	0	0	0	0	0	0	0
cg11636702	2	0	0	0	0	2	0	0	0	0	2
cg09832244	2	0	0	0	0	0	0	0	0	0	0
cg08292467	2	0	0	0	0	0	0	0	0	0	2
cg14557699	2	0	0	0	0	0	0	0	0	0	2
cg10899768	2	0	0	0	0	0	0	0	0	0	0
cg19729930	2	0	0	0	0	0	0	0	0	0	0
cg14027333	2	0	0	0	0	0	0	0	0	0	0
cg09246479	2	0	0	0	0	0	0	0	0	0	2
cg09088720	2	0	0	0	0	0	0	0	0	0	0
cg07028396	2	0	0	0	0	0	0	2	0	0	0
cg09430445	3	0	0	0	0	0	0	0	0	0	0
cg09782560	2	0	0	0	0	0	0	0	0	0	0
cg06080948	2	0	0	0	0	0	0	0	0	0	0
cg21627409	2	0	0	0	0	0	0	0	0	0	2
cg10267724	2	0	0	0	0	0	0	0	0	0	0
cg15070677	2	0	0	0	0	0	0	0	0	0	0
cg02959939	2	0	0	0	0	0	0	0	0	0	0
cg13245431	2	0	0	0	0	0	0	0	0	0	0
cg26330116	2	0	0	0	0	0	0	0	0	0	0
cg23670353	2	0	0	0	0	0	0	0	0	0	0
cg06757585	2	0	0	0	0	0	0	0	0	0	2
cg16430687	2	0	0	0	0	0	0	0	0	0	0
cg17393635	2	0	0	0	2	0	0	0	0	0	0
cg25249728	2	0	0	0	0	0	0	0	0	0	0
cg07216133	3	0	0	0	0	0	0	0	0	0	0
cg05890377	2	0	0	0	0	0	0	2	0	0	0
cg13936863	2	0	0	0	0	0	0	0	0	0	0
cg24932585	2	0	0	0	0	0	0	2	0	0	0
cg09664216	2	0	0	0	0	0	0	0	0	0	0
cg08787837	2	0	0	0	0	0	0	0	0	0	0
cg18803104	3	0	0	0	0	0	0	0	0	0	0
cg02246426	2	0	0	0	0	0	0	0	0	0	0
cg03400060	3	0	0	0	0	0	0	0	0	0	3
cg14325436	2	0	0	0	0	0	0	0	0	0	2
cg20053110	3	0	0	5	0	0	4	5	0	0	0
cg17117459	2	0	0	0	0	0	0	0	0	0	0
cg10574006	2	0	0	0	0	0	0	0	0	0	0
cg00584422	2	0	0	0	0	0	0	0	0	0	0
cg07970799	2	0	0	0	0	0	0	0	0	0	0
cg11299991	2	0	0	0	0	0	0	0	0	0	2
cg16251130	2	0	0	0	0	0	0	0	0	0	0
cg17105755	2	0	0	0	0	0	0	0	0	0	4
cg18394340	2	0	0	0	0	0	0	0	0	0	0
cg10002185	2	0	0	0	0	0	0	0	0	0	0
cg04543938	2	0	0	0	0	0	0	0	0	0	0
cg20765408	6	0	0	2	0	0	0	2	0	0	0
cg23109891	3	0	0	0	0	0	0	2	0	0	2
cg04336859	2	0	0	0	0	0	0	0	0	0	2
cg25360180	2	0	0	0	0	0	0	0	0	0	0
cg13349472	2	0	0	0	0	0	0	2	0	0	0
cg11342821	2	0	0	0	0	0	0	0	0	0	0
cg09099868	2	0	0	0	0	0	0	0	0	0	0
cg16197717	3	0	0	0	0	0	0	0	0	0	0
cg00294025	2	0	0	0	0	0	0	0	0	0	2
cg15414638	3	0	0	0	0	0	0	0	0	0	0
cg19866866	3	0	0	0	0	0	0	0	0	0	0
cg26310551	4	0	0	0	0	0	0	0	0	0	0
cg03196720	2	0	0	0	0	0	0	0	0	0	0
cg25508679	3	0	0	0	0	0	0	0	0	0	0
cg11028201	2	0	0	0	0	0	0	0	0	0	2
cg02081065	2	0	0	0	0	0	0	0	0	0	0
cg12072262	2	0	0	0	0	0	0	0	0	0	3
cg01169021	3	0	0	0	0	0	0	0	0	0	0
cg09313482	2	0	0	0	0	0	0	0	0	0	0
cg07751331	3	0	0	0	0	0	0	0	0	0	0
cg21593001	3	0	0	0	0	0	0	0	0	0	0
cg26874367	2	0	0	0	0	0	0	0	0	0	0
cg13327545	3	0	0	0	0	0	0	2	0	0	0
cg15701111	3	0	0	0	0	0	0	0	0	0	2
cg08376141	2	0	0	0	0	0	0	0	0	0	0
cg16686158	2	0	0	0	0	0	0	0	0	0	0
cg21643939	2	0	0	0	0	0	0	0	0	0	0
cg20908789	3	0	0	0	0	0	0	0	0	0	0
cg24982682	2	0	0	0	0	0	0	0	0	0	2
cg11762968	2	0	0	0	0	0	0	0	0	0	0
cg10828284	2	0	0	0	0	0	0	2	0	0	2
cg22910462	2	0	0	0	0	0	0	0	0	0	3
cg09307985	2	0	0	0	0	0	0	0	0	0	0
cg14260073	2	0	0	0	0	0	0	0	0	0	0
cg15500865	3	0	0	0	0	0	0	0	0	0	0
cg18858144	2	0	0	0	0	0	0	0	0	0	0
cg06279471	2	0	0	0	0	0	0	0	0	0	0
cg08491188	2	0	0	0	0	0	0	0	0	0	2
cg13049471	2	0	0	0	0	0	0	0	0	0	2
cg09209510	2	0	0	0	0	0	0	0	0	0	2
cg20663376	4	0	0	0	0	0	0	0	0	0	0
cg14600824	2	0	0	0	0	0	0	0	0	0	0
cg11821245	4	0	0	3	0	2	2	4	0	2	2
cg19437852	3	0	0	0	0	0	0	0	0	0	2
cg16030177	3	0	0	0	0	0	0	0	0	0	2
cg11702085	2	0	0	0	0	0	0	0	0	0	2
cg27181349	2	0	0	0	0	0	0	0	0	0	2
cg22121557	2	0	0	0	0	0	0	2	0	0	3
cg03851835	4	2	0	2	0	0	0	0	0	0	2
cg26889659	2	0	0	0	0	0	0	2	0	0	3
cg01485975	2	0	0	0	0	0	0	0	0	0	2
cg12707135	2	0	0	0	0	0	0	0	0	0	0
cg10593047	2	0	0	0	0	0	0	0	0	0	0
cg01902605	2	0	0	0	0	0	0	2	0	0	3
cg07615087	2	0	0	0	0	0	0	0	0	0	0
cg06800235	2	0	0	0	0	0	0	3	0	0	0
cg07071615	2	0	0	0	0	0	0	0	0	0	0
cg17463527	2	0	0	0	0	0	0	0	0	0	2
cg25353450	2	0	0	0	0	0	0	0	0	0	0
cg01154445	2	0	0	0	0	0	0	0	0	0	0
cg13942186	2	0	0	0	0	0	0	0	0	0	0
cg15907146	2	0	0	0	0	0	0	0	0	0	0
cg26047066	3	0	0	0	0	0	0	0	0	0	0
cg01754756	2	0	0	0	0	0	0	0	0	0	0
cg24024661	2	0	0	0	0	0	0	3	0	0	2
cg12459904	3	0	0	0	0	0	0	0	0	0	2
cg25083618	2	0	0	0	0	0	0	0	0	0	0
cg05006473	2	0	0	0	0	0	0	0	0	0	0
cg12905085	2	0	0	0	0	0	0	0	0	0	0
cg27304020	2	0	0	0	0	0	0	0	0	0	0
cg03301058	5	2	2	0	0	0	0	2	0	0	2
cg14824386	2	0	0	0	0	0	0	0	0	0	2
cg06268875	2	0	0	3	0	0	2	0	0	0	5
cg26407571	3	2	0	0	0	0	0	0	0	0	0
cg17467525	2	0	0	0	0	0	0	0	0	0	2
cg06360465	3	0	0	0	0	0	0	0	0	0	2
cg14085262	2	0	0	0	0	0	0	0	0	0	2
cg02751808	2	0	0	0	0	0	0	0	0	0	0
cg24509810	2	0	0	0	0	0	0	0	0	0	0
cg09523275	2	0	0	0	0	0	0	0	0	0	3
cg15229994	3	0	0	0	2	0	0	0	0	0	0
cg16204066	2	0	0	0	0	0	0	2	0	0	0
cg11503274	2	0	0	0	0	0	0	0	0	0	0
cg06603923	2	0	0	0	0	0	0	0	0	0	0
cg08469215	2	0	0	0	0	0	0	0	0	0	0
cg11624708	2	0	0	0	0	0	0	0	0	0	2
cg24923931	2	0	0	0	0	2	0	2	0	0	2
cg04645150	2	0	0	0	0	0	0	0	0	0	0
cg17272563	2	0	0	0	0	0	0	0	0	0	0
cg20100910	3	0	0	2	0	0	0	0	0	0	0
cg26132737	2	0	0	0	0	0	0	0	0	0	0
cg12490835	2	0	0	0	0	0	0	3	0	0	0
cg16614288	2	0	0	0	0	0	0	0	0	0	0
cg17547742	2	0	0	0	0	0	0	0	0	0	0
cg22283925	2	0	0	0	0	0	0	0	0	0	2
cg24878051	2	0	0	0	0	0	0	2	0	0	0
cg26940479	3	0	0	0	0	0	0	0	0	0	2
cg07124687	5	0	0	0	2	2	0	0	0	0	0
cg21929183	2	0	0	0	0	0	0	0	0	0	0
cg05603527	2	0	0	0	0	0	0	0	0	0	0
cg00269800	2	0	0	0	0	0	0	2	0	0	0
cg03707169	2	0	0	0	0	0	0	0	0	0	0
cg07844977	2	0	0	0	0	0	0	0	0	0	0
cg13967888	2	0	0	0	0	0	0	0	0	0	0
cg24330456	2	0	0	0	0	0	0	2	0	0	2
cg23183559	2	0	0	0	0	0	0	0	0	0	0
cg21951729	2	0	0	0	0	0	0	0	0	0	0
cg05816193	2	0	0	0	0	0	0	0	0	0	2
cg03404566	3	0	0	0	0	0	0	0	0	0	2
cg06021088	2	0	0	0	0	0	0	0	0	0	2
cg26929700	3	0	0	0	0	0	0	2	0	0	0
cg03466124	5	0	0	0	0	0	0	0	0	0	3
cg21157873	2	0	0	0	0	0	0	0	0	0	0
cg05673882	3	0	0	0	0	0	0	0	0	0	0
cg10948790	2	0	0	0	0	0	0	0	0	0	0
cg26169783	2	0	0	2	0	0	0	0	0	0	2
cg13598256	2	0	0	0	0	0	0	0	0	0	0
cg03711129	2	0	0	0	0	0	0	0	0	0	0
cg17797591	3	0	0	0	0	0	0	0	0	0	0
cg14689537	3	0	0	0	0	0	0	0	0	0	2
cg02035751	3	0	0	0	0	0	0	0	0	0	0
cg26886976	2	0	0	0	0	0	0	0	0	0	0
cg19623418	3	0	0	0	0	0	0	0	0	0	0
cg12193833	2	0	0	0	0	0	0	2	0	0	2
cg01602621	3	0	0	0	0	0	0	0	0	0	0
cg07716847	2	0	0	0	0	0	0	2	0	0	0
cg11086421	2	0	0	0	0	0	0	2	0	0	0
cg13531667	4	0	0	0	0	0	0	0	0	0	2
cg17330765	2	0	2	0	0	0	0	0	0	0	0
cg16990168	3	0	0	0	2	0	0	0	0	0	0
cg21890667	3	0	0	0	0	0	0	0	0	0	0
cg09784335	2	0	0	0	0	0	0	0	0	0	2
cg09829176	3	0	0	0	0	0	0	0	0	2	0
cg12518146	2	0	0	0	0	0	0	0	0	0	0
cg03735592	2	0	0	0	0	0	0	2	0	0	2
cg21187770	3	0	0	0	0	0	0	0	0	0	2
cg06444294	2	0	0	0	0	0	0	0	0	0	0
cg21131022	2	0	0	0	0	0	0	0	0	0	0
cg24075208	2	0	0	0	0	0	0	0	0	0	0
cg06655414	2	0	0	0	0	0	0	0	0	0	2
cg24818200	2	0	0	0	0	0	0	0	0	0	0
cg03176917	2	0	0	0	0	0	0	0	0	0	0
cg21639401	2	0	0	0	0	0	0	0	0	0	2
cg11774399	2	0	0	0	0	0	0	0	0	0	0
cg20869305	2	0	0	0	0	0	0	0	0	0	0
cg24364574	2	0	0	0	0	0	0	0	0	0	0
cg25620356	3	0	0	0	0	0	0	0	0	0	0
cg08479590	2	0	0	0	0	0	0	0	0	0	0
cg24842760	2	0	0	0	0	0	0	0	0	0	0
cg00814733	2	0	0	0	0	0	0	0	0	0	0
cg08146609	2	0	0	0	0	0	0	0	0	0	0
cg27405706	3	0	0	0	0	0	0	0	0	0	0
cg13984563	2	0	0	0	0	0	0	0	0	0	0
cg03941587	2	0	0	0	0	0	0	0	0	0	0
cg02285920	2	0	0	0	0	0	0	0	0	0	0
cg10530883	3	0	0	0	0	0	0	0	0	0	0
cg18556788	2	0	0	0	0	0	0	0	0	0	0
cg08336641	2	0	0	0	0	0	0	0	0	0	0
cg09232937	6	0	0	3	0	0	0	0	0	0	0
cg05724871	2	0	0	0	0	0	0	0	0	0	0
cg14352983	2	0	0	0	0	0	0	0	0	0	0
cg20918243	2	0	0	0	0	0	0	0	0	0	0
cg14271531	3	0	0	0	0	0	0	0	0	0	0
cg08578023	3	0	0	0	0	0	0	0	0	3	0
cg14446712	3	0	0	0	0	0	0	0	0	3	0
cg20469837	3	0	0	0	0	0	0	0	0	0	0
cg15302379	2	0	0	0	0	0	0	2	0	0	0
cg26989531	2	0	0	0	0	0	0	0	0	0	0
cg09374949	2	0	0	0	0	0	0	0	0	0	0
cg06493080	3	0	0	0	0	0	0	0	0	2	0
cg10708793	2	0	0	0	0	0	0	0	0	0	0
cg19005368	2	0	0	0	0	0	0	0	0	0	0
cg07007400	2	0	0	0	0	0	0	0	0	0	0
cg15156367	2	0	0	0	0	0	0	0	0	2	0
cg07638935	3	0	0	0	0	0	0	0	0	2	0
cg15447479	3	0	0	0	0	0	0	0	0	0	0
cg09448875	5	0	2	0	0	0	0	0	0	3	0
cg04095468	2	0	0	0	0	0	0	0	0	2	0
cg20520725	2	0	0	0	0	0	0	0	0	0	0
cg15958424	2	0	0	0	0	0	0	0	0	0	0
cg04355435	2	0	0	0	0	0	0	0	0	0	0
cg04041960	3	0	0	0	0	0	0	0	0	0	0
cg21663122	4	0	2	0	0	0	0	0	0	2	0
cg13702536	3	0	0	0	0	0	0	0	0	0	0
cg23496260	2	0	0	0	0	0	0	0	0	2	0
cg14458834	3	0	0	0	0	0	0	0	0	2	0
cg14869028	3	0	0	0	0	0	0	2	0	0	2
cg23651356	4	0	0	0	0	0	0	0	0	0	2
cg06456031	3	0	0	0	0	2	0	2	0	0	0
cg19826026	3	0	0	0	0	0	0	0	0	0	0
cg20324165	2	0	0	0	0	0	0	0	0	0	0
cg07753583	3	0	0	0	0	0	0	0	0	0	0
cg21237418	2	0	0	0	0	0	0	0	0	0	0
cg24833277	2	0	0	0	0	0	0	0	0	0	0
cg24910675	2	0	0	0	0	0	0	0	0	2	0
cg03969797	5	0	0	0	0	0	0	0	0	0	3
cg07294541	2	0	0	0	0	0	0	0	0	0	0
cg12970084	2	0	0	0	0	0	0	0	0	3	0
cg08411049	2	0	0	0	0	0	0	0	0	2	0
cg25316898	3	0	0	0	0	0	0	0	0	2	0
cg17009433	3	0	0	0	0	0	0	0	0	0	0
cg09163442	2	0	0	0	0	0	0	0	0	0	0
cg06243556	4	0	0	0	0	0	0	0	0	3	0
cg09282338	2	0	0	0	0	0	0	0	0	0	0
cg18888520	3	0	2	0	0	0	0	0	0	2	0
cg12513481	3	0	0	0	0	0	0	0	0	0	0
cg11204562	2	0	0	0	0	0	0	0	0	0	0
cg02196730	2	0	0	0	0	0	0	0	0	2	0
cg23109897	2	0	0	0	0	0	0	0	0	0	0
cg20176532	2	0	0	0	0	0	0	0	0	0	0
cg09357097	4	0	0	0	0	0	0	0	0	4	0
cg01968793	5	0	0	0	0	0	0	0	0	3	0
cg17800442	2	0	0	0	0	0	0	0	0	0	0
cg19786920	3	0	0	0	0	0	0	0	0	2	0
cg06392589	2	0	0	0	0	0	0	0	0	0	0
cg04862249	2	0	0	0	0	0	0	2	0	0	0
cg20530056	2	2	0	0	0	0	0	0	0	2	0
cg07127225	2	0	0	0	0	0	0	0	0	0	2
cg17188169	2	0	0	2	0	0	0	2	0	2	0
cg03752628	2	0	0	0	0	0	0	0	0	0	0
cg26153631	4	0	0	0	0	0	0	0	0	2	0
cg16884042	4	0	0	0	0	0	0	0	0	3	0
cg18515587	4	0	0	0	0	0	0	0	0	3	0
cg25620220	2	0	0	0	0	0	0	0	0	0	0
cg11762346	3	0	3	0	0	0	0	0	0	0	0
cg14115004	3	0	0	0	0	0	0	0	0	0	0
cg08785534	5	0	0	2	0	0	0	0	0	0	3
cg06722792	2	0	0	0	0	0	0	0	0	0	0
cg23762517	3	0	0	0	0	0	0	0	0	2	0
cg09539538	3	0	0	0	0	0	0	0	0	2	0
cg18988110	2	0	0	0	0	0	0	0	0	0	0
cg03462055	2	0	0	0	0	0	0	0	0	2	0
cg21504918	2	0	0	0	0	0	0	0	0	2	0
cg21949781	2	0	0	0	0	0	0	0	0	0	0
cg19133618	2	0	0	0	0	0	0	0	0	2	0
cg07861564	2	0	0	0	0	0	0	0	0	0	0
cg00096922	2	0	0	0	0	0	0	0	0	0	0
cg20582779	2	0	0	0	0	0	0	0	0	0	0
cg23989635	2	0	0	0	0	0	0	0	0	2	0
cg15983538	3	0	0	0	0	0	0	0	0	2	0
cg01851399	2	0	0	0	0	0	0	0	0	0	0
cg07260017	2	0	0	0	0	0	0	0	0	0	0
cg11787522	4	0	2	0	0	0	0	0	0	2	0
cg02630694	2	0	0	0	0	0	0	0	0	0	0
cg10764357	2	0	0	0	0	0	0	0	0	0	0
cg24147596	3	0	0	0	0	0	0	0	0	3	0
cg11761535	4	0	0	0	0	0	0	0	0	3	0
cg21663580	3	0	0	2	0	0	0	0	0	0	0
cg07693270	3	0	0	0	0	0	0	0	0	2	0
cg03940103	2	0	0	0	0	0	0	0	0	0	0
cg24427660	3	0	0	0	0	0	0	0	0	2	0
cg15544036	2	0	0	0	0	0	0	0	0	0	0
cg02959669	2	0	0	0	0	0	0	0	0	0	0
cg15937958	5	0	0	0	0	0	0	0	0	3	0
cg05461841	2	0	0	0	0	0	0	0	0	0	0
cg01029592	3	0	0	0	0	0	0	0	0	2	0
cg12067261	2	0	0	0	0	0	0	0	0	2	0
cg22679003	2	0	0	0	0	0	0	0	0	0	0
cg11639651	3	0	2	0	0	0	0	0	0	0	0
cg10564498	4	0	0	0	0	0	0	0	0	2	2
cg24323726	3	0	0	0	0	0	0	0	0	3	0
cg16173067	2	0	0	0	0	0	0	0	0	0	0
cg05934874	2	0	0	0	0	0	0	0	0	2	0
cg13643585	3	0	0	0	0	0	0	0	0	3	0
cg24750391	3	0	0	0	0	0	0	0	0	0	0
cg04609859	2	0	0	0	0	0	0	0	0	0	0
cg08124399	3	0	0	2	0	0	0	2	0	0	3
cg00931491	3	0	0	0	0	0	0	0	0	0	0
cg02196805	3	0	0	0	0	0	0	0	0	0	0
cg07747299	2	0	0	0	0	2	0	5	0	0	0
cg00718440	8	0	0	0	0	0	0	2	0	2	2
cg15900980	2	0	0	0	0	0	0	0	0	0	0
cg16896647	2	0	0	0	0	0	0	0	0	2	0
cg11261264	4	0	0	0	0	0	0	0	0	2	0
cg26894575	2	0	0	0	0	0	0	0	0	0	2
cg20261167	2	0	0	0	0	0	0	0	0	0	0
cg21546671	4	0	0	0	0	0	0	0	0	2	0
cg10332700	4	0	2	0	0	0	0	0	0	2	0
cg19790294	2	0	0	0	0	0	0	0	0	0	0
cg18180155	2	0	0	0	0	0	0	2	0	0	0
cg14399078	2	0	0	0	0	0	0	0	0	0	0
cg06731484	3	0	0	0	0	0	0	0	0	3	0
cg08307092	2	0	0	0	0	0	0	0	0	2	0
cg06458239	3	0	0	0	0	0	2	0	0	0	0
cg14776962	2	0	0	0	0	0	0	0	0	2	0
cg08263647	3	0	0	0	0	0	0	0	0	0	0
cg16970828	2	0	0	0	0	0	0	0	0	0	0
cg17749443	2	0	0	0	0	0	0	0	0	2	0
cg13805761	2	0	0	0	0	0	0	0	0	0	0
cg14625175	4	0	0	0	0	0	0	0	0	0	0
cg05774699	4	0	3	0	2	0	0	3	0	0	0
cg01748892	3	0	2	0	0	0	0	0	0	0	0
cg12600174	6	0	2	0	2	0	0	0	0	0	0
cg26019295	2	0	0	0	0	0	0	0	0	0	0
cg27539480	2	2	0	0	0	0	0	0	0	0	0
cg05864326	3	0	0	0	0	0	0	0	0	0	3
cg01171212	2	0	0	0	0	0	0	0	0	0	0
cg16937769	3	0	0	0	0	0	0	0	0	0	0
cg14691529	2	0	0	0	0	0	0	0	0	0	0
cg21007852	2	2	0	0	0	0	0	0	0	0	0
cg09701582	2	0	0	0	0	0	0	0	0	0	0
cg01323381	2	0	3	0	0	0	0	3	0	0	0
cg04316624	2	0	0	0	0	0	0	0	0	0	0
cg09411999	4	0	2	0	2	0	0	0	0	0	0
cg02000318	2	0	0	0	0	0	0	0	0	0	2
cg20741169	4	0	2	0	0	0	0	0	0	0	0
cg02643054	4	0	0	0	2	0	0	0	0	0	0
cg21134232	3	2	0	0	0	0	0	0	0	0	0
cg07656173	3	0	0	0	0	0	0	0	0	0	0
cg21942490	3	0	0	0	2	0	0	0	0	0	0
cg13703049	4	0	0	0	0	0	0	0	0	2	0
cg06622953	2	0	0	0	0	0	0	0	0	0	0
cg22055728	4	0	0	0	2	0	0	0	0	0	0
cg20817131	3	0	3	2	0	0	2	2	0	0	0
cg04704531	4	0	0	0	0	0	0	0	0	0	2
cg15372603	2	0	0	0	0	0	0	2	0	0	0
cg24541426	3	0	0	0	0	0	0	0	0	0	0
cg15808943	4	0	0	0	0	0	0	0	0	0	0
cg13053653	2	0	0	0	0	0	0	0	0	0	0
cg03744763	4	0	2	0	2	0	0	0	0	0	0
cg24416513	2	0	0	0	0	0	0	0	0	0	0
cg14573448	2	0	0	0	0	0	0	0	0	0	0
cg14013695	3	0	3	2	0	0	0	2	0	0	0
cg04105511	2	0	0	0	0	0	0	0	0	0	0
cg00969405	3	0	4	0	0	0	0	3	0	0	0
cg07153966	3	0	0	0	0	0	0	0	0	0	0
cg13726459	2	0	0	0	0	0	0	0	0	0	0
cg20649017	4	0	2	0	0	0	0	0	0	0	0
cg01128482	5	0	0	0	0	2	0	0	0	0	0
cg03858756	2	0	0	0	0	0	0	0	0	0	0
cg10304824	4	0	0	0	0	0	0	0	0	0	0
cg18448949	4	0	0	0	0	0	0	0	0	0	0
cg15731655	2	0	0	0	0	0	0	0	0	0	0
cg21172377	2	0	0	0	0	0	0	0	0	0	0
cg13694927	2	0	2	0	0	0	0	0	0	0	0
cg26023912	2	0	2	0	0	0	0	4	0	0	0
cg03368099	2	0	2	0	0	0	0	6	0	0	0
cg06714180	2	0	0	0	0	0	0	0	0	0	0
cg15817960	2	0	0	0	0	0	0	0	0	0	0
cg00035316	4	0	0	2	0	0	0	0	0	0	0
cg18447772	4	0	2	0	0	0	0	0	0	0	0
cg10364040	2	0	0	0	0	0	0	0	0	0	0
cg10239098	2	0	0	0	0	0	0	0	0	0	0
cg08855742	2	0	0	0	0	0	0	0	0	0	0
cg16997642	3	0	4	0	0	0	0	0	0	0	0
cg16257219	2	0	0	0	0	0	0	0	0	0	0
cg20782778	2	0	0	0	0	0	0	0	0	0	0
cg24956391	2	0	0	0	2	4	0	2	0	0	0
cg15544235	2	0	0	0	0	0	0	0	0	0	2
cg17717866	2	0	0	0	0	0	0	0	0	0	0
cg18720486	2	0	0	0	0	2	0	0	0	0	0
cg04874463	2	0	0	0	0	0	0	0	0	0	0
cg04677410	2	0	0	0	0	2	0	0	0	0	0
cg16237031	2	0	0	0	2	2	0	0	0	0	0
cg16210447	2	0	0	0	0	0	0	0	0	0	0
cg22192069	2	0	0	0	2	2	0	0	0	0	0
cg02927618	2	0	0	0	2	0	0	0	0	0	0
cg07807470	3	2	0	0	0	2	0	0	0	0	0
cg20472746	4	0	0	0	2	4	0	2	0	0	0
cg09762242	2	0	0	0	0	0	0	0	0	0	0
cg05875421	4	2	0	0	0	4	0	0	0	0	0
cg24301930	2	0	0	0	0	0	0	0	0	0	0
cg00730373	2	0	0	0	0	2	0	0	0	0	0
cg25068347	2	2	0	0	0	0	0	0	0	0	0
cg23881099	2	0	0	0	0	0	0	0	0	0	0
cg25766247	2	0	0	0	0	0	0	0	0	0	0
cg02319829	2	0	0	0	0	0	0	0	0	0	0
cg22905350	2	0	0	0	2	0	0	0	0	0	0
cg02423817	2	0	0	2	0	3	0	0	0	0	0
cg03272225	3	2	0	0	2	0	0	0	0	0	2
cg15085883	2	0	0	0	2	2	0	0	0	0	0
cg04470054	3	2	3	2	0	0	0	0	0	0	0
cg13558774	3	0	0	0	2	0	0	0	0	0	0
cg15521790	3	0	0	0	2	3	0	0	0	0	0
cg21613620	2	0	0	0	0	0	0	0	0	0	0
cg08134863	3	0	0	0	0	2	0	0	0	0	0
cg11911769	3	0	0	0	0	0	0	0	0	0	2
cg00468395	2	2	0	0	0	0	0	0	0	0	0
cg22212560	3	0	0	0	2	0	0	0	0	0	0
cg07920414	2	0	0	0	0	0	0	0	0	0	0
cg01903374	2	0	0	0	0	0	0	0	0	0	0
cg24587601	2	0	0	0	0	0	0	0	0	0	0
cg04826413	3	0	0	0	3	3	0	0	0	0	0
cg09800500	4	0	2	0	0	0	0	2	0	0	0
cg25346117	2	0	0	0	0	0	0	0	0	0	2
cg10017293	2	0	0	0	0	2	0	0	0	0	0
cg21185283	2	0	0	0	0	0	0	0	0	0	0
cg14126884	2	2	0	0	2	2	0	0	0	0	0
cg16296017	2	0	0	0	0	0	0	0	0	0	0
cg00320765	2	0	0	0	0	2	0	0	0	0	0
cg13408344	2	0	0	0	0	0	0	0	0	0	0
cg07721872	3	0	0	0	0	0	0	0	0	0	0
cg03507641	2	0	0	0	2	0	0	0	0	0	0
cg14241836	3	0	0	0	0	0	0	0	0	0	0
cg16075139	2	0	0	0	0	0	0	0	0	0	0
cg25574765	5	0	2	0	0	0	0	0	0	0	0
cg09989037	3	0	0	0	0	2	0	4	0	0	0
cg08168141	2	0	0	0	0	0	0	0	0	0	0
cg07372034	2	0	0	0	2	0	0	0	0	0	0
cg13422850	2	0	0	2	0	0	0	0	0	0	0
cg08776660	2	0	0	0	0	0	0	0	0	0	0
cg09130535	2	0	0	0	0	0	0	0	0	0	0
cg27545630	2	0	0	0	0	2	0	0	0	2	0
cg27372422	2	0	0	0	2	0	0	0	0	0	0
cg06430509	2	0	0	0	0	0	0	0	0	0	0
cg04065472	2	0	0	0	0	0	0	0	0	0	0
cg24435571	2	0	0	0	0	0	0	0	0	0	0
cg22208022	3	0	0	0	0	0	0	0	0	0	2
cg27284034	2	0	0	0	2	0	0	0	0	0	0
cg17995557	2	0	0	0	0	0	0	0	0	0	0
cg15256491	2	0	0	0	2	2	0	0	0	0	0
cg08564487	2	0	0	0	0	0	0	0	0	0	0
cg17665505	2	0	0	0	0	0	0	0	0	0	0
cg08162224	3	0	0	0	0	0	0	0	0	0	0
cg25773259	3	0	0	0	0	0	0	0	0	0	0
cg13992008	2	0	0	0	2	2	0	0	0	0	0
cg20899581	2	0	0	0	0	0	0	0	0	0	0
cg14847626	2	0	0	0	2	3	0	0	0	0	0
cg10286969	3	0	0	0	0	0	0	0	0	0	0
cg04379738	2	0	0	0	0	0	0	0	0	0	0
cg04341806	2	0	0	0	0	2	0	0	0	0	0
cg23676369	2	0	0	0	0	0	0	0	0	0	0
cg21941030	2	0	0	0	0	0	0	0	0	0	0
cg25978218	3	0	0	0	0	0	0	0	0	2	0
cg20510988	2	0	0	0	0	0	0	0	0	0	0
cg15995265	2	0	0	0	0	2	0	0	0	0	0
cg27565966	2	0	0	0	0	2	0	0	0	0	0
cg01702055	3	0	0	0	0	0	0	0	0	0	0
cg14491535	2	0	0	0	2	0	0	0	0	0	0
cg10773266	2	0	0	0	2	0	0	0	0	0	0
cg12098228	4	0	0	0	2	3	0	2	0	0	0
cg04330884	2	0	0	0	0	2	0	3	0	0	2
cg14622549	2	0	0	0	2	2	0	0	0	0	0
cg07826859	3	2	0	0	0	0	0	0	0	0	0
cg06640364	2	0	0	0	2	2	0	0	0	0	0
cg08189198	2	2	0	0	0	2	0	0	0	0	0
cg07322003	2	0	0	0	0	0	0	0	0	0	0
cg21637392	3	0	0	0	2	0	0	0	0	0	0
cg26660312	4	0	0	0	2	0	0	0	0	0	0
cg12589298	2	0	0	0	0	0	0	0	0	0	0
cg02697979	2	0	0	0	0	0	0	0	0	0	0
cg26438942	3	0	0	0	0	0	0	0	0	0	0
cg13915752	2	0	0	0	0	0	0	0	0	0	0
cg21494379	3	0	0	0	2	0	0	0	0	0	0
cg02243522	2	0	0	0	2	0	0	0	0	0	0
cg00983705	2	0	0	0	0	0	0	0	0	0	0
cg23757461	2	0	0	0	0	0	0	2	0	0	0
cg22234930	5	0	3	0	2	0	0	0	0	0	6
cg02352281	3	0	0	0	2	2	0	0	0	0	0
cg04950627	2	0	0	0	0	0	0	0	0	0	2
cg06477444	2	3	0	0	0	2	0	0	0	0	0
cg19770281	2	0	0	0	0	2	0	0	0	0	0
cg24202468	2	0	0	0	0	0	0	0	0	0	0
cg05187549	2	0	0	0	2	0	0	2	0	0	0
cg06653632	2	0	0	0	2	2	0	2	0	0	0
cg12427162	3	2	0	0	0	0	0	0	0	0	0
cg15981982	2	0	0	0	0	0	0	0	0	0	0
cg04153882	3	0	0	0	0	0	0	0	0	0	0
cg02051688	2	0	0	0	0	0	0	0	0	0	0
cg11358199	2	2	0	0	0	0	0	0	0	0	0
cg21570493	2	0	0	0	0	0	0	0	0	0	0
cg19497702	2	0	0	0	2	2	0	0	0	0	0
cg02614045	2	0	0	0	0	0	0	0	0	0	0
cg25408329	2	0	0	0	0	0	0	0	0	0	0
cg25209153	2	2	0	0	0	2	0	0	0	0	0
cg14331899	2	0	0	0	0	0	0	0	0	0	0
cg06834507	2	0	0	0	0	0	0	0	0	0	0
cg22324981	3	0	0	0	0	2	0	2	0	0	0
cg20065217	3	2	0	0	2	2	0	0	0	0	0
cg26474124	4	0	0	0	2	2	0	4	0	0	0
cg13038618	3	4	0	0	0	2	0	0	0	0	0
cg04924511	3	2	0	2	0	0	0	0	0	0	0
cg09028445	2	0	0	0	0	0	0	0	0	0	0
cg16046375	2	0	0	0	0	0	0	0	0	0	0
cg18169610	2	0	0	0	0	0	0	0	0	0	2
cg15027815	2	0	0	0	2	0	0	0	0	0	0
cg04947949	2	0	0	0	2	0	0	0	0	0	0
cg15641364	2	0	0	0	2	0	0	0	0	0	0
cg24278087	2	0	0	0	0	2	0	0	0	0	0
cg17004353	2	0	0	0	0	2	0	0	0	0	0
cg09594635	2	0	0	0	0	0	0	0	0	0	0
cg19319037	3	0	0	0	0	0	0	0	0	0	2
cg08763102	2	2	0	0	0	3	0	0	0	0	2
cg10111335	2	0	0	0	0	2	0	0	0	0	0
cg19400179	3	0	0	0	2	2	0	0	0	0	0
cg25072766	2	0	0	0	0	2	0	0	0	0	0
cg16151960	3	3	0	0	0	0	0	0	0	0	2
cg05138138	2	2	0	0	0	0	0	0	0	0	0
cg20772590	3	2	0	3	0	5	3	0	0	0	3
cg09763644	2	0	0	0	0	0	0	0	0	0	0
cg04848693	2	2	0	0	2	2	0	0	0	0	0
cg00270654	2	0	0	0	0	0	0	0	0	0	0
cg01793445	2	0	0	0	2	2	0	0	0	0	0
cg08743794	2	0	0	0	0	0	0	0	0	0	0
cg26719625	2	0	0	0	0	0	0	0	0	0	0
cg27588356	4	0	0	0	0	0	0	0	0	0	0
cg17157894	4	2	0	0	2	2	0	0	0	0	0
cg18642369	4	3	0	0	2	0	0	0	0	0	0
cg16449219	2	0	0	0	2	0	0	0	0	0	0
cg18398753	2	0	0	0	0	0	0	2	0	0	0
cg04187039	2	0	0	0	0	0	0	0	0	0	0
cg26700919	2	0	0	0	0	0	0	0	0	0	0
cg04131610	2	0	0	0	0	2	0	0	0	2	0
cg24687805	2	0	0	0	0	0	0	0	0	0	0
cg22111043	2	0	0	0	2	0	0	0	0	0	0
cg12689670	3	0	0	0	2	2	0	0	0	0	0
cg12128589	2	0	0	0	0	0	0	0	0	0	0
cg06611532	2	0	0	0	0	2	0	0	0	0	0
cg20086579	2	0	0	0	0	0	0	0	0	0	0
cg25817701	4	3	2	0	0	0	0	0	0	2	0
cg11436362	2	0	0	0	0	0	0	0	0	0	2
cg09035930	3	2	0	0	0	0	0	4	0	0	0
cg23202253	2	2	0	0	0	0	0	0	0	0	0
cg08939052	3	0	0	0	0	0	0	0	0	2	0
cg13782615	3	0	0	0	0	0	0	0	0	0	0
cg16286735	3	0	0	2	0	0	0	0	0	0	0
cg07036035	2	0	0	0	0	0	0	0	0	0	0
cg05304979	2	0	0	0	0	0	0	0	0	0	0
cg08098128	2	0	0	0	2	0	0	0	0	0	0
cg00511027	2	0	0	0	0	0	0	0	0	0	0
cg03437770	2	0	0	0	0	0	0	0	0	0	0
cg21244322	2	2	0	0	2	2	0	0	0	0	0
cg12710152	4	0	0	0	2	0	0	0	0	0	0
cg27511894	2	0	0	0	2	0	0	0	0	0	0
cg07462448	2	0	0	0	0	0	0	0	0	0	0
cg23779604	4	0	0	0	2	2	0	2	0	0	0
cg00936935	2	0	0	0	0	0	0	0	0	0	0
cg14088196	2	0	0	0	0	0	0	0	0	0	0
cg14773822	3	0	0	0	2	2	0	0	0	0	0
cg15358855	2	0	0	0	0	0	0	0	0	0	0
cg00464927	3	2	0	0	0	0	0	2	0	0	0
cg08080195	2	0	0	0	2	0	0	0	0	0	0
cg26314722	3	0	2	0	0	0	0	0	0	0	0
cg14279856	3	0	0	0	2	0	0	0	0	0	0
cg19589317	2	0	0	0	0	0	0	0	0	0	0
cg22035959	2	3	0	0	0	0	0	2	0	0	4
cg00226923	4	0	0	0	0	2	0	0	0	3	0
cg00803692	2	2	0	0	0	0	0	0	0	2	0
cg10456591	2	0	0	0	0	0	0	0	0	0	0
cg02863179	2	2	0	0	0	0	0	2	0	0	0
cg02053964	3	0	0	0	0	0	0	0	0	0	0
cg19687075	2	0	0	0	0	2	0	0	0	0	0
cg05976481	3	0	0	0	2	0	0	4	0	0	0
cg21121843	3	3	0	0	0	0	0	0	0	0	0
cg12865818	3	0	0	0	2	2	0	0	0	0	0
cg14215105	2	0	0	0	0	0	0	0	0	0	2
cg14885762	2	0	0	0	0	3	0	0	0	0	2
cg14564351	3	0	2	0	0	4	0	0	0	0	0
cg02558288	2	0	0	0	0	0	0	0	0	0	0
cg03125765	2	2	0	0	2	0	0	0	0	0	0
cg09018107	2	0	0	0	0	0	0	0	0	0	0
cg12673499	4	0	3	0	0	0	0	0	0	0	0
cg00762029	2	0	0	0	0	0	0	0	0	0	0
cg17883068	2	0	0	0	0	0	0	0	0	0	0
cg05934015	5	0	0	0	4	4	0	0	0	0	0
cg10193804	2	0	0	0	2	0	0	0	0	0	0
cg03481855	2	0	0	0	0	0	0	0	0	0	0
cg02665297	2	0	0	0	0	0	0	0	0	0	0
cg11231069	2	0	0	0	0	2	0	3	0	0	0
cg24710951	2	0	0	0	0	0	0	0	0	0	0
cg17375396	2	0	0	0	0	0	0	0	0	0	0
cg08162476	2	0	0	0	0	0	0	0	0	0	0
cg15410236	2	0	0	0	0	2	0	2	0	0	0
cg07647771	2	0	0	0	0	0	0	0	0	0	0
cg01295249	2	0	0	0	0	0	0	0	0	0	0
cg18000391	2	2	0	0	2	0	0	0	0	0	0
cg08005692	5	3	0	0	3	2	0	0	0	0	0
cg10062193	2	0	0	0	0	0	0	0	0	0	0
cg21773665	2	0	0	0	0	0	0	0	0	0	0
cg19390934	2	0	0	0	0	2	0	0	0	0	0
cg08053935	2	0	0	0	0	0	0	0	0	0	0
cg07396047	2	0	0	0	0	0	0	0	0	0	0
cg24673600	2	0	0	0	0	0	0	0	0	0	0
cg05551825	2	0	0	0	2	0	0	0	0	0	0
cg21337881	2	2	0	0	0	0	0	0	0	0	0
cg00759807	3	2	0	0	0	0	0	0	0	0	0
cg19784198	2	0	0	0	0	2	0	0	0	2	0
cg03920999	2	0	2	0	0	0	2	0	0	0	0
cg03680932	2	0	0	0	0	0	0	0	0	0	0
cg00050692	2	0	0	0	0	2	0	0	0	3	0
cg15011899	2	0	0	0	0	0	0	0	0	0	0
cg21248060	3	3	0	0	2	2	0	3	0	0	0
cg19449969	2	0	0	0	0	0	0	0	0	0	0
cg21243597	2	0	0	0	0	0	0	0	0	0	0
cg09241714	2	0	0	0	0	2	0	0	0	0	0
cg01464186	2	2	0	0	0	0	0	0	0	0	0
cg19230755	3	0	0	2	0	2	0	0	0	0	0
cg20698113	2	2	0	0	0	0	0	0	0	0	0
cg08425796	4	0	0	0	0	0	0	2	0	0	0
cg05363534	2	0	0	0	0	0	0	0	0	0	2
cg12671632	2	0	0	0	0	0	0	0	0	0	0
cg17930505	2	0	0	0	2	2	0	0	0	0	0
cg12691330	2	0	0	0	2	0	0	0	0	0	0
cg18556420	2	0	0	0	2	0	0	0	0	0	0
cg06117093	3	0	0	0	2	0	0	0	0	0	0
cg17653203	2	0	0	0	0	0	0	0	0	0	0
cg11516004	2	0	0	0	0	2	0	0	0	0	0
cg19948701	2	0	0	0	2	0	0	0	0	0	0
cg06639053	4	0	0	0	0	3	0	2	0	0	0
cg03515844	2	0	0	0	0	0	0	0	0	0	0
cg10395806	2	2	0	0	0	0	0	0	0	0	0
cg24954967	2	0	0	0	0	2	0	0	0	0	0
cg23903301	2	0	0	0	0	0	0	0	0	0	0
cg06909254	2	0	0	0	0	0	0	0	0	0	0
cg07039378	2	0	0	0	2	0	0	2	0	0	0
cg19593285	2	2	0	0	0	3	0	0	0	0	2
cg08949143	2	0	0	0	0	3	0	0	0	0	0
cg05322916	2	0	0	0	0	0	0	0	0	0	0
cg10106935	2	0	0	0	2	0	0	0	0	0	0
cg02742418	2	0	0	0	2	2	0	0	0	0	0
cg06769296	2	0	0	0	0	0	0	0	0	0	0
cg13152690	2	2	0	0	0	2	0	0	0	0	0
cg16782719	3	0	0	0	3	4	0	0	0	0	0
cg04173586	3	0	0	0	2	0	0	0	0	0	0
cg01935086	2	0	0	0	0	0	0	0	0	0	0
cg06640206	2	0	0	0	0	0	0	0	0	0	0
cg00489652	2	0	0	0	0	0	0	0	0	0	0
cg25407198	5	0	0	0	0	0	2	0	0	0	4
cg23075611	2	0	0	0	0	0	0	0	0	0	0
cg26767990	6	0	0	0	0	0	2	3	0	0	4
cg19964320	2	0	0	0	0	0	0	0	0	0	0
cg04057455	2	0	0	0	0	0	0	0	0	0	0
cg21779904	3	0	0	0	0	0	0	0	0	0	2
cg19030519	2	0	0	0	0	0	0	0	0	0	0
cg01240229	2	0	0	0	0	0	0	0	0	0	0
cg09701145	6	0	0	0	0	0	2	2	0	0	5
cg20213508	5	0	0	0	0	0	2	2	0	0	5
cg03039990	2	0	0	0	0	0	0	2	0	0	0
cg03547757	2	0	0	0	0	0	0	0	0	0	0
cg10428394	2	0	0	0	0	0	0	0	0	0	0
cg26033681	2	0	0	0	0	0	2	0	0	0	3
cg23159236	5	0	0	0	0	0	2	2	0	0	4
cg25978208	2	0	0	0	0	0	0	0	0	0	2
cg18186343	2	0	0	0	0	0	0	0	0	0	2
cg27644292	3	0	0	0	0	0	0	4	0	0	4
cg02793099	5	0	0	0	0	0	2	0	0	0	5
cg07824422	2	0	0	0	0	0	0	0	0	0	0
cg27309189	2	0	0	0	0	0	0	0	0	0	0
cg21535156	2	0	0	0	0	2	0	0	0	0	2
cg00223950	2	0	0	0	0	0	0	0	0	0	0
cg26616347	2	0	2	0	0	4	0	2	0	2	0
cg26134665	2	0	2	0	0	0	0	0	0	0	0
cg21555271	2	0	2	0	0	0	0	2	0	0	0
cg19816235	2	0	0	0	0	0	0	0	0	0	0
cg01613691	2	0	0	0	0	0	0	0	0	0	0
cg16888658	4	0	2	0	0	0	0	0	0	0	0
cg02611085	2	0	2	0	0	0	0	0	0	0	0
cg16681526	2	0	2	0	0	0	0	0	0	0	0
cg12444411	4	0	3	0	2	0	0	2	0	0	0
cg05575058	2	0	0	0	0	2	0	0	0	0	0
cg16988166	2	0	3	0	0	0	0	2	0	0	0
cg23285459	3	0	3	0	0	0	0	3	0	0	0
cg04078896	3	0	2	0	0	0	0	2	0	0	0
cg12459932	2	0	0	0	0	3	0	0	0	2	0
cg10469717	2	0	2	0	0	0	0	0	0	0	0
cg06357908	2	0	0	0	0	0	0	0	0	0	0
cg19242688	2	0	0	0	0	0	0	0	0	0	0
cg27268840	2	0	0	0	0	0	0	0	0	0	0
cg11012543	2	0	0	0	0	0	0	0	0	0	0
cg16529592	2	0	0	0	0	3	0	0	0	0	0
cg04057485	3	0	0	0	0	0	0	0	0	0	0
cg10647833	2	0	0	0	0	0	0	0	0	0	0
cg21143896	3	0	3	0	0	0	0	3	0	0	2
cg09005679	2	0	0	0	0	0	0	0	0	0	0
cg03893150	2	0	0	0	0	0	0	0	0	0	0
cg05783139	4	0	2	0	0	0	0	3	0	0	0
cg23114616	3	0	0	0	2	3	0	0	0	0	0
cg05787209	4	0	2	0	0	0	0	0	0	0	0
cg20016914	2	0	0	0	0	0	0	0	0	0	0
cg08519233	2	0	0	0	0	0	0	0	0	0	0
cg15817542	2	0	0	0	0	3	0	0	0	0	0
cg20910807	2	0	0	0	0	0	0	0	0	0	0
cg24509225	2	0	2	0	0	0	0	0	0	0	0
cg16624210	3	0	0	0	0	0	0	0	0	0	0
cg14541801	2	0	0	0	0	0	0	2	0	0	0
cg16205854	2	0	0	0	0	0	0	0	0	0	0
cg04111761	2	0	0	0	0	3	0	0	0	0	0
cg25748958	2	0	0	0	0	0	0	0	0	0	0
cg17965690	3	0	0	0	0	0	0	3	0	0	2
cg07306190	3	0	0	0	0	0	0	0	0	0	2
cg09658497	3	0	2	0	0	0	0	2	0	0	2
cg14349538	2	0	2	0	0	2	0	0	0	0	0
cg02705573	2	0	0	0	0	0	0	0	0	0	0
cg05330360	2	0	0	0	0	2	0	4	0	0	0
cg07290552	3	0	0	0	2	2	0	0	0	0	0
cg26635214	2	0	0	0	0	0	0	0	0	0	0
cg08180572	2	0	0	0	0	0	0	0	0	0	0
cg13127741	2	2	0	0	0	0	0	0	0	0	0
cg26612727	2	0	0	0	0	2	0	3	0	0	0
cg10385390	2	0	0	0	0	0	0	0	0	0	0
cg00926400	5	0	3	0	0	0	0	0	0	0	0
cg20140034	2	0	0	0	0	0	0	0	0	0	0
cg25258033	2	0	4	0	0	0	0	2	0	0	0
cg01992765	2	0	0	0	0	0	0	0	0	0	0
cg20747577	3	0	2	0	0	0	0	0	0	0	0
cg17146570	2	0	0	0	0	2	0	0	0	0	0
cg08175413	3	0	0	0	0	0	0	2	0	0	0
cg03774803	2	0	0	0	0	0	0	0	0	0	0
cg11518945	2	0	0	0	0	0	0	0	0	0	0
cg20642413	3	0	3	0	0	0	0	4	0	0	3
cg09639931	3	0	3	0	0	3	0	4	0	2	0
cg20229609	2	0	0	0	0	0	0	0	0	0	0
cg05573767	2	0	2	0	0	2	0	0	0	0	0
cg11216632	2	0	0	0	0	0	0	0	0	0	0
cg27206522	2	0	0	0	0	0	0	2	0	0	0
cg00982548	2	0	0	0	0	2	0	0	0	0	0
cg13356896	7	0	3	0	0	0	0	3	0	0	0
cg09945482	2	0	2	0	0	0	0	0	0	0	0
cg10251594	2	0	2	0	0	0	0	0	0	0	0
cg02049682	3	0	0	0	0	0	0	0	0	0	0
cg09315367	4	0	0	0	0	2	0	0	0	0	2
cg13754259	2	0	2	0	0	0	0	0	0	0	0
cg07654569	2	0	0	0	0	2	0	0	0	0	0
cg17888390	3	2	3	0	2	0	0	5	0	0	0
cg15100426	3	0	0	0	0	0	0	3	0	0	0
cg17387870	2	0	0	0	0	0	0	0	0	0	0
cg04616529	2	0	0	0	0	0	0	0	0	0	0
cg01069256	3	0	0	0	0	0	0	0	0	0	0
cg24589459	5	0	3	0	0	0	0	0	0	0	0
cg11916609	2	0	0	0	0	0	0	3	0	0	0
cg09501687	4	0	3	0	0	0	0	2	0	0	0
cg24041556	3	0	0	0	0	2	0	4	0	0	2
cg08176694	2	0	3	0	0	0	0	2	0	0	0
cg07495363	4	0	2	0	0	0	0	2	0	0	0
cg11031976	2	0	0	0	0	2	0	0	0	0	0
cg07044859	2	2	4	0	0	0	0	6	0	0	0
cg03433510	2	0	0	0	0	0	0	0	0	0	0
cg11152384	4	0	3	0	0	0	0	0	0	0	0
cg00394658	2	0	0	0	0	0	0	0	0	0	0
cg14967393	2	0	0	0	0	0	0	0	0	0	0
cg27550511	2	0	0	0	0	0	0	0	0	0	0
cg16002818	2	0	0	0	0	0	0	2	0	0	0
cg23651889	2	0	2	0	0	2	0	0	0	0	0
cg11714320	2	0	0	0	0	0	0	0	0	0	0
cg03609639	3	0	3	0	0	0	0	2	0	0	0
cg11625868	2	0	0	0	0	0	0	0	0	0	0
cg26135325	2	0	0	0	0	0	0	0	0	0	0
cg00300969	3	0	2	2	0	0	0	0	0	0	0
cg00205605	2	0	3	0	0	2	0	0	0	0	0
cg16130019	2	0	0	0	0	2	0	0	0	0	0
cg22994198	2	0	0	0	0	2	0	0	0	0	0
cg01565703	2	0	2	0	0	0	0	0	0	0	0
cg25595793	2	0	0	0	0	0	0	2	0	0	2
cg06780032	2	0	0	0	0	0	0	0	0	0	0
cg19882315	2	0	0	0	0	0	0	0	0	0	0
cg16006841	5	0	0	0	0	2	0	2	0	0	0
cg12798992	2	0	2	0	0	0	0	2	0	0	0
cg05225461	2	0	0	0	0	2	0	0	0	0	0
cg11023668	2	2	3	0	0	0	0	0	0	0	2
cg23018448	4	0	0	0	0	2	0	0	0	0	0
cg08318212	2	0	0	0	0	2	0	0	0	0	0
cg02508848	2	0	0	0	0	0	0	0	0	0	0
cg19717773	4	0	3	0	0	2	0	3	0	0	4
cg11821200	2	0	2	0	0	2	0	0	0	0	0
cg06259934	2	0	2	0	0	0	2	0	0	0	0
cg16016640	3	0	0	0	0	0	0	0	0	0	0
cg24032190	7	0	7	0	0	2	0	0	0	0	0
cg10869879	3	0	2	0	0	2	0	0	0	0	2
cg00947599	2	0	3	0	0	0	0	3	0	0	0
cg16810031	3	0	3	0	0	3	0	2	0	0	0
cg06060754	6	0	0	0	0	2	0	2	0	0	0
cg02256570	2	0	0	0	0	0	0	0	0	0	0
cg03483654	4	0	3	0	0	0	0	0	0	2	0
cg16575408	2	0	0	0	0	0	0	0	0	0	0
cg17892556	5	0	5	0	0	0	0	0	0	0	0
cg09081544	2	0	0	0	0	0	0	0	0	0	0
cg21122774	2	0	2	0	0	0	0	0	0	0	0
cg12582008	6	0	5	0	0	0	0	0	0	0	0
cg18754342	2	0	0	0	0	0	0	0	0	0	0
cg11939071	4	0	0	0	0	0	0	0	0	0	0
cg04609952	2	0	0	0	0	0	0	0	0	0	0
cg07083806	4	0	0	0	0	0	0	2	0	2	0
cg10464130	2	0	0	0	0	0	0	0	0	0	0
cg11246938	5	0	0	0	2	0	0	0	0	0	0
cg15316660	2	0	0	0	0	0	0	0	0	0	0
cg16171860	2	0	0	0	0	0	0	0	0	0	0
cg01807946	3	0	0	0	0	0	0	0	0	0	0
cg15964309	2	0	0	0	0	0	0	0	0	0	0
cg12055395	3	0	0	0	0	0	0	0	0	0	0
cg10588962	4	0	0	0	0	2	0	0	0	0	0
cg10668781	2	0	0	0	0	0	0	0	0	0	2
cg13910174	2	0	0	0	0	0	0	0	0	2	0
cg11076668	2	0	0	0	0	0	0	0	0	0	0
cg03964958	4	0	0	2	0	0	0	0	0	0	0
cg09323727	3	0	0	0	0	0	0	0	0	0	2
cg03562528	2	0	0	0	0	0	0	0	0	0	0
cg19389001	2	0	0	0	0	0	0	0	0	0	2
cg12309653	2	0	0	0	0	0	0	0	0	0	0
cg20741105	2	0	0	0	0	0	0	0	0	0	0
cg05202985	2	0	0	0	0	0	0	0	0	0	0
cg15579822	2	0	0	0	0	0	0	0	0	0	0
cg02730156	2	0	0	0	0	0	0	0	0	0	0
cg21284524	2	0	0	0	0	0	0	0	0	0	0
cg15028339	2	0	0	0	0	0	0	0	0	0	0
cg26174583	2	0	0	0	0	0	0	0	0	0	0
cg20832181	2	0	0	0	0	0	0	2	0	0	0
cg09848010	2	0	0	0	0	0	0	0	0	0	0
cg17531849	2	0	0	0	0	0	0	0	0	0	3
cg24499516	2	0	0	0	0	0	0	0	0	0	0
cg14244439	2	0	0	0	0	0	0	0	0	0	0
cg01853561	3	0	0	0	0	0	0	0	0	0	0
cg20554277	2	0	0	0	0	0	0	0	0	0	0
cg06129498	2	0	0	0	0	0	0	0	0	0	0
cg11297934	2	0	0	0	0	0	0	0	0	0	0
cg22757447	2	0	0	0	0	0	0	0	0	0	0
cg15438497	2	0	0	0	0	0	0	0	0	0	0
cg20879085	2	0	0	0	0	0	0	0	0	0	0
cg24506533	2	0	0	0	0	0	0	0	0	0	0
cg14729962	2	0	0	2	0	0	2	4	0	0	2
cg13870990	2	0	0	0	0	0	0	0	0	0	0
cg19743881	2	0	0	0	0	0	0	0	0	0	0
cg03032098	3	0	0	0	0	0	0	0	0	0	0
cg03127174	2	0	0	0	0	0	0	0	0	0	0
cg14673256	2	0	0	0	0	0	0	0	0	0	0
cg05035143	2	0	0	0	0	0	0	2	0	0	0
cg18568714	2	0	0	0	0	0	0	0	0	0	0
cg09396196	3	0	0	0	0	0	0	0	0	0	0
cg02524112	2	0	0	0	0	0	0	0	0	0	0
cg22486834	4	0	0	0	0	0	0	0	0	0	0
cg09737314	2	0	0	0	0	0	0	0	0	0	0
cg12262378	3	0	0	0	0	0	0	0	0	0	0
cg15085899	5	0	0	0	2	2	0	2	0	0	0
cg15736127	2	0	0	0	0	0	0	0	0	0	0
cg16854876	2	0	0	0	0	0	0	0	0	0	0
cg17204652	2	0	0	0	0	0	0	0	0	0	0
cg04347477	3	0	0	0	0	0	0	0	0	0	3
cg22033586	3	0	0	0	0	0	0	0	0	0	0
cg13060114	3	0	0	0	0	0	0	0	0	0	0
cg22727783	2	0	0	0	0	0	0	0	0	0	0
cg02812891	2	0	0	0	0	0	0	2	0	0	0
cg24257776	3	0	0	0	0	0	0	0	0	0	0
cg09490371	2	0	0	0	0	0	0	6	0	0	0
cg16495212	2	0	0	0	0	0	0	0	0	0	0
cg26581206	3	0	0	0	0	0	0	0	0	0	0
cg05391884	2	0	0	0	0	0	0	0	0	0	0
cg12049875	2	0	0	0	0	0	0	0	0	0	0
cg06933697	2	0	0	0	0	0	0	0	0	0	0
cg11639950	6	0	0	0	2	0	0	0	0	0	0
cg13138089	2	0	0	0	0	0	0	3	0	0	2
cg02493798	3	0	0	0	0	0	0	0	0	0	2
cg03762994	2	0	0	0	0	0	0	0	0	0	0
cg17187521	3	0	0	0	0	0	0	0	0	0	0
cg01054110	2	0	0	0	0	0	0	0	0	0	0
cg05860111	2	0	0	0	0	0	0	0	0	0	0
cg13667638	2	0	0	0	0	0	0	0	0	0	0
cg07065111	2	0	0	0	0	0	0	0	0	0	0
cg08526991	2	0	0	0	0	0	0	0	0	0	0
cg06234051	2	0	0	0	0	0	0	0	0	0	0
cg10471574	3	0	0	0	0	0	0	0	0	0	0
cg21049501	5	0	0	0	0	0	0	0	0	2	0
cg00601836	2	0	0	0	0	0	0	0	0	0	0
cg06644428	5	3	0	0	0	2	0	0	0	0	2
cg24996979	3	2	0	0	0	0	0	0	0	0	2
cg04180046	6	0	0	0	0	2	0	7	0	3	20
cg27312979	3	0	0	0	0	0	0	0	0	0	0
cg06595162	3	0	2	0	0	2	0	0	0	0	2
cg23621097	2	0	0	0	0	0	0	0	0	0	0
cg24556382	2	0	0	0	0	0	0	0	0	0	0
cg06635952	2	0	0	0	0	0	0	0	0	0	2
cg15342087	5	7	0	2	0	3	2	0	0	3	3
cg01731783	3	0	0	0	0	0	0	0	0	0	3
cg16786458	3	0	0	0	0	0	0	0	0	0	0
cg23161492	4	4	0	0	0	0	0	0	0	3	5
cg15693572	5	0	2	0	0	0	0	2	0	0	0
cg23681440	3	0	0	0	0	0	0	0	0	0	0
cg11554391	3	0	0	0	0	0	0	0	0	2	3
cg03604011	5	0	0	0	0	0	0	0	0	0	2
cg00073090	6	2	0	2	0	0	0	0	0	3	0
cg09197783	3	0	0	0	0	0	0	0	0	0	0
cg18642234	3	2	0	0	0	0	0	2	0	0	3
cg16201146	2	0	0	0	0	2	0	0	0	0	2
cg22132788	7	3	2	0	0	0	0	4	0	2	16
cg00501876	2	0	0	0	0	2	0	0	0	0	3
cg01940273	9	7	2	2	0	3	2	6	0	5	3
cg14753356	4	2	2	0	0	2	0	2	0	3	2
cg21611682	4	0	0	0	0	0	0	0	0	2	4
cg07381806	3	2	0	0	0	3	0	0	0	0	5
cg06885459	3	0	2	0	0	0	0	4	0	0	0
cg23771366	6	2	0	0	0	2	0	0	0	4	3
cg16255816	3	0	0	0	0	0	0	0	0	0	0
cg11902728	3	0	0	0	0	0	0	0	0	0	0
cg21322436	3	4	0	0	0	0	0	0	0	2	2
cg06819357	3	0	0	0	0	0	0	0	0	0	0
cg09099830	3	0	0	0	0	0	0	0	0	0	0
cg04158018	2	0	0	0	0	0	0	0	0	0	0
cg00911794	2	0	0	0	0	0	0	0	0	0	0
cg07465627	2	0	0	0	0	0	0	0	0	0	0
cg13976502	2	0	0	0	0	0	0	0	0	0	0
cg26703534	6	8	2	0	0	3	0	2	0	3	2
cg23973524	3	0	0	0	0	0	0	0	0	0	0
cg01692968	2	2	0	0	0	0	0	0	0	0	0
cg07339236	3	4	0	2	0	2	0	0	0	0	8
cg15474579	4	0	0	3	0	2	3	0	0	0	2
cg03373393	3	0	0	0	0	0	0	0	0	0	2
cg15417641	4	0	0	0	0	0	0	2	0	0	0
cg02657160	5	0	0	0	0	0	0	0	0	4	0
cg16611234	3	0	0	0	0	0	0	0	0	0	3
cg05194346	2	0	0	0	0	0	0	0	0	0	0
cg03489965	2	0	0	0	0	0	0	0	0	0	0
cg01207684	4	0	0	0	0	0	0	2	0	0	0
cg17924476	3	0	0	0	0	0	0	0	0	0	6
cg11207515	3	2	0	0	0	0	0	0	0	0	3
cg24049493	2	0	0	0	0	0	0	0	0	0	0
cg00835193	3	0	0	0	0	0	0	0	0	0	0
cg02583484	3	2	0	0	0	2	0	6	0	0	2
cg06459104	3	0	0	0	0	0	0	0	0	0	2
cg04885881	4	3	0	0	0	2	0	0	0	0	0
cg14624207	4	3	0	2	0	2	0	0	0	2	3
cg25305703	3	3	0	0	0	0	0	0	0	0	2
cg13910681	3	0	0	0	0	0	0	0	0	0	0
cg26271591	6	2	0	0	0	2	0	0	0	2	3
cg26963277	4	3	0	2	0	0	2	0	0	0	0
cg17024919	3	0	0	0	0	0	0	5	0	0	0
cg12876356	5	3	0	0	0	0	0	3	0	3	14
cg23916896	4	2	0	0	0	0	0	2	0	3	0
cg01208318	4	0	0	0	0	0	0	0	0	0	2
cg07251887	3	0	0	0	0	0	0	0	0	0	0
cg18316974	4	3	2	0	0	0	0	0	0	0	13
cg22851561	2	0	0	0	0	2	0	0	0	0	3
cg01899089	2	2	0	0	0	0	0	0	0	0	2
cg19713851	2	0	0	0	0	0	0	2	0	0	2
cg27241845	4	5	0	0	0	0	0	0	0	2	0
cg13193840	4	0	0	0	0	0	0	0	0	2	0
cg14580211	5	3	0	0	0	0	0	0	0	2	3
cg01882991	3	0	0	0	0	0	0	0	0	0	0
cg23480021	5	0	0	0	0	0	0	0	0	0	0
cg02532700	3	2	0	0	0	0	0	0	0	2	3
cg17819085	2	0	0	0	0	0	0	0	0	0	0
cg11231349	2	0	0	0	0	0	0	0	0	0	0
cg11660018	6	5	0	0	0	2	0	0	0	2	3
cg01744331	4	0	0	0	0	0	0	0	0	2	2
cg23110422	4	0	0	0	0	0	0	0	0	0	3
cg18335991	2	0	0	0	0	0	0	0	0	0	0
cg15022400	2	0	0	0	0	0	0	0	0	2	0
cg02451831	3	0	0	0	0	0	0	2	0	0	0
cg08884752	3	0	0	0	0	0	0	0	0	0	2
cg16556677	3	0	0	0	0	0	0	0	0	0	0
cg25491122	2	0	0	0	0	0	0	0	0	0	0
cg19719391	2	0	0	0	0	0	0	0	0	0	0
cg23090529	4	0	0	2	0	0	0	2	0	0	0
cg23126342	3	0	0	0	0	0	0	0	0	0	0
cg19254163	2	0	0	0	0	2	0	0	0	0	2
cg01901332	3	3	0	0	0	0	0	0	0	0	3
cg19089201	8	0	0	0	0	2	0	6	0	4	15
cg26242531	2	0	0	0	0	0	0	0	0	0	0
cg24540678	2	0	0	0	0	0	0	0	0	0	0
cg07123182	4	2	0	0	0	0	0	0	0	0	0
cg25953130	3	5	0	0	0	0	0	0	0	0	4
cg13039251	5	0	0	0	0	2	0	0	0	0	0
cg08202836	2	0	0	0	0	0	0	0	0	0	0
cg24090911	2	2	0	0	0	0	0	0	0	0	0
cg00336149	3	0	0	0	0	0	0	0	0	0	0
cg00871610	2	0	0	0	0	0	0	0	0	0	0
cg14817490	3	3	0	0	0	0	0	0	0	0	3
cg03234777	3	2	0	0	0	0	0	0	0	0	0
cg05951221	6	6	2	0	0	0	0	3	0	4	0
cg11902777	4	0	0	0	0	0	0	0	0	0	5
cg24859433	3	4	0	0	0	2	0	0	0	4	2
cg12075928	3	3	0	0	0	2	0	0	0	0	3
cg03274391	3	0	0	0	0	0	0	2	0	0	0
cg25189904	5	5	0	0	0	0	0	3	0	2	6
cg17619755	3	0	0	0	0	0	0	2	0	0	0
cg25648203	5	6	2	0	0	5	0	5	0	4	3
cg12513616	2	3	0	0	0	0	0	0	0	0	0
cg15187398	3	0	0	0	0	0	0	0	0	0	2
cg26908328	3	0	0	0	0	0	0	0	0	0	0
cg15542713	2	0	0	0	0	2	0	3	0	0	0
cg19713429	2	0	0	0	0	0	0	0	0	0	0
cg03547355	3	0	0	0	0	0	0	0	0	0	0
cg21140898	5	0	0	0	0	0	0	2	0	0	0
cg03329539	4	4	0	0	0	0	0	3	0	3	3
cg27537125	4	0	0	0	0	0	0	0	0	0	2
cg21188533	3	0	0	0	0	3	0	0	0	0	0
cg22539182	3	0	0	0	0	0	0	0	0	0	0
cg09858022	4	0	0	2	0	0	0	2	0	0	2
cg00931843	2	0	0	0	0	0	0	2	0	0	0
cg11152412	2	0	0	0	0	0	0	0	0	0	0
cg03440944	3	0	0	0	0	0	0	0	0	0	0
cg17372101	3	0	0	0	0	0	0	0	0	0	0
cg21913886	4	2	0	0	0	0	0	0	0	0	0
cg22635096	4	0	0	0	0	0	0	2	0	0	0
cg01097768	2	0	0	0	0	0	0	0	0	0	0
cg05284742	4	6	0	0	0	0	0	0	0	3	3
cg09662411	4	3	0	0	0	2	0	0	0	0	14
cg12547807	3	0	0	0	0	0	0	0	0	0	0
cg02186444	3	0	0	0	0	0	0	0	0	0	0
cg18146737	6	4	0	0	0	0	0	4	0	0	16
cg08709672	4	0	0	0	0	2	0	0	0	0	3
cg19406367	4	0	0	0	0	0	0	0	0	0	0
cg20295214	4	2	0	0	0	0	0	0	0	2	3
cg23667432	4	0	0	0	0	0	0	2	0	0	0
cg04956244	3	0	0	0	0	0	0	0	0	0	0
cg19859270	7	9	0	0	0	2	0	0	0	6	2
cg09606832	2	0	0	0	0	0	0	0	0	0	0
cg10141942	2	0	0	0	0	0	0	0	0	0	0
cg26344982	2	0	0	0	0	0	0	0	0	0	0
cg05617307	3	0	0	0	0	0	0	0	0	0	0
cg18294332	2	0	0	0	0	0	0	0	0	0	0
cg01676795	2	2	0	7	0	0	9	2	0	0	6
cg01303222	2	0	2	0	0	0	0	0	0	0	0
cg13433729	2	0	0	0	0	0	0	0	0	0	0
cg04573500	2	0	0	0	0	0	0	0	0	0	0
cg18166959	2	0	0	0	0	0	0	0	0	0	0
cg05177729	2	0	0	0	0	0	0	0	0	0	0
cg05890855	2	2	0	0	0	0	0	0	0	0	0
cg20616821	3	0	0	0	0	0	0	0	0	2	0
cg15765380	2	0	0	0	0	0	0	0	0	0	0
cg06442240	2	0	0	0	0	0	0	0	0	0	0
cg22909085	2	0	0	0	0	0	0	0	0	0	0
cg20802826	2	0	0	0	0	0	0	2	0	0	0
cg20239391	2	0	0	0	0	0	0	0	0	2	0
cg14602087	2	0	0	0	0	0	0	0	0	0	0
cg13965202	2	0	0	0	0	0	0	0	0	0	0
cg14094521	2	0	0	0	0	0	0	0	0	0	0
cg01864791	2	0	0	0	0	0	0	0	0	0	0
cg11962007	2	0	0	0	0	0	0	0	0	0	0
cg02009766	3	0	0	0	0	0	0	0	0	0	2
cg09402314	2	0	0	0	0	0	0	0	0	0	0
cg14100946	2	0	0	0	0	0	0	0	0	0	0
cg06228828	3	0	0	0	0	2	0	0	0	0	3
cg22582999	2	0	0	0	0	0	0	0	0	0	0
cg26150922	2	0	0	0	0	0	0	0	0	0	0
cg00347938	3	0	0	0	0	0	0	0	0	0	0
cg18768347	4	0	0	0	0	0	0	0	0	0	0
cg10063575	2	0	0	0	0	0	0	0	0	0	0
cg00149684	2	0	0	0	0	0	0	0	0	0	0
cg09804858	2	0	0	0	0	0	0	0	0	0	2
cg10297792	2	0	0	0	0	0	0	0	0	0	2
cg06389019	2	0	0	0	0	0	0	0	0	0	0
cg24307587	2	0	0	0	0	0	0	0	0	0	0
cg05707211	2	0	0	0	0	0	0	0	0	0	0
cg10864979	2	0	0	0	0	0	0	0	0	0	0
cg03190578	3	0	0	0	0	0	0	0	0	0	0
cg13609694	2	0	0	0	0	0	0	0	0	0	0
cg16015285	2	0	0	0	0	0	0	0	0	0	0
cg12263469	3	0	0	0	0	0	0	0	0	0	0
cg20085953	3	0	0	0	0	0	0	0	0	0	0
cg04723436	3	0	0	0	0	0	0	0	0	0	0
cg00177431	2	0	0	0	0	0	0	0	0	0	0
cg07160602	2	0	0	0	0	0	0	0	0	0	2
cg01727408	2	0	0	0	0	0	0	0	0	0	0
cg22126032	3	0	2	0	0	0	0	0	0	3	0
cg20268522	2	0	0	0	0	0	0	0	0	0	0
cg21530453	2	0	0	0	0	0	0	2	0	0	0
cg01085837	2	0	0	0	0	0	0	0	0	0	0
cg17386213	2	0	0	0	0	0	0	0	0	0	0
cg16924337	3	0	2	0	0	0	0	0	0	0	0
cg03292473	4	0	0	0	0	0	0	0	0	0	0
cg11935854	3	0	0	0	0	0	0	0	0	0	0
cg11223735	3	0	0	2	0	0	0	0	0	0	0
cg00639517	4	0	3	0	0	0	0	0	0	0	0
cg04876500	3	0	0	0	0	0	0	0	0	0	0
cg02883198	2	0	0	0	0	0	0	0	0	0	0
cg18503031	3	0	0	0	0	0	0	0	0	0	0
cg00811166	3	0	0	0	0	0	0	0	0	0	0
cg16051228	2	0	0	0	0	0	0	0	0	0	0
cg09705885	2	0	0	0	0	0	0	0	0	0	0
cg07828472	3	0	0	0	0	0	0	0	0	0	0
cg06942978	2	0	0	0	0	0	0	0	0	0	0
cg25353384	3	0	0	0	0	0	0	0	0	0	0
cg06560300	2	0	0	0	0	0	0	0	0	0	0
cg16850444	3	0	0	0	0	0	0	0	0	0	0
cg18460575	4	0	0	2	0	0	0	0	0	0	0
cg10514594	2	0	0	0	0	0	0	0	0	0	0
cg10215460	4	0	0	0	0	0	0	0	0	0	0
cg24867302	3	0	0	0	0	0	0	0	0	0	0
cg07367735	4	0	0	0	0	0	0	0	0	0	0
cg08883995	3	0	0	0	0	0	0	2	0	0	0
cg07448909	3	0	0	0	0	0	0	0	0	0	0
cg20778669	4	0	0	0	0	0	0	0	0	0	0
cg07126542	3	0	0	0	0	0	0	0	0	0	0
cg04436810	4	0	0	0	0	0	0	0	0	0	0
cg16175263	2	0	0	0	0	0	0	0	0	0	0
cg16807911	2	0	0	0	0	0	0	0	0	0	0
cg08350734	2	0	0	0	0	0	0	0	0	0	0
cg08994336	2	0	0	0	0	0	0	0	0	0	0
cg19179102	3	0	0	0	0	0	0	0	0	0	0
cg06566239	4	0	0	0	0	0	0	0	0	0	0
cg08295072	2	0	0	0	0	0	0	0	0	0	0
cg06709661	3	0	0	0	0	0	0	0	0	0	0
cg11038507	2	0	0	0	0	0	0	0	0	0	0
cg17166338	4	0	0	0	0	0	0	0	0	0	0
cg18642179	4	0	0	0	0	0	0	0	0	0	0
cg00149734	4	0	0	0	0	0	0	0	0	0	0
cg09993459	4	0	0	0	0	0	0	0	0	0	0
cg10087973	6	0	0	0	0	0	0	0	0	0	0
cg23465978	4	0	0	0	0	0	0	0	0	0	0
cg13449354	2	0	0	0	0	0	0	0	0	0	0
cg00624418	2	0	0	0	0	0	0	0	0	0	0
cg24931138	3	0	0	0	0	0	0	0	0	0	0
cg17891820	3	0	0	0	0	0	0	0	0	0	0
cg18064754	4	0	0	2	0	0	0	0	0	0	0
cg17249224	2	0	0	0	0	0	0	0	0	0	0
cg00657202	2	0	0	0	0	0	0	0	0	0	0
cg13390570	2	0	0	0	0	0	0	0	0	0	0
cg07507801	2	0	0	0	0	0	0	0	0	0	0
cg03271907	3	0	0	2	0	0	0	0	0	0	0
cg18038372	3	0	0	0	0	0	0	0	0	0	0
cg16698623	4	0	2	2	0	0	0	0	0	0	2
cg09637172	4	0	0	0	0	2	0	2	0	0	0
cg08627397	2	0	0	0	0	0	0	0	0	0	0
cg11019008	4	0	0	0	0	0	0	2	0	0	0
cg09500317	2	0	0	0	0	0	0	0	0	0	0
cg01407244	2	0	0	0	0	0	0	0	0	0	0
cg13171643	4	0	0	0	0	0	0	0	0	0	0
cg24881558	2	0	0	0	0	0	0	0	0	0	0
cg01256882	2	0	0	0	0	0	0	0	0	0	0
cg10878976	2	0	0	0	0	0	0	0	0	0	0
cg16942891	4	0	0	0	0	0	0	0	0	0	0
cg14677612	4	0	0	0	0	0	0	0	0	0	0
cg00838150	2	0	0	0	0	0	0	0	0	0	0
cg14273607	4	0	0	0	0	0	0	0	0	0	0
cg18778347	4	0	0	0	0	0	0	0	0	0	0
cg05714579	4	0	0	0	0	0	0	0	0	0	0
cg07933035	4	0	0	0	0	0	0	0	0	0	0
cg06216683	3	0	0	0	0	0	0	2	0	0	0
cg22122229	2	0	0	0	0	0	0	0	0	0	0
cg07260333	2	0	0	0	0	0	0	0	0	0	0
cg26102564	5	0	2	0	0	0	0	0	0	0	0
cg13474692	3	0	0	0	0	0	0	0	0	0	0
cg02981064	3	0	0	0	0	0	0	0	0	0	0
cg25974017	3	0	0	0	0	0	0	0	0	0	0
cg02735133	2	0	0	0	0	0	0	0	0	0	0
cg16574643	2	0	0	0	0	0	0	0	0	0	0
cg05002041	2	0	0	0	0	0	0	0	0	0	0
cg05972792	3	0	0	0	0	0	0	0	0	0	0
cg27568561	2	0	0	0	0	0	0	0	0	0	0
cg13405636	3	0	0	0	0	0	0	0	0	0	0
cg04540870	4	0	0	0	0	0	0	2	0	0	0
cg06874216	4	0	2	2	0	0	0	0	0	0	0
cg07562918	7	0	3	0	0	0	0	3	0	0	0
cg25881985	3	0	0	0	0	0	0	0	0	0	0
cg18836493	3	0	0	0	0	0	0	0	0	0	0
cg27298526	2	0	0	0	0	0	0	0	0	0	0
cg08309809	3	0	0	0	0	0	0	0	0	0	0
cg23145915	2	0	0	0	0	0	0	0	0	0	0
cg09088107	2	0	0	0	0	0	0	0	0	0	0
cg05934984	2	0	0	0	0	0	0	0	0	0	0
cg07453748	3	0	0	0	0	0	0	0	0	0	0
cg16259047	3	0	0	0	0	0	0	0	0	0	0
cg16110411	2	0	0	0	0	0	0	0	0	0	0
cg24452282	2	0	0	0	0	0	0	2	0	2	0
cg20441553	2	0	0	0	0	0	0	0	0	0	0
cg00198994	3	0	0	0	0	0	0	0	0	0	0
cg17854066	2	0	0	0	0	0	0	0	0	0	0
cg15927295	2	0	0	0	0	0	0	0	0	0	0
cg06070493	4	0	0	0	0	0	0	0	0	0	0
cg17380475	4	0	0	0	0	0	0	0	0	0	0
cg26279216	3	0	0	0	0	0	0	0	0	0	0
cg18862686	3	0	0	0	0	0	0	0	0	0	0
cg19041419	2	0	0	0	0	0	0	0	0	0	0
cg04035070	2	0	0	0	0	0	0	0	0	0	0
cg09757049	4	0	0	0	0	0	0	0	0	0	0
cg04594027	2	0	0	0	0	0	0	0	0	0	0
cg00728907	3	0	0	0	0	0	0	0	0	0	0
cg05611777	2	0	0	0	0	0	0	0	0	0	0
cg24131141	2	0	0	0	0	0	0	0	0	0	0
cg07627390	3	0	0	0	0	0	0	0	0	0	0
cg27000233	4	0	0	0	0	0	0	0	0	0	0
cg09154334	4	0	0	0	0	0	0	0	0	0	0
cg14696348	3	0	0	0	0	0	0	0	0	2	0
cg27041381	4	0	0	0	0	0	0	0	0	0	0
cg26006951	3	0	0	0	0	0	0	0	0	0	0
cg15367698	3	0	0	0	0	0	0	0	0	0	0
cg27483317	4	0	0	0	0	0	0	0	0	0	0
cg02634492	3	0	0	0	0	0	0	0	0	0	0
cg03639152	3	0	0	0	0	0	0	0	0	0	0
cg14958080	2	0	0	0	0	0	0	0	0	0	0
cg00904483	4	0	0	0	0	0	0	0	0	0	0
cg11666982	2	0	0	0	0	0	0	0	0	0	0
cg10333959	4	0	0	0	0	0	0	0	0	0	0
cg21515023	2	0	0	0	0	0	0	0	0	0	0
cg00448395	2	0	0	0	0	0	0	0	0	0	0
cg19054785	4	0	0	0	0	0	0	0	0	0	0
cg18594706	3	0	0	0	0	0	0	0	0	0	0
cg10269081	2	0	0	0	0	0	0	0	0	0	0
cg08934976	2	0	0	0	0	0	0	0	0	0	0
cg10744297	4	0	0	0	0	0	0	0	0	0	0
cg07116851	2	0	0	0	0	0	0	0	0	0	0
cg24908166	4	0	0	0	0	0	0	0	0	0	0
cg26336790	2	0	0	0	0	0	0	0	0	0	0
cg07156814	2	0	0	0	0	0	0	0	0	0	0
cg24810646	3	0	0	0	0	0	0	0	0	0	0
cg01204683	3	0	0	0	0	0	0	0	0	0	0
cg01819568	2	0	0	0	0	0	0	2	0	0	0
cg15658262	3	0	0	0	0	0	0	0	0	0	0
cg21792432	3	0	0	0	0	0	0	0	0	0	0
cg11832804	2	0	0	0	0	0	0	0	0	0	0
cg23965061	2	0	0	0	0	0	0	0	0	0	0
cg04854917	3	0	0	0	0	0	0	0	0	0	0
cg14793430	2	0	0	0	0	0	0	0	0	0	0
cg05452618	2	0	0	0	0	0	0	0	0	0	0
cg07728485	2	0	0	0	0	0	0	0	0	0	0
cg13523819	2	0	0	0	0	0	0	0	0	0	0
cg04535746	2	0	0	0	0	0	0	0	0	0	0
cg25557018	4	0	0	0	0	0	0	0	0	0	0
cg02048657	3	0	0	0	0	0	0	0	0	0	0
cg10158850	2	0	0	0	0	0	0	0	0	0	0
cg04019076	2	0	0	0	0	0	0	0	0	0	0
cg03748042	6	0	0	0	0	0	0	2	0	0	0
cg07554771	5	0	2	0	0	0	0	0	0	0	0
cg21956099	2	0	0	0	0	0	0	0	0	0	0
cg04961445	3	0	0	0	0	0	0	0	0	0	0
cg06483432	3	0	0	0	0	0	0	2	0	0	0
cg18128898	4	0	0	0	0	0	0	0	0	0	0
cg06209143	3	0	0	0	0	0	0	0	0	0	0
cg16168424	2	0	0	0	0	0	0	0	0	0	0
cg14312783	3	0	0	0	0	0	0	0	0	0	0
cg07380026	3	0	0	0	0	0	0	0	0	0	0
cg06401999	4	0	0	0	0	0	0	0	0	0	0
cg16255663	3	0	0	2	0	0	0	0	0	0	0
cg10650821	2	0	0	0	0	0	0	0	0	0	2
cg20537325	4	0	2	2	0	0	0	0	0	0	0
cg18302637	2	0	0	0	0	0	0	0	0	0	0
cg07866179	2	0	0	0	0	0	0	0	0	0	0
cg09450835	5	0	0	0	0	0	0	0	0	0	0
cg16429735	3	0	0	0	0	0	0	0	0	0	0
cg05534473	2	0	0	0	0	0	0	0	0	0	0
cg19977628	2	0	0	0	0	0	0	0	0	0	0
cg24580056	3	0	0	0	0	0	0	0	0	0	0
cg02803836	3	0	0	0	0	0	0	0	0	0	0
cg05786661	2	0	0	0	0	0	0	0	0	0	0
cg16871520	2	0	0	0	0	0	0	0	0	0	0
cg17765437	2	0	0	0	0	0	0	0	0	0	0
cg27429313	4	0	2	2	0	0	0	0	0	0	0
cg25145165	4	0	0	0	0	0	0	2	0	0	0
cg10366851	3	0	0	0	0	0	0	0	0	0	0
cg09325003	2	0	0	0	0	0	0	0	0	0	0
cg26127080	2	0	0	0	0	0	0	0	0	0	0
cg14246617	2	0	0	0	0	0	0	0	0	0	0
cg00905951	3	0	0	0	0	0	0	0	0	0	0
cg11235543	4	0	2	0	0	0	0	0	0	0	0
cg10848754	4	0	0	0	0	0	0	2	0	0	0
cg24747557	4	0	0	0	0	2	0	0	0	0	0
cg19867481	2	0	0	0	0	0	0	0	0	0	0
cg04021502	2	0	0	0	0	0	0	0	0	0	0
cg05521538	2	0	0	0	0	0	0	0	0	0	0
cg22575127	3	0	0	0	0	0	0	0	0	0	0
cg06475006	2	0	0	0	0	0	0	0	0	0	0
cg15042806	2	0	0	0	0	0	0	0	0	0	0
cg14475381	4	0	2	0	0	0	0	0	0	0	0
cg00981003	4	0	0	0	0	0	0	0	0	0	0
cg05596517	2	0	0	0	0	0	0	0	0	0	0
cg04526883	2	0	0	0	0	0	0	0	0	0	0
cg08762306	2	0	0	0	0	0	0	0	0	0	0
cg26029345	3	0	0	0	0	0	0	0	0	0	0
cg02381948	3	0	0	0	0	0	0	0	0	0	0
cg16750953	2	0	0	0	0	0	0	0	0	0	0
cg22939703	4	0	0	0	0	0	0	2	0	0	0
cg04473030	4	0	0	0	0	0	0	0	0	0	0
cg23370536	4	0	0	0	0	0	0	2	0	0	0
cg03524104	2	0	0	0	0	0	0	0	0	0	0
cg25641025	2	0	0	0	0	0	0	0	0	0	0
cg06674436	2	0	0	0	0	0	0	0	0	0	0
cg23498254	2	0	0	0	0	0	0	0	0	0	0
cg03935379	2	0	0	0	0	0	0	0	0	0	0
cg27056559	4	0	0	2	0	0	0	0	0	0	2
cg11287400	2	0	0	0	0	0	0	0	0	0	0
cg10070104	2	0	0	0	0	0	0	0	0	0	0
cg23235067	4	0	0	0	0	0	0	0	0	0	0
cg04425788	4	0	0	0	0	0	0	0	0	0	0
cg14783639	2	0	0	0	0	0	0	0	0	0	0
cg14430974	5	0	0	0	0	0	0	2	0	0	0
cg19806483	4	0	2	0	0	0	0	0	0	0	0
cg26221342	2	0	0	0	0	0	0	0	0	0	0
cg25320115	2	0	0	0	0	0	0	0	0	0	0
cg05349062	2	0	0	0	0	0	0	0	0	0	0
cg12247222	2	0	0	0	0	0	0	0	0	0	0
cg08193650	4	0	0	0	0	0	0	0	0	0	0
cg25092838	2	0	0	0	0	0	0	2	0	0	0
cg02026062	2	0	0	0	0	0	0	0	0	0	0
cg16006349	2	0	0	0	0	0	0	0	0	0	0
cg04021697	5	0	0	0	0	0	0	0	0	0	0
cg03674127	4	0	0	0	0	0	0	0	0	0	0
cg19864130	3	0	0	0	0	0	0	0	0	0	0
cg16876647	4	0	0	0	0	0	0	0	0	0	2
cg24245418	2	0	0	0	0	0	0	0	0	0	0
cg15693066	2	0	0	0	0	0	0	0	0	0	0
cg04233840	2	0	0	0	0	0	0	0	0	0	0
cg18438793	3	0	0	0	0	0	0	0	0	0	0
cg04616691	2	0	0	0	0	0	0	0	0	0	0
cg12317414	2	0	0	0	0	0	0	0	0	0	0
cg16601494	8	0	4	0	0	0	0	0	0	0	0
cg24129382	2	0	0	0	0	0	0	0	0	0	0
cg20952901	4	0	0	0	0	0	0	0	0	0	0
cg00813378	2	0	0	0	0	0	0	0	0	0	0
cg22250498	3	0	0	0	0	0	0	0	0	0	0
cg16238993	3	0	0	0	0	0	0	2	0	0	0
cg15605858	3	0	0	0	0	0	0	0	0	0	0
cg20809881	2	0	0	0	0	0	0	0	0	0	0
cg16655240	2	0	0	0	0	0	0	0	0	0	0
cg22497741	3	0	0	0	0	0	0	0	0	0	0
cg15690347	6	0	0	0	0	0	0	4	0	0	0
cg02152120	2	0	0	0	0	0	0	0	0	0	0
cg17723653	3	0	0	0	0	0	0	0	0	0	0
cg23728669	2	0	0	0	0	0	0	0	0	0	0
cg00310968	2	0	0	0	0	0	0	0	0	0	0
cg18888655	4	0	0	0	0	0	0	0	0	0	0
cg23097402	3	0	0	0	0	0	0	0	0	0	0
cg07203423	2	0	0	0	0	0	0	0	0	0	0
cg19634213	3	0	0	0	0	0	0	0	0	0	0
cg00092518	2	0	0	0	0	0	2	0	0	0	0
cg19535896	2	0	0	0	0	0	0	0	0	0	0
cg22088248	2	0	0	0	0	0	0	2	0	0	0
cg11528328	3	0	0	0	0	0	0	0	0	0	0
cg02297063	2	0	0	0	0	0	0	0	0	0	0
cg18586886	3	3	0	2	0	0	0	2	0	0	0
cg15672437	2	0	0	0	0	0	0	0	0	0	0
cg04548856	2	0	0	0	0	0	0	0	0	0	0
cg05781968	2	0	0	0	0	0	0	0	0	0	0
cg11475550	3	0	0	0	0	0	0	0	0	0	0
cg05241355	2	0	0	0	0	0	0	2	0	0	0
cg19358349	2	0	0	0	0	0	0	0	0	0	0
cg15892785	3	0	0	0	0	0	0	0	0	0	0
cg23998645	2	0	0	0	0	0	0	0	0	0	0
cg04251368	3	0	0	0	0	0	0	0	0	0	0
cg23208513	2	0	0	0	0	0	0	0	0	0	0
cg13293535	2	0	0	0	0	0	0	0	0	0	0
cg26127345	2	0	0	0	0	0	0	0	0	0	0
cg06666008	2	0	0	0	0	0	0	0	0	0	0
cg19526130	2	0	0	0	0	0	0	0	0	0	0
cg03236184	2	0	0	0	0	0	0	0	0	0	0
cg03972071	3	0	0	0	0	0	0	0	0	0	0
cg23697546	4	0	0	0	0	0	0	0	0	0	0
cg22071224	2	0	0	0	0	0	0	0	0	0	0
cg01105494	2	0	0	0	0	0	0	0	0	0	0
cg06573604	3	0	0	0	0	0	0	0	0	0	0
cg14615784	2	0	0	0	0	0	0	0	0	0	0
cg09827752	4	0	0	0	0	0	0	0	0	0	0
cg25478600	3	0	0	0	0	0	0	2	0	0	2
cg20146030	2	0	0	0	0	0	0	0	0	0	0
cg20219381	2	0	0	0	0	0	0	0	0	0	0
cg03338754	2	0	0	0	0	0	0	0	0	0	0
cg15487867	3	0	0	0	0	0	0	0	0	0	0
cg02823783	2	0	0	0	0	0	0	0	0	0	0
cg16793394	3	0	0	0	0	0	0	0	0	0	0
cg02280532	3	0	0	0	0	0	0	0	0	0	0
cg01571735	2	0	0	0	0	0	0	0	0	0	0
cg17755964	2	0	0	0	0	0	0	0	0	0	0
cg09952395	2	0	0	0	0	0	0	0	0	0	0
cg16306898	7	0	4	0	0	0	0	0	0	0	0
cg04883903	3	0	2	0	0	0	0	0	0	0	2
cg05884394	2	0	0	0	0	0	0	0	0	0	0
cg00836482	2	0	0	0	0	0	0	0	0	0	0
cg15007959	4	0	0	0	0	0	0	0	0	0	0
cg13112361	2	0	0	0	0	0	0	0	0	0	0
cg21929771	2	0	0	0	0	0	0	0	0	0	0
cg23100152	2	0	0	0	0	0	0	0	0	0	0
cg07347092	2	0	0	0	0	0	0	0	0	0	0
cg07013787	2	0	0	0	0	0	0	0	0	0	0
cg08475953	2	0	0	0	0	0	0	2	0	0	0
cg15058894	2	0	0	0	0	0	0	0	0	0	0
cg12637676	2	0	0	0	0	0	0	0	0	0	0
cg08755784	2	0	0	0	0	0	0	0	0	0	0
cg07990546	3	0	0	0	0	0	0	0	0	0	0
cg21185289	3	0	0	0	0	0	0	0	0	0	2
cg27441225	2	0	0	0	0	0	0	0	0	0	0
cg14149680	3	0	0	0	0	0	0	0	0	0	0
cg22589161	2	0	0	0	0	0	0	0	0	0	0
cg24848035	3	0	0	0	0	0	0	0	0	0	0
cg22851420	4	0	0	0	0	0	0	0	0	0	2
cg18451814	2	0	0	0	0	0	0	0	0	0	0
cg26884027	3	0	0	0	0	0	0	0	0	0	0
cg18824990	2	0	0	0	0	0	0	0	0	0	0
cg13717446	2	0	0	0	0	0	0	0	0	0	0
cg18514922	3	0	0	0	0	0	0	0	0	0	0
cg04374711	2	0	0	0	0	0	0	0	0	0	0
cg18517266	2	0	0	0	0	0	0	0	0	0	0
cg19570321	3	0	0	0	0	0	0	0	0	0	0
cg06745944	2	0	0	0	0	0	0	0	0	0	0
cg08887400	4	3	0	2	0	0	0	2	0	0	0
cg00295572	2	0	0	0	0	2	0	0	0	0	0
cg14819504	2	0	0	0	0	0	0	0	0	0	0
cg26986180	2	0	0	0	0	0	0	0	0	0	0
cg27084903	2	0	0	0	0	0	0	0	0	0	0
cg11849086	2	0	0	0	0	0	0	0	0	0	0
cg01915516	2	0	0	0	0	0	0	0	0	0	0
cg21191514	4	0	0	2	0	2	0	3	0	0	2
cg15585318	2	0	0	0	0	0	0	0	0	0	0
cg05688616	2	0	0	0	0	0	0	0	0	0	0
cg04933208	2	0	0	0	0	0	0	0	0	0	0
cg18417954	4	0	0	0	0	0	0	0	0	0	0
cg11527279	3	0	0	0	0	0	0	0	0	0	0
cg05508862	5	0	0	0	0	0	0	0	0	0	0
cg01686739	2	0	0	0	0	0	0	0	0	0	0
cg24504349	3	0	0	0	0	2	0	0	0	0	0
cg12352399	2	0	0	0	0	0	0	0	0	0	0
cg00770443	2	0	0	0	0	0	0	0	0	0	0
cg25941751	3	0	0	0	0	0	0	0	0	0	2
cg01647204	3	0	0	0	0	0	0	0	0	0	0
cg27563985	4	0	0	0	0	0	0	0	0	0	0
cg15368905	2	0	0	0	0	0	0	2	0	0	0
cg02936263	2	0	0	0	0	0	0	0	0	0	0
cg04473654	2	0	0	0	0	0	0	0	0	0	0
cg03652336	2	0	0	0	0	0	0	0	0	0	0
cg27470066	2	0	0	0	0	0	0	0	0	0	0
cg02546833	2	0	0	0	0	0	0	0	0	0	0
cg16897216	2	0	0	0	0	0	0	0	0	0	0
cg06226150	3	0	0	0	0	0	0	0	0	0	0
cg14939821	2	0	0	0	0	0	0	0	0	0	0
cg18016181	3	0	0	0	0	0	0	0	0	0	0
cg04605697	2	0	0	0	0	0	0	0	0	0	0
cg12656085	2	0	0	0	0	0	0	0	0	0	0
cg24067911	2	0	0	0	0	0	0	0	0	0	0
cg10384725	2	0	0	0	0	0	0	0	0	0	0
cg16666329	2	0	0	0	0	0	0	0	0	0	0
cg04071967	3	0	0	0	0	0	0	0	0	0	0
cg01612140	6	2	3	0	0	0	0	2	0	0	0
cg17988310	2	0	0	0	0	0	0	0	0	0	0
cg10435609	2	0	0	0	0	0	0	0	0	0	0
cg01389283	2	0	0	0	0	0	0	0	0	0	0
cg05973398	2	0	0	0	0	0	0	2	0	0	0
cg08094614	2	0	0	0	0	0	0	0	0	0	0
cg01434562	2	0	0	0	0	0	0	0	0	0	0
cg11060604	2	0	0	0	0	0	0	0	0	0	0
cg12231340	2	0	0	0	0	0	0	0	0	0	0
cg09877744	2	0	0	0	0	0	0	0	0	0	0
cg08686960	2	0	0	0	0	0	0	0	0	0	0
cg08042258	2	0	0	0	0	0	0	0	0	0	0
cg07875068	3	0	0	0	0	0	0	0	0	0	0
cg27308329	2	0	0	0	0	0	0	0	0	0	0
cg22241820	2	0	0	0	0	0	0	0	0	0	0
cg04831327	2	0	0	0	0	0	0	0	0	0	0
cg08646805	2	0	0	0	0	0	0	0	0	0	0
cg10880928	2	0	0	0	0	0	0	2	0	0	0
cg11204152	2	0	0	0	0	0	0	0	0	0	0
cg14113958	2	0	0	0	0	0	0	0	0	0	0
cg00044372	4	0	0	0	0	0	0	0	0	0	0
cg20180050	2	0	0	0	0	0	0	0	0	0	0
cg13414270	5	0	0	0	0	0	0	0	0	0	0
cg24859986	2	0	0	0	0	0	0	0	0	0	0
cg09611620	3	0	0	0	0	0	0	0	0	0	0
cg09044294	3	0	2	0	0	0	0	0	0	0	0
cg23160829	2	0	0	0	0	0	0	0	0	0	0
cg11726507	2	0	0	0	0	0	0	0	0	0	0
cg00883689	3	0	0	0	0	0	0	0	0	2	0
cg06499778	2	0	0	0	0	0	0	0	0	0	0
cg24304919	2	0	0	0	0	0	0	0	0	0	0
cg06857116	4	0	0	0	2	0	0	2	0	0	0
cg01558931	2	0	0	0	0	0	0	0	0	0	0
cg15542639	3	0	0	0	0	0	0	0	0	0	0
cg26283496	2	0	0	0	0	2	0	0	0	0	3
cg00750880	2	0	0	0	0	0	0	0	0	0	0
cg14189116	2	0	0	0	0	0	0	0	0	0	0
cg07858848	2	0	0	0	0	0	0	0	0	0	0
cg20820107	3	0	0	2	0	0	0	0	0	0	2
cg10232893	2	0	0	0	0	0	0	0	0	0	0
cg21937128	2	0	0	0	0	0	0	0	0	0	0
cg21515785	2	0	0	0	0	0	0	0	0	0	0
cg04607334	2	0	0	0	0	0	0	0	0	0	0
cg13575139	2	0	0	0	0	0	0	3	0	0	0
cg19169932	2	0	0	0	0	0	0	0	0	0	0
cg03002688	2	0	0	0	0	2	0	0	0	2	0
cg04207084	2	0	0	0	0	0	0	0	0	0	0
cg08252585	3	0	0	0	0	0	0	0	0	0	0
cg03471346	5	0	0	0	0	0	0	0	0	0	2
cg05809668	2	0	0	0	0	0	0	0	0	0	0
cg03857198	2	0	0	0	0	0	0	2	0	0	0
cg26222247	2	0	0	0	0	0	0	0	0	0	0
cg25499121	2	0	0	0	0	0	0	0	0	0	0
cg11957331	3	0	0	0	0	0	0	0	0	0	0
cg27644327	2	0	2	0	0	0	0	0	0	0	0
cg18556976	2	0	0	0	0	2	0	0	0	2	0
cg18004701	2	0	0	0	0	0	0	0	0	0	0
cg17039236	2	0	0	0	0	0	0	0	0	0	0
cg00325531	3	0	0	2	0	0	0	3	0	0	2
cg12048965	3	0	0	0	2	2	0	0	0	0	0
cg14453935	2	0	0	0	0	0	0	0	0	0	0
cg25368103	2	0	0	0	0	0	0	0	0	0	0
cg02927042	2	0	0	0	0	0	0	0	0	0	0
cg22911200	2	0	0	0	0	0	0	0	0	0	0
cg24635971	3	0	0	0	0	0	0	0	0	0	0
cg18252309	4	0	0	0	0	0	0	0	0	0	0
cg26056277	2	0	0	0	0	0	0	0	0	0	0
cg16649375	2	0	0	0	0	0	0	0	0	0	0
cg02468320	2	0	0	0	0	0	0	0	0	0	0
cg18219713	2	0	0	0	0	0	0	0	0	0	0
cg19918734	3	0	0	0	0	0	0	2	0	0	0
cg01959516	2	0	0	0	0	0	0	0	0	0	0
cg15877233	2	0	0	0	0	0	0	0	0	0	0
cg05581878	2	0	0	0	0	0	0	0	0	0	0
cg03577157	3	0	0	0	0	0	0	0	0	0	0
cg14405839	2	0	0	0	0	0	0	0	0	0	0
cg09342997	2	0	0	0	0	0	0	0	0	0	0
cg20911180	3	0	0	0	0	0	0	0	0	0	0
cg18876157	2	0	0	0	0	0	0	0	0	0	0
cg06772221	2	0	0	0	0	0	0	0	0	0	0
cg13047196	2	0	0	0	0	0	0	0	0	0	0
cg13755873	2	0	0	0	0	0	0	0	0	0	0
cg22876402	3	0	0	0	0	0	0	0	0	0	0
cg10825530	2	0	0	0	0	0	0	0	0	0	0
cg03127416	2	0	0	0	0	0	0	0	0	0	0
cg26193418	3	0	0	0	0	0	0	0	0	0	0
cg08688907	2	0	0	0	0	0	0	0	0	0	0
cg08534016	2	0	0	0	0	0	0	0	0	0	0
cg16211959	2	0	0	0	0	0	0	0	0	0	0
cg22637867	2	0	0	0	0	0	0	0	0	0	0
cg07244783	2	0	0	0	0	0	0	0	0	0	0
cg17603689	2	0	0	0	0	0	0	0	0	0	0
cg05657656	3	0	0	0	0	0	0	0	0	0	0
cg07921625	2	0	0	0	0	0	0	0	0	0	0
cg26651303	2	0	0	2	0	0	0	0	0	0	0
cg26475649	4	0	2	0	0	0	0	0	0	0	0
cg08543028	3	0	0	0	2	2	0	0	0	0	0
cg02487331	3	0	0	0	0	0	0	3	0	0	0
cg01789499	3	0	0	0	0	0	0	2	0	0	0
cg06873024	2	0	0	0	0	0	0	0	0	0	0
cg27164770	2	0	0	0	0	0	0	0	0	0	0
cg14061067	2	0	0	0	0	0	0	0	0	0	0
cg00997853	2	0	0	0	0	0	0	0	0	0	0
cg18650367	2	0	0	0	0	0	0	2	0	0	0
cg17157798	2	0	0	0	0	0	0	0	0	0	0
cg23064082	2	0	0	0	0	0	0	0	0	0	0
cg08443563	3	0	0	0	0	0	0	0	0	0	0
cg26014634	3	0	0	0	0	0	0	2	0	0	0
cg01659038	2	0	0	0	0	0	0	0	0	0	0
cg19418318	2	0	0	0	0	0	0	0	0	0	0
cg08056069	3	0	0	0	0	0	0	0	0	0	0
cg23161733	2	0	0	0	0	0	0	0	0	0	0
cg17868723	2	0	0	0	0	0	0	0	0	0	3
cg21252105	2	0	0	0	0	0	0	0	0	0	0
cg12848417	2	0	0	0	0	0	0	0	0	0	0
cg08714590	2	0	0	0	0	0	0	0	0	0	0
cg22864617	2	0	0	0	0	0	0	0	0	0	0
cg11923320	2	0	0	0	0	0	0	0	0	0	0
cg27661394	3	0	0	0	0	0	0	0	0	0	0
cg05986288	2	0	0	0	0	0	0	0	0	0	2
cg11029367	4	0	0	0	0	0	0	0	0	0	0
cg13370010	2	0	0	0	0	0	0	0	0	0	0
cg18141888	2	0	0	0	0	0	0	0	0	0	0
cg07714319	2	0	0	0	0	0	0	0	0	0	0
cg01758899	2	0	0	0	0	0	0	0	0	0	0
cg14094027	5	0	0	0	0	0	0	0	0	0	0
cg09248694	2	0	0	0	0	0	0	0	0	0	0
cg03447554	3	0	0	0	0	0	0	0	0	0	0
cg03935729	2	0	0	0	0	0	0	0	0	0	0
cg16960046	3	0	0	0	0	0	0	0	0	0	0
cg05256483	2	0	0	0	0	0	0	0	0	0	0
cg23251057	2	0	0	0	0	0	0	0	0	0	0
cg09126279	2	0	0	0	0	0	0	0	0	0	0
cg12063847	2	0	0	0	0	0	0	0	0	0	0
cg12794567	2	0	0	0	0	0	0	0	0	0	0
cg15831875	2	0	0	0	0	0	0	0	0	0	3
cg12273284	3	0	0	0	0	0	0	2	0	0	0
cg16790794	2	0	0	0	0	0	0	0	0	0	0
cg24804517	2	0	0	0	0	0	0	0	0	0	0
cg04050824	2	0	0	0	0	0	0	0	0	0	0
cg18014547	3	0	0	0	0	0	0	0	0	0	0
cg06599927	2	0	0	0	0	0	0	0	0	0	0
cg05329352	4	0	0	0	0	0	0	0	0	0	0
cg20995564	2	2	0	0	0	0	0	0	0	0	2
cg01924561	2	0	0	0	0	0	0	0	0	0	3
cg05545672	2	0	0	0	0	0	0	0	0	0	0
cg27177554	3	0	0	3	0	0	2	0	0	0	0
cg10192893	2	0	0	0	0	0	0	0	0	0	0
cg15015109	2	0	0	0	0	0	0	0	0	0	0
cg27656787	2	0	0	0	0	0	0	0	0	0	0
cg16072777	2	0	0	0	0	0	0	0	0	0	0
cg13602461	2	0	0	0	0	0	0	0	0	0	0
cg20935165	4	0	0	0	0	0	0	0	0	0	0
cg12606911	6	0	0	0	3	0	0	0	0	0	0
cg10833551	3	0	0	0	0	0	0	0	0	0	0
cg26558862	2	0	0	0	0	0	0	0	0	0	0
cg00020474	2	0	0	0	0	0	0	2	0	0	0
cg15531512	2	0	0	0	0	0	0	0	0	0	0
cg14530382	2	0	0	0	0	0	0	0	0	2	0
cg25124300	3	0	0	0	0	0	0	0	0	0	0
cg04016113	2	0	0	0	0	0	0	0	0	0	0
cg08334154	2	0	0	0	0	0	0	0	0	0	0
cg08567913	2	0	0	0	0	0	0	0	0	0	0
cg13844237	3	2	0	0	0	0	0	0	0	0	0
cg22129276	3	0	0	0	0	0	0	0	0	0	0
cg08906309	3	0	0	0	0	0	0	0	0	0	0
cg21557108	3	0	0	0	0	0	0	0	0	0	0
cg20674635	2	0	0	0	0	0	0	0	0	0	0
cg03252770	2	0	0	0	0	0	0	0	0	0	0
cg00263677	2	0	0	0	0	0	0	0	0	0	0
cg18011760	2	2	0	0	0	0	0	0	0	0	0
cg14654171	2	0	0	0	0	0	0	0	0	0	0
cg04821520	2	0	0	0	0	0	0	0	0	0	0
cg24939196	4	2	0	0	0	0	0	2	0	0	0
cg05524246	2	0	0	0	0	0	0	0	0	0	0
cg25207224	2	0	0	0	0	0	0	0	0	0	0
cg22623649	3	0	0	0	0	0	0	0	0	0	2
cg14590098	2	0	0	0	0	0	0	0	0	0	0
cg16199747	3	0	0	0	0	0	0	0	0	0	0
cg19043574	2	0	0	0	0	0	0	0	0	0	0
cg22688241	2	0	0	0	0	0	0	0	0	0	0
cg07606384	2	0	0	0	0	0	0	0	0	0	0
cg09977376	2	0	0	0	0	0	0	0	0	0	0
cg03804240	2	0	0	0	0	0	0	0	0	0	0
cg09256683	2	0	0	0	0	0	0	0	0	0	0
cg25025181	4	0	0	0	0	0	0	0	0	0	0
cg07830472	2	0	0	0	0	0	0	0	0	0	0
cg25391162	2	0	0	0	0	0	0	0	0	0	0
cg14918548	2	0	0	0	0	0	0	0	0	0	0
cg21141234	2	0	0	0	0	0	0	0	0	0	0
cg02088996	3	0	0	0	0	0	0	0	0	0	0
cg27558693	2	0	0	0	0	0	0	0	0	0	0
cg12081267	3	0	0	0	0	0	0	0	0	0	0
cg05211057	3	0	0	0	0	0	0	0	0	0	0
cg09907068	3	0	0	0	0	0	0	0	0	0	0
cg06679878	3	0	0	0	0	0	0	0	0	0	0
cg04227922	2	0	0	0	0	0	0	0	0	0	0
cg01315916	3	0	0	0	0	0	0	0	0	0	0
cg04645070	3	0	0	0	0	0	0	0	0	0	2
cg26449294	2	0	0	0	0	0	0	0	0	0	0
cg01596963	2	0	0	0	0	0	0	0	0	0	0
cg03789372	2	0	0	0	0	0	0	0	0	0	0
cg03537386	2	0	0	0	0	0	0	0	0	0	0
cg24405567	2	0	0	0	0	0	0	0	0	0	0
cg08550523	4	0	2	0	0	0	0	0	0	0	0
cg07227049	2	0	0	0	0	0	0	0	0	0	2
cg22451100	2	0	0	0	0	0	0	0	0	0	0
cg19928943	2	0	0	0	0	0	0	0	0	0	0
cg05168229	2	0	0	0	0	0	0	0	0	0	0
cg24387129	2	0	0	0	0	0	0	0	0	0	0
cg10278520	3	0	0	0	0	0	0	0	0	0	0
cg15321306	3	0	0	0	0	0	0	0	0	0	0
cg11358945	2	0	0	0	0	0	0	0	0	0	0
cg00736201	2	0	0	0	0	0	0	0	0	0	0
cg25866212	2	0	0	0	0	0	0	0	0	0	0
cg21735068	2	0	0	0	0	0	0	0	0	0	0
cg20305578	2	0	0	0	0	0	0	0	0	0	0
cg22374233	2	0	0	0	0	0	0	0	0	0	0
cg19325791	4	2	0	2	0	0	0	0	0	0	0
cg13633270	2	0	0	0	0	0	0	0	0	0	0
cg26306329	2	0	0	0	0	0	0	0	0	0	0
cg14327359	2	0	0	0	0	0	0	0	0	0	0
cg08837215	2	0	0	0	0	0	0	0	0	0	0
cg10800833	3	0	0	0	0	0	0	0	0	0	0
cg17144184	2	0	0	0	0	0	0	0	0	0	0
cg02156870	2	0	0	0	0	0	0	0	0	0	0
cg14150186	2	0	0	0	0	0	0	0	0	0	0
cg15818008	2	0	0	0	0	0	0	0	0	0	0
cg18564458	2	0	0	0	0	0	0	0	0	0	0
cg18787437	3	0	0	0	0	0	0	0	0	0	0
cg23590389	3	0	0	0	0	0	0	0	0	0	0
cg16329896	2	0	0	2	0	0	0	0	0	0	0
cg02057755	2	0	0	0	0	0	0	0	0	0	0
cg12002139	2	0	0	0	0	0	0	0	0	0	0
cg21506790	2	0	0	0	0	0	0	0	0	0	0
cg01733904	2	0	0	0	0	0	0	0	0	0	0
cg14410589	2	0	0	0	0	0	0	0	0	0	0
cg04324821	2	0	0	0	0	0	0	0	0	0	0
cg01425762	2	0	0	0	0	0	0	0	0	0	0
cg15300436	3	0	0	0	0	0	0	0	0	0	0
cg27006169	3	0	0	0	0	0	0	0	0	0	0
cg00446413	3	0	0	0	2	0	0	0	0	0	0
cg16292586	2	0	0	0	0	0	0	0	0	0	0
cg13709496	3	0	0	2	0	0	0	0	0	0	0
cg08060810	2	0	0	0	0	0	0	0	0	0	2
cg13237068	3	0	0	0	0	0	0	0	0	0	0
cg00481350	2	0	0	0	0	0	0	0	0	0	0
cg12002745	2	0	0	0	0	0	0	0	0	0	0
cg02275784	4	0	0	2	0	0	0	0	0	0	0
cg21646032	3	0	0	0	0	0	0	0	0	0	0
cg08388507	2	0	0	0	0	0	0	0	0	0	0
cg25581222	4	0	0	0	0	0	2	2	0	0	2
cg24686551	2	0	0	0	0	0	0	0	0	0	0
cg23458887	2	0	0	0	0	0	0	0	0	0	0
cg16529686	2	0	0	0	0	0	0	0	0	0	0
cg10214581	2	0	0	0	0	0	0	0	0	0	0
cg13482308	5	0	0	0	0	0	0	2	0	0	0
cg20825022	2	0	0	0	0	0	0	0	0	0	0
cg00221718	4	0	0	0	0	0	0	0	0	0	0
cg07551060	4	0	0	0	0	0	0	0	0	0	0
cg02758628	2	0	0	0	0	0	0	0	0	0	0
cg08939394	2	0	0	0	0	0	0	0	0	0	0
cg21745599	2	0	0	0	0	0	0	0	0	0	2
cg10837404	3	0	0	0	0	2	0	2	0	0	0
cg26690744	2	0	0	0	0	0	0	0	0	0	0
cg16429975	2	0	0	0	0	0	0	0	0	0	0
cg11197258	2	0	0	0	0	0	0	0	0	0	0
cg17023856	2	0	0	0	0	0	0	0	0	0	0
cg27651452	2	0	0	0	0	0	0	0	0	0	0
cg16769976	2	0	0	0	0	0	0	0	0	0	0
cg02300825	3	0	0	0	0	0	0	0	0	0	0
cg24498636	2	0	0	0	0	0	0	0	0	0	0
cg08912801	2	0	0	0	0	0	0	0	0	0	0
cg09396032	2	0	0	0	0	0	0	0	0	0	0
cg13446584	3	0	0	2	0	0	0	0	0	0	0
cg14030904	2	0	0	0	0	0	0	0	0	0	0
cg01287592	2	0	0	0	0	0	0	0	0	0	0
cg27549186	2	0	0	0	0	0	0	0	0	0	0
cg13712197	2	0	0	0	0	0	0	0	0	0	0
cg20368567	2	0	0	0	0	0	0	0	0	0	0
cg01777586	2	0	0	0	0	0	0	0	0	0	0
cg16646298	2	0	0	0	0	0	0	0	0	0	0
cg16762386	2	0	0	0	0	0	0	0	0	2	0
cg06122825	2	0	0	0	0	0	0	0	0	0	0
cg08778316	2	0	0	0	0	0	0	0	0	0	0
cg27109043	2	0	0	0	0	0	0	0	0	0	0
cg05850971	2	0	0	0	0	0	0	0	0	0	0
cg19352605	3	0	2	0	0	0	0	0	0	0	0
cg13472406	2	0	0	0	0	0	0	0	0	0	0
cg06144110	2	0	0	0	0	0	0	2	0	0	0
cg08960448	2	0	0	0	0	0	0	0	0	0	0
cg08966188	2	0	0	0	0	0	0	0	0	0	0
cg02503376	2	0	0	0	0	0	0	0	0	0	0
cg01037823	2	0	0	0	0	0	0	0	0	0	2
cg06565975	4	0	0	0	0	0	0	2	0	0	0
cg05710032	2	0	0	0	0	0	0	0	0	0	0
cg07598407	2	0	0	0	0	0	0	0	0	0	0
cg09497789	2	0	0	0	0	0	0	0	0	0	0
cg04332526	2	0	0	0	0	0	0	0	0	0	0
cg00012194	2	0	0	0	0	0	0	0	0	0	0
cg09018299	2	0	0	0	0	0	0	0	0	0	0
cg07440264	3	0	0	0	0	0	0	0	0	0	2
cg18668449	2	0	0	0	0	0	0	0	0	0	0
cg21886186	2	0	0	0	0	0	0	0	0	0	0
cg14439774	2	0	0	0	0	0	0	0	0	0	0
cg02715629	2	0	0	0	0	0	0	0	0	0	0
cg21810373	2	0	0	0	0	0	0	0	0	0	0
cg16091981	4	0	0	0	2	2	0	0	0	0	2
cg14283447	2	0	0	0	0	0	0	0	0	0	0
cg04188351	4	0	0	0	0	0	0	2	0	0	0
cg16906456	2	0	0	0	0	0	0	0	0	0	0
cg16285854	2	0	0	0	0	0	0	0	0	0	0
cg04123578	2	0	0	0	0	0	0	0	0	0	0
cg08351085	3	0	0	0	0	0	0	0	0	0	0
cg25050723	2	0	0	0	0	0	0	0	0	0	0
cg02956274	2	0	0	0	0	0	0	0	0	0	0
cg24181174	2	0	0	0	0	0	0	0	0	0	0
cg18563987	3	0	2	0	0	0	0	0	0	0	0
cg24150385	2	0	0	0	0	0	0	0	0	0	0
cg17463149	2	0	0	0	0	0	0	0	0	0	0
cg03785076	5	2	0	0	0	0	0	2	0	0	0
cg07013698	2	0	0	0	0	0	0	0	0	0	0
cg01901579	3	0	0	0	0	4	0	0	0	2	0
cg23924526	2	0	0	0	0	0	0	0	0	0	2
cg18804777	3	0	2	0	0	0	0	0	0	0	0
cg19254118	2	0	0	0	0	0	0	0	0	0	0
cg18375707	3	0	0	0	0	0	0	0	0	0	0
cg22879098	4	0	0	0	0	0	0	0	0	0	0
cg13786567	2	0	0	0	0	0	0	0	0	0	0
cg02363969	2	0	0	0	0	0	0	0	0	0	0
cg03804128	2	0	0	0	0	0	0	0	0	0	0
cg16398133	3	0	0	0	0	0	0	0	0	0	0
cg09658183	2	0	0	0	0	0	0	0	0	0	0
cg07037750	2	0	0	0	0	0	0	0	0	0	0
cg09796640	2	0	0	0	0	0	0	0	0	0	0
cg06470558	2	0	0	0	0	0	0	0	0	0	0
cg27658026	2	0	0	0	0	0	0	0	0	0	0
cg03211098	2	0	0	0	0	0	0	0	0	0	0
cg05242244	3	0	0	0	0	0	0	0	0	0	0
cg16563255	2	0	0	0	0	0	0	0	0	0	0
cg05618222	3	0	0	0	0	0	0	0	0	0	0
cg27632911	2	0	0	0	0	0	0	0	0	0	0
cg09716921	2	0	0	0	0	0	0	0	0	0	0
cg16240368	3	0	0	0	2	0	0	0	0	0	0
cg22885332	2	0	0	0	0	0	0	0	0	0	0
cg09645818	4	0	0	0	2	2	0	0	0	0	2
cg26717418	2	0	0	0	0	0	0	0	0	0	0
cg12184624	2	0	0	0	0	0	0	0	0	0	0
cg03883348	2	0	0	0	0	0	0	0	0	0	0
cg09357462	4	0	0	0	0	0	0	0	0	0	0
cg02713068	2	0	0	0	0	0	0	0	0	0	0
cg15509705	2	0	0	0	0	0	0	0	0	0	0
cg27531731	2	0	0	0	0	0	0	0	0	0	0
cg11273176	3	0	0	0	0	0	0	0	0	2	0
cg27261219	2	0	0	0	0	0	0	0	0	0	2
cg02202246	2	0	0	0	0	0	0	0	0	0	0
cg03496157	3	0	0	0	0	0	0	0	0	0	0
cg24916358	3	0	0	0	0	0	0	0	0	0	0
cg03176203	2	0	0	0	0	0	0	0	0	0	0
cg06125591	2	0	0	0	0	0	0	0	0	0	0
cg07000567	2	0	0	0	0	0	0	0	0	0	0
cg18068256	2	0	0	0	0	0	0	0	0	0	0
cg21304158	4	0	0	0	0	0	0	0	0	0	0
cg17654419	2	0	0	0	0	0	0	0	0	0	0
cg23332689	3	0	0	0	0	0	0	0	0	0	0
cg22285671	2	0	0	0	0	0	0	0	0	0	0
cg14035238	2	0	0	0	0	0	0	0	0	0	0
cg10552903	2	0	0	0	0	0	0	0	0	0	0
cg23166590	2	0	0	0	0	0	0	0	0	0	0
cg26357344	3	0	0	0	0	0	0	0	0	0	2
cg19619576	3	0	0	0	0	0	0	0	0	0	0
cg21970261	3	0	0	0	0	0	0	0	0	0	0
cg06854842	2	0	0	0	0	0	0	0	0	0	0
cg03096107	2	0	0	0	0	0	0	0	0	0	0
cg26808637	2	0	0	0	0	0	0	0	0	0	0
cg13013841	2	0	0	0	0	0	0	0	0	0	0
cg03777083	2	0	0	0	0	0	0	0	0	0	0
cg07754347	2	0	0	0	0	0	0	0	0	0	0
cg16937168	6	0	0	0	2	0	0	2	0	0	0
cg08392123	2	0	0	0	0	0	0	0	0	0	0
cg02606808	2	0	0	0	0	0	0	0	0	2	0
cg02001410	3	0	0	0	0	0	0	0	0	0	2
cg23816347	2	0	0	0	0	0	0	0	0	0	0
cg26001333	2	0	0	0	0	0	0	0	0	0	0
cg01815671	2	0	0	0	0	0	0	0	0	0	0
cg07380496	2	0	0	0	0	0	0	2	0	2	0
cg16277169	2	0	0	0	0	0	0	0	0	0	0
cg18528640	2	0	0	0	0	0	0	0	0	0	0
cg06944257	3	0	2	0	0	0	0	0	0	0	0
cg02224314	3	0	0	0	0	0	0	3	0	0	0
cg13432241	3	0	0	0	0	0	0	0	0	0	2
cg22359581	2	0	0	0	0	0	0	0	0	0	0
cg02511456	4	0	2	0	0	0	0	0	0	0	0
cg19252741	2	0	0	0	0	0	0	0	0	0	0
cg13879483	6	0	2	0	0	0	0	0	0	0	0
cg08601984	2	0	0	0	0	0	0	0	0	0	0
cg22605822	2	0	0	0	0	0	0	0	0	0	0
cg19947463	2	0	0	0	0	0	0	0	0	0	0
cg09835408	3	0	0	0	0	0	0	0	0	0	0
cg25803642	2	0	0	0	0	0	0	0	0	0	0
cg09029902	4	0	0	2	0	0	0	2	0	0	0
cg21235334	3	0	0	0	0	0	0	0	0	0	2
cg24229701	2	0	0	0	0	0	0	0	0	0	0
cg05636131	2	0	0	0	0	0	0	0	0	0	0
cg26036018	2	0	0	0	0	0	0	0	0	0	0
cg09157813	2	0	0	0	0	0	0	0	0	0	0
cg00380435	2	0	0	0	0	0	0	0	0	0	0
cg09768617	2	0	0	0	0	0	0	0	0	0	0
cg17148395	2	0	0	0	0	0	0	0	0	0	0
cg25374649	3	0	0	0	0	0	0	0	0	0	0
cg13788819	4	0	0	0	0	0	0	0	0	0	0
cg04605816	3	0	0	0	0	0	0	0	0	0	0
cg00295293	2	0	0	0	0	0	0	0	0	0	0
cg01435643	3	0	2	0	0	0	0	2	0	0	0
cg00263792	2	0	0	0	0	0	0	0	0	0	0
cg09179845	2	0	0	0	0	0	0	0	0	0	0
cg19898448	2	0	0	0	0	2	0	0	0	0	0
cg21956434	2	0	0	0	0	0	0	0	0	0	0
cg12395919	2	0	0	0	0	0	0	0	0	0	0
cg26534425	3	0	0	0	0	0	0	2	0	0	2
cg22325292	4	0	0	0	0	2	0	2	0	0	0
cg10507028	2	0	0	0	0	0	0	0	0	0	0
cg02642565	4	0	0	0	2	0	0	0	0	0	0
cg05740244	3	0	0	3	0	0	3	2	0	0	0
cg17224837	2	0	0	0	0	0	0	0	0	0	0
cg02731193	3	0	0	0	0	0	0	0	0	0	0
cg00420450	2	0	0	0	0	0	0	0	0	0	0
cg11684142	2	0	0	0	0	0	0	0	0	0	0
cg17673897	2	0	0	0	0	0	0	0	0	0	0
cg22370235	3	0	0	0	0	0	0	0	0	0	2
cg12883479	3	0	0	0	0	0	0	0	0	0	0
cg12277524	2	0	0	0	0	0	0	0	0	0	0
cg07151443	3	0	0	0	0	0	0	2	0	0	2
cg11963233	3	0	0	0	0	0	0	0	0	0	2
cg02263377	2	0	0	0	0	0	0	0	0	0	0
cg20585841	2	0	0	0	0	0	0	0	0	0	0
cg11155489	2	0	0	0	0	0	0	0	0	0	0
cg16551483	3	0	0	0	0	0	0	0	0	0	0
cg13758899	2	0	0	0	0	0	0	0	0	0	0
cg00955780	2	0	0	0	0	0	0	0	0	0	0
cg06269115	2	0	0	0	0	0	0	0	0	0	0
ch.7.1100907F	2	0	0	0	0	0	0	0	0	0	0
cg14422782	2	0	0	0	0	0	0	0	0	0	0
cg14354895	3	0	0	0	0	0	0	0	0	0	0
cg21374672	2	0	0	0	0	0	0	0	0	0	0
cg09313705	5	0	0	0	2	2	0	0	0	2	0
cg15298323	2	0	0	0	0	0	0	2	0	0	0
cg08651003	2	0	0	0	0	0	0	0	0	0	0
cg24896649	2	0	0	0	0	0	0	0	0	0	0
cg06645921	2	0	0	0	0	0	0	0	0	0	0
cg26536240	2	0	0	0	0	0	0	3	0	0	0
cg09035925	2	0	0	0	0	0	0	2	0	0	0
cg27634344	3	0	0	0	0	0	0	0	0	0	0
cg23856138	2	0	0	0	0	0	0	0	0	0	0
cg16732469	3	0	2	0	0	0	0	0	0	0	0
cg20102877	3	0	2	0	0	0	0	0	0	0	0
cg08509991	2	0	0	0	0	0	0	0	0	0	0
cg19743666	2	0	0	0	0	0	0	0	0	0	0
cg02167203	2	0	0	0	0	0	0	0	0	0	0
cg11348106	3	0	0	0	0	0	0	0	0	0	0
cg17494781	2	0	0	0	0	0	0	0	0	0	0
cg07275648	3	0	0	0	0	0	0	0	0	0	2
cg06155771	3	0	0	0	0	0	0	0	0	0	2
cg09149842	2	0	0	0	0	0	0	0	0	0	0
cg14941226	3	0	0	0	0	0	0	0	0	0	0
cg07917978	2	0	0	0	0	0	0	0	0	0	0
cg03869874	2	0	0	0	0	0	0	0	0	0	0
cg14145667	2	0	0	0	0	0	0	0	0	0	0
cg10311132	2	0	0	0	0	0	0	0	0	0	0
cg18927185	2	0	0	0	0	0	0	0	0	0	0
cg11746396	2	0	0	0	0	0	0	0	0	0	0
cg27163936	2	0	0	0	0	0	0	0	0	0	0
cg24686153	2	0	0	0	0	0	0	0	0	0	0
cg12298268	2	0	0	0	0	0	0	0	0	0	0
cg12603576	2	0	0	0	0	0	0	0	0	0	0
cg10598353	3	0	0	0	0	0	0	0	0	0	0
cg13300689	2	0	0	0	0	0	0	0	0	0	0
cg14817655	2	0	0	0	0	0	0	0	0	0	0
cg16971273	2	0	0	0	0	0	0	0	0	0	0
cg15003737	3	0	0	0	0	0	0	0	0	0	0
cg13380204	3	0	0	0	0	0	0	0	0	2	0
cg00929855	2	0	0	0	0	0	0	0	0	0	0
cg22849059	2	0	0	0	0	0	0	0	0	0	0
cg16656286	2	0	0	0	0	0	0	0	0	0	0
cg23336810	2	0	0	0	0	0	0	0	0	0	0
cg25872281	2	0	0	0	0	0	0	0	0	0	0
cg01639032	2	0	0	0	0	0	0	0	0	0	0
cg25044701	2	0	0	0	0	0	0	0	0	0	0
cg04519296	2	0	0	0	0	0	0	0	0	0	0
cg22660933	2	0	0	0	0	0	0	0	0	0	0
cg07780348	3	0	0	0	0	0	0	2	0	0	0
cg22164891	4	0	0	0	0	0	0	0	0	0	4
cg15909933	2	0	0	0	0	0	0	0	0	0	0
cg26168881	2	0	0	0	0	0	0	0	0	0	0
cg07654588	2	0	0	0	0	0	0	0	0	0	0
cg15031253	2	0	0	0	0	0	0	0	0	0	0
cg01309395	2	0	0	0	0	0	0	0	0	0	0
cg24927174	2	0	0	0	0	0	0	0	0	0	0
cg04739953	3	0	0	0	0	0	0	0	0	0	2
cg01877524	2	0	0	0	0	0	0	0	0	0	0
cg25457674	2	0	0	0	0	0	0	0	0	0	0
cg19972822	4	0	0	0	0	0	0	0	0	0	0
cg00391031	2	0	0	0	0	0	0	0	0	0	0
cg04206484	3	0	0	0	0	3	0	0	0	2	0
cg18890556	2	0	0	0	0	0	0	2	0	0	0
cg11204913	2	0	0	0	0	0	0	0	0	0	0
cg08850243	4	0	0	0	0	0	0	3	0	0	0
cg11456145	2	0	0	0	0	0	0	0	0	0	0
cg00950497	2	0	0	0	0	0	0	0	0	0	0
cg01047028	2	0	0	0	0	0	0	0	0	0	0
cg01380361	3	0	0	0	0	0	0	0	0	0	0
cg17098965	4	0	0	0	0	0	0	0	0	0	0
cg13493426	2	0	0	0	0	0	0	0	0	0	0
cg07026448	2	0	0	0	0	0	0	0	0	0	0
cg18560366	2	0	0	0	0	0	0	0	0	0	0
cg21446955	2	0	0	0	0	0	0	0	0	0	0
cg26869501	3	0	0	0	0	0	0	0	0	0	0
cg08139238	3	0	0	0	0	0	0	0	0	0	0
cg00163372	7	0	0	0	0	0	0	0	0	0	2
cg25736982	2	0	0	0	0	0	0	0	0	0	0
cg18250453	2	0	0	0	0	0	0	0	0	0	0
cg10601582	2	0	0	0	0	0	0	0	0	0	0
cg20672708	2	0	0	0	0	0	0	0	0	0	0
cg18034737	5	0	0	0	0	0	0	0	0	0	2
cg25307724	2	0	0	0	0	0	0	0	0	0	0
cg01831657	3	0	0	0	0	0	0	0	0	0	0
cg26988016	3	0	0	0	0	0	0	0	0	0	0
cg24523456	3	0	0	0	0	0	0	0	0	0	0
cg13413286	3	0	0	0	0	0	0	0	0	0	0
cg27624424	2	0	0	0	0	0	0	0	0	0	0
cg03595881	2	0	0	0	0	0	0	0	0	0	0
cg13804918	2	0	0	0	0	0	0	0	0	0	0
cg25448687	2	0	0	0	0	0	0	0	0	0	0
cg04684014	2	0	0	2	0	0	0	0	0	0	2
cg02301978	2	0	0	0	0	0	0	0	0	0	0
cg18623980	5	0	0	0	0	0	0	0	0	0	0
cg15779837	4	0	3	0	0	0	0	0	0	0	0
cg27034576	3	0	3	2	0	0	2	0	0	0	2
cg11372090	2	0	0	0	0	0	0	0	0	0	0
cg09969277	5	0	0	0	0	0	0	2	0	0	2
cg14326671	2	0	0	0	0	0	0	0	0	0	0
cg25662463	2	0	0	0	0	0	0	0	0	0	0
cg12804010	2	0	0	0	0	0	0	0	0	0	0
cg21392341	2	0	0	0	0	0	0	0	0	0	0
cg25046651	6	0	5	0	0	0	0	0	0	0	0
cg00549566	2	0	0	0	0	0	0	0	0	0	0
cg10512745	2	0	0	0	0	0	0	2	0	0	0
cg19047292	4	0	3	0	0	0	0	0	0	0	0
cg27651243	2	0	0	0	0	0	0	0	0	0	0
cg12918457	2	0	0	0	0	0	0	0	0	0	0
cg05062333	2	0	2	0	0	0	0	0	0	0	0
cg22474464	3	0	2	0	0	0	0	0	0	0	0
cg12330330	2	0	0	0	0	0	0	0	0	0	0
cg20113732	2	0	2	0	0	0	0	0	0	0	0
cg18120376	2	0	2	0	0	0	0	0	0	0	0
cg24981833	2	0	0	0	0	0	0	0	0	0	0
cg25532099	3	0	3	0	0	0	0	0	0	0	0
cg15146859	4	0	2	0	0	0	0	0	0	0	2
cg11737232	2	0	2	0	0	0	0	0	0	0	0
cg14749465	2	0	0	0	0	0	0	0	0	0	0
cg08408994	2	0	2	0	0	0	0	0	0	0	0
cg22699279	2	0	0	0	0	0	0	0	0	0	0
cg13001868	5	0	4	0	0	0	0	0	0	0	0
cg01163842	3	0	2	0	0	0	0	0	0	0	0
cg19712965	2	0	2	0	0	0	0	0	0	0	0
cg11354594	3	0	3	0	0	0	0	0	0	0	0
cg22723056	3	0	3	0	0	0	0	0	0	0	0
cg15645638	2	0	0	0	0	0	0	0	0	0	0
cg19283840	7	0	5	0	0	0	0	0	0	0	0
cg15778437	3	0	2	0	0	0	0	0	0	0	0
cg24636477	2	0	0	0	0	0	0	0	0	0	0
cg18800085	2	0	2	0	0	0	0	0	0	0	0
cg16437728	3	0	4	0	0	0	0	0	0	0	0
cg12246510	2	0	0	0	0	0	0	0	0	0	0
cg15344220	3	0	2	0	0	0	0	0	0	0	0
cg10732215	3	0	0	0	0	0	0	0	0	0	0
cg18174928	4	0	4	0	0	0	0	0	0	0	0
cg00375819	2	0	0	0	0	0	0	0	0	0	0
cg18035229	4	0	4	0	0	0	0	0	0	0	0
cg16549389	2	0	2	0	0	0	0	0	0	0	0
cg26532358	2	0	2	0	0	0	0	0	0	0	0
cg02852327	2	0	3	0	0	0	0	0	0	0	0
cg16732616	5	0	0	0	0	0	0	0	0	2	3
cg00866399	3	0	2	0	0	0	0	0	0	0	0
cg20250080	2	0	0	0	0	0	0	0	0	0	0
cg24773418	2	0	2	0	0	0	0	0	0	0	0
cg21532325	2	0	2	0	0	0	0	0	0	0	0
cg04996219	2	0	0	0	0	0	0	0	0	0	0
cg11630554	2	0	2	0	0	0	0	0	0	0	0
cg15467646	2	0	0	0	0	0	0	0	0	0	0
cg10879116	2	0	2	0	0	0	0	0	0	0	0
cg08776832	2	0	2	0	0	0	0	0	0	0	0
cg09134593	2	0	2	0	0	0	0	0	0	0	0
cg24886267	2	0	2	0	0	0	0	0	0	0	0
cg24876960	4	0	2	0	0	0	0	0	0	0	0
cg01718447	2	0	2	0	0	0	0	0	0	0	0
cg07060006	2	0	0	0	0	0	0	0	0	0	0
cg09926747	2	0	0	0	0	0	0	0	0	0	0
cg24087887	2	0	0	0	0	0	0	0	0	0	0
cg02215070	7	0	5	0	0	0	0	0	0	0	0
cg13690864	3	0	3	0	0	0	0	0	0	0	0
cg13096007	5	0	0	0	2	2	0	0	0	0	0
cg05482942	2	0	2	0	0	0	0	0	0	0	0
cg03957481	2	0	2	0	0	0	0	0	0	0	0
cg25267765	6	0	3	0	0	0	0	0	0	0	0
cg07254054	2	0	2	0	0	0	0	0	0	0	0
cg23013309	3	0	0	0	0	0	0	0	0	0	0
cg16969623	2	0	2	0	0	0	0	0	0	0	0
cg02510267	2	0	0	0	0	0	0	0	0	0	0
cg03655683	3	0	3	0	0	0	0	0	0	0	0
cg23272632	3	0	0	0	0	0	0	0	0	0	0
cg10149976	3	0	2	0	0	0	0	0	0	0	0
cg12658947	2	0	0	0	0	0	0	0	0	0	0
cg09524455	4	0	3	2	0	0	0	0	0	0	0
cg07926895	3	0	3	0	0	0	0	0	0	0	0
cg19564098	2	0	0	0	0	0	0	0	0	0	0
cg01535698	2	0	2	0	0	0	0	0	0	0	0
cg04123776	3	0	2	2	0	0	0	0	0	0	0
cg13323701	2	0	2	0	0	0	0	0	0	0	0
cg05374412	2	0	0	0	0	0	0	0	0	0	0
cg14185025	2	0	2	0	0	0	0	0	0	0	0
cg01261798	2	0	2	0	0	0	0	0	0	0	0
cg07155336	5	0	5	0	0	0	0	0	0	0	0
cg07195011	2	0	0	0	0	0	0	0	0	0	0
cg01397679	2	0	0	0	0	0	0	2	0	0	0
cg11478100	2	0	0	0	0	0	0	0	0	0	0
cg02511156	3	0	3	0	0	0	0	0	0	0	0
cg25622366	6	0	4	0	0	0	0	0	0	0	0
cg08452658	4	0	3	0	0	0	0	0	0	0	0
cg15699267	2	0	2	0	0	0	0	0	0	0	0
cg23179456	5	0	0	0	0	0	0	0	0	0	0
cg18486102	2	0	2	0	0	0	0	0	0	0	0
cg10172415	2	0	2	0	0	0	0	0	0	0	0
cg22959820	2	0	0	0	0	0	0	0	0	0	0
cg14421860	2	0	2	0	0	0	0	0	0	0	0
cg08413157	2	0	0	0	0	0	0	0	0	0	0
cg06622999	3	0	3	0	0	0	0	0	0	0	0
cg02899206	2	0	0	0	0	0	0	0	0	0	0
cg04184836	3	0	3	0	0	0	0	0	0	0	0
cg05506365	2	0	0	0	0	0	0	0	0	0	0
cg18786873	3	0	0	0	0	0	0	0	0	0	0
cg08593949	2	0	0	0	0	0	0	0	0	0	0
cg14443519	2	0	0	0	0	0	0	0	0	0	0
cg25669309	3	0	2	0	0	0	0	0	0	0	0
cg00159100	3	0	0	0	0	0	0	0	0	0	2
cg11616380	3	0	3	0	0	0	0	0	0	0	0
cg26339504	2	0	0	0	0	0	0	0	0	0	0
cg03225817	2	0	2	0	0	0	0	0	0	0	0
cg15244223	2	0	2	0	0	0	0	0	0	0	0
cg00355281	6	0	3	0	0	0	0	0	0	0	0
cg11352866	2	0	0	0	0	0	0	0	0	0	0
cg04105282	3	0	0	0	0	0	0	0	0	0	0
cg25932164	2	0	2	0	0	0	0	0	0	0	0
cg03061682	4	0	3	0	0	0	0	0	0	0	0
cg03880173	2	0	0	0	0	0	0	0	0	0	0
cg21455438	2	0	0	0	0	0	0	0	0	0	0
cg19054524	4	0	3	0	0	0	0	0	0	0	0
cg24680586	5	0	3	0	0	0	0	0	0	0	0
cg21472506	8	0	4	0	0	0	0	0	0	0	0
cg24051481	2	0	0	0	0	0	0	0	0	2	0
cg21875330	2	0	2	0	0	0	0	0	0	0	0
cg14159026	4	0	3	0	0	0	0	0	0	0	0
cg27279991	2	0	0	0	0	0	0	0	0	0	0
cg19734015	2	0	2	0	0	0	0	0	0	0	0
cg23684878	3	0	0	0	0	0	0	0	0	0	2
cg25927708	2	0	0	0	0	0	0	0	0	0	0
cg03257575	2	0	0	0	0	0	0	0	0	0	0
cg06204922	2	0	2	0	0	0	0	0	0	0	0
cg22901008	2	0	2	0	0	0	0	0	0	0	0
cg22623967	2	0	2	0	0	0	0	0	0	0	0
cg27280904	2	0	0	0	0	0	0	2	0	0	0
cg21761844	2	0	2	0	0	0	0	0	0	0	0
cg07285673	3	0	3	0	0	0	0	0	0	0	0
cg19544662	5	0	3	0	0	0	0	0	0	0	0
cg18428688	3	0	3	0	0	0	0	0	0	0	0
cg13476854	2	0	0	0	0	0	0	0	0	0	0
cg18560328	4	0	4	0	0	0	0	0	0	0	0
cg00866976	2	0	2	0	0	0	0	0	0	0	0
cg10236452	3	0	0	2	0	0	0	0	0	0	0
cg21881253	3	0	0	0	0	0	0	0	0	0	0
cg09275910	2	0	0	0	0	0	0	0	0	0	0
cg04648480	2	0	2	0	0	0	0	0	0	0	0
cg22675486	3	0	0	0	0	0	0	0	0	0	0
cg16741041	4	0	4	0	0	0	0	0	0	0	0
cg02101773	3	0	2	0	0	0	0	0	0	0	0
cg14409941	3	0	2	0	0	0	0	0	0	0	0
cg22557091	3	0	2	2	0	0	0	0	0	0	0
cg03315869	2	0	0	0	0	0	0	0	0	0	0
cg01883425	3	0	0	0	0	0	0	0	0	0	0
cg03041738	2	0	0	0	0	0	0	0	0	0	0
cg06340552	2	0	2	0	0	0	0	0	0	0	0
cg21697851	4	0	2	0	0	0	0	0	0	0	0
cg12861945	2	0	2	0	0	0	0	0	0	0	0
cg17394649	2	0	0	0	0	0	0	0	0	0	0
cg17368760	3	0	0	0	0	0	0	0	0	0	0
cg25201881	2	0	0	0	0	0	0	0	0	0	0
cg19165854	2	0	0	0	0	0	0	0	0	0	0
cg01755562	3	0	0	0	0	0	0	0	0	0	0
cg10273340	2	0	2	0	0	0	0	0	0	0	0
cg07657064	3	0	3	0	0	0	0	0	0	0	0
cg06399148	3	0	2	0	0	0	0	0	0	0	0
cg01157070	2	0	2	0	0	0	0	0	0	0	0
cg02604524	4	0	4	0	0	0	0	0	0	0	0
cg26720125	2	0	2	0	0	0	0	0	0	0	0
cg10122865	6	0	3	0	0	0	0	0	0	0	0
cg24632241	2	0	0	0	0	0	0	0	0	0	0
cg20567847	2	0	0	0	0	0	0	0	0	0	3
cg20599022	2	0	2	0	0	0	0	0	0	0	0
cg11641611	3	0	3	0	0	0	0	0	0	0	0
cg13916740	6	0	2	0	0	0	0	0	0	0	2
cg03059131	4	0	0	0	0	0	0	0	0	0	0
cg14042851	3	0	0	0	0	0	0	0	0	0	2
cg25617340	2	0	2	0	0	0	0	0	0	0	0
cg14897833	2	0	0	0	0	0	0	0	0	0	0
cg16443866	2	0	2	0	0	0	0	0	0	0	0
cg02246645	2	0	2	0	0	0	0	0	0	0	0
cg04550737	2	0	0	0	0	0	0	0	0	0	4
cg21521683	3	0	2	0	0	0	0	0	0	0	0
cg22535307	3	0	2	0	0	0	0	0	0	0	0
cg23596233	2	0	0	0	0	0	0	0	0	0	0
cg00350003	2	0	0	0	0	0	0	0	0	0	0
cg10363246	2	0	0	0	0	0	0	0	0	0	0
cg08236767	3	0	0	0	0	0	0	0	0	0	0
cg09279949	3	0	0	0	0	0	0	0	0	0	0
cg22882665	2	0	0	0	0	0	0	0	0	0	0
cg07635747	2	0	0	0	0	0	0	0	0	0	0
cg07697895	3	0	2	0	0	0	0	0	0	0	0
cg00287312	2	0	2	0	0	0	0	0	0	0	0
cg11862642	2	0	0	0	0	0	0	0	0	0	0
cg10682155	2	0	2	0	0	0	0	0	0	0	0
cg21013866	2	0	0	0	0	0	0	0	0	0	0
cg14493920	2	0	2	0	0	0	0	0	0	0	0
cg02884176	2	0	0	0	0	0	0	0	0	0	0
cg11530960	2	0	0	0	0	0	0	0	0	0	0
cg20984085	5	0	2	0	0	0	0	0	0	0	0
cg25741023	2	0	0	0	0	0	0	0	0	0	0
cg09225948	2	0	0	0	0	0	0	0	0	0	0
cg22834653	3	0	2	0	0	0	0	0	0	0	0
cg14839351	2	0	0	0	0	0	0	0	0	0	0
cg21692846	4	0	2	0	0	0	0	2	0	0	0
cg06393286	2	0	2	0	0	0	0	0	0	0	0
cg12248614	4	0	0	0	0	0	0	2	0	0	0
cg11111132	2	0	2	0	0	0	0	0	0	0	0
cg08848774	2	0	2	0	0	0	0	0	0	0	0
cg14564616	3	0	0	0	0	0	0	0	0	0	2
cg09383816	11	0	7	0	0	0	0	0	0	0	0
cg00762613	3	0	2	0	0	0	0	0	0	0	0
cg16767801	4	0	2	0	0	0	0	0	0	0	0
cg04561389	2	0	0	0	0	0	0	0	0	0	2
cg27200446	6	0	4	0	0	0	0	0	0	0	0
cg16409955	2	0	0	0	0	0	0	0	0	0	0
cg15890143	2	0	0	0	0	0	0	2	0	0	0
cg01563031	2	0	2	0	0	0	0	0	0	0	0
cg16556906	2	0	2	0	0	0	0	0	0	0	0
cg02459604	2	0	2	0	0	0	0	0	0	0	0
cg10305311	3	0	0	0	0	0	0	0	0	0	0
cg04227961	2	0	0	0	0	0	0	0	0	0	0
cg12035092	2	0	2	0	0	0	0	0	0	0	0
cg05907933	2	0	0	0	0	0	0	0	0	0	0
cg07816687	2	0	0	0	0	0	0	0	0	0	0
cg24678137	3	0	3	0	0	0	0	0	0	0	0
cg27541454	2	0	2	0	0	0	0	0	0	0	0
cg09424526	2	0	0	0	0	0	0	0	0	0	0
cg27593384	2	0	0	0	0	0	0	0	0	0	0
cg16964348	8	0	4	0	0	0	0	0	0	0	2
cg09461837	2	0	0	0	0	0	0	0	0	0	0
cg17839237	2	0	0	0	0	0	0	0	0	0	0
cg12510981	2	0	2	0	0	0	0	0	0	0	0
cg22031998	2	0	2	0	0	0	0	0	0	0	0
cg12042659	3	0	0	0	0	0	0	0	0	0	0
cg25208017	2	0	2	0	0	0	0	0	0	0	0
cg07445963	3	0	2	0	0	0	0	0	0	0	0
cg16520288	2	0	0	0	0	0	0	0	0	0	0
cg23991622	4	0	3	0	0	0	0	0	0	0	2
cg02577108	2	0	0	0	0	0	0	0	0	0	0
cg12040830	3	0	2	0	0	0	0	0	0	0	0
cg10491556	2	0	0	0	0	0	0	0	0	0	0
cg14270292	4	0	3	0	0	0	0	0	0	0	0
cg14084907	2	0	0	0	0	0	0	0	0	0	0
cg13762320	3	0	0	0	0	0	0	3	0	0	0
cg11644479	5	0	0	2	0	0	0	4	0	0	0
cg06092953	2	0	0	0	0	0	2	6	0	0	0
cg19284039	3	0	0	0	0	0	0	6	0	0	0
cg16244155	2	0	0	0	0	0	0	0	0	0	0
cg13704680	2	0	0	0	0	0	2	6	0	0	0
cg12061113	3	0	0	0	2	0	0	5	0	0	0
cg05251669	2	0	0	0	0	0	0	5	0	0	0
cg18253764	2	0	0	0	0	0	2	2	0	0	3
cg20191338	2	0	0	0	0	0	2	4	0	0	0
cg24353535	4	0	0	0	0	0	2	2	0	0	0
cg19774868	2	0	0	0	0	0	0	0	0	0	0
cg08051964	2	0	0	0	0	0	0	2	0	0	0
cg13287964	3	0	0	0	2	0	2	6	0	0	0
cg03306615	4	0	0	0	0	0	0	3	0	0	2
cg02245020	5	0	0	0	2	0	0	0	0	0	2
cg02636041	3	0	0	0	0	0	0	0	0	0	2
cg19548479	2	0	0	0	0	0	0	0	0	0	0
cg26388816	3	0	0	0	0	0	0	0	0	0	2
cg14117138	3	0	0	0	0	0	0	0	0	0	2
cg03049782	2	0	0	0	0	0	0	0	0	0	0
cg15472092	2	0	0	0	0	0	0	0	0	0	0
cg15026277	2	0	0	0	0	0	0	2	0	0	0
cg07564962	2	0	0	0	0	0	0	0	0	0	0
cg03514404	4	0	0	0	0	0	0	0	0	0	2
cg21211480	4	0	3	0	0	0	0	0	0	0	0
cg07519235	5	0	0	0	0	0	0	0	0	0	2
cg08498787	3	0	0	0	0	0	0	0	0	0	2
cg01030534	7	0	0	0	3	0	0	0	0	0	2
cg07016276	2	0	0	0	0	0	0	0	0	0	2
cg08952506	2	0	0	0	0	0	0	0	0	0	2
cg01404317	2	0	0	0	0	0	0	0	0	0	0
cg08879910	2	0	0	0	0	0	0	0	0	0	2
cg14142965	2	0	0	0	0	0	0	0	0	0	2
cg14936968	2	0	0	0	0	0	0	0	0	0	2
cg19651003	2	0	0	0	0	0	0	0	0	0	0
cg06616057	3	0	2	0	0	0	0	0	0	0	0
cg25422051	2	0	0	0	0	0	0	0	0	0	2
cg27176828	2	0	0	0	0	0	0	0	0	0	0
cg10467098	2	0	0	0	0	0	0	0	0	0	2
cg17301289	4	0	0	0	0	0	0	0	0	0	0
cg11126247	2	0	0	0	0	0	0	0	0	0	0
cg16919093	2	0	0	0	0	0	0	0	0	0	0
cg21691166	2	0	0	0	0	0	0	0	0	0	0
cg07611000	4	0	0	0	0	0	0	0	0	0	3
cg00396667	7	0	0	0	2	0	0	0	0	0	4
cg13289884	2	0	0	0	0	0	0	0	0	0	0
cg09568464	7	0	2	0	0	0	0	0	0	0	3
cg00702638	3	0	0	0	0	0	2	0	0	0	0
cg08995609	6	0	0	0	0	0	0	0	0	0	2
cg13568258	2	0	0	0	0	0	0	0	0	0	2
cg00246451	3	0	0	0	2	0	0	0	0	0	0
cg11588197	3	0	0	0	0	0	2	0	0	0	2
cg16518772	2	0	0	0	0	0	0	0	0	0	2
cg13892570	2	0	0	0	0	0	0	0	0	0	2
cg07519816	2	0	0	0	0	0	0	0	0	0	0
cg17985646	7	0	3	0	0	0	0	0	0	0	2
cg26818735	2	0	0	0	0	0	0	0	0	0	0
cg26138144	3	0	0	0	0	0	0	0	0	0	0
cg20979153	5	0	0	2	0	0	0	2	0	0	3
cg21812277	5	0	0	2	0	0	0	0	0	0	2
cg24720717	2	0	0	0	0	0	0	0	0	0	0
cg20146541	3	0	0	0	0	0	0	0	0	0	2
cg24888989	2	0	0	0	0	0	2	0	0	0	0
cg13985198	5	0	0	0	0	0	0	0	0	0	5
cg08000118	2	0	0	0	0	0	0	0	0	0	2
cg13266096	2	0	0	0	0	0	0	0	0	0	2
cg00355909	4	0	0	0	0	0	0	0	0	0	4
cg05241461	6	0	0	0	3	2	0	0	0	0	2
cg10583414	2	0	0	2	0	0	2	0	0	0	2
cg22698489	2	0	0	0	0	0	0	0	0	0	2
cg17198308	2	0	0	0	0	0	0	0	0	0	0
cg19371349	2	0	0	0	0	0	0	0	0	0	0
cg02231066	2	0	0	0	0	0	0	0	0	0	0
cg07883622	2	0	0	0	0	0	0	0	0	0	0
cg26781303	2	0	0	0	0	0	0	0	0	0	0
cg01492656	2	0	0	0	0	0	0	0	0	0	0
cg06495961	4	0	0	0	0	0	0	0	0	0	2
cg08588180	2	0	0	0	0	0	0	0	0	0	0
cg27638217	2	0	0	2	0	0	0	0	0	0	0
cg19239199	4	0	0	0	0	0	0	2	0	0	0
cg16094145	2	0	0	0	0	0	0	0	0	0	0
cg07166409	3	0	0	0	0	0	0	0	0	0	2
cg06025938	2	0	0	0	0	0	0	0	0	0	2
cg11847468	3	0	2	0	0	0	0	0	0	0	4
cg26063719	5	0	0	2	0	0	0	3	0	0	2
cg13454226	3	0	0	0	0	0	0	0	0	0	0
cg00579036	4	0	0	0	0	0	0	0	0	0	2
cg21341586	2	0	0	0	0	0	0	2	0	0	0
cg22193385	2	0	0	0	0	0	0	2	0	0	3
cg22793142	2	0	0	0	0	0	0	0	0	0	0
cg04845871	3	0	0	0	0	0	0	0	0	0	0
cg10501210	5	2	0	2	0	0	3	2	0	0	0
cg15393490	4	0	0	0	0	0	0	0	0	0	0
cg09233013	3	0	0	0	0	0	0	0	0	0	3
cg21355828	2	0	0	0	0	0	0	0	0	0	2
cg25664381	3	0	0	0	0	0	0	0	0	0	0
cg18405900	2	0	0	0	0	0	0	0	0	0	0
cg13665998	2	0	0	0	0	0	0	3	0	0	0
cg15412728	2	0	0	0	0	0	0	0	0	0	2
cg24454243	2	0	0	0	0	0	0	0	0	0	0
cg21656751	2	0	0	0	0	0	0	0	0	0	2
cg13922124	2	0	0	0	0	0	0	0	0	0	0
cg16927871	2	0	0	0	0	0	0	0	0	0	0
cg03860859	2	0	0	0	0	0	0	0	0	0	2
cg02757456	2	0	0	0	0	0	0	0	0	0	0
cg24384918	2	0	0	0	0	0	0	0	0	0	0
cg14127626	2	0	0	0	0	0	0	0	0	0	0
cg10333808	3	0	0	0	0	0	0	0	0	0	2
cg09150232	4	0	0	0	0	0	2	0	0	0	4
cg23239484	3	0	0	0	0	0	2	0	0	0	4
cg11206312	2	0	0	0	0	0	0	0	0	0	2
cg05367858	2	0	0	0	0	0	0	0	0	0	0
cg26560414	4	0	0	0	0	0	0	0	0	0	3
cg02391713	3	0	0	0	0	0	0	0	0	0	0
cg15174564	3	0	0	0	0	0	0	0	0	0	0
cg11710969	2	0	0	0	0	0	0	2	0	0	0
cg05838357	2	0	0	0	0	0	0	0	0	0	0
cg04014062	3	0	0	0	2	0	0	0	0	0	0
cg09783738	2	0	0	0	0	0	0	0	0	0	0
cg21011139	2	0	0	0	0	0	0	0	0	0	2
cg13443116	3	0	0	0	0	0	2	0	0	0	4
cg25712981	4	0	0	0	0	0	2	0	0	0	6
cg12253830	2	0	0	0	0	0	0	0	0	0	0
cg02308884	2	0	0	0	0	0	0	0	0	0	0
cg06720425	4	0	0	0	0	0	0	0	0	0	0
cg25100532	3	2	0	0	2	0	0	0	0	0	0
cg00852398	5	0	0	0	0	0	2	0	0	0	4
cg17446739	2	0	0	0	0	0	0	0	0	0	0
cg11706469	2	0	0	0	0	0	0	0	0	0	2
cg22259242	2	0	0	0	0	0	0	0	0	0	0
cg12385425	2	0	0	0	0	0	0	0	0	0	0
cg09065632	2	0	0	0	0	0	0	0	0	0	0
cg08682544	3	0	0	0	0	0	0	0	0	0	3
cg17346857	2	0	0	0	0	0	0	0	0	0	2
cg25984344	2	0	0	0	0	0	0	0	0	0	0
cg15017411	2	0	0	0	0	0	0	0	0	0	0
cg21079003	3	0	0	0	0	0	0	0	0	0	2
cg01393340	2	0	0	0	0	0	0	0	0	0	0
cg14177784	2	0	0	0	0	0	0	0	0	0	0
cg16187069	2	0	0	0	0	0	0	0	0	0	0
cg12674357	2	0	0	0	0	0	0	0	0	0	0
cg25058023	4	0	0	0	0	0	2	0	0	0	4
cg18177414	2	0	0	0	0	0	0	0	0	0	0
cg02976617	2	0	0	0	0	0	0	3	0	0	2
cg09166085	2	0	0	0	0	0	0	3	0	2	0
cg08350488	4	0	0	0	0	0	2	0	0	0	4
cg09637470	2	0	0	0	0	0	0	0	0	0	0
cg06169131	3	0	0	0	0	0	0	0	0	0	2
cg11832404	2	0	0	0	0	0	0	0	0	0	2
cg08839858	2	0	0	0	0	0	0	0	0	0	0
cg24242823	5	0	0	0	2	2	0	0	0	0	2
cg11342468	2	0	0	0	0	0	0	0	0	0	0
cg23463269	2	0	0	0	0	0	0	0	0	0	0
cg03607359	2	0	0	0	0	0	0	0	0	0	0
cg09038794	2	0	0	0	0	0	0	0	0	0	0
cg02458904	2	0	0	0	0	0	0	0	0	0	0
cg09043127	3	0	0	0	2	0	0	0	0	0	0
cg18738814	2	0	0	0	0	0	0	0	0	0	0
cg14426428	2	0	0	0	0	0	0	0	0	0	2
cg06525651	2	0	0	0	0	0	0	0	0	0	0
cg13702005	2	0	0	0	0	0	0	0	0	0	2
cg26469586	6	0	0	0	0	0	2	0	0	0	6
cg06314872	2	0	0	0	0	0	0	0	0	0	0
cg09354309	3	0	0	0	0	0	0	0	0	0	2
cg19655195	2	0	0	0	0	0	0	0	0	2	0
cg23930945	2	0	0	0	0	0	0	2	0	0	0
cg18309286	2	0	0	0	0	0	0	0	0	0	0
cg26381364	2	0	0	0	0	0	0	0	0	0	2
cg03242819	3	0	0	0	0	0	0	2	0	0	0
cg03129384	4	0	0	0	0	0	0	0	0	0	0
cg18647927	2	0	0	0	0	0	0	0	0	0	2
cg21063296	4	0	0	3	0	0	0	0	0	0	2
cg10651637	2	0	0	0	0	0	0	0	0	0	0
cg19696983	3	0	0	0	0	0	2	0	0	0	4
cg26748945	2	0	0	0	0	0	0	0	0	0	0
cg03481274	2	0	0	0	0	0	0	0	0	0	0
cg24885417	3	0	2	0	0	0	0	0	0	0	0
cg05666120	2	0	0	0	0	0	0	0	0	0	0
cg02016838	2	0	0	0	0	0	0	0	0	0	0
cg07035740	2	0	0	0	0	0	0	0	0	0	0
cg12269002	2	0	0	0	0	0	0	0	0	0	0
cg03128011	4	0	0	2	0	0	0	2	0	0	0
cg03070297	3	0	0	0	0	0	0	0	0	0	0
cg12204732	2	0	0	0	0	0	0	0	0	0	0
cg17202086	2	0	0	0	0	0	0	0	0	0	0
cg21097881	2	0	0	0	0	0	0	0	0	0	0
cg04991337	2	0	0	0	0	0	0	3	0	0	0
cg08795948	2	0	0	0	0	0	0	0	0	0	0
cg00886824	2	0	0	0	0	0	0	0	0	0	0
cg21891967	4	0	0	0	0	0	2	0	0	0	4
cg22792646	3	0	0	0	0	0	0	0	0	0	2
cg20241658	3	0	0	0	0	0	0	0	0	0	2
cg20012915	2	0	0	0	0	0	0	0	0	0	2
cg15929698	4	0	0	0	0	0	0	0	0	0	2
cg17445987	2	0	0	0	0	0	0	0	0	0	2
cg26402828	4	0	0	2	0	0	0	0	0	0	3
cg07003542	2	0	0	0	0	0	0	0	0	0	0
cg24874478	2	0	0	0	0	0	0	0	0	0	0
cg18106668	2	0	0	0	0	0	0	0	0	0	0
cg01240734	2	0	0	0	0	0	0	0	0	0	0
cg07182756	2	0	0	0	0	0	0	0	0	0	0
cg26218983	2	0	0	0	0	0	0	0	0	0	0
cg00906934	4	0	0	0	0	0	2	0	0	0	5
cg14019323	2	0	0	0	0	0	0	0	0	0	0
cg19177307	2	0	0	0	0	0	0	0	0	0	0
cg26802289	2	0	0	0	0	0	0	0	0	0	2
cg08601917	3	0	0	0	0	0	0	0	0	0	3
cg16281276	2	0	0	0	0	0	0	0	0	0	0
cg24396624	4	0	0	0	0	0	0	0	0	0	2
cg22620090	5	0	0	0	0	0	0	0	0	0	0
cg02705800	2	0	0	0	0	0	0	0	0	0	0
cg26545143	2	0	0	0	0	0	0	0	0	0	2
cg25405123	3	0	0	0	0	0	0	0	0	0	0
cg10712623	2	0	0	0	0	0	0	0	0	0	0
cg05496383	2	0	0	0	0	0	0	2	0	0	0
cg24632756	2	0	0	0	0	0	0	0	0	0	0
cg17070611	2	0	0	0	0	0	0	0	0	0	0
cg00494665	2	0	0	0	0	0	0	0	0	0	2
cg07878171	4	0	0	0	0	0	2	2	0	0	5
cg20088245	4	0	0	2	0	0	0	2	0	0	0
cg05819130	4	0	0	0	0	0	2	0	0	0	4
cg06251289	2	0	0	0	0	0	0	0	0	0	2
cg10096177	2	0	0	0	0	0	0	0	0	0	2
cg24575083	2	0	0	0	0	0	0	0	0	0	2
cg24089209	4	0	0	0	0	0	2	0	0	0	4
cg07655627	2	0	0	0	0	0	0	3	0	0	0
cg25324673	2	0	0	0	0	0	0	0	0	0	0
cg13997645	2	0	0	0	0	0	0	0	0	0	0
cg17045801	2	0	0	0	0	0	0	0	0	0	0
cg00259618	2	0	0	0	0	0	0	0	0	0	2
cg26996201	2	0	0	0	0	0	0	0	0	0	0
cg25209842	4	0	0	0	0	0	0	0	0	0	2
cg01434608	3	0	0	0	0	0	0	0	0	0	2
cg12170314	2	0	0	0	0	0	0	0	0	0	0
cg24255125	2	0	0	0	0	0	0	0	0	0	0
cg02434443	3	0	0	0	0	0	0	0	0	0	0
cg13844899	2	0	0	0	0	0	0	0	0	0	0
cg22296620	2	0	0	0	0	0	0	0	0	0	0
cg02616966	2	0	0	0	0	0	0	0	0	0	2
cg21022732	3	0	0	0	0	0	0	0	0	0	0
cg14140881	2	0	0	0	0	0	0	0	0	0	0
cg10165894	2	0	0	0	0	0	0	0	0	0	0
cg22795470	2	0	0	0	0	0	0	0	0	0	0
cg24733262	2	0	0	0	0	0	0	0	0	0	0
cg01382414	2	0	0	0	0	0	0	0	0	0	2
cg26699283	2	0	0	0	0	0	0	0	0	0	0
cg25622036	2	0	0	0	0	0	0	0	0	0	0
cg09376854	2	0	0	0	0	0	0	0	0	0	2
cg14688962	2	0	0	0	0	0	0	0	0	0	0
cg15096240	2	0	0	0	0	0	0	0	0	0	2
cg19910754	2	0	0	0	0	0	0	0	0	0	0
cg05611779	2	0	0	0	0	0	0	0	0	0	0
cg01494614	2	0	0	0	0	0	0	0	0	0	2
cg01322555	2	0	0	0	0	0	0	0	0	0	0
cg04487296	2	0	0	0	0	0	0	0	0	0	0
cg26658728	4	0	0	0	0	0	0	0	0	0	3
cg06000951	3	0	0	0	0	0	0	0	0	0	0
cg06445928	3	0	0	0	0	0	0	0	0	0	3
cg19461582	2	0	0	0	0	0	0	0	0	0	0
cg12479047	2	0	0	0	0	0	0	0	0	0	0
cg14984684	2	0	0	0	0	0	0	0	0	0	0
cg13664910	2	0	0	0	0	0	0	0	0	0	0
cg02711801	4	0	3	0	0	0	0	0	0	0	0
cg23296010	4	0	3	0	0	0	0	0	0	0	0
cg24588375	4	0	3	0	0	0	0	0	0	0	0
cg22941668	3	0	0	0	0	0	0	0	0	0	0
cg11671363	2	0	0	0	0	0	0	0	0	0	0
cg07646999	2	0	0	0	0	0	0	0	0	0	0
cg00515408	2	0	0	0	0	0	0	0	0	0	0
cg02505409	4	0	0	0	0	0	0	0	0	0	0
cg05076631	2	0	0	0	0	0	0	0	0	0	0
cg25821304	3	0	2	0	0	0	0	0	0	0	0
cg16919517	2	0	0	0	0	0	0	0	0	2	0
cg09175641	2	0	0	0	0	0	0	0	0	0	0
cg19664267	3	0	0	0	0	0	0	3	0	0	0
cg03459008	2	0	0	0	0	0	0	0	0	0	0
cg23687466	3	0	0	0	0	0	0	2	0	0	0
cg17027195	2	0	0	0	0	0	0	0	0	0	0
cg07382590	2	0	0	0	0	0	0	0	0	0	0
cg24141382	3	0	0	0	0	0	0	0	0	0	2
cg06161720	2	0	0	0	0	0	0	0	0	2	0
cg26969888	2	0	0	0	0	0	0	0	0	0	0
cg04675475	2	0	0	0	0	0	0	0	0	0	0
cg08337312	2	0	0	0	0	0	0	0	0	0	0
cg18163342	2	0	0	0	0	0	0	0	0	0	0
cg23231873	2	0	0	0	0	0	0	0	0	0	0
cg10236503	2	0	0	0	0	0	0	0	0	0	0
cg02503970	2	0	0	0	0	0	0	0	0	0	0
cg11681959	3	0	0	0	0	0	0	0	0	0	0
cg17470184	2	0	0	0	0	0	0	0	0	0	0
cg20104456	2	0	0	0	0	0	0	0	0	0	0
cg06157334	2	0	0	0	0	0	0	0	0	0	0
cg06289725	3	0	0	0	0	0	2	0	0	2	0
cg13490635	2	0	0	0	0	0	0	0	0	0	0
cg05566965	2	0	0	0	0	0	0	0	0	0	0
cg10586317	3	0	0	0	0	0	0	2	0	2	0
cg05444620	3	0	0	0	0	0	0	0	0	0	0
cg22209624	2	0	0	2	0	0	0	0	0	0	2
cg24178500	2	0	0	0	0	0	0	0	0	0	0
cg06620911	2	0	0	0	0	0	0	0	0	0	0
cg24062381	2	0	0	0	0	0	0	0	0	0	0
cg15991309	2	0	0	0	0	0	0	0	0	0	0
cg02277383	2	0	0	0	0	0	0	0	0	0	0
cg19685521	2	0	0	0	0	0	0	0	0	0	2
cg16333401	2	0	0	0	0	0	0	0	0	0	0
cg14766198	2	0	0	0	0	0	0	0	0	0	0
cg11210878	2	0	0	0	0	0	0	0	0	0	0
cg00277165	3	0	0	0	0	0	0	0	0	0	0
cg07456681	2	0	0	0	0	3	0	0	0	2	0
cg13303313	2	0	0	0	0	0	0	0	0	0	0
cg10776061	4	2	0	2	0	0	0	0	0	2	0
cg00295485	3	0	2	0	0	0	0	0	0	0	0
cg00940514	2	0	0	0	0	0	0	0	0	0	0
cg00121045	4	0	2	2	0	2	2	0	0	0	0
cg20041612	4	0	0	0	0	0	0	0	0	0	0
cg05802386	2	0	0	0	0	0	0	0	0	0	0
cg11085616	2	0	0	0	0	0	0	0	0	0	0
cg13449535	2	0	0	0	0	0	0	0	0	0	0
cg18052274	2	0	0	2	0	0	0	0	0	0	0
cg24124954	2	0	0	0	0	0	0	2	0	0	0
cg12450016	2	0	0	0	0	0	0	0	0	0	0
cg02716776	2	0	0	0	0	0	0	0	0	0	0
cg09557991	3	0	0	0	0	0	0	0	0	0	0
cg18442362	3	0	0	0	0	0	0	0	0	0	0
cg15208832	2	0	0	0	0	0	0	0	0	0	0
cg27639620	2	0	0	0	0	0	0	0	0	0	0
cg01944226	5	0	0	0	0	0	0	0	0	0	2
cg27182159	2	0	0	0	0	0	0	2	0	2	0
cg10364115	2	0	0	0	0	0	0	3	0	0	0
cg02416781	2	0	0	0	0	0	0	0	0	0	0
cg16319860	2	0	0	0	0	0	0	0	0	0	0
cg07050692	3	0	0	0	0	0	0	0	0	0	0
cg13585930	3	0	0	0	0	0	0	0	0	0	0
cg13578134	2	2	0	0	0	0	0	0	0	0	0
cg19436804	2	0	0	0	0	0	0	0	0	0	0
cg06043886	2	0	0	0	0	0	0	0	0	0	0
cg01081096	2	0	0	0	0	0	0	0	0	0	0
cg19052064	2	0	0	0	0	0	0	0	0	0	0
cg00859574	2	0	0	0	0	0	0	0	0	0	0
cg26402417	2	0	0	0	0	0	0	0	0	0	0
cg01316378	3	0	0	0	0	0	0	0	0	0	0
cg13239848	2	0	0	0	0	0	0	0	0	0	0
cg07373578	2	0	0	0	0	0	0	0	0	0	0
cg16810279	2	0	2	0	0	0	0	0	0	2	0
cg13298859	3	0	0	0	0	0	0	0	0	0	0
cg14178043	2	0	0	0	0	0	0	0	0	0	0
cg17128799	2	0	0	0	0	0	0	0	0	0	0
cg12805491	2	0	0	0	0	0	0	0	0	0	0
cg01465596	3	2	2	0	0	0	0	0	0	0	0
cg05512483	2	0	0	0	0	0	0	0	0	2	0
cg01657995	3	0	0	0	0	0	0	0	0	2	2
cg18159646	2	0	0	0	0	0	0	2	0	2	0
cg20944195	2	0	0	0	0	0	0	0	0	0	0
cg06644515	2	0	0	0	0	0	0	3	0	2	0
cg10670430	3	0	0	0	0	0	0	0	0	0	0
cg18790646	2	0	0	0	0	0	0	0	0	0	0
cg26702670	2	0	0	0	0	0	0	0	0	2	0
cg08013557	2	0	0	0	0	0	0	0	0	0	0
cg04169774	2	0	0	0	0	0	0	0	0	0	0
cg00355019	2	0	0	2	0	0	0	0	0	0	0
cg07810039	4	0	0	0	0	0	0	0	0	3	3
cg06285439	3	0	0	0	0	0	0	0	0	0	0
cg07151117	3	0	0	0	0	0	0	0	0	0	0
cg13952483	3	0	0	0	0	0	0	0	0	2	0
cg03076037	2	0	0	0	0	0	0	0	0	0	0
cg00806644	2	0	0	0	0	0	0	0	0	0	0
cg00518190	2	0	0	0	0	0	0	3	0	0	0
cg10996039	2	0	0	0	0	0	0	0	0	0	0
cg02832512	2	0	0	0	0	0	0	0	0	0	0
cg26508444	3	0	0	0	0	4	0	0	0	3	0
cg13975362	2	0	0	0	0	0	0	0	0	0	0
cg11820931	2	0	0	0	0	0	0	0	0	0	0
cg03958308	3	0	0	0	0	0	0	0	0	0	0
cg14344486	2	0	0	0	0	0	0	0	0	0	0
cg15887927	2	0	0	0	0	0	0	0	0	3	5
cg15608301	2	0	0	0	0	0	0	0	0	0	0
cg02654940	3	0	2	0	0	0	0	0	0	0	0
cg02606840	6	0	0	0	0	0	0	2	0	2	0
cg07006935	2	0	0	0	0	0	0	0	0	0	0
cg07080231	2	0	0	0	0	0	0	0	0	0	0
cg26158270	3	0	0	0	0	0	0	0	0	0	0
cg13410764	2	0	0	0	0	0	0	0	0	0	0
cg06043201	2	0	0	0	0	3	0	0	0	2	0
cg24148304	2	0	0	0	0	0	0	0	0	0	0
cg23560159	2	0	0	0	0	0	0	0	0	0	0
cg02486332	2	0	0	0	0	0	0	0	0	0	0
cg02932780	2	0	0	0	0	0	0	0	0	0	0
cg22749855	2	0	0	0	0	0	0	0	0	2	0
cg10183885	3	0	0	0	0	0	0	0	0	2	0
cg06070625	3	0	0	0	0	7	0	0	0	5	0
cg07805542	6	0	0	0	0	0	0	3	0	0	0
cg12229082	2	0	0	0	0	0	0	0	0	0	0
cg13610455	2	0	0	0	0	0	0	0	0	0	0
cg26577320	3	0	0	0	0	0	0	0	0	0	0
cg16052901	2	0	0	0	0	0	0	0	0	0	0
cg21331947	3	0	0	0	0	0	0	0	0	2	0
cg06362313	2	0	0	0	0	0	0	0	0	0	0
cg09370982	2	0	0	0	0	0	0	0	0	2	0
cg02861615	2	0	0	0	0	0	0	0	0	0	0
cg09799983	7	0	2	0	2	0	0	0	0	3	2
cg03902160	2	0	0	0	0	0	0	0	0	0	0
cg12751565	2	0	0	0	0	0	0	0	0	0	0
cg04536957	2	0	0	0	0	0	0	0	0	2	0
cg17220055	3	0	0	2	0	0	0	2	0	0	0
cg21038780	2	0	0	0	0	0	0	0	0	0	0
cg15085603	2	0	0	0	0	0	0	0	0	0	0
cg02654411	2	0	0	0	0	0	0	0	0	0	0
cg08193579	3	0	0	2	0	0	0	0	0	0	0
cg14834675	2	0	0	0	0	0	0	0	0	0	0
cg00548098	4	0	2	0	0	0	0	0	0	0	0
cg26165146	2	0	0	0	0	0	0	0	0	2	0
cg02698668	2	0	0	0	0	0	0	0	0	0	0
cg02010481	2	0	0	0	0	0	0	0	0	0	0
cg02084467	2	0	0	0	0	0	0	0	0	0	0
cg09345320	3	0	0	0	0	0	0	0	0	3	0
cg24629380	2	0	0	0	0	0	0	0	0	0	0
cg12558347	3	0	0	0	0	0	0	0	0	0	0
cg03052004	2	0	0	0	0	0	0	0	0	0	0
cg16289618	3	0	0	0	0	0	0	0	0	0	3
cg00021855	2	0	0	0	0	0	0	0	0	0	0
cg16857771	2	0	0	0	0	0	0	0	0	0	0
cg15172739	2	0	0	0	0	0	0	0	0	2	0
cg05109569	2	0	0	0	0	0	0	2	0	0	0
cg25011395	2	0	0	0	0	0	0	0	0	0	0
cg27063540	2	0	0	0	0	0	0	0	0	0	0
cg02735486	3	0	0	0	0	0	0	0	0	0	0
cg08613144	2	0	0	0	0	0	0	0	0	0	0
cg22356061	4	0	2	0	0	0	0	0	0	2	2
cg08003402	4	0	0	0	0	0	0	3	0	2	0
cg11767757	3	0	0	0	0	0	0	0	0	0	0
cg25314624	3	0	2	0	0	0	0	0	0	0	0
cg00417094	2	0	0	0	0	0	0	0	0	0	0
cg08568298	2	0	0	0	0	0	0	0	0	0	0
cg07699978	2	0	0	0	0	0	0	0	0	0	0
cg18052778	2	0	0	0	0	0	0	0	0	0	2
cg16001384	2	0	0	0	0	0	0	0	0	0	0
cg10002850	2	0	0	0	0	0	0	0	0	0	0
cg27410595	3	0	0	0	0	0	0	0	0	2	0
cg07176692	4	0	3	0	0	0	0	0	0	0	0
cg18539461	2	0	0	0	0	0	0	0	0	0	0
cg20995127	2	0	0	0	0	0	0	0	0	0	0
cg21049958	2	0	0	0	0	0	0	0	0	0	0
cg14302214	3	0	0	0	0	0	0	0	0	0	0
cg16884847	2	0	0	0	0	0	0	0	0	2	0
cg00408567	2	0	0	0	0	0	0	0	0	0	2
cg04976792	2	0	0	0	0	0	0	0	0	0	0
cg26485825	3	0	0	0	0	0	0	0	0	0	0
cg06538345	2	0	0	0	0	0	0	0	0	0	0
cg18693822	2	0	0	0	0	0	0	0	0	0	0
cg03921357	2	0	0	0	0	0	0	0	0	0	0
cg02597894	2	0	0	0	0	0	0	0	0	2	0
cg18404374	2	0	0	0	0	0	0	0	0	0	0
cg23378546	3	0	0	0	0	0	0	0	0	0	0
cg19611886	2	0	2	0	0	0	0	0	0	2	2
cg16077929	3	0	0	0	0	0	0	0	0	2	0
cg26994377	2	0	0	0	0	0	0	0	0	0	0
cg02607319	2	0	0	0	0	0	0	0	0	2	0
cg04552451	2	0	0	0	0	0	0	0	0	2	0
cg26405097	2	0	3	0	0	0	0	0	0	2	0
cg06773488	2	0	0	0	0	0	0	0	0	0	2
cg27392771	3	0	0	0	0	0	0	0	0	2	0
cg08341278	2	0	0	0	0	0	0	0	0	0	0
cg17526175	3	0	0	0	0	0	0	0	0	0	3
cg24310959	3	0	0	0	0	0	0	0	0	0	0
cg00518527	2	0	0	0	0	0	0	0	0	0	0
cg03607573	4	0	0	0	0	0	0	0	0	3	0
cg05954120	2	0	0	0	0	0	0	0	0	0	0
cg04191300	2	0	0	0	0	0	0	0	0	0	0
cg07998554	2	0	0	0	0	0	0	0	0	0	0
cg03577139	2	0	0	0	0	0	0	0	0	0	0
cg16459265	3	0	0	0	0	0	0	0	0	2	2
cg20627572	2	0	0	0	0	0	0	0	0	0	0
cg10299383	2	0	0	0	0	0	0	0	0	0	0
cg15867307	3	0	0	0	0	0	0	0	0	0	0
cg24067652	2	0	0	0	0	0	0	0	0	2	0
cg23904247	2	0	0	0	0	0	0	0	0	2	0
cg19445684	3	0	0	0	0	0	0	0	0	0	0
cg27045835	3	0	0	0	0	0	0	0	0	0	0
cg03331474	2	0	0	0	0	0	0	0	0	0	0
cg00565882	2	0	0	0	0	0	0	0	0	0	0
cg04222933	2	0	0	0	0	0	0	0	0	0	0
cg13270625	6	0	0	4	0	0	0	0	0	0	4
cg25654695	2	0	0	2	0	3	2	0	0	0	0
cg13969265	2	0	0	0	0	0	0	0	0	0	0
cg26573518	2	0	0	0	0	0	0	3	0	2	0
cg03668718	3	0	0	0	0	0	0	0	0	2	0
cg01717150	2	0	0	0	0	0	0	0	0	0	0
cg18608369	3	0	0	0	0	0	0	2	0	3	0
cg27515369	2	0	0	0	0	0	0	0	0	2	0
cg01348733	3	0	0	0	0	0	0	2	0	3	0
cg01513081	2	0	0	0	0	0	0	0	0	0	0
cg14380270	2	0	0	2	0	0	0	2	0	2	2
cg05330297	2	0	0	0	0	0	0	0	0	0	0
cg11481490	2	0	0	0	0	0	0	0	0	0	3
cg08132767	2	0	0	0	0	0	0	0	0	0	0
cg20856330	3	0	0	0	0	0	0	0	0	0	0
cg10991175	2	0	0	0	0	0	0	2	0	0	3
cg23419490	2	0	0	0	0	0	0	2	0	0	0
cg11944284	2	0	0	0	0	0	0	0	0	0	0
cg07342108	2	0	0	0	0	0	0	0	0	0	0
cg15465743	3	0	0	0	0	0	0	2	0	0	0
cg02482497	2	0	0	0	0	0	0	0	0	0	0
cg12824060	2	0	0	0	0	0	0	0	0	0	2
cg25443975	2	0	0	0	0	0	0	0	0	0	0
cg22401939	3	0	0	0	0	0	0	0	0	0	0
cg13030790	2	0	0	0	0	0	0	0	0	0	2
cg24361162	2	0	0	0	0	0	0	2	0	0	0
cg19130860	2	0	0	0	0	0	0	0	0	0	0
cg27617775	2	0	0	0	0	0	0	0	0	0	0
cg04151290	2	0	0	0	0	0	0	0	0	0	0
cg19494188	2	0	0	0	0	0	0	0	0	0	0
cg15249164	3	0	0	0	0	0	0	0	0	0	2
cg03989569	2	0	0	0	0	0	0	0	0	0	2
cg18216249	2	0	0	0	0	0	0	0	0	0	0
cg19313495	3	0	0	0	0	0	0	0	0	0	0
cg18993334	2	0	0	0	0	0	0	0	0	0	0
cg18640030	2	2	0	0	0	0	0	2	0	0	2
cg07102229	2	0	0	0	0	0	0	0	0	0	0
cg05556020	3	0	0	0	0	0	0	0	0	2	0
cg21853021	2	0	0	0	0	0	0	0	0	0	2
cg18486150	3	0	0	0	0	0	0	0	0	2	0
cg13880539	2	0	0	0	0	0	0	0	0	0	2
cg18992688	2	0	0	0	0	0	0	0	0	0	2
cg04104526	3	0	0	0	0	0	0	0	0	0	0
cg10818781	4	0	0	0	0	0	0	0	0	3	0
cg13840782	2	0	0	0	0	0	0	0	0	0	0
cg27534671	2	0	0	0	0	0	0	0	0	0	0
cg06612452	2	0	0	0	0	0	0	0	0	0	2
cg26709929	3	0	2	0	0	0	0	0	0	0	0
cg25123566	2	0	0	0	0	0	2	0	0	0	0
cg13668129	2	2	0	0	0	0	0	0	0	0	0
cg04715572	2	0	0	0	0	0	0	0	0	0	0
cg02425416	3	0	0	0	0	0	0	0	0	0	0
cg25741120	2	0	0	0	0	0	0	0	0	0	0
cg14284643	2	0	0	0	0	0	0	0	0	0	0
cg18973101	2	0	0	0	0	0	0	0	0	0	0
cg15840660	2	0	0	0	0	0	0	0	0	0	2
cg14937069	3	0	0	0	0	0	0	0	0	0	2
cg23878404	2	0	0	0	0	0	0	0	0	0	2
cg05745631	2	0	0	0	0	0	0	0	0	0	2
cg12303685	2	0	0	0	0	0	0	0	0	0	0
cg22136363	3	0	0	0	0	0	0	0	0	0	2
cg26832879	2	0	0	0	0	0	0	0	0	0	0
cg13572592	3	0	0	0	0	0	0	0	0	0	0
cg12995941	2	0	0	0	0	0	0	0	0	0	2
cg12253845	3	0	0	0	0	0	0	0	0	0	0
cg07625783	2	0	0	0	0	0	0	0	0	0	2
cg12459280	2	0	0	0	0	0	0	0	0	0	0
cg22442895	2	0	0	0	0	0	0	0	0	0	2
cg21354912	2	0	0	0	0	0	0	0	0	0	0
cg10970143	2	0	0	0	0	0	0	0	0	0	0
cg07690349	2	0	0	0	0	0	0	0	0	0	0
cg09197492	2	0	0	0	0	0	0	0	0	0	0
cg19974223	2	0	0	0	0	0	0	0	0	0	0
cg22862734	3	0	0	0	0	0	0	0	0	0	0
cg13675957	2	0	0	0	0	0	0	0	0	0	0
cg05509777	3	0	0	0	0	0	0	0	0	0	2
cg11471666	3	0	0	2	0	0	0	0	0	0	3
cg02928928	3	0	0	0	0	0	0	0	0	0	0
cg03489712	2	0	0	0	0	0	0	0	0	0	0
cg05238741	2	0	0	0	0	0	0	0	0	0	0
cg02343602	2	0	0	0	0	0	0	0	0	0	0
cg08567916	2	0	0	0	0	0	0	0	0	0	0
cg04948649	3	0	0	0	0	0	0	0	0	0	0
cg17030820	2	0	0	0	0	0	0	0	0	0	2
cg09938227	2	0	0	0	0	0	0	0	0	0	0
cg14177914	2	0	0	0	0	0	0	2	0	0	0
cg06728055	2	0	0	0	0	0	2	0	0	0	0
cg20375554	3	0	0	0	0	0	0	0	0	2	0
cg27549720	2	0	0	0	0	0	0	0	0	0	0
cg05358170	2	0	0	0	0	0	0	0	0	0	0
cg05403469	2	0	0	0	0	0	0	0	0	0	0
cg20751345	3	0	0	0	0	0	0	0	0	0	2
cg16039157	2	0	0	0	0	0	0	0	0	0	0
cg16883145	2	0	0	0	0	0	0	0	0	0	0
cg20667664	3	0	0	0	0	0	0	0	0	0	0
cg05124918	2	0	0	0	0	0	0	0	0	0	0
cg00495415	2	0	0	0	0	0	0	0	0	0	2
cg20040765	3	0	0	0	0	0	0	0	0	0	0
cg25149125	2	0	0	0	0	0	0	0	0	0	0
cg17333973	2	0	0	0	0	0	0	0	0	0	2
cg16498504	2	0	0	0	0	0	0	0	0	0	0
cg08137852	2	0	0	0	0	0	0	0	0	0	0
cg19483007	2	0	0	0	0	0	0	0	0	0	4
cg23675726	2	0	0	0	0	0	0	0	0	0	2
cg13859860	2	0	0	0	0	0	0	0	0	0	2
cg12064373	2	0	0	0	0	0	0	0	0	0	0
cg03583857	5	0	0	0	2	0	0	0	0	0	0
cg27490391	2	0	0	0	0	0	0	0	0	0	0
cg08962452	2	0	0	0	0	0	0	0	0	0	0
cg18931421	2	0	0	0	0	0	0	0	0	0	0
cg10821261	2	0	0	0	0	0	0	0	0	0	0
cg09802818	4	0	0	0	0	0	0	0	0	2	2
cg01810875	3	0	0	0	0	0	0	0	0	0	0
cg12422199	2	0	0	0	0	0	0	0	0	0	0
cg04085571	2	0	0	0	0	0	0	0	0	0	0
cg13495118	2	0	0	0	0	0	0	2	0	0	0
cg06298701	2	0	0	0	0	0	0	0	0	0	3
cg17033086	2	0	0	0	0	0	0	0	0	0	0
cg26875137	3	0	0	0	0	0	0	2	0	0	0
cg12729894	2	0	0	0	0	0	2	0	0	0	2
cg14373068	2	0	0	0	0	0	0	0	0	0	2
cg07991704	2	0	0	0	0	0	0	0	0	0	0
cg10088332	2	0	0	0	0	0	0	0	0	0	0
cg02646491	2	0	0	0	0	0	0	0	0	0	0
cg18511798	3	0	0	0	0	0	0	0	0	0	2
cg09324735	2	0	0	0	0	0	0	0	0	0	2
cg17566541	2	0	0	0	0	0	0	0	0	0	0
cg14950829	2	0	0	0	0	0	0	0	0	0	2
cg25630380	2	0	0	0	0	0	0	0	0	0	0
cg15026767	3	0	0	0	0	0	0	0	0	0	2
cg12062819	4	0	0	0	0	0	0	0	0	0	2
cg11368628	2	0	0	0	0	0	0	0	0	0	0
cg24537237	2	0	0	0	0	0	0	0	0	0	0
cg02019508	2	0	0	0	0	0	0	0	0	0	0
cg11594821	3	0	2	0	0	2	0	2	0	0	0
cg18064171	2	0	0	0	0	2	0	0	0	0	0
cg08862742	2	0	0	0	0	0	0	0	0	0	0
cg04204669	2	0	0	0	0	0	0	0	0	0	2
cg13332130	2	0	0	0	0	0	0	0	0	0	0
cg03512098	2	0	0	0	0	0	0	0	0	0	0
cg11902093	2	0	0	0	0	0	0	0	0	0	0
cg09166556	3	0	0	0	0	2	0	2	0	0	0
cg14672680	2	0	0	0	0	0	0	0	0	0	2
cg07915921	3	0	0	0	0	0	0	0	0	0	0
cg02862467	2	0	0	0	0	0	0	0	0	0	0
cg17951488	2	0	0	0	0	0	0	0	0	0	2
cg01265860	2	0	0	0	0	0	0	0	0	0	2
cg20713492	2	0	0	0	0	0	0	0	0	0	0
cg03758367	2	0	0	0	0	0	0	0	0	0	0
cg25080747	2	0	0	0	0	0	0	0	0	0	2
cg21518208	2	0	0	0	0	0	0	0	0	0	2
cg14051973	2	0	0	0	0	0	0	0	0	0	0
cg24035962	2	0	0	0	0	0	0	0	0	0	0
cg25355803	2	0	0	0	0	0	0	0	0	0	0
cg08986368	2	0	0	0	0	0	0	3	0	0	3
cg09192760	2	0	0	0	0	0	0	0	0	0	0
cg19443075	2	0	0	0	0	0	0	0	0	0	0
cg02743674	2	0	0	0	0	0	0	0	0	0	0
cg27154651	2	0	0	0	0	0	0	0	0	0	2
cg14156751	2	0	0	0	0	0	0	0	0	0	0
cg16153294	3	0	0	0	0	0	0	0	0	0	2
cg09321400	4	0	0	0	0	0	0	0	0	0	3
cg07419975	2	0	0	0	0	0	0	0	0	0	2
cg14119581	2	0	0	0	0	0	0	0	0	0	0
cg17134153	3	0	0	0	0	0	0	0	0	0	2
cg14909325	3	0	0	2	0	0	0	0	0	0	0
cg24337809	2	0	0	0	0	0	0	0	0	0	0
cg22367970	2	0	0	0	0	0	0	0	0	0	0
cg08128274	2	0	0	0	0	0	0	0	0	0	2
cg05069426	2	0	0	0	0	0	0	0	0	0	0
cg11540997	4	0	0	2	0	0	0	2	0	2	3
cg05361811	2	0	0	0	0	0	0	0	0	0	2
cg18689240	2	0	0	0	0	0	0	0	0	0	2
cg25011257	2	0	0	0	0	0	0	0	0	0	2
cg07291601	2	0	0	0	0	0	0	0	0	0	0
cg01365639	2	0	0	0	0	0	0	0	0	0	0
cg17416793	2	0	0	0	0	0	0	0	0	0	3
cg24917382	2	0	0	0	0	0	0	3	0	0	3
cg23131777	2	0	0	0	0	0	0	0	0	0	2
cg12242345	2	0	0	0	0	0	0	0	0	0	0
cg23652526	2	0	0	0	0	0	0	0	0	0	0
cg10148280	2	0	0	0	0	0	0	0	0	0	2
cg26253500	2	0	0	0	0	0	0	0	0	0	0
cg14662756	2	0	0	0	0	0	0	0	0	0	2
cg06824583	2	0	0	0	0	0	0	0	0	0	0
cg02097203	2	0	0	2	0	0	0	0	0	0	0
cg12821804	2	0	0	0	0	0	0	0	0	0	0
cg06121226	3	0	0	0	0	0	0	2	0	0	0
cg01030178	2	0	0	0	0	0	0	0	0	0	0
cg25371088	2	0	0	0	0	0	0	0	0	0	0
cg18481342	2	0	0	0	0	0	0	0	0	0	2
cg21012061	2	0	0	0	0	0	0	0	0	0	0
cg23505252	2	0	0	0	0	0	0	0	0	0	0
cg01097384	4	0	0	0	0	0	0	0	0	0	2
cg19764489	2	0	0	0	0	0	0	0	0	0	0
cg00490406	4	0	2	0	2	0	0	0	0	0	2
cg01411912	4	0	0	0	0	0	0	0	0	0	2
cg14265075	3	0	0	0	0	0	0	0	0	2	0
cg26879282	2	0	0	0	0	0	0	0	0	0	0
cg20415517	2	0	0	0	0	0	0	0	0	0	2
cg25503559	3	0	0	0	0	0	0	0	0	0	2
cg04647234	3	0	0	0	0	0	0	0	0	0	2
cg09577455	2	0	0	0	0	0	0	0	0	0	0
cg20014988	2	0	0	0	0	0	0	0	0	0	2
cg06353098	2	0	0	0	0	0	0	0	0	0	2
cg17419626	3	0	0	0	0	0	0	0	0	0	2
cg05852477	2	0	0	0	0	0	0	0	0	0	2
cg04880762	2	0	0	0	0	0	0	0	0	0	0
cg06374307	2	0	0	0	0	0	0	0	0	0	0
cg24465592	2	0	0	0	0	0	0	0	0	0	0
cg09035101	2	0	0	0	0	0	0	0	0	0	0
cg20283477	2	0	0	0	0	0	0	0	0	0	0
cg09511914	2	0	0	0	0	0	0	0	0	0	0
cg06048910	2	0	0	0	0	0	0	2	0	0	0
cg24364564	2	0	0	0	0	0	0	0	0	0	0
cg12510724	4	0	0	0	0	0	0	0	0	0	0
cg14803762	2	0	0	0	0	0	0	0	0	0	2
cg18793215	4	2	0	0	0	0	0	0	0	0	2
cg21581873	2	0	0	0	0	2	0	0	0	0	0
cg13910040	2	0	0	0	0	0	0	0	0	0	0
cg20651018	2	0	0	0	0	0	0	0	0	0	3
cg14679230	2	0	0	0	0	0	0	0	0	0	2
cg14809912	2	0	0	0	0	0	0	0	0	0	0
cg16269733	3	0	0	0	0	0	0	0	0	0	0
cg07435282	2	0	0	0	0	0	0	0	0	2	0
cg23670188	3	0	0	0	0	0	0	0	0	0	0
cg07313589	2	0	0	0	0	0	0	0	0	0	2
cg26022183	2	0	0	0	0	0	0	2	0	0	0
cg14907310	2	0	0	0	0	0	0	0	0	0	0
cg09853702	2	0	0	0	0	0	0	0	0	0	0
cg02659532	2	0	0	0	0	0	0	0	0	0	0
cg13459217	2	0	0	0	0	0	0	0	0	0	0
cg26757793	3	0	0	0	0	0	0	0	0	2	0
cg01522243	2	0	0	0	0	0	0	0	0	0	0
cg12463578	3	0	0	0	0	0	0	4	0	0	2
cg13245983	2	0	0	0	0	0	0	0	0	0	0
cg15394860	2	0	0	0	0	0	0	0	0	0	3
cg14975206	2	0	0	0	0	0	0	0	0	0	0
cg10439456	2	0	0	0	0	0	0	0	0	0	2
cg26010099	2	0	0	0	0	0	0	0	0	0	0
cg19604470	2	0	0	0	0	0	0	0	0	0	0
cg11019014	2	0	0	0	0	0	0	0	0	0	0
cg26598899	2	0	0	0	0	0	0	0	0	0	2
cg22626525	2	0	0	0	0	0	0	0	0	0	0
cg13791658	2	0	0	0	0	0	0	0	0	0	0
cg21574853	2	0	0	3	0	0	3	0	0	0	5
cg10290276	4	0	0	0	0	0	0	0	0	2	0
cg17174493	2	0	0	0	0	0	0	0	0	0	2
cg23314972	2	0	0	0	0	0	0	0	0	0	2
cg07748017	3	0	0	0	0	0	0	0	0	0	0
cg19449377	2	0	0	0	0	0	0	0	0	0	0
cg08202972	2	0	0	0	0	0	0	0	0	0	0
cg16520357	2	0	0	0	0	0	0	0	0	0	3
cg02078292	2	0	0	0	0	0	0	0	0	0	2
cg14188639	2	0	0	0	0	0	0	0	0	0	0
cg11095027	2	0	0	0	0	0	0	0	0	0	2
cg27577907	2	0	0	0	0	0	0	2	0	0	0
cg22226839	2	0	0	0	0	0	0	0	0	0	0
cg08373904	2	0	0	0	0	0	0	2	0	0	2
cg12534216	2	0	0	0	0	0	0	0	0	0	0
cg26339974	2	0	0	0	0	0	0	0	0	0	2
cg19943238	3	0	0	0	0	0	0	0	0	0	2
cg06796611	2	0	0	0	0	0	0	0	0	0	2
cg02363950	3	0	0	0	2	0	0	0	0	0	2
cg05075097	2	0	0	0	0	0	0	2	0	0	3
cg22353551	3	0	0	0	0	0	0	0	0	0	0
cg15889548	2	0	0	0	0	0	0	0	0	0	0
cg11826327	2	0	0	0	0	0	0	0	0	0	0
cg02166532	3	0	0	0	0	0	0	4	0	0	4
cg22494078	2	0	0	0	0	0	0	0	0	0	0
cg20169988	2	0	0	0	0	0	0	2	0	0	0
cg21571160	2	0	0	0	0	0	0	0	0	0	2
cg12989057	2	0	0	0	0	0	0	0	0	0	0
cg01127878	2	0	0	0	0	0	0	0	0	0	0
cg13935009	4	0	0	2	0	0	0	2	0	0	0
cg13214162	2	0	0	0	0	0	0	0	0	0	0
cg02369775	2	0	0	0	0	0	0	0	0	0	0
cg05894719	2	0	0	0	0	0	0	0	0	0	0
cg17542385	2	0	0	0	0	0	0	0	0	0	2
cg25560924	2	0	0	0	0	0	0	0	0	0	0
cg02248763	2	0	0	0	0	0	0	2	0	0	0
cg05891548	2	0	0	0	0	0	0	0	0	0	0
cg05490366	2	0	0	0	0	0	0	0	0	0	2
cg15871766	2	0	0	0	0	0	0	0	0	0	0
cg25124433	2	0	0	0	0	0	0	0	0	0	0
cg24932628	2	0	2	0	0	0	0	0	0	0	0
cg03635766	2	0	0	0	0	0	0	0	0	0	0
cg00524486	2	0	0	0	0	0	0	0	0	0	2
cg11096000	2	0	0	0	0	0	0	0	0	0	0
cg13167664	2	0	0	0	0	0	0	0	0	0	2
cg16027761	2	0	0	0	0	0	0	0	0	0	2
cg15637605	2	0	0	0	0	0	0	0	0	0	2
cg00140889	2	0	0	0	0	0	0	0	0	0	0
cg03175030	3	0	0	0	0	0	0	0	0	0	2
cg10246448	2	0	0	0	0	0	0	0	0	0	0
cg06690735	2	0	0	0	0	0	0	0	0	0	2
cg17620335	3	0	0	0	0	0	0	0	0	0	6
cg23951474	2	0	0	0	0	0	0	0	0	0	2
cg03404339	2	0	0	0	0	0	0	0	0	0	0
cg24798047	2	0	0	0	0	0	0	0	0	0	2
cg00107970	2	0	0	0	0	0	0	0	0	0	0
cg09364338	2	0	0	0	0	0	0	0	0	0	0
cg13186130	2	2	0	0	0	0	0	0	0	0	0
cg07592519	2	0	0	0	0	0	0	0	0	0	2
cg19354091	2	0	0	0	0	0	0	0	0	0	0
cg12030226	2	0	0	0	0	0	0	0	0	0	0
cg02425372	2	0	0	0	0	0	0	0	0	0	0
cg27448161	2	0	0	0	0	0	0	0	0	0	3
cg15317267	3	0	0	0	0	0	0	0	0	0	3
cg17165266	2	0	0	0	0	0	0	0	0	0	2
cg22796458	2	0	0	0	0	0	0	0	0	0	0
cg09417937	2	0	0	0	0	0	0	0	0	0	0
cg08498836	2	0	0	0	0	0	0	0	0	0	0
cg06197492	3	0	0	0	0	0	0	0	0	0	2
cg10696445	2	0	0	0	0	0	0	0	0	0	0
cg01107031	2	0	0	0	0	0	0	0	0	0	0
cg14834257	2	0	0	0	0	0	0	0	0	0	2
cg07518532	2	0	0	0	0	0	0	2	0	0	0
cg15029631	2	0	0	0	0	0	0	0	0	0	2
cg04869006	2	0	0	0	0	0	0	0	0	0	4
cg12262564	3	0	0	0	0	0	0	0	0	0	0
cg25656283	2	0	0	0	0	0	0	3	0	0	2
cg20530585	2	0	0	0	0	0	0	0	0	0	0
cg10662787	4	0	0	0	0	0	0	0	0	2	0
cg11608884	2	0	0	0	0	0	0	0	0	0	0
cg03946762	2	0	0	0	0	0	0	0	0	0	0
cg24502330	2	0	0	0	0	0	0	0	0	0	0
cg16551326	2	0	0	0	0	0	0	0	0	0	2
cg03852570	3	0	0	0	0	0	0	0	0	0	0
cg15363314	2	0	0	0	0	0	0	0	0	0	2
cg11498607	3	0	0	0	0	0	0	2	0	0	0
cg03397389	2	0	0	0	0	0	0	0	0	0	0
cg12041429	2	0	0	0	0	0	0	0	0	0	0
cg18198734	4	0	0	0	0	0	0	0	0	0	0
cg02087342	2	0	0	0	0	0	0	0	0	0	0
cg07760161	3	0	0	0	0	0	0	0	0	0	0
cg25774643	6	0	0	0	3	0	0	0	0	0	0
cg00249511	5	0	0	0	0	0	0	0	0	0	0
cg00877321	2	0	0	0	0	0	0	0	0	2	0
cg24667115	3	0	0	0	0	0	0	0	0	0	0
cg04039177	2	0	0	0	0	0	0	0	0	0	0
cg02071853	2	0	0	0	0	0	0	0	0	0	0
cg12472473	2	0	0	0	0	0	0	0	0	0	0
cg00010853	4	0	0	0	0	0	0	2	0	0	0
cg20678442	3	0	0	0	0	0	0	0	0	0	0
cg02971581	2	0	0	0	0	0	0	0	0	0	0
cg13286614	2	0	0	0	0	0	0	0	0	0	0
cg03127244	2	0	0	0	0	0	0	3	0	0	2
cg11505037	2	0	0	0	0	0	0	0	0	0	0
cg00055529	2	0	0	0	0	0	0	2	0	0	0
cg24529280	2	0	0	0	0	0	0	0	0	0	0
cg09075515	2	0	0	0	0	0	0	0	0	0	0
cg26175846	2	0	0	0	0	0	0	0	0	0	0
cg18658151	2	0	0	0	0	0	0	0	0	0	0
cg26786407	2	0	0	0	0	0	0	0	0	0	0
cg22070156	2	0	0	0	0	0	0	0	0	0	0
cg17563034	5	0	0	0	2	0	0	0	0	0	0
cg00819233	2	0	0	0	0	0	0	0	0	0	0
cg20250426	2	0	0	0	0	0	0	0	0	0	0
cg27021553	3	0	0	0	0	0	0	0	0	0	0
cg18235100	2	2	0	2	0	0	0	0	0	0	0
cg07121856	5	0	0	0	0	0	0	0	0	0	0
cg09696301	2	0	0	0	0	0	0	0	0	0	0
cg04046669	3	0	0	0	0	0	0	2	0	0	0
cg06759971	2	0	0	0	0	0	0	0	0	0	0
cg10305789	2	0	0	2	0	0	0	0	0	0	0
cg19301366	3	2	0	0	2	3	0	0	0	0	0
cg23750391	2	0	0	0	0	0	0	0	0	0	0
cg06674793	3	2	0	0	2	2	0	0	0	0	0
cg07253769	2	0	0	0	0	3	0	0	0	0	0
cg13441156	2	0	0	0	0	0	0	0	0	0	0
cg12181459	2	0	0	0	0	0	0	0	0	0	0
cg15112803	2	0	0	0	0	0	0	0	0	0	0
cg07700234	2	0	0	0	2	2	0	0	0	0	0
cg04817148	2	0	0	0	0	0	0	0	0	0	0
cg10900437	2	0	0	0	0	0	0	0	0	0	0
cg27209722	2	0	0	0	0	0	0	0	0	0	0
cg17167021	2	0	0	0	0	0	0	0	0	0	0
cg05934196	2	0	0	0	0	0	0	0	0	0	0
cg11225751	3	0	0	0	0	0	0	0	0	0	0
cg09108394	3	0	0	0	0	3	0	0	0	2	0
cg06800840	3	0	0	0	0	0	0	0	0	0	0
cg08691422	3	0	0	0	0	0	0	0	0	0	0
cg00810473	2	0	0	0	0	0	0	0	0	0	0
cg01332259	2	0	0	0	2	0	0	0	0	0	0
cg15204354	2	0	0	0	0	0	0	0	0	0	0
cg11385473	2	0	0	0	0	0	0	0	0	0	0
cg13401987	4	0	0	0	0	0	0	0	0	2	0
cg08202226	4	0	0	0	2	0	2	0	0	0	2
cg13698153	2	0	0	0	0	0	0	0	0	0	0
cg14633721	2	2	0	0	0	0	0	0	0	0	0
cg22184944	2	0	0	0	0	0	0	0	0	0	0
cg23878260	2	2	0	0	0	2	0	0	0	0	0
cg14556391	2	0	0	0	0	0	0	0	0	0	0
cg27472905	2	0	0	0	0	0	0	0	0	0	0
cg00925096	2	0	0	0	0	0	0	0	0	0	0
cg22281644	2	0	0	0	0	0	0	0	0	0	0
cg17960051	2	0	0	0	0	0	0	0	0	0	0
cg23589045	2	0	0	0	0	0	0	0	0	0	0
cg12901182	2	0	0	0	0	0	0	0	0	0	0
cg03337218	2	0	0	0	0	0	0	0	0	0	0
cg05010129	2	0	0	0	0	0	0	0	0	0	0
cg01812328	2	2	0	0	2	2	0	0	0	0	0
cg24848890	2	0	0	0	0	0	0	0	0	0	0
cg00783525	2	0	0	0	0	0	0	0	0	0	0
cg10777887	5	0	0	0	0	0	0	0	0	0	3
cg08742502	3	0	0	0	2	0	0	3	0	0	0
cg16397722	2	0	0	0	0	2	0	0	0	0	0
cg23300732	3	0	0	0	3	0	0	0	0	0	0
cg21142349	2	0	0	0	0	0	0	0	0	0	0
cg27180443	2	0	0	0	0	0	0	0	0	0	0
cg21696374	2	0	0	0	0	0	0	0	0	0	0
cg08007465	2	0	0	0	2	0	0	0	0	0	0
cg05441541	2	0	0	0	2	0	0	0	0	0	0
cg27549834	2	0	0	0	2	0	0	0	0	0	0
cg14683017	3	0	0	0	0	0	0	0	0	0	0
cg19313015	2	0	0	0	0	0	0	0	0	0	0
cg06457633	2	0	0	0	0	0	0	0	0	0	0
cg23682934	2	0	0	0	0	0	0	0	0	0	0
cg04857257	2	0	0	0	0	0	0	0	0	0	0
cg08592707	3	0	0	0	3	0	0	0	0	0	0
cg08621846	2	0	0	0	2	2	0	0	0	0	0
cg27655158	2	0	0	0	0	0	0	0	0	0	3
cg13400512	3	0	0	0	0	0	0	6	0	0	2
cg04063589	2	0	0	0	0	0	0	0	0	0	2
cg19393677	2	0	0	0	0	0	0	0	0	0	2
cg13476133	4	0	0	0	0	0	0	0	0	0	2
cg11186405	2	0	0	0	0	0	0	0	0	0	0
cg06537894	4	0	0	0	0	0	0	0	0	0	2
cg12077664	2	0	0	2	0	0	0	0	0	0	0
cg07003030	2	0	0	0	0	0	0	0	0	0	0
cg26250461	2	0	0	0	0	0	0	0	0	0	0
cg16377881	2	0	0	0	0	0	0	0	0	0	0
cg22813950	2	0	0	0	0	0	0	0	0	0	0
cg04396112	3	0	0	0	0	0	0	0	0	0	2
cg04342202	2	0	2	0	0	0	0	3	0	0	0
cg16498194	2	0	0	0	0	0	0	0	0	0	0
cg24249411	2	0	2	0	0	0	0	3	0	0	0
cg00577935	2	0	0	0	0	0	0	0	0	0	0
cg01181105	2	0	0	0	0	0	0	0	0	0	0
cg12534150	2	0	0	0	0	0	0	0	0	0	0
cg19137098	2	0	0	0	0	0	0	0	0	0	0
cg02833588	3	0	0	0	0	0	0	0	0	0	0
cg10687219	2	0	0	0	0	0	0	0	0	0	0
cg01225698	2	0	2	0	0	0	0	4	0	0	0
cg24051242	2	0	0	0	0	0	0	3	0	0	0
cg03604067	2	0	0	0	0	0	0	0	0	0	0
cg11668923	2	0	0	0	0	0	0	0	0	0	0
cg19001226	3	0	3	0	0	2	2	0	0	0	0
cg17537177	2	0	0	0	0	0	0	0	0	0	0
cg11718030	2	0	0	0	0	0	0	2	0	0	0
cg27313572	3	0	0	0	0	0	0	0	0	0	0
cg07846220	2	0	2	0	0	0	0	0	0	0	0
cg19027571	2	0	0	0	0	0	0	0	0	0	0
cg18450582	3	0	2	0	0	0	0	0	0	0	0
cg18354203	2	0	0	0	0	0	0	2	0	0	0
cg23938220	2	0	0	0	0	0	0	0	0	0	0
cg07540118	2	0	0	0	0	0	0	0	0	0	0
cg14479889	3	0	2	0	0	0	0	0	0	0	0
cg21186263	2	0	0	0	0	0	0	0	0	0	0
cg03521113	2	0	0	0	0	0	0	0	0	0	0
cg27232145	2	0	0	0	0	0	0	0	0	0	0
cg12275289	2	0	2	0	0	0	0	0	0	0	0
cg25964032	2	0	2	0	0	0	0	0	0	0	0
cg23975973	2	0	0	0	0	0	0	0	0	0	0
cg15714846	4	0	0	0	0	0	0	0	0	0	0
cg03586240	2	0	2	0	0	0	0	0	0	0	0
cg23653008	2	0	0	0	0	0	0	0	0	0	0
cg15928093	2	0	0	0	0	0	0	0	0	0	0
cg26394825	3	0	2	0	0	0	0	0	0	0	0
cg02714065	2	0	2	0	0	0	0	0	0	0	0
cg01684881	3	0	0	0	0	0	0	0	0	0	0
cg22792910	2	0	0	0	0	0	0	0	0	0	0
cg20887442	3	0	0	0	0	0	0	0	0	0	0
cg14893163	2	0	0	0	0	0	0	0	0	0	0
cg11131117	2	0	2	0	0	0	0	0	0	0	0
cg05660179	2	0	2	0	0	0	0	0	0	0	0
cg09313439	2	0	0	0	0	0	0	0	0	0	0
cg16578549	2	0	0	0	0	0	0	0	0	0	0
cg25422943	2	0	0	0	0	0	0	0	0	0	0
cg14511739	4	0	2	0	0	0	0	0	0	0	0
cg08191854	2	0	2	0	0	0	0	0	0	0	0
cg16691888	3	0	2	0	0	0	0	0	0	0	0
cg24650785	2	0	2	0	0	0	0	2	0	0	0
cg15014679	2	0	0	0	0	0	0	2	0	0	0
cg14601444	2	0	0	0	0	0	0	0	0	0	0
cg23752828	2	0	0	0	0	0	0	0	0	0	0
cg19053239	2	0	0	0	0	0	0	0	0	0	0
cg16585827	2	0	2	0	0	0	0	0	0	0	0
cg01568919	2	0	0	0	0	0	0	0	0	2	0
cg06166767	2	0	0	0	0	0	0	2	0	0	0
cg21885046	4	0	0	0	0	0	0	0	0	0	0
cg12937817	2	0	0	0	0	0	0	0	0	0	0
cg09531892	2	0	0	0	0	0	0	0	0	0	0
cg00662122	2	0	0	0	0	0	0	0	0	0	0
cg21645164	2	0	2	0	0	0	0	0	0	0	0
cg08934126	2	0	2	0	0	0	0	2	0	0	0
cg02511809	2	0	0	0	0	0	0	0	0	0	0
cg25986727	2	0	0	0	0	0	0	0	0	0	0
cg06684850	3	0	0	0	0	0	0	2	0	0	0
cg25920406	4	0	0	0	0	0	0	0	0	0	2
cg09776772	5	0	0	3	0	0	0	2	0	0	0
cg02864688	2	0	0	0	0	0	0	0	0	0	0
cg08571859	3	0	2	0	0	0	0	0	0	0	0
cg07056967	2	0	0	0	0	0	0	0	0	0	0
cg10664112	2	0	0	0	0	0	0	0	0	0	0
cg18653282	3	0	0	0	0	0	0	0	0	0	0
cg26983469	2	0	0	0	0	0	0	0	0	0	0
cg04004558	2	0	0	0	0	0	0	0	0	0	0
cg03014241	2	0	0	0	0	0	0	0	0	0	3
cg15860235	2	0	0	0	0	0	0	0	0	0	0
cg05032848	2	0	0	3	0	0	2	0	0	0	0
cg18435449	2	0	0	0	0	0	0	0	0	0	0
cg10098010	2	0	0	0	0	0	0	0	0	0	0
cg15803221	2	0	0	0	0	0	0	0	0	0	0
cg27026192	2	0	0	0	0	0	0	0	0	0	0
cg07196505	2	0	0	0	0	0	0	0	0	0	0
cg05412139	2	0	0	0	0	0	0	0	0	0	0
cg22720041	5	0	0	0	3	0	0	0	0	0	0
cg00907267	3	0	0	2	0	0	0	0	0	0	0
cg10364881	2	0	0	0	0	0	0	0	0	0	0
cg26856631	2	0	0	0	0	0	0	0	0	0	2
cg12889195	2	0	0	3	0	2	2	3	0	0	0
cg23644624	2	0	0	0	0	0	0	0	0	0	0
cg12948621	3	0	0	0	0	2	0	0	0	0	0
cg17109175	2	0	0	0	0	0	0	0	0	0	0
cg03450948	2	0	0	0	0	0	0	0	0	0	0
cg11031701	2	0	0	0	0	0	0	0	0	0	0
cg04990202	4	0	0	0	0	0	0	0	0	0	0
cg11086127	3	0	0	0	2	0	0	0	0	0	0
cg12630596	2	0	0	0	0	0	0	0	0	0	0
cg17329534	2	0	0	0	0	0	0	0	0	0	0
cg08296680	3	0	0	0	0	0	0	0	0	0	0
cg11147309	2	0	0	0	0	2	0	2	0	0	0
cg21238609	3	0	0	0	0	0	0	0	0	0	0
cg04809274	2	0	0	0	0	0	0	0	0	0	0
cg04075191	2	0	0	0	0	0	0	0	0	0	0
cg27527630	2	0	0	0	0	0	0	0	0	0	0
cg18580491	2	0	0	0	0	0	0	0	0	0	0
cg09554007	2	0	0	0	0	0	0	0	0	0	0
cg03257708	2	0	0	2	0	0	0	0	0	0	0
cg02859443	2	0	0	0	0	0	0	0	0	0	0
cg25264554	2	0	0	2	0	0	0	0	0	0	0
cg19458020	3	0	0	0	0	0	0	0	0	0	0
cg01928902	2	0	0	0	0	0	0	0	0	0	0
cg19075225	2	0	0	0	0	0	0	0	0	0	0
cg05209306	3	0	0	2	0	0	0	0	0	0	0
cg17816637	2	0	0	0	0	0	0	0	0	0	0
cg16719560	3	0	0	0	0	0	0	0	0	0	0
cg21104449	2	0	0	0	0	0	0	0	0	0	0
cg14102128	3	0	0	2	0	0	0	0	0	0	0
cg01710450	2	0	0	0	0	0	0	0	0	0	0
cg05663643	2	0	0	0	0	0	0	0	0	0	0
cg21402035	2	0	0	0	0	0	0	0	0	0	0
cg07910075	3	0	0	0	0	0	0	0	0	0	0
cg13886636	2	0	0	0	0	0	0	0	0	0	0
cg16789104	3	0	0	0	0	0	0	2	0	0	0
cg16257533	2	0	0	2	0	0	0	0	0	0	0
cg20794824	4	0	0	0	0	0	0	0	0	0	4
cg08524803	2	0	0	0	0	0	0	0	0	0	0
cg27061836	2	0	0	0	0	0	0	0	0	0	0
cg05317605	2	0	0	2	0	0	0	0	0	0	0
cg12498088	2	0	0	0	0	0	0	0	0	0	0
cg24902920	3	0	0	0	0	0	0	0	0	0	0
cg12014646	2	0	0	0	0	0	0	0	0	0	0
cg06536578	2	0	0	0	0	0	0	0	0	0	0
cg16406892	2	0	0	0	0	0	0	0	0	0	0
cg02015876	2	0	0	0	0	0	0	0	0	0	0
cg14717116	2	0	0	3	0	0	0	0	0	0	0
cg23813012	4	0	0	2	0	0	0	2	0	2	0
cg05427381	2	0	0	0	0	0	0	0	0	0	0
cg11316784	2	0	0	0	0	0	0	0	0	0	0
cg14760797	2	0	0	0	0	2	0	0	0	0	0
cg07613268	2	2	0	0	0	0	0	0	0	0	0
cg21550016	3	0	0	4	0	3	2	5	0	0	0
cg01622304	3	0	0	2	0	0	0	0	0	0	0
cg26407811	2	0	0	0	0	0	0	0	0	0	0
cg14883448	2	0	0	0	0	0	0	0	0	0	0
cg11820824	4	0	0	0	0	0	0	0	0	0	0
cg13781510	2	0	0	0	0	0	0	0	0	0	0
cg03576469	4	0	0	0	0	0	0	0	0	0	0
cg06855485	2	0	0	0	0	0	0	0	0	0	0
cg12831261	2	0	0	0	0	0	0	0	0	0	0
cg06646174	2	0	0	0	0	0	0	0	0	0	0
cg14485214	2	0	0	0	0	0	0	0	0	0	0
cg26138202	3	0	0	0	0	0	0	0	0	0	0
cg18624016	3	0	0	2	0	0	0	0	0	0	2
cg08332908	2	0	0	0	0	0	0	0	0	0	0
cg12732998	2	0	0	0	0	0	0	0	0	0	0
cg26854559	2	0	0	0	0	0	0	0	0	0	0
cg23837756	2	0	0	2	0	0	0	0	0	0	0
cg01718116	3	0	0	0	0	0	0	0	0	0	0
cg10531073	3	0	0	0	0	0	0	2	0	0	0
cg21194066	2	0	0	0	0	0	0	0	0	0	0
cg20699736	2	0	0	0	0	0	0	0	0	0	0
cg02898721	2	0	0	0	0	0	0	0	0	0	0
cg06206626	2	0	0	0	0	0	0	0	0	0	0
cg09027133	2	0	0	2	0	0	0	0	0	0	0
cg12118504	2	0	0	2	0	0	0	0	0	0	0
cg20132273	2	0	0	0	0	0	0	0	0	0	0
cg08886823	3	0	0	0	2	0	0	0	0	0	0
cg04960271	2	0	0	0	0	0	0	0	0	0	0
cg14935716	2	0	0	0	0	0	0	0	0	0	0
cg11532800	2	0	0	0	0	0	0	0	0	0	0
cg24871714	2	0	0	0	0	0	0	0	0	0	0
cg27346988	2	0	0	2	0	0	0	0	0	0	0
cg20231444	2	0	0	0	0	0	0	0	0	0	0
cg23926670	2	0	0	2	0	0	0	0	0	0	0
cg02367708	2	0	0	0	0	0	0	0	0	0	0
cg12159023	2	0	0	0	0	0	0	4	0	0	0
cg05821816	2	0	0	0	0	0	0	0	0	0	0
cg08432509	4	0	0	0	0	0	0	3	0	0	0
cg13443165	2	0	0	3	0	0	0	0	0	0	0
cg10921983	2	0	0	0	0	0	0	0	0	0	0
cg27174108	2	0	0	0	0	0	0	0	0	0	0
cg27253386	3	0	0	0	0	0	0	0	0	0	0
cg23894948	2	0	0	0	0	0	0	0	0	0	0
cg07124372	2	0	0	0	0	0	0	0	0	0	0
cg11763394	4	0	0	5	0	3	2	5	0	0	0
cg00236832	2	0	0	0	0	0	0	2	0	0	2
cg17851795	2	0	0	0	0	2	0	0	0	0	0
cg03796321	3	0	2	0	0	0	0	0	0	0	0
cg20318096	3	0	0	2	0	0	0	0	0	0	0
cg05964723	2	0	0	0	0	0	0	0	0	0	0
cg03043696	2	0	0	2	0	0	0	0	0	0	0
cg06344807	2	0	0	0	0	0	0	0	0	0	0
cg17344048	2	0	0	0	0	0	0	0	0	0	0
cg12717533	2	0	0	0	0	0	0	0	0	0	0
cg14303833	2	0	0	0	0	0	0	0	0	0	0
cg08251901	3	0	0	0	0	0	0	0	0	0	0
cg08696470	2	0	0	0	0	0	0	2	0	0	0
cg00056066	2	0	0	0	0	0	0	2	0	0	0
cg09868597	3	0	0	2	0	0	0	0	0	0	0
cg13286281	2	0	0	0	0	0	0	0	0	0	0
cg14615768	2	0	0	0	0	0	0	0	0	0	0
cg26619790	2	0	0	0	0	0	0	0	0	0	0
cg19549469	2	0	0	0	0	0	0	0	0	0	0
cg24068859	2	0	0	0	0	0	0	0	0	0	0
cg04807025	2	0	0	2	0	0	0	0	0	0	0
cg15643000	2	0	0	0	0	0	0	0	0	0	0
cg11236515	2	0	0	0	0	0	0	0	0	0	0
cg08690241	2	0	0	0	0	0	0	0	0	0	0
cg23085343	2	0	0	2	0	0	0	0	0	0	2
cg17325771	2	0	0	0	0	0	0	0	0	0	0
cg04630161	2	0	0	0	0	0	0	0	0	0	0
cg11234328	2	0	0	0	0	0	0	0	0	0	2
cg07607921	2	0	0	0	0	0	0	0	0	0	2
cg25673720	2	0	0	0	0	0	0	0	0	0	0
cg20670292	2	0	0	2	0	0	0	0	0	0	0
cg16525281	2	0	0	0	0	0	0	0	0	0	0
cg03738384	2	0	0	0	0	0	0	0	0	0	2
cg07744430	2	0	0	0	0	0	0	0	0	0	0
cg07627628	2	0	0	0	0	0	0	0	0	0	0
cg23207077	2	0	0	2	0	0	0	0	0	0	0
cg14396758	2	0	0	0	0	0	0	0	0	0	0
cg04902811	2	0	0	0	0	0	0	0	0	0	0
cg08929002	2	0	0	0	0	0	0	0	0	0	0
cg11079711	2	0	0	2	0	0	0	2	0	0	0
cg04167595	2	0	0	0	0	0	0	0	0	0	0
cg02258703	2	0	0	0	0	0	0	0	0	0	2
cg09834049	2	0	0	0	0	0	0	0	0	0	2
cg00782811	2	0	0	0	0	0	0	0	0	0	0
cg17315873	2	0	0	0	0	0	0	0	0	0	0
cg17380238	2	0	0	0	0	0	0	0	0	0	0
cg24093411	2	0	0	0	0	0	0	0	0	0	0
cg18252039	2	0	0	2	0	0	0	0	0	0	0
cg23436960	2	0	0	2	0	0	0	0	0	0	0
cg12169661	3	0	0	0	0	0	0	0	0	0	2
cg11827925	2	0	0	0	0	0	0	0	0	0	0
cg08449361	2	0	0	0	0	0	0	0	0	0	0
cg13872812	2	0	0	0	0	0	0	0	0	0	0
cg02318971	2	0	0	0	0	0	0	0	0	0	0
cg20321432	3	0	0	0	0	0	0	0	0	0	2
cg08715231	2	0	0	0	0	0	0	0	0	0	0
cg09561365	2	0	0	0	0	0	0	0	0	0	0
cg04606397	2	0	0	0	0	0	0	0	0	0	0
cg27355141	2	0	0	0	0	0	0	0	0	0	2
cg06715928	3	0	0	0	0	0	0	0	0	0	0
cg27237537	2	0	0	0	0	0	0	0	0	0	0
cg11823496	2	0	0	0	0	0	0	0	0	0	2
cg13523072	2	0	0	0	0	0	0	0	0	0	0
cg02641539	3	0	0	2	0	0	0	0	0	0	0
cg10458876	2	0	0	2	0	0	0	0	0	0	2
cg13990559	3	0	0	2	0	0	0	0	0	0	0
cg23271556	2	0	0	0	0	0	0	0	0	0	0
cg00415993	3	0	0	3	0	0	0	0	0	0	3
cg11798660	2	0	0	2	0	0	0	0	0	0	2
cg21603806	2	0	0	0	0	0	0	0	0	0	0
cg06802985	2	0	0	0	0	0	0	0	0	0	2
cg17939040	3	0	0	0	0	0	0	0	0	0	0
cg25102417	2	0	0	0	0	0	0	0	0	0	0
cg05678100	2	0	0	0	0	0	0	0	0	0	2
cg14711869	2	0	0	0	0	0	0	0	0	0	0
cg17696377	2	0	0	0	0	0	0	0	0	0	0
cg25636478	2	0	0	0	0	0	0	0	0	0	0
cg04727071	3	0	0	2	0	0	0	0	0	0	3
cg14115597	3	0	0	0	0	0	0	2	0	0	0
cg13736131	3	0	0	0	0	0	0	2	0	0	0
cg04918175	2	0	0	0	0	0	0	0	0	0	0
cg18540325	3	0	0	2	0	0	0	0	0	2	0
cg08204783	3	0	0	0	2	0	0	0	0	0	0
cg16319310	2	0	0	0	0	0	0	0	0	0	0
cg11343289	2	0	0	0	0	0	0	0	0	0	0
cg15501526	2	0	0	2	0	0	0	2	0	0	0
cg26834887	2	0	0	0	0	0	0	0	0	0	0
cg01036351	2	0	0	0	0	0	0	0	0	0	0
cg24170212	2	0	0	0	0	0	0	0	0	0	0
cg01222719	2	0	0	0	0	0	0	0	0	0	0
cg06748147	2	0	0	0	0	0	0	0	0	0	0
cg09000178	2	0	0	0	0	0	0	0	0	2	0
cg21960680	2	0	0	0	0	0	0	0	0	0	0
cg18171855	2	0	0	0	0	0	0	0	0	0	0
cg19451435	2	0	0	0	0	0	0	0	0	0	0
cg08229360	2	0	0	0	0	0	0	0	0	0	2
cg11718868	2	0	0	2	0	0	0	0	0	0	0
cg24504307	2	0	0	0	0	0	0	0	0	0	0
cg05826458	2	0	0	0	0	0	0	0	0	0	0
cg00184376	4	0	2	3	0	0	0	0	0	0	0
cg27314048	2	0	0	0	0	0	0	0	0	0	0
cg12297231	2	0	0	0	0	0	0	0	0	0	0
cg22867315	3	0	0	0	0	0	0	0	0	0	2
cg01782247	2	0	0	0	0	0	0	0	0	0	0
cg00710862	2	0	0	0	0	0	0	0	0	0	0
cg10661615	2	0	0	0	0	0	0	0	0	0	2
cg13718960	2	0	0	0	0	0	0	0	0	0	0
cg05252264	2	0	2	0	0	0	0	0	0	0	0
cg26619317	2	0	0	0	0	0	0	0	0	0	0
cg10352003	2	0	0	0	0	0	0	0	0	0	0
cg10788371	3	0	0	0	0	0	0	0	0	0	2
cg06401979	2	0	0	0	0	0	0	5	0	0	0
cg16244648	2	0	0	0	0	0	0	0	0	0	0
cg03690080	2	0	0	0	0	0	0	0	0	0	0
cg06899985	2	0	0	0	0	0	0	0	0	0	0
cg02225599	2	0	0	0	0	0	0	4	0	0	0
cg00445443	3	0	0	3	0	0	0	3	0	0	0
cg14179389	2	0	0	0	0	2	0	3	0	0	17
cg18092474	2	0	0	0	0	0	0	3	0	0	19
cg17624073	2	0	0	0	0	0	0	0	0	0	0
cg23206851	3	0	0	2	0	0	0	2	0	0	0
cg08634229	3	0	0	0	0	0	0	0	0	0	0
cg21330896	2	0	0	0	0	0	0	0	0	0	0
cg11492288	2	0	0	0	0	0	0	0	0	0	0
cg21498547	2	2	0	2	0	0	0	2	0	0	3
cg00288598	2	0	0	0	0	0	0	0	0	0	0
cg10141022	3	0	0	0	0	0	0	0	0	0	0
cg07964538	2	0	0	0	0	0	0	0	0	0	0
cg09772154	3	0	0	0	0	0	0	2	0	0	0
cg19370284	2	0	0	0	0	0	0	0	0	0	0
cg23583739	2	0	0	0	0	0	0	0	0	0	0
cg19192120	4	0	0	0	0	0	0	0	0	0	0
cg25193494	2	0	0	0	0	0	0	2	0	0	0
cg19504888	2	0	0	0	0	0	0	0	0	0	0
cg21608192	3	0	0	0	0	0	0	0	0	0	2
cg23644127	2	0	0	0	0	0	0	0	0	0	0
cg11976166	3	0	0	0	0	0	0	2	0	0	0
cg24494556	3	0	0	0	0	0	0	2	0	0	0
cg01535453	2	0	0	0	0	0	0	0	0	0	0
cg19404190	2	0	0	0	0	0	0	2	0	0	0
cg09472203	3	0	0	0	0	0	0	0	0	0	0
cg08049198	3	0	0	0	0	0	0	2	0	0	0
cg23217005	2	0	0	0	0	0	0	0	0	0	0
cg10604168	2	0	0	0	0	0	0	0	0	2	0
cg14122599	2	0	0	0	0	0	0	0	0	0	2
cg21093043	2	0	0	0	0	0	0	0	0	0	0
cg26280666	2	0	0	0	0	0	0	0	0	0	0
cg27319192	2	0	0	0	0	0	0	0	0	0	0
cg02547025	2	0	2	0	0	0	0	0	0	0	0
cg11882432	2	0	0	0	0	0	0	0	0	0	0
cg07850604	5	0	0	0	0	0	0	0	0	2	0
cg20312821	2	0	0	0	0	0	0	0	0	0	0
cg05119514	2	0	0	0	0	0	0	0	0	0	0
cg27388983	2	0	0	0	0	0	0	0	0	0	0
cg11613229	2	0	0	0	0	0	0	0	0	0	0
cg10279685	3	0	2	0	0	0	0	0	0	0	0
cg01785046	2	0	0	0	0	0	0	4	0	0	0
cg06064964	2	0	0	0	0	2	0	0	0	0	0
cg05590451	2	0	0	0	0	0	0	0	0	0	0
cg07675031	3	0	0	0	0	2	0	0	0	0	0
cg01711344	3	0	2	0	0	0	0	0	0	2	0
cg08904369	2	0	0	0	0	0	0	0	0	0	0
cg05025071	2	0	0	0	0	2	0	0	0	0	0
cg15982099	3	0	0	0	0	0	0	3	0	0	0
cg18368297	2	0	0	0	0	0	0	0	0	0	0
cg25487404	2	0	0	0	0	0	0	0	0	0	0
cg19243777	4	0	0	0	0	0	0	0	0	0	0
cg05972070	2	0	0	0	0	0	0	0	0	0	0
cg02063488	2	0	0	0	0	0	0	0	0	0	0
cg11740878	5	0	3	0	0	0	0	0	0	0	0
cg26577252	3	0	0	2	0	0	0	2	0	0	0
cg25928474	4	0	0	0	0	0	0	0	0	0	0
cg20633883	2	0	0	0	0	0	0	2	0	0	0
cg12405258	2	0	0	0	0	0	0	0	0	0	0
cg04387396	2	0	0	0	0	0	0	0	0	0	0
cg04276626	5	0	0	2	0	0	2	2	0	0	2
cg27139419	2	0	0	0	0	0	0	3	0	0	0
cg06913958	4	0	0	0	0	0	0	2	0	0	0
cg03140135	2	0	0	0	0	0	0	0	0	0	0
cg03498081	4	0	0	0	0	0	0	2	0	0	0
cg18489994	2	0	0	0	0	0	0	0	0	0	0
cg07060794	2	0	0	0	0	0	0	2	0	0	0
cg24956533	2	0	0	0	0	0	0	2	0	0	0
cg03653573	3	0	0	0	0	0	0	0	0	0	0
cg03334072	2	0	0	0	0	0	0	3	0	0	0
cg11451043	2	0	0	0	0	0	0	0	0	0	0
cg15281283	4	0	0	0	0	0	0	2	0	0	5
cg01884549	2	0	0	0	0	0	0	0	0	0	0
cg12036303	4	0	0	0	0	0	0	2	0	0	0
cg03206401	2	0	0	0	0	0	0	2	0	0	0
cg03718773	2	0	0	0	0	0	0	0	0	0	0
cg14891209	2	0	0	0	0	0	0	0	0	0	0
cg01426968	2	0	0	0	0	0	0	0	0	0	0
cg01609214	2	0	0	0	0	0	0	0	0	0	0
cg00902153	5	0	0	0	0	0	0	2	0	0	2
cg25983901	4	0	0	0	0	0	0	0	0	0	0
cg08994384	2	0	0	0	0	0	0	0	0	0	0
cg09220326	4	0	0	0	0	0	0	3	0	0	2
cg03611487	3	0	0	0	0	0	2	0	0	0	0
cg16908552	2	0	0	0	0	0	0	2	0	0	0
cg07371413	2	0	0	0	0	0	0	0	0	0	0
cg16569650	2	0	0	0	0	0	0	0	0	0	2
cg12506165	2	0	0	0	0	0	0	0	0	0	0
cg06516476	2	0	0	0	0	0	0	2	0	0	0
cg18561589	3	0	0	0	0	0	0	0	0	0	0
cg08238215	2	0	0	0	0	0	0	0	0	0	0
cg14731462	4	0	0	2	0	0	0	0	0	0	0
cg21762523	2	0	0	0	0	0	0	2	0	0	0
cg18550212	2	0	0	0	0	0	0	0	0	0	0
cg10053779	3	0	0	0	0	0	0	0	0	0	0
cg25168494	2	0	0	0	0	0	0	0	0	0	0
cg03993263	2	0	0	0	0	0	0	2	0	0	0
cg10191240	3	0	0	4	0	0	3	2	0	0	0
cg03796003	4	0	0	0	2	0	0	2	0	0	0
cg23045908	3	0	2	0	0	0	0	2	0	0	0
cg13020870	2	0	0	0	0	0	0	2	0	0	0
cg01668099	2	0	0	0	0	0	0	3	0	0	0
cg21164050	2	0	0	0	0	0	0	2	0	0	0
cg04719574	2	0	0	0	0	0	0	0	0	0	2
cg04915044	2	0	0	0	0	0	0	0	0	0	0
cg18615133	2	0	0	0	0	0	0	0	0	0	0
cg04007531	2	0	0	0	0	0	0	0	0	0	0
cg02094283	2	0	0	2	0	0	0	0	0	0	0
cg23723410	3	0	0	0	0	0	0	2	0	0	0
cg05312104	2	0	0	0	0	0	0	2	0	0	0
cg03097134	2	0	0	0	0	0	0	0	0	0	0
cg00387964	2	0	0	0	0	0	0	2	0	0	0
cg14986890	3	0	0	0	0	0	0	0	0	0	0
cg25006077	3	0	0	0	0	0	0	3	0	0	2
cg26429629	2	0	0	0	0	0	0	0	0	0	3
cg20220678	4	0	0	0	0	0	0	5	0	0	0
cg18680977	2	0	0	0	0	0	0	4	0	0	0
cg13916835	3	0	0	0	0	0	0	0	0	0	0
cg24951263	2	0	0	0	0	0	0	0	0	0	0
cg11288144	2	0	0	0	0	0	0	2	0	0	0
cg19554257	2	0	0	0	0	0	0	0	0	0	0
cg13031167	2	0	2	0	0	0	0	0	0	0	0
cg07168232	3	0	0	0	0	0	0	0	0	0	0
cg00943245	2	0	0	0	0	0	0	2	0	0	0
cg27149179	2	0	0	0	0	0	0	2	0	0	0
cg24028809	4	0	0	0	0	0	2	0	0	0	2
cg20651995	2	0	0	0	0	0	0	2	0	0	0
cg02351277	3	0	0	0	0	0	0	2	0	0	0
cg03354616	2	0	0	0	0	0	0	2	0	0	0
cg05098566	4	2	0	0	0	0	0	2	0	0	0
cg02949186	2	0	0	0	0	0	0	0	0	0	0
cg13146484	3	0	0	0	0	0	0	0	0	0	0
cg18362003	2	0	0	0	0	0	0	0	0	0	0
cg05656374	3	0	0	0	0	0	0	0	0	0	2
cg08548284	2	0	0	2	0	0	0	0	0	0	0
cg02636348	3	0	0	0	0	0	0	2	0	0	0
cg08239858	2	0	0	0	0	0	0	2	0	0	0
cg03756522	2	0	0	0	0	0	0	2	0	0	0
cg18670236	4	0	0	0	0	0	0	0	0	0	0
cg13298466	3	0	0	0	0	0	0	3	0	0	0
cg27093944	2	0	0	0	0	0	0	2	0	0	0
cg02579668	3	0	0	0	0	0	0	0	0	0	0
cg10819050	2	0	0	0	0	0	0	0	0	0	0
cg07474957	3	0	0	0	0	0	0	2	0	0	0
cg18132405	3	0	0	0	0	0	0	0	0	0	3
cg07156249	4	0	2	0	0	0	0	2	0	0	0
cg26315985	2	0	0	0	0	0	0	0	0	0	2
cg03544781	2	0	2	0	0	0	0	2	0	0	0
cg00254017	2	0	0	0	0	0	0	2	0	0	0
cg26550214	3	0	0	0	0	0	0	0	0	0	0
cg26495303	2	0	0	0	0	0	0	0	0	0	0
cg10080966	5	0	0	2	0	0	0	0	0	0	0
cg06442489	2	0	0	0	0	0	0	0	0	0	0
cg20834178	3	2	0	0	0	0	0	0	0	0	0
cg19706320	2	0	0	0	0	0	0	0	0	0	0
cg26373351	2	0	0	0	0	0	0	0	0	0	0
cg14973892	3	2	0	0	0	0	0	0	0	0	0
cg19670610	2	0	0	0	0	0	0	2	0	0	0
cg15855970	3	0	0	0	0	0	0	2	0	0	0
cg06103642	3	0	0	0	0	0	0	0	0	0	0
cg12054698	2	0	0	0	0	0	0	0	0	0	0
cg07696099	2	0	0	0	0	0	0	2	0	0	0
cg24314564	5	0	2	2	0	0	0	2	0	0	2
cg15001032	2	0	0	0	0	0	0	2	0	0	0
cg03624316	3	0	0	0	0	0	0	2	0	0	0
cg03280622	2	0	0	0	0	0	0	0	0	0	0
cg11384744	2	0	0	0	0	0	0	2	0	0	0
cg17096289	2	0	0	0	0	0	0	2	0	0	0
cg08972954	3	0	0	0	0	0	0	0	0	0	0
cg02515217	3	0	0	2	0	0	2	2	0	0	0
cg24932457	7	0	0	0	3	0	0	3	0	0	0
cg01311222	3	0	0	0	0	0	0	0	0	0	0
cg21577836	2	0	0	0	0	0	0	5	0	0	0
cg23580725	3	0	0	0	0	0	0	0	0	0	0
cg19917989	2	0	0	0	0	0	0	2	0	0	0
cg23699648	2	0	0	0	0	0	0	0	0	0	0
cg13309012	4	0	0	0	0	0	0	0	0	0	0
cg20663852	2	0	0	0	0	0	0	0	0	0	0
cg00524374	2	0	0	0	0	0	0	0	0	0	0
cg11478273	3	0	0	0	0	0	0	3	0	0	0
cg08736088	2	0	0	0	0	0	0	2	0	0	0
cg05360477	2	0	0	0	0	0	0	0	0	0	2
cg05886367	2	0	0	0	0	0	0	0	0	0	0
cg05539745	3	0	0	0	0	0	0	2	0	0	0
cg18661379	2	0	0	0	0	0	0	0	0	0	0
cg14989033	2	0	0	0	0	0	0	2	0	0	0
cg02069592	3	0	0	0	0	0	0	0	0	0	0
cg23883632	2	0	0	0	0	0	0	3	0	0	0
cg13324103	5	0	4	0	0	0	0	0	0	0	2
cg15869022	2	0	0	0	0	0	0	0	0	0	0
cg22388948	2	0	0	0	0	0	0	2	0	0	0
cg15896084	2	0	0	0	0	0	0	0	0	0	0
cg15391601	2	0	0	0	0	0	0	0	0	0	0
cg01751245	3	0	0	0	2	0	0	2	0	0	0
cg27145347	3	0	0	0	0	0	0	0	0	0	0
cg23246821	3	0	0	2	0	0	2	0	0	0	0
cg26870725	2	0	0	0	0	0	0	0	0	0	0
cg10578007	2	0	0	0	0	0	0	0	0	0	0
cg11536474	5	0	0	0	0	0	0	2	0	0	0
cg03540794	2	0	0	0	0	0	0	0	0	0	0
cg08920032	2	0	0	0	0	0	0	2	0	0	0
cg10371155	2	0	0	0	0	0	0	0	0	0	0
cg09610767	2	0	0	0	0	0	0	0	0	0	0
cg11888982	2	0	0	0	0	0	0	0	0	0	0
cg03272310	2	0	0	0	0	0	0	2	0	0	0
cg09923954	2	0	0	0	0	0	0	0	0	0	0
cg16668359	2	0	0	0	0	0	0	0	0	0	0
cg25659902	2	0	0	0	0	0	0	2	0	0	0
cg00359590	2	0	0	0	0	0	0	2	0	0	0
cg06958636	2	0	0	0	0	0	0	0	0	0	0
cg03109660	2	0	0	0	0	0	0	0	0	0	0
cg26347746	2	0	0	0	0	0	0	3	0	0	0
cg21638533	2	0	0	0	0	0	0	2	0	0	0
cg06383241	4	0	0	0	0	0	0	3	0	0	2
cg03721622	2	0	0	0	0	0	0	3	0	0	0
cg22434923	3	0	0	3	0	0	2	0	0	0	0
cg10884788	2	0	0	0	0	0	0	0	0	0	0
cg00673646	3	0	0	0	0	0	0	0	0	0	0
cg16929739	4	0	0	0	0	0	0	2	0	0	2
cg12605662	2	0	0	0	0	0	0	0	0	0	0
cg15811371	2	0	0	0	0	0	0	2	0	0	0
cg18497238	2	0	0	0	0	0	0	0	0	0	0
cg20867963	2	0	0	2	0	0	2	0	0	0	0
cg11414821	4	0	0	0	0	0	0	2	0	0	0
cg15759721	3	0	0	0	0	0	2	2	0	0	0
cg12018718	2	0	0	0	0	0	0	0	0	0	0
cg16313485	2	0	0	0	0	0	0	0	0	0	0
cg06947286	3	0	0	4	0	0	3	2	0	0	3
cg26366554	2	0	0	0	0	0	0	0	0	0	0
cg21363050	2	0	0	0	0	0	0	0	0	0	0
cg26559804	2	0	0	0	0	0	0	0	0	0	0
cg21675254	2	0	0	0	0	0	0	0	0	0	0
cg11857997	2	0	0	0	0	0	0	0	0	0	0
cg14310533	2	0	0	0	0	0	0	2	0	0	0
cg19082496	3	0	0	0	0	0	0	2	0	0	0
cg10577216	2	0	0	0	0	0	0	0	0	0	0
cg00210856	2	0	0	0	0	0	0	0	0	0	0
cg21375869	2	0	0	0	0	2	0	2	0	0	0
cg24472375	3	0	0	0	0	0	0	2	0	0	0
cg01015663	4	0	0	0	0	0	0	0	0	0	0
cg13359998	3	0	0	0	0	0	0	0	0	0	0
cg12255995	2	0	0	0	0	0	0	2	0	0	0
cg15033552	3	0	0	0	0	0	0	0	0	0	0
cg00664697	3	0	0	0	0	0	0	0	0	0	0
cg02556655	2	0	0	0	0	0	0	2	0	0	0
cg15664152	2	0	0	0	0	0	0	0	0	0	0
cg02592525	2	0	0	0	0	0	0	0	0	0	0
cg14082886	4	0	0	0	0	0	0	2	0	0	0
cg25655799	2	0	0	0	0	0	0	0	0	0	0
cg14953379	2	0	0	0	0	0	0	0	0	0	0
cg26986871	2	0	0	0	0	0	0	3	0	0	0
cg03899643	4	0	0	0	2	0	0	2	0	0	0
cg25015038	2	0	0	0	0	0	0	3	0	0	0
cg07616374	2	0	0	0	0	0	0	0	0	0	0
cg27408541	2	0	0	0	0	0	0	0	0	0	0
cg24301250	2	0	0	0	0	0	0	0	0	0	0
cg26342147	2	0	0	0	0	0	0	0	0	0	0
cg06523556	2	0	0	0	0	0	0	0	0	0	0
cg21727359	2	0	0	0	0	0	0	0	0	0	0
cg03050022	2	0	0	0	0	0	0	0	0	0	0
cg05133853	3	0	0	0	0	0	0	2	0	0	2
cg22047295	2	0	0	0	0	0	0	2	0	0	0
cg23186952	2	0	0	0	0	0	0	0	0	0	0
cg16341836	2	0	0	0	0	2	0	0	0	2	0
cg04214938	3	0	0	2	0	0	0	0	0	0	0
cg05435212	2	0	0	0	0	0	0	2	0	0	0
cg20225999	2	0	0	0	0	0	0	8	0	0	0
cg06457736	7	0	0	3	0	0	0	3	0	0	0
cg20175702	4	0	3	0	0	0	0	0	0	0	0
cg11881472	2	0	0	0	0	0	0	4	0	0	0
cg00975971	2	0	0	0	0	0	0	0	0	0	0
cg22508145	2	0	0	0	0	0	0	0	0	0	0
cg02050028	2	0	0	0	0	0	0	0	0	0	0
cg14783993	2	0	0	0	0	0	0	0	0	0	0
cg08843283	2	0	0	0	0	0	0	0	0	0	0
cg07390647	3	0	0	0	0	0	0	0	0	0	0
cg24671734	4	0	0	3	0	0	0	0	0	0	2
cg10893986	3	0	0	3	0	0	0	0	0	0	0
cg01093786	2	0	0	0	0	2	0	2	0	0	0
cg07511934	2	0	0	0	0	0	0	0	0	0	0
cg20446824	2	0	0	0	0	0	0	0	0	0	0
cg07585257	2	0	0	0	0	0	0	2	0	0	0
cg04279411	2	0	0	0	0	0	0	0	0	0	0
cg13033858	2	2	3	0	0	0	0	0	0	0	0
cg09007236	2	0	0	0	0	0	0	0	0	0	0
cg18427856	3	0	0	0	0	0	0	2	0	0	0
cg02782634	3	0	0	0	0	2	0	2	0	0	4
cg13387113	2	0	0	0	0	0	0	0	0	0	0
cg11235594	2	0	0	0	0	0	0	0	0	0	0
cg25701646	2	0	0	0	0	0	0	0	0	0	0
cg09845604	2	0	0	0	0	0	0	0	0	0	0
cg20434422	2	0	0	0	0	3	0	2	0	0	0
cg07911961	2	0	0	0	0	0	0	0	0	0	2
cg01778994	2	0	0	0	0	0	0	0	0	0	0
cg08994060	2	0	0	2	0	0	4	0	0	0	0
cg02771117	2	0	0	0	0	0	0	5	0	0	0
cg24945701	2	0	0	0	0	0	0	0	0	0	0
cg06196379	2	0	0	0	0	0	0	0	0	0	0
cg02911432	2	0	0	0	0	0	0	0	0	0	0
cg25481253	2	0	0	0	0	0	0	2	0	0	0
cg18220639	2	0	0	0	0	0	0	2	0	0	0
cg13104274	2	0	0	0	0	0	0	0	0	0	0
cg11549874	3	0	0	0	0	0	0	0	0	0	0
cg09442613	2	0	0	0	0	0	0	0	0	0	0
cg06197966	3	0	4	0	0	0	0	0	0	0	0
cg26861995	2	0	0	0	0	0	0	3	0	0	0
cg26118326	2	0	0	0	0	0	0	2	0	0	0
cg13052638	2	0	0	0	0	0	0	0	0	0	0
cg16452866	4	0	0	0	0	0	0	2	0	0	0
cg25542319	2	0	0	0	0	0	0	2	0	0	0
cg24139639	2	0	0	0	0	0	0	0	0	0	0
cg08680048	3	0	0	0	0	0	0	2	0	0	0
cg27501645	2	0	0	0	0	0	0	2	0	0	0
cg03927133	2	0	0	0	0	0	0	0	0	0	0
cg16739895	2	0	0	0	0	0	0	0	0	0	0
cg00893636	6	0	3	0	0	0	0	0	0	0	2
cg19308222	4	0	4	0	0	0	0	0	0	0	0
cg03244277	3	0	2	0	0	0	0	0	0	0	0
cg02334660	3	0	2	0	0	0	0	0	0	0	0
cg15909319	3	0	0	2	2	2	0	0	0	0	0
cg10582608	2	0	0	0	0	0	0	0	0	0	0
cg14150023	2	0	0	0	2	3	0	0	0	0	0
cg18346634	2	2	0	2	0	0	0	0	0	0	0
cg13738327	2	0	0	0	0	0	0	0	0	0	0
cg14255256	3	0	0	0	0	0	0	0	0	0	0
cg04875128	4	0	0	2	0	0	0	0	0	0	0
cg22724998	2	0	0	0	0	2	0	2	0	0	0
cg13612055	2	0	0	0	0	0	0	0	0	0	0
cg25614094	2	0	0	0	0	0	0	0	0	0	0
cg16093065	2	0	0	0	2	3	0	0	0	0	0
cg03044249	4	0	0	0	3	2	0	0	0	0	0
cg22432760	3	0	0	0	2	2	0	0	0	0	0
cg19010441	3	0	0	0	2	2	0	0	0	0	0
cg22459517	3	0	0	0	0	0	0	3	0	0	0
cg16987305	4	0	0	0	3	3	0	0	0	0	0
cg22251955	2	0	0	0	0	2	0	0	0	0	0
cg01246520	2	0	0	0	2	0	0	0	0	0	0
cg22689323	2	0	0	0	0	0	0	0	0	0	0
cg19865472	3	0	0	0	2	3	0	2	0	0	0
cg24724428	5	0	0	2	0	0	0	3	0	0	0
cg07150062	3	0	0	0	0	0	0	0	0	0	0
cg06524264	2	0	0	0	0	2	0	2	0	0	0
cg02956194	2	0	0	0	0	0	0	0	0	0	0
cg08445802	3	0	0	3	0	0	0	0	0	0	0
cg10961753	2	0	0	0	2	0	0	0	0	0	0
cg07532405	2	0	0	0	0	0	0	0	0	0	0
cg10541864	2	0	0	0	0	0	0	0	0	0	0
cg25026529	6	0	0	0	2	2	0	0	0	0	0
cg27260772	2	0	0	0	0	0	0	0	0	0	0
cg09382842	2	0	0	0	0	0	0	0	0	0	2
cg01552272	4	0	0	0	2	3	0	0	0	0	0
cg04308797	2	0	0	0	2	2	0	0	0	0	0
cg04520169	5	0	2	2	4	5	2	2	0	0	0
cg12566301	2	0	0	0	0	0	0	0	0	0	0
cg12479705	2	0	0	0	0	0	0	0	0	0	0
cg11546137	2	0	0	0	0	2	0	0	0	0	0
cg04012354	2	0	0	0	0	0	0	0	0	0	0
cg08364561	3	0	0	0	0	0	0	0	0	0	0
cg16140565	3	0	0	0	2	0	0	0	0	0	0
cg11629220	2	0	0	0	0	0	0	0	0	0	0
cg25977769	2	0	0	0	0	0	0	0	0	0	0
cg10738648	3	0	0	0	2	3	0	0	0	0	0
cg08506672	2	0	0	0	0	0	0	0	0	0	0
cg23546474	2	0	0	0	0	0	0	0	0	0	0
cg01189072	2	0	0	0	0	0	0	0	0	0	0
cg22079161	3	0	0	0	2	0	0	0	0	0	0
cg24088508	4	0	0	0	0	0	0	2	0	0	0
cg00324979	2	0	0	0	0	0	0	2	0	0	0
cg06154903	3	0	0	0	0	4	0	0	0	2	0
cg19619405	3	0	0	0	2	2	0	0	0	0	0
cg04145681	2	0	0	0	0	0	0	0	0	0	0
cg27230769	2	0	0	0	0	0	0	0	0	0	0
cg12908908	2	0	0	0	0	0	0	0	0	0	0
cg05057827	3	0	0	0	0	2	0	0	0	0	0
cg01462799	2	0	0	0	0	2	0	0	0	0	0
cg01491428	2	0	0	0	0	0	0	0	0	0	0
cg08162124	3	0	0	0	2	2	0	0	0	0	0
cg06792428	2	0	0	0	0	0	0	0	0	0	0
cg18279094	3	0	0	0	0	0	0	0	0	0	0
cg12195446	3	0	3	0	0	2	0	2	0	0	0
cg18235734	4	0	0	0	0	0	0	0	0	0	0
cg03007522	3	0	0	0	2	2	0	0	0	0	0
cg20591472	2	0	0	0	0	0	0	0	0	0	0
cg09581911	2	0	0	0	0	0	0	2	0	0	0
cg25006249	2	0	0	0	0	0	0	3	0	0	0
cg13811417	3	0	0	0	3	2	0	0	0	0	0
cg13791254	2	0	0	0	0	0	0	0	0	0	0
cg23169957	3	0	0	0	3	3	0	0	0	0	0
cg03777414	3	0	0	0	2	2	0	0	0	0	3
cg18961681	2	0	0	0	0	0	0	0	0	0	0
cg14018363	2	0	0	0	0	0	0	0	0	0	0
cg23200020	2	0	0	0	0	0	0	0	0	0	0
cg07725527	2	0	0	0	2	0	0	0	0	0	0
cg26476852	2	0	0	0	2	0	0	0	0	0	0
cg18077971	5	0	0	3	0	0	0	2	0	0	2
cg09254210	2	0	0	0	0	0	0	0	0	0	0
cg09245989	2	0	0	0	2	2	0	0	0	0	0
cg08304190	6	0	0	0	2	0	0	0	0	0	2
cg18075666	2	0	0	0	0	0	0	0	0	0	0
cg05450979	2	0	0	0	0	0	0	0	0	0	0
cg14108380	2	0	0	0	0	0	0	0	0	0	0
cg19172447	2	0	0	0	2	2	0	0	0	0	0
cg13445796	3	0	0	0	2	0	0	0	0	0	0
cg13539545	2	0	0	0	0	0	0	0	0	0	0
cg08444004	4	0	0	0	2	2	0	2	0	0	0
cg14451382	2	0	0	0	0	0	0	0	0	0	0
cg08320316	2	0	0	0	0	0	0	0	0	0	0
cg08629394	2	0	0	2	0	0	0	0	0	0	0
cg20592836	6	3	0	0	2	2	0	0	0	0	2
cg25090514	4	0	0	2	2	2	0	0	0	0	0
cg24456340	2	0	0	0	0	2	0	0	0	0	0
cg00456343	3	0	0	0	0	0	0	0	0	0	0
cg02507579	3	2	2	0	0	0	0	0	0	0	0
cg16529477	4	0	0	3	0	0	0	0	0	0	0
cg08692111	3	0	0	0	0	0	0	0	0	0	0
cg21757617	2	0	0	0	0	0	0	0	0	0	0
cg19389973	2	0	0	0	0	0	0	0	0	0	0
cg13340765	2	0	0	0	0	0	0	0	0	0	0
cg06822816	2	0	0	0	0	2	0	0	0	0	0
cg01199327	2	0	0	0	0	0	0	0	0	0	0
cg19577958	2	2	0	0	2	0	0	0	0	0	0
cg25547580	4	0	0	0	0	0	0	0	0	0	0
cg13916459	3	0	0	0	0	0	0	0	0	0	0
cg16339238	3	0	0	0	0	0	0	0	0	0	0
cg14252149	5	0	2	0	2	0	0	0	0	0	0
cg15937073	3	0	0	0	2	2	0	0	0	0	0
cg06010588	4	0	0	0	2	3	0	0	0	0	0
cg14160419	2	0	0	0	2	0	0	0	0	0	0
cg08418872	2	0	0	0	0	0	0	0	0	0	0
cg03969079	3	0	0	0	0	0	0	0	0	0	0
cg07480176	2	0	0	0	0	0	0	0	0	0	0
cg10700424	2	0	0	0	2	0	0	0	0	0	0
cg27396192	2	0	0	0	0	0	0	0	0	0	0
cg21046080	3	0	2	0	0	0	0	0	0	0	0
cg21885112	3	0	2	0	0	0	0	0	0	0	0
cg15092343	2	0	0	0	0	0	0	0	0	0	0
cg18786623	2	0	0	2	0	0	0	0	0	0	2
cg07984380	3	0	2	2	0	3	2	2	0	0	2
cg03078269	4	0	0	0	3	3	0	0	0	0	0
cg10679301	2	0	0	0	0	0	0	2	0	0	0
cg17369694	3	0	2	2	0	2	2	2	0	0	0
cg08779649	4	0	0	2	0	4	0	3	0	0	0
cg22454769	8	3	0	2	3	0	2	2	0	0	4
cg23944804	5	0	0	0	2	2	0	0	0	0	0
cg09293786	2	0	0	0	0	0	0	0	0	0	0
cg12535280	2	0	0	0	0	0	0	0	0	0	0
cg04211501	2	0	0	0	2	2	0	0	0	0	0
cg16814680	3	0	0	0	0	0	0	0	0	2	0
cg24697097	2	0	0	0	0	0	0	0	0	0	0
cg23117085	2	0	0	0	0	0	0	0	0	0	2
cg02991338	2	0	0	0	2	0	0	0	0	0	0
cg19106932	3	2	0	3	0	0	0	2	0	0	0
cg24425727	2	0	2	3	0	2	4	0	0	0	0
cg22788953	2	0	0	0	2	2	0	0	0	0	0
cg00665492	3	0	0	0	0	0	0	0	0	0	0
cg23010538	4	0	2	0	0	0	0	0	0	0	0
cg09032544	3	0	0	0	0	2	0	2	0	0	2
cg15536947	3	0	0	0	2	2	0	0	0	0	0
cg15996882	2	0	0	0	0	0	0	0	0	0	0
cg01135464	3	0	0	0	0	0	0	0	0	0	2
cg00107241	2	0	0	0	0	0	0	2	0	2	2
cg16696648	2	0	0	0	0	0	0	0	0	0	0
cg14419310	2	0	0	0	0	0	0	0	0	0	0
cg07166550	2	0	0	0	0	0	0	0	0	0	0
cg00837987	5	0	0	0	0	0	0	2	0	0	2
cg00750074	4	0	0	0	0	0	0	0	0	0	0
cg15896939	2	0	0	0	0	0	0	0	0	0	2
cg19406511	2	0	0	0	0	0	0	0	0	0	0
cg17508434	2	0	0	0	0	0	0	0	0	0	0
cg12640469	2	0	0	0	0	0	0	0	0	0	2
cg00310940	3	0	0	0	0	0	0	0	0	0	0
cg25454116	2	0	0	0	0	0	0	0	0	0	0
cg09161043	2	0	0	2	0	0	2	0	0	0	0
cg11953272	2	0	0	0	0	0	0	2	0	0	0
cg18087326	2	0	0	2	0	0	2	0	0	0	2
cg10740902	2	0	0	0	0	0	0	0	0	0	2
cg01857829	2	0	0	0	0	0	0	0	0	0	0
cg02453146	2	0	0	0	0	0	0	0	0	0	0
cg22005145	2	0	0	0	0	0	0	0	0	0	0
cg12684668	2	0	0	0	0	0	0	0	0	0	3
cg08891071	2	0	0	0	0	0	0	0	0	0	0
cg23272399	4	0	0	0	0	0	0	0	0	0	3
cg07073960	3	0	0	0	0	0	0	2	0	0	3
cg09406989	3	0	0	0	0	0	0	0	0	0	2
cg20950465	2	0	0	0	0	0	0	0	0	0	0
cg06346099	2	0	0	0	0	0	0	0	0	0	2
cg15527515	2	0	0	0	0	0	0	0	0	0	2
cg26267854	2	0	0	0	0	0	0	0	0	0	0
cg14173033	2	0	0	0	0	0	0	0	0	0	0
cg15470658	2	0	0	0	0	0	0	0	0	0	0
cg10802379	2	0	0	0	0	0	0	0	0	0	0
cg17648213	2	0	0	0	0	0	0	0	0	0	0
cg23649435	3	0	2	0	0	0	0	0	0	0	0
cg01162672	3	0	2	0	0	0	0	0	0	0	0
cg20026798	2	0	0	0	0	0	0	0	0	0	0
cg05085230	2	0	0	0	0	0	0	0	0	0	0
cg07304692	2	0	2	0	0	0	0	0	0	0	0
cg01805282	2	0	0	0	0	0	0	0	0	0	2
cg06008912	2	0	2	0	0	0	0	0	0	0	0
cg14348439	3	0	3	0	0	0	0	0	0	0	0
cg02523640	3	0	0	0	0	0	0	0	0	0	0
cg07594636	2	0	2	0	0	0	0	0	0	0	0
cg01495122	3	0	0	0	0	0	0	0	0	0	0
cg23977631	2	0	2	0	0	0	0	0	0	0	0
cg18596362	2	0	2	0	0	0	0	0	0	0	0
cg14675211	3	0	3	0	0	0	0	0	0	0	0
cg02595832	2	0	0	0	0	0	0	0	0	0	0
cg01588438	10	0	6	0	0	0	0	0	0	0	0
cg20551181	3	0	0	0	0	0	0	0	0	0	0
cg17816908	5	0	2	0	0	0	0	0	0	0	0
cg22618337	2	0	2	0	0	0	0	0	0	0	0
cg02071076	3	0	2	0	0	0	0	0	0	0	0
cg01328892	2	0	2	0	0	0	0	0	0	0	0
cg04842146	3	0	3	0	0	0	0	0	0	0	0
cg00020052	2	0	2	0	0	0	0	0	0	0	0
cg15150348	2	0	2	0	0	0	0	0	0	0	0
cg21838979	3	0	0	0	0	0	0	0	0	0	0
cg22871668	5	0	4	0	0	0	0	0	0	0	0
cg14711866	2	0	0	0	0	0	0	0	0	0	0
cg13478228	2	0	0	0	0	0	0	0	0	0	0
cg21671806	3	0	3	0	0	0	0	0	0	0	0
cg07210454	2	0	2	0	0	0	0	0	0	0	0
cg27341926	2	0	2	0	0	0	0	0	0	0	0
cg26680675	2	0	2	0	0	0	0	0	0	0	0
cg23649708	2	0	2	0	0	0	0	0	0	0	0
cg13890706	2	0	2	0	0	0	0	0	0	0	0
cg06499647	4	0	3	0	0	0	0	0	0	0	0
cg14817541	2	0	2	0	0	0	0	0	0	0	0
cg11518846	3	0	3	0	0	0	0	0	0	0	0
cg11573679	2	0	2	0	0	0	0	0	0	0	0
cg16347317	2	0	2	0	0	0	2	0	0	0	0
cg20787173	3	0	0	0	0	0	0	0	0	0	0
cg01758805	2	0	0	0	0	0	0	0	0	0	0
cg01481989	2	0	0	0	0	0	0	0	0	0	0
cg08194313	2	0	2	0	0	0	0	0	0	0	0
cg18065361	8	0	7	0	0	0	0	0	0	0	0
cg06482428	2	0	0	0	0	0	0	0	0	0	0
cg22403344	4	0	4	0	0	0	0	0	0	0	0
cg20295442	10	0	7	0	0	0	0	0	0	0	0
cg12019109	2	0	0	0	0	0	0	0	0	0	0
cg21517947	5	0	2	0	0	0	0	0	0	0	0
cg18100127	2	0	2	0	0	0	0	0	0	0	0
cg04029027	3	0	3	0	0	0	0	2	0	0	0
cg09614415	2	0	0	0	0	0	0	0	0	0	2
cg14287112	2	0	2	0	0	0	0	0	0	0	0
cg20676696	3	0	3	0	0	0	0	0	0	0	0
cg08829841	3	0	2	0	0	0	0	0	0	0	0
cg10406295	5	0	0	0	0	0	0	0	0	0	0
cg07510423	4	0	3	0	0	0	0	0	0	0	0
cg05329976	2	0	0	0	0	0	0	0	0	0	0
cg05532178	2	0	2	0	0	0	0	0	0	0	0
cg11235663	2	0	2	0	0	0	0	0	0	0	0
cg11097433	3	0	0	0	2	0	0	0	0	0	0
cg16635352	2	0	0	0	0	0	0	0	0	0	0
cg26449787	2	0	2	0	0	0	0	0	0	0	0
cg04020079	2	0	0	0	0	0	0	0	0	0	0
cg03559235	2	0	2	0	0	0	0	0	0	0	0
cg14997226	2	0	2	0	0	0	0	0	0	0	0
cg11664500	3	0	3	0	0	0	0	0	0	0	0
cg06132028	2	0	2	0	0	0	0	0	0	0	0
cg22403811	2	0	2	0	0	0	0	0	0	0	0
cg08712932	4	0	3	0	2	0	0	0	0	0	0
cg17722675	2	0	0	0	0	0	0	0	0	0	0
cg18672939	3	0	3	0	0	0	0	0	0	0	0
cg16178855	3	0	2	0	0	0	0	0	0	0	0
cg14535980	2	0	0	0	0	0	0	0	0	0	0
cg24403845	3	0	3	0	0	0	0	0	0	0	0
cg10372302	2	0	2	0	0	0	0	0	0	0	0
cg04255616	4	0	3	0	0	0	0	0	0	0	0
cg06360427	2	0	2	0	0	0	0	0	0	0	0
cg10390058	3	0	2	0	0	0	0	0	0	0	0
cg05493394	2	2	0	0	0	0	0	0	0	0	0
cg03561455	2	0	0	0	0	0	0	0	0	0	0
cg18044663	2	0	2	0	0	0	0	0	0	0	0
cg24663256	3	0	0	0	0	0	0	0	0	0	0
cg12682133	2	0	3	0	0	0	0	0	0	0	0
cg11942956	4	0	0	0	0	0	0	0	0	0	0
cg07918545	3	0	2	0	0	0	0	0	0	0	0
cg16642284	3	0	2	0	0	0	0	0	0	0	3
cg20980055	2	0	2	0	0	0	0	0	0	0	0
cg23458558	2	0	2	0	0	0	0	0	0	0	0
cg06298519	2	0	2	0	0	0	0	0	0	0	0
cg25617725	2	0	2	0	0	0	0	0	0	0	0
cg24171907	4	0	4	0	0	0	0	0	0	0	0
cg25757598	3	0	3	0	0	0	0	0	0	0	0
cg11842610	2	0	2	0	0	0	0	0	0	0	0
cg26074603	2	0	0	0	0	0	0	0	0	0	0
cg23341612	2	0	2	0	0	0	0	0	0	0	0
cg04037038	3	0	4	0	0	0	0	0	0	0	0
cg25539045	2	0	2	0	0	0	0	0	0	0	0
cg07219542	2	0	0	0	0	0	0	0	0	0	0
cg06367693	3	0	2	0	0	0	0	0	0	0	0
cg26115633	4	0	3	0	0	0	0	0	0	0	0
cg17161250	2	0	2	0	0	0	0	2	0	0	0
cg22469870	2	0	2	0	0	0	0	0	0	0	0
cg03573068	2	0	0	0	0	0	0	0	0	0	0
cg19485539	2	0	2	0	0	0	0	0	0	0	0
cg02500300	2	0	0	0	0	0	0	0	0	0	0
cg17978103	3	0	3	0	0	0	0	0	0	0	0
cg16579555	2	0	0	0	0	0	0	0	0	0	0
cg16654732	2	0	0	0	0	0	0	0	0	0	0
cg06370133	2	0	0	0	0	0	0	0	0	0	0
cg03705926	2	0	0	0	0	0	0	0	0	0	0
cg19390357	2	0	0	0	0	0	0	0	0	0	0
cg23326811	2	0	0	0	0	0	0	0	0	0	0
cg11345323	2	0	0	0	0	0	0	0	0	0	0
cg13570982	2	0	0	0	0	0	0	0	0	0	0
cg25975165	2	0	0	0	0	0	0	0	0	2	0
cg23423230	2	0	0	0	0	0	0	0	0	0	0
cg26569144	2	0	0	0	0	0	0	0	0	0	0
cg13341720	2	0	0	0	0	0	0	0	0	0	0
cg02257300	2	0	0	0	0	0	0	0	0	0	0
cg03658294	2	0	0	0	0	0	0	0	0	0	0
cg21057494	2	0	0	0	0	0	0	0	0	2	0
cg05564657	2	0	0	0	0	0	0	0	0	2	0
cg06866657	2	0	0	0	0	0	0	0	0	0	0
cg02992632	3	0	0	2	0	0	0	0	0	0	3
cg08448751	2	0	0	0	0	0	0	0	0	2	0
cg10941185	3	0	0	0	0	0	0	0	0	0	0
cg21727574	2	0	0	0	0	0	0	0	0	0	0
cg06279276	3	0	0	0	0	0	0	0	0	0	0
cg03256938	3	0	0	0	0	0	0	0	0	0	0
cg01843018	2	0	0	0	0	0	0	0	0	0	0
cg23387569	3	0	0	0	0	0	0	5	0	2	0
cg10576459	2	0	0	0	0	0	0	0	0	0	0
cg27106909	2	0	0	0	0	0	0	0	0	0	3
cg02767665	2	0	0	0	0	0	0	0	0	0	2
cg08092111	2	0	0	0	0	0	0	0	0	0	2
cg04138181	3	0	0	0	0	0	0	0	0	0	0
cg10218605	2	0	0	0	0	0	0	0	0	0	0
cg05962239	4	0	0	0	0	0	0	0	0	0	2
cg20809737	3	0	0	3	0	0	0	0	0	0	3
cg02601249	2	0	0	0	0	0	0	0	0	0	0
cg03290131	4	0	0	0	0	0	0	0	0	0	2
cg19922137	4	0	0	0	0	0	0	0	0	0	0
cg17298239	2	0	0	0	0	0	0	0	0	0	2
cg17983632	2	0	0	0	0	0	0	2	0	0	0
cg09667289	4	0	0	0	0	0	0	0	0	0	2
cg25170591	2	0	0	0	0	0	0	0	0	0	0
cg00193963	2	0	0	0	0	0	0	0	0	0	2
cg26177041	4	0	0	0	0	0	0	0	0	0	2
cg11808936	2	0	0	0	0	0	0	0	0	0	0
cg16223546	2	0	0	0	0	0	0	0	0	0	0
cg25799109	4	0	2	0	0	0	0	0	0	0	2
cg11473616	2	0	0	0	0	0	0	0	0	0	0
cg11201447	7	0	0	0	0	0	0	0	0	0	2
cg24864241	3	0	0	0	0	2	0	0	0	0	3
cg06495038	2	0	0	0	0	0	0	0	0	0	0
cg13157757	2	0	0	0	0	0	0	0	0	0	0
cg19134945	2	0	0	0	0	0	0	0	0	0	0
cg00516515	2	0	0	0	0	0	0	0	0	0	0
cg25215047	2	0	0	0	0	0	0	0	0	0	0
cg21899461	2	0	0	0	0	0	0	0	0	0	0
cg05176551	2	0	0	0	0	0	0	0	0	0	0
cg19818308	2	0	0	0	0	0	0	0	0	0	0
cg03873930	3	0	0	0	0	0	0	0	0	0	0
cg17161520	2	0	0	0	0	0	0	3	0	0	2
cg20811988	2	0	0	0	0	0	0	2	0	0	0
cg05951860	3	0	3	0	0	0	0	0	0	0	0
cg16004008	2	0	0	0	0	0	0	0	0	0	0
cg25959506	2	0	2	0	0	0	0	0	0	0	0
cg00831127	2	0	0	0	0	0	0	0	0	0	0
cg11027822	3	0	0	0	0	0	0	0	0	0	0
cg02059867	3	0	0	0	0	0	0	0	0	0	0
cg11386792	2	0	0	0	0	0	0	0	0	0	0
cg10976975	2	0	0	0	0	0	0	2	0	0	0
cg03395511	7	0	2	2	0	2	0	3	0	0	0
cg04025965	2	0	0	0	0	0	0	0	0	0	0
cg02233614	2	0	0	0	0	0	0	0	0	0	0
cg09374774	3	0	0	0	0	0	0	2	0	0	0
cg06600429	3	0	0	0	0	0	0	0	0	0	0
cg21508714	2	0	0	0	0	0	0	0	0	0	0
cg08526705	5	0	2	0	0	0	0	0	0	0	2
cg14815891	4	2	0	0	0	0	0	3	0	0	2
cg26648818	2	0	0	0	0	0	0	0	0	0	0
cg13539030	2	0	0	0	0	0	0	0	0	0	0
cg05204104	2	0	0	0	0	0	0	3	0	0	4
cg24441922	3	0	0	0	0	0	0	0	0	0	0
cg05308656	5	0	0	0	0	0	0	0	0	2	0
cg09453076	2	0	0	0	0	0	0	0	0	0	0
cg09935994	2	0	0	0	0	0	0	0	0	0	2
cg06738887	2	0	0	0	0	0	0	0	0	0	0
cg20773588	2	0	0	0	0	0	0	0	0	0	0
cg09643398	2	0	0	0	0	0	0	2	0	0	0
cg19872463	4	0	0	0	0	0	0	0	0	0	0
cg06070445	2	0	0	0	0	0	0	3	0	2	2
cg03312059	2	0	0	0	0	0	0	0	0	0	0
cg10500147	4	0	0	0	0	0	0	0	0	0	0
cg17213699	5	0	0	0	0	0	0	2	0	0	0
cg22365276	6	0	2	0	0	0	0	2	0	0	0
cg01519261	2	0	0	0	0	0	0	2	0	0	0
cg20702417	2	0	0	0	0	0	0	0	0	0	0
cg17394304	2	0	0	0	0	0	0	3	0	0	4
cg08443845	3	0	0	0	0	0	0	2	0	0	0
cg17934775	2	0	0	0	0	2	0	2	0	0	2
cg14473904	3	0	0	0	0	0	0	2	0	0	0
cg01851450	2	0	0	0	0	2	0	0	0	0	0
cg24744430	2	0	0	0	0	0	0	0	0	0	0
cg13448625	3	0	0	0	0	0	0	0	0	0	0
cg07762788	2	0	0	0	0	0	0	0	0	0	2
cg27581762	2	0	0	0	0	0	0	0	0	0	0
cg08051386	2	0	0	0	0	0	0	0	0	0	0
cg16433211	2	0	0	0	0	0	0	0	0	0	0
cg08386886	2	0	0	0	0	0	0	0	0	0	0
cg06001716	2	3	0	0	0	0	0	3	0	0	0
cg16693212	3	0	0	0	0	0	0	0	0	0	0
cg10769891	2	0	0	0	0	0	0	0	0	0	0
cg02286533	3	2	0	0	0	0	0	2	0	0	0
cg16029534	2	0	0	0	0	0	0	0	0	0	0
cg08157964	2	0	0	0	0	0	0	0	0	0	0
cg25067162	2	0	0	0	0	0	0	0	0	0	0
cg11292385	2	0	0	0	0	0	0	0	0	0	0
cg18457775	3	0	0	0	0	0	0	0	0	0	0
cg22269526	2	0	0	0	0	0	0	0	0	0	0
cg09831010	2	0	0	0	0	0	0	0	0	0	0
cg15504467	3	0	0	0	0	0	0	0	0	0	0
cg07101782	2	0	0	0	0	0	0	0	0	0	0
cg18311066	2	0	0	0	0	0	0	0	0	0	0
cg16630982	5	0	0	0	0	0	0	0	0	0	0
cg19076255	2	0	0	0	0	0	0	0	0	0	0
cg09441966	2	0	0	0	0	0	0	0	0	0	0
cg06587969	2	0	0	0	0	0	0	0	0	0	0
cg18372208	3	0	0	0	0	0	0	0	0	0	0
cg12182452	2	0	0	0	0	0	0	0	0	0	0
cg16764580	2	0	0	0	0	0	0	0	0	0	0
cg14282180	2	0	0	0	0	0	0	0	0	0	0
cg00547758	3	0	0	0	0	0	0	0	0	0	0
cg15419295	3	0	0	0	0	0	0	0	0	0	0
cg11311499	2	0	0	0	0	0	0	0	0	0	0
cg19736286	2	0	0	0	0	0	0	0	0	0	0
cg05033322	3	0	0	0	0	0	0	2	0	0	0
cg25746226	2	0	0	0	0	0	0	0	0	0	0
cg20185525	3	0	0	0	0	0	0	0	0	0	0
cg11224603	3	0	0	0	0	0	0	0	0	0	0
cg04110421	4	0	0	0	0	0	0	0	0	0	0
cg07991600	3	0	0	0	0	0	0	0	0	0	0
cg24985459	3	0	0	0	0	0	0	0	0	0	0
cg26276233	3	0	0	0	0	0	0	2	0	0	0
cg24900425	3	2	0	0	0	0	0	0	0	0	0
cg15370815	3	0	0	0	0	0	0	0	0	0	0
cg17641046	2	0	0	0	0	0	0	0	0	0	0
cg03497419	3	0	0	0	0	0	0	0	0	0	0
cg21490561	3	0	0	0	0	0	0	0	0	0	0
cg10893007	2	0	0	0	0	0	0	0	0	0	0
cg11869233	3	0	0	0	0	0	0	0	0	0	0
cg21405109	2	0	0	0	0	0	0	0	0	0	0
cg12790037	3	0	0	0	0	0	0	0	0	0	0
cg02842899	2	0	0	0	0	0	0	2	0	0	0
cg01302270	2	0	0	0	0	0	0	0	0	0	0
cg10313337	2	0	0	0	0	0	0	0	0	0	2
cg23628297	2	0	0	0	0	0	0	0	0	0	0
cg05479194	2	0	0	0	0	0	0	3	0	0	0
cg01251360	2	0	0	0	0	0	0	0	0	0	0
cg05906740	2	0	0	0	0	0	0	0	0	0	0
cg18222961	2	0	0	0	0	0	0	0	0	0	0
cg01756564	2	0	0	0	0	0	0	2	0	0	0
cg15206330	2	0	0	0	0	0	0	0	0	0	0
cg22477592	3	0	0	0	0	0	0	0	0	0	0
cg06053805	3	0	0	0	0	0	0	0	0	0	0
cg03639557	2	0	0	0	0	0	0	0	0	0	0
cg12848864	3	0	0	0	0	0	0	0	0	0	0
cg20187250	3	0	0	0	0	0	0	0	0	0	0
cg17621259	2	0	0	0	0	0	0	0	0	0	0
cg06590608	2	0	0	0	0	0	0	0	0	0	0
cg00620552	2	0	0	0	0	0	0	0	0	0	0
cg25053252	3	0	0	0	0	0	0	0	0	0	0
cg11600697	3	0	0	0	0	0	0	0	0	0	0
cg25837710	2	0	0	0	0	0	0	0	0	0	0
cg03092399	3	0	0	0	0	0	0	0	0	0	0
cg20342375	3	0	0	0	0	0	0	0	0	0	0
cg18391757	3	0	0	0	0	0	0	0	0	0	0
cg17461511	2	0	0	0	0	0	0	0	0	0	0
cg21050342	2	0	0	0	0	0	0	0	0	0	0
cg23658326	3	0	0	0	0	0	0	0	0	0	0
cg03165700	4	0	0	0	0	0	0	0	0	0	0
cg21253966	3	0	0	0	0	0	0	0	0	0	0
cg02166782	2	0	0	0	0	0	0	0	0	0	0
cg10610482	3	0	0	0	0	0	0	0	0	0	0
cg07064226	2	0	0	0	0	0	0	0	0	0	0
cg09220040	2	0	0	0	0	0	0	0	0	0	0
cg25868465	2	0	0	0	0	0	0	0	0	0	0
cg27331401	3	0	0	0	0	0	0	0	0	0	2
cg25202636	2	0	0	0	0	0	0	0	0	0	0
cg24806953	3	0	0	0	0	0	0	0	0	0	0
cg27627854	2	0	0	0	0	0	0	0	0	0	3
cg07054526	2	0	0	0	0	0	0	0	0	0	0
cg19132762	2	0	0	0	0	0	0	0	0	0	0
cg16788234	3	0	0	0	0	0	0	0	0	0	0
cg06478094	2	0	0	0	0	0	0	0	0	0	0
cg04709886	2	0	0	0	0	0	0	0	0	0	0
cg06108510	2	0	0	0	0	0	0	0	0	0	0
cg26508465	3	0	0	0	0	0	0	0	0	0	0
cg14947218	2	2	0	0	0	0	0	2	0	0	0
cg16595246	2	0	0	0	0	0	0	0	0	0	0
cg14598950	2	0	0	0	0	0	0	0	0	0	2
cg22837512	3	0	0	0	0	0	0	0	0	0	0
cg08954307	2	0	0	0	0	0	0	0	0	0	0
cg26891576	2	0	0	0	0	0	0	0	0	0	0
cg20073910	2	0	0	0	0	0	0	0	0	0	0
cg06317056	2	0	0	0	0	0	0	0	0	0	0
cg17129141	2	0	0	0	0	0	0	0	0	0	0
cg24030675	3	0	0	0	0	0	0	0	0	0	0
cg22547404	2	0	0	0	0	0	0	0	0	0	0
cg03192963	2	0	0	0	0	0	0	0	0	0	0
cg25400013	3	0	0	0	0	0	0	0	0	0	0
cg19288979	3	0	0	0	0	0	0	0	0	0	0
cg27586588	4	0	2	0	0	0	0	0	0	0	0
cg13782816	2	0	0	0	0	0	0	0	0	0	0
cg26879546	2	0	0	0	0	0	0	0	0	0	0
cg16006004	2	0	0	0	0	0	0	0	0	0	0
cg06750635	3	0	0	0	0	0	0	0	0	0	0
cg12851504	2	0	0	0	0	0	0	0	0	0	0
cg02045224	2	0	0	0	0	0	0	0	0	0	0
cg06935361	3	0	2	0	0	0	0	2	0	0	0
cg09898070	2	0	0	0	0	0	0	3	0	0	0
cg16963062	3	0	0	0	0	0	0	0	0	0	0
cg00042837	2	0	0	0	0	0	0	0	0	0	0
cg20429172	4	0	0	0	0	0	0	0	0	2	0
cg26157385	8	0	0	2	0	0	0	0	0	6	2
cg24852548	5	0	0	2	0	0	0	0	0	0	0
cg21899596	4	0	0	0	0	0	0	0	0	0	0
cg22260952	3	0	0	0	0	0	0	0	0	0	0
cg09339818	2	0	0	0	0	0	0	0	0	0	0
cg00002719	6	0	0	0	2	0	0	0	0	0	0
cg00339556	8	0	2	0	2	0	0	0	0	2	2
cg24161793	2	0	0	0	0	0	0	0	0	0	0
cg00100121	7	0	0	0	0	0	0	0	0	2	2
cg25092681	5	0	0	0	2	0	0	0	0	0	2
cg21684012	2	0	0	0	0	0	0	0	0	0	0
cg11977686	2	0	0	0	0	0	0	0	0	0	0
cg21707187	2	0	0	0	0	0	0	0	0	0	0
cg03205103	3	0	0	0	2	0	0	0	0	0	0
cg07091412	2	0	0	0	0	0	0	0	0	0	0
cg16556145	2	0	0	0	0	0	0	0	0	0	0
cg13488570	6	0	0	0	0	0	0	0	0	2	2
cg07113642	5	0	0	0	0	0	0	0	0	0	0
cg21773872	2	0	0	0	0	0	0	0	0	0	0
cg14427437	2	0	0	0	0	0	0	0	0	0	0
cg26048630	3	0	0	0	0	0	0	0	0	0	0
cg11691093	2	0	0	0	0	0	0	0	0	0	0
cg21996227	2	0	0	0	0	0	0	0	0	0	0
cg19380001	3	0	0	0	0	0	0	0	0	0	0
cg25274503	2	0	0	0	0	0	0	0	0	0	0
cg21079345	3	0	2	0	0	0	0	0	0	0	0
cg27398263	5	0	0	0	0	0	0	0	0	0	2
cg11849717	3	0	0	0	0	0	0	0	0	0	0
cg20631750	2	0	0	0	0	0	0	0	0	0	0
cg14898623	2	0	0	0	0	0	0	0	0	0	0
cg23855505	3	0	0	0	0	0	0	0	0	0	0
cg17380661	3	0	0	0	0	0	0	0	0	0	0
cg03217795	7	0	2	3	0	0	0	0	0	0	0
cg22421859	2	0	0	0	0	0	0	0	0	0	0
cg17042098	2	0	0	0	0	0	0	0	0	0	0
cg27252696	3	0	0	0	0	0	0	0	0	0	0
cg24381412	2	0	0	0	0	0	0	0	0	0	0
cg15054077	2	0	0	0	0	0	0	0	0	0	0
cg27011060	4	0	0	2	0	0	0	0	0	0	0
cg21264189	2	0	0	0	0	0	0	0	0	0	0
cg21523564	3	0	0	0	0	0	0	0	0	0	0
cg03946896	2	0	0	0	0	0	0	0	0	0	0
cg10776919	5	0	0	0	0	0	0	0	0	0	0
cg05013728	2	0	0	0	0	0	0	0	0	0	0
cg14931854	5	0	0	0	0	0	0	0	0	0	2
cg18456523	6	0	3	0	0	0	0	0	0	0	0
cg03562044	3	0	0	0	0	0	0	0	0	0	0
cg23829024	3	0	0	0	2	0	0	0	0	0	0
cg21988119	2	0	0	0	0	0	0	0	0	0	0
cg23671221	2	0	0	0	0	0	0	0	0	0	0
cg01006802	2	0	0	0	0	0	0	3	0	0	0
cg18698788	2	0	0	0	0	0	0	0	0	0	0
cg10925082	3	0	0	0	0	0	0	0	0	0	0
cg26760589	2	0	0	0	0	0	0	0	0	0	2
cg16260298	2	0	0	0	0	0	0	0	0	0	0
cg01469027	4	0	0	0	0	0	0	0	0	0	0
cg16198315	2	0	0	0	0	0	0	0	0	0	0
cg04399751	4	0	0	0	0	0	0	0	0	0	0
cg01791874	6	0	2	0	2	0	0	0	0	0	3
cg04281464	2	0	0	0	0	0	0	0	0	0	2
cg15448220	2	0	0	0	0	0	0	0	0	0	0
cg06244240	2	0	0	0	0	0	0	0	0	0	0
cg27020690	3	0	0	0	2	0	0	0	0	0	0
cg22778903	2	0	0	2	0	0	0	4	0	0	2
cg24599065	4	0	0	0	0	0	0	0	0	0	0
cg08547343	2	0	0	0	0	0	0	0	0	0	0
cg14548963	2	0	0	0	0	0	0	0	0	0	0
cg05714116	2	0	0	0	0	0	0	0	0	0	0
cg25941151	2	0	0	0	0	0	0	0	0	0	0
cg01901788	2	0	0	0	0	0	0	3	0	0	0
cg00687686	2	0	0	0	0	0	0	0	0	0	0
cg15676203	2	0	0	0	0	0	0	0	0	0	0
cg06911149	2	0	0	0	0	0	0	0	0	0	0
cg26500801	3	0	0	0	0	0	0	0	0	2	0
cg15204119	2	0	0	0	0	0	0	2	0	0	0
cg06928838	3	0	0	0	0	0	0	0	0	0	3
cg08104202	5	0	0	0	2	0	0	0	0	0	0
cg04829853	2	0	0	0	0	0	0	0	0	0	0
cg04380340	2	0	0	0	0	0	0	0	0	0	2
cg13875120	2	0	0	0	0	0	0	0	0	0	0
cg21244846	2	0	0	0	0	0	0	0	0	0	0
cg21249376	3	0	0	0	0	0	0	0	0	0	0
cg14416371	9	0	3	0	0	0	0	0	0	2	3
cg05687686	3	0	0	0	0	0	0	0	0	0	2
cg05850656	2	0	0	0	0	0	0	0	0	0	2
cg23241781	3	0	0	0	0	0	0	0	0	0	2
cg23151000	2	0	0	0	0	0	0	0	0	0	0
cg24504927	2	0	0	0	0	0	0	0	0	0	2
cg16002355	2	0	0	0	0	0	0	0	0	0	2
cg02864844	2	0	0	0	0	0	0	0	0	0	0
cg11142705	2	0	0	0	0	0	0	0	0	0	0
cg10397440	2	0	0	0	0	0	0	0	0	0	0
cg17945976	4	0	2	0	0	0	0	0	0	0	0
cg01419831	3	0	0	0	0	0	0	0	0	2	0
cg09797577	2	0	0	0	0	0	0	0	0	0	0
cg10698928	2	0	0	0	0	0	0	0	0	0	0
cg14428146	2	0	0	0	0	0	0	0	0	0	2
cg07978472	2	0	0	0	0	0	0	0	0	0	0
cg08448701	5	0	2	0	0	0	0	0	0	0	3
cg26673012	3	0	0	0	0	0	0	0	0	0	2
cg26492446	3	0	0	0	0	0	0	0	0	0	0
cg02071005	2	0	0	0	0	0	0	0	0	0	0
cg11595545	4	0	0	0	0	0	0	0	0	0	2
cg08382226	2	0	0	0	0	0	0	2	0	0	0
cg19923650	2	0	0	0	0	0	0	0	0	0	2
cg26990102	3	0	0	0	0	0	0	0	0	0	0
cg14996220	3	0	0	0	2	0	0	0	0	0	0
cg25951981	4	0	0	0	0	0	0	0	0	0	0
cg21901718	6	0	2	0	0	0	0	0	0	0	3
cg11036833	4	0	0	0	0	0	0	0	0	0	0
cg15384598	2	0	0	0	0	0	0	0	0	0	2
cg16178603	5	0	2	0	0	0	0	0	0	0	0
cg24961583	2	0	0	0	0	0	0	0	0	0	2
cg09813525	2	0	0	0	0	0	0	0	0	0	0
cg02984614	2	0	0	0	0	0	0	0	0	0	0
cg14732324	4	0	0	0	0	0	0	0	0	2	0
cg23727983	3	0	0	0	0	0	0	0	0	0	2
cg12477716	3	0	0	0	0	0	0	0	0	0	0
cg05310764	2	0	0	0	0	0	0	0	0	0	2
cg13324546	2	0	0	0	0	0	0	0	0	0	0
cg16422098	3	0	2	0	0	0	0	0	0	0	0
cg09735723	3	0	0	0	0	0	0	0	0	0	4
cg14763548	4	0	2	0	0	0	0	0	0	0	2
cg00017221	2	0	0	0	0	0	0	0	0	0	0
cg03078363	3	0	2	0	0	0	0	0	0	0	0
cg09462924	6	0	2	0	0	0	0	0	0	0	2
cg20302133	4	0	0	0	0	0	0	0	0	0	0
cg23229261	5	0	2	0	0	0	0	0	0	0	2
cg23497016	5	0	2	0	0	0	0	0	0	0	0
cg18326021	3	0	0	0	0	0	0	0	0	0	3
cg09124223	3	0	0	0	2	0	0	0	0	0	0
cg10835584	3	0	0	0	0	0	0	0	0	0	0
cg13352750	2	0	0	0	0	0	0	0	0	0	0
cg01283246	3	0	0	0	0	0	0	0	0	0	2
cg06653045	2	0	0	0	0	0	0	0	0	0	0
cg23065934	5	0	2	0	0	0	0	0	0	0	2
cg14638883	2	0	0	0	0	0	0	0	0	0	2
cg25510609	3	0	0	0	0	0	0	0	0	0	3
cg27501878	2	0	0	0	0	0	0	0	0	0	0
cg02700891	2	0	0	0	0	0	0	0	0	0	0
cg10723962	2	0	0	0	0	0	0	0	0	0	0
cg23180938	2	0	0	0	0	0	0	0	0	0	0
cg14768785	2	0	0	0	0	0	0	0	0	0	0
cg20872937	4	0	0	0	2	0	0	0	0	0	0
cg11433622	3	0	0	0	0	0	0	0	0	0	0
cg07790615	4	0	0	0	0	0	0	0	0	0	2
cg25947619	5	0	0	0	0	0	0	0	0	0	2
cg09121680	2	0	0	0	0	0	0	0	0	0	0
cg12232903	2	0	0	0	0	0	0	0	0	0	0
cg08231096	3	0	0	2	0	0	0	0	0	0	0
cg16417028	2	0	0	0	0	0	0	0	0	0	0
cg06326092	2	0	0	0	0	0	0	0	0	0	0
cg13842648	2	0	0	0	0	0	0	0	0	0	0
cg14511647	2	0	0	0	0	0	0	0	0	0	0
cg00149213	2	0	0	0	0	0	0	0	0	0	0
cg15136953	2	0	0	0	0	0	0	0	0	0	0
cg17530965	2	0	0	0	0	0	0	0	0	0	0
cg11200222	5	0	0	0	0	0	0	0	0	0	0
cg06038843	2	0	0	0	0	0	0	0	0	0	0
cg26357596	3	0	0	0	0	0	0	0	0	0	0
cg01853665	2	0	0	0	0	0	0	0	0	0	0
cg08430325	3	0	0	0	0	0	0	0	0	0	0
cg01350169	2	0	0	0	0	0	0	0	0	0	0
cg01710351	3	0	0	0	0	0	0	0	0	0	0
cg25536787	2	0	0	0	0	0	0	0	0	0	0
cg10425361	2	0	0	0	0	0	0	0	0	0	0
cg09560590	2	0	0	0	0	0	0	0	0	0	0
cg15975151	2	0	0	0	0	0	0	0	0	0	0
cg23378365	2	0	0	0	0	0	0	0	0	0	0
cg06372233	2	0	0	0	0	0	0	0	0	0	0
cg05842260	2	0	0	0	0	0	0	0	0	0	0
cg08923160	2	0	0	0	0	0	0	0	0	0	0
cg03802185	2	0	0	0	0	0	0	0	0	0	0
cg09244100	2	2	0	0	0	0	0	0	0	0	0
cg18699226	2	0	0	0	0	0	0	0	0	0	0
cg12222881	2	0	0	0	0	0	0	0	0	0	0
cg01292722	2	0	0	0	0	0	0	0	0	0	0
cg00707777	2	0	0	0	0	0	0	0	0	0	0
cg04554131	4	0	0	0	0	0	0	0	0	0	0
cg11519176	2	0	0	0	0	0	0	0	0	0	0
cg05046020	2	0	0	0	0	0	0	0	0	0	0
cg15778232	2	0	0	0	0	0	0	0	0	2	0
cg25938803	3	0	0	0	0	0	0	0	0	0	0
cg10456459	2	0	0	0	0	0	0	2	0	0	0
cg03621504	2	0	0	0	0	0	0	0	0	0	0
cg01591037	3	0	0	0	0	0	0	0	0	0	0
cg00901982	4	0	0	2	0	0	0	2	0	0	2
cg14314653	3	0	2	0	0	0	0	0	0	0	0
cg15896301	2	0	0	0	0	0	0	0	0	0	0
cg18829411	2	0	0	0	0	0	0	0	0	0	0
cg04551925	2	0	0	0	0	0	0	0	0	0	0
cg13084525	4	0	0	0	0	0	0	0	0	0	2
cg24760467	2	0	0	0	0	0	0	2	0	2	0
cg13409170	2	0	0	0	0	0	0	0	0	0	0
cg14046477	2	0	0	0	0	0	0	0	0	0	0
cg08156066	2	0	2	0	0	0	0	0	0	0	0
cg04657205	3	0	3	0	0	0	0	0	0	0	0
cg21101720	8	0	5	0	0	2	0	0	0	0	2
cg02485200	3	0	3	0	0	0	0	0	0	0	0
cg24979348	3	0	3	0	0	0	0	0	0	0	0
cg03401096	2	0	2	0	0	0	0	0	0	0	0
cg00803088	2	0	2	0	0	0	0	0	0	0	0
cg03735888	3	0	2	0	0	0	0	0	0	0	0
cg14553600	3	0	3	0	0	0	0	0	0	0	0
cg22830113	3	0	3	0	0	0	0	0	0	0	0
cg02120582	3	0	2	0	0	0	0	0	0	0	0
cg20680720	3	0	3	0	0	0	0	0	0	0	0
cg10262052	2	0	0	0	0	0	0	0	0	0	0
cg04036920	2	0	2	0	0	0	0	2	0	0	0
cg12510708	3	0	0	2	0	0	0	0	0	0	0
cg08362785	3	2	0	0	0	0	0	0	0	0	0
cg01572694	4	2	0	2	0	0	0	4	0	0	0
cg20732076	2	0	0	0	0	0	0	2	0	0	0
cg26709988	3	2	0	3	0	0	2	3	0	0	3
cg23842572	2	2	0	2	0	0	2	0	0	0	0
cg11341610	2	0	0	0	0	0	0	0	0	0	0
cg07986378	2	4	0	0	0	4	0	2	0	3	2
cg10321156	3	2	0	2	0	0	0	0	0	0	0
cg04987734	2	4	2	0	0	0	0	3	0	0	0
cg14855367	2	0	0	0	0	2	0	0	0	0	0
cg14975410	4	4	2	0	0	0	0	0	0	0	0
cg01406381	2	2	0	2	0	2	0	2	0	0	0
cg25763716	2	2	0	2	0	0	0	0	0	0	0
cg24397007	2	0	0	0	0	0	0	0	0	0	0
cg00626119	2	0	0	0	0	0	0	0	0	0	0
cg04710641	2	0	0	2	0	0	0	0	0	0	0
cg09911083	2	0	0	0	0	0	0	0	0	0	0
cg20442078	2	0	0	0	0	0	0	0	0	0	0
cg19509778	2	0	0	0	0	0	0	2	0	0	2
cg24718722	2	0	0	2	0	0	0	2	0	0	3
cg26315984	2	0	0	0	0	0	0	0	0	0	0
cg13935577	2	0	2	0	0	0	0	4	0	0	0
cg13247990	2	0	0	2	0	0	0	0	0	0	2
cg16155702	2	0	0	2	0	0	0	0	0	0	2
cg21856603	2	0	0	0	0	0	0	0	0	0	0
cg14716968	2	0	0	0	0	0	0	0	0	0	0
cg20873416	2	0	2	0	0	0	0	0	0	0	0
cg17494199	2	0	3	0	0	0	0	0	0	0	0
cg11838152	4	0	4	0	0	0	0	0	0	0	0
cg00343633	2	0	2	0	0	0	0	0	0	0	0
cg10344477	3	0	2	0	0	0	0	0	0	0	0
cg14861089	5	0	0	0	0	0	0	0	0	0	3
cg12628196	3	0	2	0	0	0	0	0	0	0	0
cg09170112	5	0	3	0	0	0	0	0	0	0	0
cg23987444	2	0	2	0	0	0	0	0	0	0	0
cg04456219	5	0	4	0	0	0	0	0	0	0	0
cg06218079	2	0	0	0	0	0	0	0	0	4	0
cg04737131	3	0	3	0	0	0	0	0	0	0	0
cg17200768	3	0	2	0	0	0	0	0	0	0	0
cg06428620	2	0	2	0	0	0	0	0	0	0	0
cg22576976	2	0	2	0	0	0	0	0	0	0	0
cg05139523	2	0	0	0	0	0	0	0	0	0	0
cg23663774	4	0	2	0	0	0	0	0	0	0	0
cg24926465	2	0	0	0	0	0	0	0	0	0	0
cg15531403	3	0	3	0	0	0	0	0	0	0	0
cg26450106	2	0	2	0	0	0	0	0	0	0	0
cg16616514	2	0	2	0	0	0	0	0	0	0	0
cg12619262	3	0	2	0	0	0	0	0	0	0	0
cg23875663	3	0	2	0	0	0	0	2	0	0	0
cg06176750	3	0	2	0	0	0	0	0	0	0	0
cg04786142	5	2	3	2	0	0	0	0	0	0	0
cg03976877	2	0	2	0	0	0	0	0	0	0	0
cg02037307	7	0	2	0	0	0	0	0	0	0	0
cg27546977	2	0	0	0	0	0	0	0	0	0	0
cg16302790	2	0	2	0	0	0	0	0	0	0	0
cg04025964	5	0	5	0	0	0	0	0	0	0	0
cg04810745	2	0	2	0	0	0	0	0	0	0	0
cg03714619	5	0	0	0	0	0	0	0	0	0	2
cg25299895	4	0	3	2	0	0	0	0	0	0	0
cg11017065	5	0	2	0	0	0	0	0	0	0	0
cg26328335	2	0	0	2	0	0	0	0	0	0	2
cg26122980	2	0	0	0	0	0	0	0	0	0	0
cg21769093	3	0	2	0	0	0	0	0	0	0	0
cg16300300	4	0	3	0	0	0	0	0	0	0	0
cg08131100	3	0	3	0	0	0	0	0	0	0	0
cg17698295	5	0	2	0	0	0	0	0	0	0	0
cg03414318	2	0	0	0	0	0	0	0	0	0	0
cg15056794	2	2	0	0	0	2	0	0	0	0	0
cg20979737	2	0	2	0	0	0	0	0	0	0	0
cg03225210	5	0	0	0	3	0	0	0	0	0	0
cg22001496	4	0	0	0	0	0	0	0	0	0	0
cg21479226	2	0	0	0	0	0	0	0	0	0	0
cg10752315	2	0	0	0	0	0	0	0	0	0	0
cg21900495	4	0	3	0	0	0	0	0	0	0	0
cg23572908	3	0	2	0	0	0	0	0	0	0	0
cg17301223	3	0	2	0	0	0	0	0	0	0	0
cg10558233	5	0	2	2	0	0	0	4	0	0	0
cg20219457	5	0	4	0	0	0	0	0	0	0	0
cg06952671	3	0	3	0	0	0	0	0	0	0	0
cg05981038	3	0	2	0	0	0	0	0	0	0	0
cg25553466	2	0	0	0	0	0	0	0	0	0	0
cg16258657	3	0	0	0	0	0	0	0	0	0	0
cg14738806	2	0	0	0	0	0	0	0	0	0	0
cg22963629	3	0	2	0	0	0	0	0	0	0	0
cg02272851	3	0	3	0	0	0	0	0	0	0	0
cg15536663	3	0	2	2	0	0	2	0	0	0	0
cg21480725	2	0	2	0	0	0	0	0	0	0	0
cg03130910	3	0	3	0	0	0	0	0	0	0	0
cg00558689	3	0	2	0	0	0	0	2	0	0	0
cg23839180	2	0	0	0	0	0	0	0	0	0	0
cg12441126	2	0	0	0	0	0	0	0	0	0	0
cg03257172	3	0	3	0	0	0	0	0	0	0	0
cg01901262	3	0	2	0	0	0	0	0	0	0	0
cg14175690	3	0	0	0	0	0	0	0	0	0	0
cg00421139	2	0	2	0	0	0	0	0	0	0	0
cg09841889	2	0	2	0	0	0	0	0	0	0	0
cg09287864	5	0	3	0	0	0	0	0	0	0	0
cg05316785	2	0	0	0	0	0	0	0	0	0	0
cg26256223	4	0	3	0	0	0	0	0	0	0	0
cg10077746	4	0	2	0	0	0	0	0	0	0	0
cg04742334	3	0	2	0	0	0	0	0	0	0	0
cg05696969	2	0	0	0	0	0	0	0	0	0	0
cg19291696	5	0	2	0	2	0	0	0	0	0	2
cg25570913	3	0	2	0	0	0	0	0	0	0	0
cg07172334	2	0	0	0	0	0	0	0	0	0	0
cg26680608	3	0	2	0	0	0	0	0	0	0	0
cg21536074	2	0	2	0	0	0	0	0	0	0	0
cg04747226	2	0	0	0	0	0	0	0	0	0	0
cg26284735	2	0	0	3	0	0	2	0	0	0	0
cg26251585	2	0	0	0	0	0	0	0	0	0	0
cg05920961	2	0	0	0	0	0	0	0	0	0	0
cg05433391	2	0	3	0	0	0	0	0	0	0	0
cg06545761	2	0	3	0	0	0	0	0	0	0	0
cg27365701	4	0	3	0	0	0	0	0	0	0	0
cg15778745	2	0	0	0	0	0	0	0	0	0	0
cg09975620	2	0	2	0	0	0	0	0	0	0	0
cg14650610	4	0	2	0	0	0	0	0	0	0	3
cg16499677	4	0	2	0	0	0	0	0	0	0	0
cg07974511	8	0	4	0	0	0	0	0	0	0	0
cg22220310	2	0	0	0	0	0	0	0	0	0	2
cg21950459	2	0	0	0	0	0	0	0	0	0	2
cg14477263	2	0	0	0	0	0	0	0	0	0	2
cg13924635	2	0	0	0	0	0	0	0	0	0	2
cg23433889	6	0	0	0	0	0	0	0	0	0	0
cg13598010	3	0	0	0	2	0	0	2	0	0	0
cg23759393	2	0	0	0	2	0	0	2	0	0	0
cg08231710	2	0	0	2	0	0	0	2	0	0	0
cg12210255	2	0	0	0	0	0	0	0	0	0	0
cg15454486	2	0	0	0	0	0	0	0	0	0	0
cg16725050	2	0	0	0	0	0	0	2	0	0	0
cg10064339	3	0	0	0	0	0	0	3	0	0	0
cg07250222	3	0	0	0	0	0	0	0	0	0	0
cg07893801	2	0	0	0	0	0	0	0	0	0	0
cg03539765	2	0	0	0	0	0	0	0	0	0	0
cg08173692	2	0	0	0	0	0	0	2	0	0	0
cg05866411	2	0	0	0	0	0	0	2	0	0	0
cg12662576	2	0	0	0	0	0	0	0	0	0	0
cg10923662	4	2	0	0	2	0	0	9	0	0	2
cg27191312	2	0	0	0	0	0	0	0	0	0	0
cg14223966	2	0	0	0	0	0	0	3	0	0	0
cg09804503	2	0	0	0	0	0	0	2	0	0	0
cg06183338	5	0	0	0	2	0	0	2	0	0	0
cg10363661	2	0	0	0	0	0	0	2	0	0	0
cg14309283	3	0	0	0	0	0	0	5	0	0	0
cg12523526	2	0	0	0	0	0	0	0	0	0	0
cg05238517	2	0	0	0	0	0	0	0	0	0	0
cg08896939	2	0	0	0	0	0	0	2	0	0	2
cg07102913	2	0	0	0	0	0	0	0	0	0	0
cg12621203	3	0	0	0	2	0	0	0	0	0	0
cg25810938	2	0	0	0	0	0	0	3	0	0	0
cg23246911	2	0	0	0	0	2	0	5	0	0	2
cg04193820	2	0	0	0	0	0	0	2	0	0	2
cg00927231	2	0	0	0	0	0	0	0	0	0	0
cg09465703	2	0	0	0	0	0	0	4	0	0	0
cg14425468	2	0	0	0	0	0	0	0	0	0	0
cg08909802	2	0	0	0	0	0	0	2	0	0	0
cg24281267	3	0	0	0	0	0	0	0	0	0	0
cg09011742	2	0	0	0	0	0	0	2	0	0	0
cg06801852	2	0	0	0	0	0	0	2	0	0	0
cg02099543	2	0	0	0	0	0	0	0	0	0	0
cg09774007	2	0	0	0	0	0	0	3	0	0	0
cg03990033	2	0	0	0	0	0	0	0	0	0	0
cg15428140	2	0	0	0	0	0	0	2	0	0	0
cg02027945	6	0	0	0	0	0	0	0	0	0	0
cg17737967	3	0	0	0	0	0	0	2	0	0	0
cg14273027	2	0	0	0	0	0	0	0	0	0	0
cg21147310	2	0	0	0	0	0	0	0	0	0	0
cg26529877	4	0	0	0	0	0	0	0	0	0	0
cg06632207	3	0	0	0	0	0	0	2	0	0	0
cg08886020	2	0	0	0	0	0	0	0	0	0	0
cg10890302	3	0	0	0	0	0	0	9	0	0	2
cg09317554	2	0	0	0	0	0	0	2	0	0	0
cg23957118	2	0	0	0	0	0	0	2	0	0	0
cg16697438	2	0	0	0	0	0	0	2	0	0	0
cg12223582	2	0	0	0	0	0	0	0	0	0	0
cg16530177	4	0	0	0	0	0	0	3	0	0	0
cg01273309	2	0	0	0	0	0	0	2	0	0	0
cg22773661	5	0	3	0	0	0	0	2	0	0	2
cg01160882	2	0	0	0	0	0	0	0	0	0	0
cg20744625	2	0	0	0	0	0	0	2	0	0	0
cg05065507	3	0	0	0	0	0	0	0	0	0	0
cg08404221	2	0	0	0	0	0	0	0	0	0	0
cg01458054	4	0	0	0	0	0	0	2	0	0	0
cg27141850	2	2	0	0	0	0	0	2	0	0	0
cg22954449	3	0	0	0	0	0	0	0	0	0	0
cg24576298	3	0	0	0	0	0	0	4	0	0	0
cg08843517	4	0	0	0	0	0	0	2	0	0	0
cg03502791	2	0	0	0	0	0	0	0	0	0	0
cg12015737	3	0	2	0	0	0	0	3	0	0	0
cg12499235	7	0	2	0	0	0	0	4	0	0	0
cg03451212	2	0	0	0	0	0	0	2	0	0	0
cg05346841	4	0	0	0	0	0	0	0	0	0	2
cg06596075	2	0	0	0	0	0	0	0	0	0	0
cg18101249	2	0	0	0	0	0	0	2	0	0	0
cg22843803	3	0	0	0	0	0	0	2	0	0	0
cg06060522	3	0	0	0	0	0	0	3	0	0	0
cg10725720	2	0	0	0	0	0	0	0	0	0	0
cg16834823	4	0	0	0	0	0	0	9	0	0	2
cg20469139	2	0	0	0	0	0	0	2	0	0	0
cg23720929	3	0	0	0	0	0	0	2	0	0	0
cg02303805	2	0	0	0	0	0	0	0	0	0	2
cg17109042	3	0	0	0	0	0	0	0	0	0	0
cg18498871	2	0	0	0	0	0	0	2	0	0	0
cg21645554	2	0	0	0	0	0	0	0	0	0	0
cg03310242	3	0	0	0	0	0	0	2	0	0	0
cg20058043	2	0	0	0	0	0	0	0	0	0	0
cg18235026	2	0	0	0	0	0	0	2	0	0	0
cg01347228	2	0	0	0	0	0	0	2	0	0	0
cg11085762	2	0	0	0	0	0	0	0	0	0	0
cg23949574	4	0	0	0	2	0	0	0	0	0	0
cg12744031	3	0	0	0	0	0	0	2	0	0	0
cg23142394	3	0	0	0	0	0	0	0	0	0	0
cg02582387	2	0	0	0	0	0	0	0	0	0	0
cg16291276	3	0	0	0	0	0	0	0	0	0	0
cg02345399	3	0	0	0	0	0	0	2	0	0	2
cg07525299	4	0	0	0	0	0	0	4	0	0	0
cg15338327	3	0	0	0	0	0	0	0	0	0	2
cg24581650	2	0	0	0	0	0	0	0	0	0	2
cg00054525	3	0	0	0	0	0	0	0	0	0	2
cg12633356	2	0	0	0	0	0	0	0	0	0	0
cg01425054	2	0	0	0	0	0	0	0	0	0	0
cg10183001	2	0	0	0	0	0	0	0	0	0	0
cg26718433	2	0	0	0	0	0	0	0	0	0	0
cg00499822	3	0	0	0	0	0	0	2	0	0	0
cg17267805	3	0	3	0	0	0	0	0	0	0	0
cg21383810	3	0	0	0	0	0	0	0	0	0	0
cg05874561	3	0	0	0	0	0	0	0	0	0	0
cg16867657	6	3	0	2	0	0	3	7	0	2	0
cg06639320	7	0	0	2	0	0	2	2	0	0	2
cg22797031	7	0	2	3	0	0	0	0	0	2	0
cg15506157	4	0	3	2	0	0	0	0	0	0	0
cg14473102	4	0	0	2	0	2	0	0	0	0	0
cg17774559	3	0	2	2	0	0	0	0	0	0	0
cg07248223	5	0	2	2	0	0	0	0	0	0	2
cg21011133	4	0	2	3	0	0	0	0	0	0	0
cg20928945	3	0	0	0	0	0	0	0	0	0	0
cg26296488	4	0	0	0	0	0	0	0	0	0	0
cg22674699	4	2	0	0	0	2	0	2	0	0	0
cg06304097	3	0	0	0	0	0	0	0	0	0	0
cg09159452	2	0	2	2	0	0	0	0	0	0	0
cg15811515	6	0	2	0	0	0	0	0	0	0	0
cg17495912	4	0	0	0	0	0	0	0	0	0	0
cg19717586	4	0	0	0	0	0	0	0	0	0	2
cg05926314	2	0	0	0	0	0	0	0	0	0	0
cg25397945	4	0	2	0	0	0	0	0	0	0	0
cg16729415	2	0	0	0	0	0	0	0	0	0	0
cg07388969	3	0	0	2	0	0	0	0	0	0	0
cg09077096	2	0	0	0	0	0	0	0	0	0	0
cg20518446	7	0	2	2	0	0	0	0	0	0	0
cg11303839	4	0	3	0	2	2	0	0	0	2	0
cg24221648	3	0	0	2	0	0	0	0	0	0	0
cg04321618	2	0	0	0	0	0	0	0	0	0	0
cg08363794	2	0	0	2	0	0	0	0	0	0	0
cg01405040	3	0	2	2	0	0	0	0	0	0	0
cg05903444	2	0	0	2	0	2	0	2	0	0	0
cg06132283	2	0	0	0	0	0	0	0	0	0	0
cg23884241	2	0	2	0	0	0	0	3	0	0	0
cg08499046	3	0	0	2	0	0	0	0	0	0	0
cg16940012	2	0	2	3	0	0	0	0	0	0	0
cg26578682	2	0	0	2	0	0	0	0	0	0	0
cg05266564	2	0	0	0	0	0	0	0	0	0	0
cg03308399	2	0	0	0	0	0	0	2	0	0	0
cg08116462	2	0	0	2	0	0	0	0	0	0	0
cg18143296	2	0	0	2	0	0	0	0	0	0	0
cg07540084	2	0	0	0	0	0	0	0	0	0	0
cg04457114	2	0	0	0	0	0	0	0	0	0	0
cg10526277	2	0	0	3	0	0	0	0	0	0	0
cg00040312	4	2	0	2	0	0	0	0	0	0	0
cg21241823	2	0	0	2	0	0	0	0	0	0	0
cg18843682	2	0	0	0	0	2	0	0	0	0	0
cg03807298	4	0	3	0	0	0	0	0	0	0	0
cg20035679	2	0	0	0	0	0	0	0	0	0	0
cg02770983	2	0	0	2	0	0	0	0	0	0	0
cg11410718	3	0	0	0	0	0	0	7	0	0	0
cg16550651	2	0	0	0	0	2	0	0	0	0	0
cg20539752	2	0	0	0	0	2	0	0	0	0	0
cg00319168	2	0	0	0	0	0	0	0	0	0	0
cg08235864	2	0	0	2	0	0	0	0	0	0	0
cg10792302	2	0	2	0	0	0	0	0	0	0	0
cg10662314	2	0	0	0	0	0	0	0	0	0	0
cg18115040	5	2	2	4	0	0	0	0	0	0	0
cg14197071	2	0	0	0	0	0	0	0	0	0	0
cg01843946	2	0	0	2	0	0	0	0	0	0	0
cg04935434	2	0	0	2	0	0	0	0	0	0	0
cg07272711	2	0	0	2	0	0	0	0	0	0	0
cg07482257	2	0	0	0	0	0	0	0	0	0	0
cg06911744	2	0	0	0	0	0	0	0	0	0	0
cg06675538	2	0	0	3	0	0	2	2	0	0	0
cg03463411	2	0	0	2	0	0	0	2	0	0	0
cg11597131	2	0	0	2	0	0	0	0	0	0	2
cg16117799	2	0	0	0	0	0	0	0	0	0	0
cg03255182	2	0	0	0	0	0	0	0	0	0	0
cg24414788	2	0	0	0	0	0	0	0	0	0	0
cg01800521	3	0	0	2	0	0	0	0	0	0	0
cg18073471	2	0	0	0	0	0	0	4	0	0	2
cg19081437	3	0	0	0	0	0	0	0	0	2	0
cg25304107	2	0	0	0	0	0	0	0	0	0	0
cg26789064	2	0	2	0	0	0	0	0	0	0	2
cg19079845	3	0	2	0	0	0	0	0	0	0	0
cg17987112	2	0	2	0	0	0	0	0	0	0	0
cg04992127	3	0	2	2	0	0	0	0	0	0	0
cg12453631	2	0	0	2	0	0	0	2	0	0	0
cg22902505	2	0	0	0	0	0	0	0	0	0	0
cg01294808	4	0	0	2	0	0	0	0	0	0	0
cg04819096	2	0	0	2	0	0	0	0	0	0	0
cg09382096	3	0	0	3	0	0	0	0	0	0	0
cg22541735	2	0	0	0	0	0	0	0	0	0	0
cg18130044	2	0	0	0	0	0	0	0	0	0	0
cg00792513	2	0	0	2	0	0	0	0	0	0	0
cg11388320	2	0	0	2	0	0	0	3	0	0	2
cg17515024	2	0	0	0	0	0	0	0	0	0	0
cg25951210	2	0	0	0	0	0	0	0	0	0	0
cg05500840	2	0	0	2	0	0	0	0	0	0	0
cg05903736	2	0	0	0	0	0	0	0	0	0	0
cg24621972	2	0	0	0	0	0	0	0	0	0	0
cg06570224	2	0	0	2	0	0	0	0	0	0	0
cg09194159	5	0	0	0	0	0	0	0	0	2	0
cg02034102	2	0	0	0	0	0	0	0	0	0	0
cg20300343	2	0	0	0	0	0	0	0	0	0	0
cg26333652	4	0	2	2	0	2	0	0	0	0	0
cg25708328	2	0	0	2	0	0	0	0	0	0	0
cg00920572	2	0	0	0	0	0	0	0	0	2	0
cg11469061	2	0	0	2	0	0	0	0	0	0	0
cg20014398	2	0	0	0	0	0	0	0	0	0	0
cg04415798	2	0	0	0	0	0	0	0	0	0	0
cg02466815	2	0	0	0	0	0	0	0	0	0	0
cg13245152	3	0	2	2	0	0	0	0	0	0	0
cg05021643	3	0	0	0	2	0	0	0	0	0	0
cg15988204	2	0	2	0	0	0	0	0	0	0	0
cg13661519	2	0	0	2	0	0	0	0	0	0	0
cg10741025	2	0	2	0	0	0	0	0	0	0	0
cg25020286	4	0	0	2	0	0	0	0	0	0	0
cg13267264	6	0	4	0	0	0	0	0	0	0	0
cg03264209	2	0	2	0	0	0	0	0	0	0	0
cg21488279	2	0	0	2	0	0	0	0	0	0	0
cg08809260	2	0	2	0	0	0	0	0	0	0	0
cg11605835	2	0	0	0	0	0	0	0	0	0	0
cg22937172	2	0	0	0	0	0	0	0	0	0	0
cg11128216	3	0	0	2	0	0	0	0	0	0	0
cg07149609	2	0	0	0	0	0	0	0	0	0	0
cg08302325	3	0	0	0	0	0	0	0	0	0	0
cg17863912	2	0	0	0	0	0	0	0	0	0	0
cg04027736	2	0	0	2	0	0	0	6	0	0	0
cg06307913	3	0	0	2	0	0	0	0	0	0	0
cg05321361	4	0	0	3	0	0	0	0	0	2	0
cg18372607	2	0	0	0	0	0	0	0	0	0	0
cg07687119	2	0	0	0	0	0	0	0	0	0	0
cg07015911	4	0	0	0	0	0	0	0	0	2	0
cg23683588	2	0	0	2	0	0	0	0	0	0	0
cg03386144	2	0	0	0	0	0	0	0	0	0	0
cg11229513	3	0	0	0	0	0	0	0	0	0	3
cg08629043	2	0	0	0	0	0	0	0	0	0	0
cg03150409	2	0	2	0	0	0	0	0	0	0	0
cg11183632	3	0	0	0	0	0	0	0	0	0	0
cg12806763	3	0	0	0	0	0	0	0	0	0	0
cg17696160	2	0	0	2	0	0	0	0	0	0	0
cg08657492	2	0	0	0	0	0	0	2	0	0	0
cg01217984	2	0	0	3	0	0	0	3	0	0	0
cg01414185	2	0	0	0	0	0	0	0	0	0	2
cg03335246	2	0	0	0	0	0	0	0	0	0	0
cg20747380	2	0	0	3	0	0	0	3	0	0	0
cg06942814	2	0	0	0	0	0	0	2	0	0	0
cg02564291	2	0	0	0	0	0	0	0	0	0	0
cg14223293	2	0	0	0	0	0	0	0	0	0	0
cg24624505	2	0	0	0	0	0	0	0	0	0	0
cg06060135	2	0	0	0	0	2	0	0	0	0	0
cg07213060	3	0	0	0	0	0	0	0	0	0	0
cg17489908	2	0	0	0	0	0	0	0	0	0	0
cg19656577	2	0	0	0	0	0	0	0	0	0	0
cg06137072	3	0	0	0	0	0	0	2	0	0	2
cg12857945	2	0	0	0	0	0	0	0	0	0	0
cg07930539	3	0	0	0	0	0	0	0	0	0	0
cg26132320	2	0	0	2	0	0	0	0	0	0	0
cg13928649	3	0	0	2	0	0	0	0	0	0	0
cg00842325	2	0	0	0	0	0	0	0	0	0	0
cg08465346	3	0	0	0	0	0	0	0	0	0	2
cg21538208	3	0	2	0	0	0	0	0	0	2	0
cg11908057	2	0	2	0	0	0	0	0	0	0	0
cg07068674	2	0	2	2	0	0	0	0	0	0	0
cg27316886	3	0	0	0	0	0	0	0	0	0	0
cg15775921	2	0	0	0	0	0	0	0	0	0	0
cg17686487	3	0	2	0	0	0	0	0	0	0	0
cg03321133	2	0	0	0	0	0	0	0	0	0	0
cg26299084	4	0	0	0	2	0	0	4	0	0	3
cg12601945	2	0	0	0	0	0	0	0	0	0	0
cg18065174	2	0	0	0	0	0	0	0	0	0	0
cg10266211	2	0	0	2	0	0	0	0	0	0	0
cg01972418	3	0	0	0	0	0	0	0	0	0	0
cg15978561	2	0	0	0	0	0	0	0	0	0	0
cg05870586	3	0	0	3	0	0	0	0	0	0	0
cg12993163	3	0	3	0	0	0	0	0	0	0	0
cg07906484	2	0	0	0	0	0	0	0	0	0	0
cg14042889	3	0	2	0	0	0	0	0	0	0	0
cg18082638	2	0	0	2	0	0	0	0	0	0	0
cg17143179	2	0	0	0	0	0	0	0	0	0	0
cg01783070	3	0	2	0	0	0	0	0	0	0	0
cg20732478	2	0	0	0	0	0	0	0	0	0	0
cg14359292	3	0	0	0	2	0	0	2	0	0	2
cg00074145	2	0	0	0	0	0	0	0	0	0	0
cg05046306	2	0	0	2	0	0	0	0	0	0	0
cg10165801	2	0	0	2	0	0	0	0	0	0	0
cg22740492	3	0	0	2	0	0	0	0	0	0	0
cg00039463	3	0	0	0	0	0	0	0	0	0	0
cg08565197	2	0	0	2	0	0	0	0	0	0	0
cg04729913	2	0	0	2	0	0	0	0	0	0	0
cg18406033	2	0	0	0	0	0	0	0	0	0	0
cg22763649	2	0	0	0	0	0	0	0	0	0	0
cg20406460	3	0	0	0	0	0	0	0	0	0	0
cg16227623	2	0	2	0	0	0	0	0	0	0	0
cg11679455	3	0	2	0	0	0	0	0	0	0	0
cg00495775	3	0	0	3	0	0	0	0	0	0	0
cg15814504	2	0	0	0	0	0	0	0	0	0	0
cg00384539	2	0	0	0	0	0	0	0	0	0	0
cg20817902	2	0	2	0	0	0	0	0	0	0	0
cg14345497	3	0	0	0	0	0	0	0	0	0	0
cg13335567	2	0	0	0	0	0	0	0	0	0	0
cg03943218	2	0	0	2	0	0	0	0	0	0	0
cg08466792	2	0	0	0	0	0	0	0	0	0	0
cg19384289	2	0	0	0	0	2	0	0	0	0	0
cg12405139	2	0	0	0	0	0	0	0	0	0	0
cg05547777	2	0	0	0	0	0	0	0	0	0	0
cg20172627	5	0	3	0	0	0	0	0	0	0	0
cg03140968	2	0	0	0	0	0	0	0	0	0	0
cg16865446	2	0	0	2	0	0	0	0	0	0	0
cg08204280	2	0	0	2	0	0	0	0	0	0	0
cg11078084	2	0	0	0	0	0	0	0	0	0	0
cg04213746	3	0	0	0	0	0	0	0	0	0	0
cg00794881	2	0	0	0	0	0	0	0	0	0	0
cg04625338	2	0	0	0	0	0	0	0	0	0	0
cg25103492	2	0	0	0	0	0	0	0	0	0	0
cg04974062	2	0	0	2	0	0	0	0	0	0	0
cg16090599	2	0	0	0	0	0	0	0	0	0	0
cg04509221	2	0	0	0	0	2	0	0	0	0	0
cg26092675	3	0	0	0	0	0	0	4	0	0	0
cg08254359	2	0	0	0	0	0	0	0	0	0	0
cg06055873	2	0	0	2	0	0	0	0	0	0	0
cg25952581	3	0	0	0	0	0	0	0	0	0	0
cg13029400	5	0	2	0	0	0	0	3	0	0	3
cg16151151	4	0	2	0	0	0	0	0	0	0	0
cg04214966	2	0	0	0	0	0	0	0	0	0	0
cg18194945	2	0	0	0	0	0	0	0	0	0	0
cg13058710	4	0	0	2	0	0	0	2	0	0	0
cg18924324	3	0	0	0	0	0	0	0	0	0	0
cg26345105	2	0	0	3	0	0	0	0	0	0	0
cg06850283	2	0	0	0	0	0	0	0	0	0	0
cg26701815	3	0	0	0	0	0	0	0	0	0	0
cg25165975	2	0	0	2	0	0	0	0	0	0	0
cg18054172	3	0	2	0	0	3	0	0	0	0	2
cg21703606	2	0	2	0	0	0	0	0	0	0	0
cg19064302	2	0	0	2	0	0	0	0	0	0	0
cg22622477	2	0	0	3	0	0	2	0	0	0	2
cg05979020	2	0	0	3	0	0	0	0	0	0	0
cg17444738	2	0	0	2	0	0	0	0	0	0	0
cg17322443	3	0	0	0	0	0	0	0	0	0	0
cg21853871	2	0	0	0	0	0	0	0	0	0	0
cg19509393	2	0	0	0	0	0	0	0	0	0	0
cg02155658	2	0	0	0	0	0	0	0	0	0	0
cg07860213	3	0	0	0	0	0	0	0	0	0	2
cg09537620	3	0	0	2	0	0	0	0	0	0	0
cg07124117	2	0	0	0	0	0	0	2	0	0	0
cg10417567	2	0	0	2	0	0	0	0	0	0	0
cg22850587	2	0	0	2	0	0	0	0	0	0	0
cg04492228	2	0	2	0	0	0	0	0	0	0	0
cg24039697	3	0	0	2	0	0	0	0	0	0	0
cg09574499	2	0	0	0	0	0	0	0	0	0	0
cg00146645	2	0	0	0	0	0	0	0	0	0	0
cg09252495	3	0	0	0	0	0	0	0	0	0	0
cg22749589	2	0	0	0	0	0	0	0	0	0	0
cg23618344	2	0	0	0	0	0	0	0	0	0	0
cg25758828	2	0	0	2	0	0	0	0	0	0	0
cg13628577	2	0	2	0	0	0	0	0	0	0	0
cg21199093	2	0	0	0	0	0	0	0	0	0	0
cg07362168	3	0	0	0	2	0	0	0	0	0	0
cg05895545	2	0	0	2	0	0	0	0	0	0	0
cg15058210	2	0	0	0	0	0	0	0	0	0	0
cg26195356	2	0	0	2	0	0	0	0	0	0	0
cg02347074	3	0	0	0	0	0	0	2	0	0	0
cg00569447	3	0	0	0	0	0	0	0	0	0	0
cg04917446	2	0	0	2	0	0	0	4	0	0	0
cg02428056	2	0	0	2	0	0	0	0	0	0	0
cg11969556	2	0	0	0	0	0	0	0	0	0	0
cg23758305	3	0	0	0	0	0	0	0	0	0	0
cg10159630	2	0	0	0	0	0	0	0	0	0	0
cg18805066	2	0	2	2	0	0	0	3	0	0	0
cg02773086	2	0	0	0	0	0	0	0	0	0	0
cg24408656	2	0	2	0	0	0	0	0	0	0	0
cg13596833	2	0	0	2	0	0	0	0	0	0	0
cg17873048	2	0	2	2	0	0	0	0	0	0	0
cg02694427	3	0	0	2	0	0	0	0	0	0	0
cg14364472	2	0	0	0	0	0	0	0	0	0	0
cg09899185	2	0	0	0	0	0	0	0	0	0	0
cg04134748	2	0	2	0	0	0	0	0	0	0	0
cg11085454	2	0	0	0	0	0	0	0	0	0	0
cg01307130	2	0	0	0	0	0	0	0	0	0	0
cg19036773	2	0	2	0	0	0	0	0	0	0	0
cg08784129	2	0	0	2	0	0	0	0	0	0	0
cg16110314	2	0	0	0	0	0	0	0	0	0	0
cg22879667	2	0	0	2	0	0	0	0	0	0	0
cg24549912	2	0	0	0	2	0	0	0	0	0	0
cg27242132	2	0	0	2	2	0	0	4	0	0	2
cg00182727	2	0	0	2	0	0	0	0	0	0	0
cg16563171	2	0	0	0	0	0	0	0	0	0	0
cg23538468	2	0	0	0	0	0	0	0	0	0	0
cg15565065	3	0	0	0	0	0	0	0	0	0	0
cg19047265	2	0	0	0	0	0	0	0	0	0	0
cg09731996	2	0	0	0	0	0	0	0	0	0	0
cg00581154	2	0	0	0	0	0	0	0	0	0	0
cg00296182	2	0	2	0	0	0	0	2	0	0	0
cg01815567	2	0	2	0	0	0	0	2	0	0	0
cg11015251	2	0	0	0	2	0	0	3	0	0	0
cg02578368	2	0	2	0	0	0	0	0	0	0	0
cg26995224	3	0	2	0	0	0	0	6	0	0	0
cg14024461	3	0	2	0	0	0	0	0	0	0	0
cg21041775	3	0	0	0	0	0	0	0	0	0	0
cg03312958	2	0	2	0	0	0	0	0	0	0	0
cg20403938	3	0	2	0	0	0	0	0	0	0	0
cg26293019	2	0	0	0	0	0	0	0	0	0	0
cg09238180	5	0	0	0	0	2	0	0	0	0	0
cg05942128	2	0	0	2	0	0	0	0	0	0	0
cg08806153	2	0	0	0	0	0	0	2	0	0	0
cg25272655	2	0	0	0	0	0	0	0	0	0	0
cg04424621	2	2	0	0	0	0	0	0	0	0	0
cg05971894	2	0	0	0	0	0	0	0	0	0	0
cg12539415	2	0	0	0	0	0	0	0	0	0	0
cg21545862	2	0	0	0	0	0	0	0	0	0	0
cg23551720	4	0	2	0	0	0	0	0	0	0	0
cg15399466	2	0	0	0	0	0	0	0	0	0	0
cg07547765	2	0	0	4	0	0	2	0	0	0	2
cg18943383	3	0	0	0	0	0	0	0	0	0	0
cg24100636	5	0	0	0	0	0	0	0	0	0	0
cg06619938	2	0	0	0	0	0	0	0	0	0	0
cg04739647	2	0	0	0	0	0	0	0	0	0	0
cg17786697	2	0	0	0	0	0	0	0	0	0	0
cg22997113	2	0	0	0	0	0	0	3	0	0	0
cg07317062	5	0	2	2	2	0	0	6	0	0	0
cg22795586	2	0	2	0	0	0	0	0	0	0	0
cg17302155	2	0	0	0	0	0	0	0	0	0	0
cg17054060	2	0	0	0	0	0	0	0	0	0	0
cg22108469	2	0	0	0	0	0	0	0	0	0	0
cg25967031	2	0	2	0	0	0	0	0	0	0	0
cg15386964	4	0	2	0	0	0	0	0	0	0	0
cg05771518	2	0	0	0	0	0	0	0	0	0	0
cg07128624	2	0	2	0	0	0	0	0	0	0	0
cg10377921	3	0	0	0	0	0	0	0	0	0	0
cg26091021	2	0	0	2	0	0	0	0	0	0	0
cg25830182	3	0	0	2	0	0	0	0	0	0	0
cg23676302	3	0	0	2	0	0	0	0	0	0	0
cg13891702	2	0	0	2	0	0	0	0	0	0	0
cg14410016	2	0	0	2	0	0	0	0	0	0	0
cg19051015	2	0	0	3	0	0	0	0	0	0	0
cg27356115	2	0	2	0	0	0	0	0	0	0	0
cg19258062	2	0	0	0	0	0	0	0	0	0	0
cg16651126	2	0	0	2	0	0	0	4	0	0	0
cg25371634	3	2	2	2	0	0	0	0	0	0	0
cg24633978	2	0	0	0	0	0	0	0	0	0	0
cg22399133	6	0	0	0	0	0	0	0	0	0	2
cg06766860	2	0	0	0	0	0	0	0	0	0	0
cg18236877	4	0	0	3	0	0	0	0	0	0	2
cg02772121	2	0	0	0	0	0	0	2	0	0	0
cg21039708	4	0	0	0	0	0	0	0	0	0	0
cg17754510	5	2	0	3	0	0	0	0	0	0	0
cg18103859	2	0	0	0	0	0	0	0	0	0	0
cg01518607	2	0	0	0	0	0	0	0	0	0	0
cg06962177	2	0	0	0	0	0	0	0	0	0	0
cg09578475	5	0	2	0	0	0	0	0	0	0	2
cg13895235	4	0	2	0	0	0	0	0	0	0	0
cg03500164	2	0	0	0	0	0	0	0	0	0	0
cg15087907	3	0	0	0	0	0	0	0	0	0	0
cg19858214	3	0	0	0	0	0	0	0	0	0	0
cg12539796	2	0	0	0	0	0	0	0	0	0	0
cg08862890	6	0	0	0	0	0	0	0	0	0	2
cg15219228	6	0	0	0	2	0	0	0	0	0	0
cg22524657	3	0	0	0	0	0	0	0	0	0	0
cg21587238	2	0	0	0	0	0	0	0	0	0	0
cg05057720	5	0	0	0	2	0	0	2	0	0	0
cg20647610	2	0	0	0	0	0	0	0	0	0	0
cg18758433	2	0	0	0	0	0	0	0	0	0	0
cg18782604	3	0	2	0	0	0	0	0	0	0	0
cg21876918	2	0	0	0	0	0	0	0	0	0	0
cg27104173	2	0	0	0	0	0	0	0	0	0	0
cg14789818	2	0	0	0	0	0	0	0	0	0	0
cg17510385	6	0	2	0	2	2	0	0	0	0	0
cg19991916	3	0	0	0	0	0	0	0	0	0	0
cg01921059	3	0	0	0	0	0	0	0	0	0	2
cg01665118	2	0	0	0	0	0	0	0	0	0	0
cg04596071	2	0	0	0	0	0	0	0	0	0	0
cg27109129	3	0	0	0	0	0	0	0	0	0	0
cg13782274	3	0	0	0	0	0	0	0	0	0	0
cg10820936	3	0	0	2	0	0	0	0	0	0	0
cg23357130	4	0	0	0	2	0	0	0	0	0	0
cg16596604	4	0	0	0	0	0	0	0	0	0	0
cg22473620	3	0	0	0	0	0	0	0	0	0	0
cg10069493	2	0	0	0	0	0	0	0	0	0	0
cg06471596	3	0	0	0	0	0	0	0	0	0	0
cg10483871	2	0	0	0	0	0	0	0	0	0	0
cg17571559	3	0	0	0	0	0	0	0	0	0	2
cg04415672	2	0	0	0	0	0	0	0	0	0	0
cg12483545	2	0	0	0	0	0	0	0	0	0	0
cg14676272	3	0	0	0	0	0	0	0	0	2	0
cg04864807	2	0	0	0	0	0	0	0	0	0	0
cg17712694	5	0	0	0	0	0	0	0	0	0	2
cg05297854	3	0	0	0	0	0	0	0	0	0	0
cg04398581	2	0	0	0	0	0	0	0	0	0	0
cg26132774	2	0	0	0	0	0	0	0	0	0	0
cg13555354	2	0	0	0	0	0	0	0	0	0	0
cg11228682	3	0	2	0	0	0	0	0	0	0	0
cg08958294	2	0	0	0	0	0	0	0	0	0	0
cg00991875	2	0	0	0	0	0	0	0	0	0	0
cg26036626	4	0	3	0	0	0	0	0	0	0	0
cg00610577	3	0	0	0	0	0	0	2	0	0	0
cg07532183	4	0	0	0	0	0	0	0	0	0	0
cg20558091	2	0	0	0	0	0	0	0	0	0	0
cg06474225	2	3	0	2	0	0	0	0	0	0	0
cg09043214	3	0	0	0	0	2	0	0	0	2	0
cg18952796	2	0	0	0	0	0	0	0	0	0	0
cg18601167	3	0	0	0	0	0	0	0	0	0	0
cg09248054	3	0	2	0	0	0	0	0	0	0	0
cg24452128	4	2	0	2	0	0	0	0	0	0	0
cg18582992	4	0	0	0	0	0	0	0	0	0	0
cg07792478	4	0	0	0	0	0	0	0	0	0	0
cg04633922	4	0	0	0	0	0	0	0	0	2	0
cg26383138	4	0	0	0	0	0	0	0	0	0	0
cg14780632	4	0	0	0	0	0	0	0	0	0	0
cg00063174	3	0	0	0	0	0	0	0	0	0	0
cg17486314	2	0	0	0	0	0	0	0	0	0	0
cg07110405	2	0	0	0	0	0	0	0	0	0	0
cg06173663	3	0	0	0	0	0	0	0	0	0	0
cg13495205	6	0	0	0	0	0	0	0	0	0	0
cg11213574	4	0	0	2	0	0	0	0	0	0	0
cg00768487	2	2	0	3	0	0	2	0	0	0	0
cg06433467	4	0	4	2	0	0	2	0	0	0	0
cg17355294	2	0	0	0	0	0	0	0	0	0	0
cg24377694	4	0	0	0	0	0	0	0	0	2	0
cg05940691	2	0	0	0	0	0	0	0	0	0	0
cg00907288	3	0	0	0	0	0	0	0	0	0	0
cg03192598	3	0	0	0	0	0	0	0	0	0	0
cg17782974	3	3	0	0	0	0	2	0	0	2	0
cg01660911	4	0	0	0	0	0	0	0	0	0	2
cg23049458	4	0	0	0	0	0	0	0	0	0	0
cg17239057	3	0	0	2	0	0	0	0	0	0	0
cg00793935	2	0	0	0	0	0	0	0	0	0	0
cg21708130	2	0	0	0	0	0	0	0	0	0	2
cg06809252	2	0	0	0	0	0	0	0	0	0	0
cg13601435	3	0	0	0	0	0	0	0	0	0	2
cg18322569	5	0	0	0	2	0	0	2	0	0	0
cg14642259	4	0	0	0	0	0	0	0	0	0	0
cg23136645	2	0	0	0	0	0	0	0	0	0	0
cg21351392	3	0	0	0	0	0	0	3	0	0	0
cg18121066	2	0	0	0	0	0	0	0	0	0	0
cg05583676	2	0	0	0	0	0	0	0	0	0	0
cg10249637	2	0	0	0	0	0	0	0	0	0	0
cg00674365	7	0	0	0	2	2	0	0	0	0	4
cg01178624	4	2	0	0	0	0	0	5	0	0	0
cg06760904	2	0	0	0	0	0	0	2	0	0	0
cg18222083	4	0	0	0	0	0	0	0	0	0	2
cg13699355	2	0	0	0	0	0	0	0	0	0	0
cg21215550	3	0	0	0	0	0	0	0	0	0	0
cg14557064	2	0	0	0	0	0	0	0	0	0	0
cg00582971	4	0	0	0	0	0	0	0	0	0	0
cg05415131	4	0	0	0	0	0	0	0	0	0	2
cg14000361	3	0	0	0	0	0	0	0	0	0	0
cg20883831	2	0	0	0	0	0	0	0	0	0	0
cg05970721	2	0	0	0	0	0	0	0	0	0	0
cg16150752	5	0	2	0	0	0	0	0	0	0	0
cg14699728	2	0	0	0	0	0	0	0	0	0	0
cg16206460	2	0	0	0	0	0	0	0	0	0	0
cg17300544	2	0	0	0	0	0	0	0	0	0	0
cg12468774	2	0	0	0	0	0	0	0	0	0	0
cg15555527	2	0	0	0	0	0	0	0	0	0	0
cg03686593	4	0	0	0	0	0	0	0	0	0	0
cg14602220	2	0	0	0	0	0	0	0	0	0	0
cg05224741	4	0	0	0	0	0	0	0	0	0	0
cg11868461	3	0	0	0	0	0	0	0	0	0	0
cg05016408	3	0	0	0	0	0	0	0	0	0	0
cg06335867	5	0	0	0	0	0	0	2	0	0	2
cg06463958	6	0	2	0	0	0	0	0	0	0	2
cg20395967	3	0	0	0	0	0	0	0	0	0	0
cg27286614	2	0	0	0	0	0	0	0	0	0	0
cg15031661	3	0	0	0	0	0	0	2	0	0	0
cg12904880	2	0	0	0	0	0	0	0	0	0	0
cg24169669	2	0	0	0	0	0	0	0	0	0	0
cg09385093	2	0	0	0	0	0	0	0	0	0	0
cg03075889	2	0	0	0	0	0	0	0	0	0	2
cg14696311	3	0	0	0	0	0	0	0	0	0	0
cg07677157	2	0	0	2	0	0	2	2	0	0	0
cg22274117	2	0	0	0	0	0	0	0	0	0	0
cg08901662	2	0	0	0	0	0	0	0	0	0	0
cg13750264	3	0	0	0	0	0	0	3	0	0	0
cg20699586	2	0	0	0	0	0	0	0	0	0	0
cg07138452	2	0	0	0	0	0	0	0	0	0	0
cg13003239	2	0	0	0	0	0	0	0	0	0	0
cg18938907	2	0	0	0	0	0	0	0	0	0	0
cg24382527	2	0	0	0	0	0	0	0	0	0	0
cg07203452	2	0	0	0	0	0	0	0	0	0	0
cg17901463	3	0	0	0	0	0	0	0	0	0	0
cg15460093	2	0	0	0	0	0	0	0	0	0	0
cg24506221	6	0	2	2	0	2	2	0	0	0	0
cg09479286	2	0	0	2	0	0	0	0	0	0	0
cg18733757	3	0	0	0	0	0	0	0	0	0	0
cg05551003	2	0	0	0	0	0	0	0	0	0	0
cg18892169	2	0	0	0	0	0	0	0	0	0	0
cg19979738	2	0	0	0	0	0	0	0	0	0	0
cg15883603	3	0	0	0	0	0	0	0	0	0	0
cg03650189	2	0	0	0	0	0	0	0	0	0	0
cg06907930	2	0	0	2	0	0	0	0	0	0	0
cg00280812	3	0	0	2	0	0	0	0	0	0	0
cg18184218	2	0	0	0	0	0	0	0	0	0	0
cg16254374	2	0	0	2	0	0	0	0	0	0	0
cg07150145	4	0	0	0	0	0	0	0	0	0	0
cg15745401	3	0	0	0	0	0	0	0	0	0	0
cg18703983	2	0	0	0	0	0	0	0	0	0	0
cg00772407	2	0	0	0	0	0	0	0	0	0	0
cg14042308	4	0	0	2	2	0	0	0	0	0	0
cg25330387	3	0	2	0	0	0	0	0	0	0	0
cg12179658	2	0	0	0	0	0	0	0	0	0	0
cg14550985	6	0	0	0	2	0	0	0	0	0	0
cg02378006	4	0	0	0	0	0	0	2	0	0	0
cg18640660	3	0	0	2	0	0	0	0	0	0	0
cg26269881	2	0	0	0	0	0	0	0	0	0	2
cg23505644	2	2	0	0	0	0	0	0	0	0	0
cg25743622	3	0	0	2	0	0	0	2	0	0	0
cg02325250	2	0	0	0	0	0	0	2	0	0	2
cg19733736	4	0	0	0	0	0	0	0	0	0	0
cg17516330	3	2	0	2	0	0	0	0	0	0	0
cg27510066	2	0	0	0	0	0	0	0	0	0	0
cg05098343	2	0	0	2	0	0	0	0	0	0	0
cg08831077	2	0	0	0	0	0	0	0	0	0	0
cg05132999	3	0	0	2	0	0	0	3	0	0	0
cg25161912	2	0	0	0	0	0	0	0	0	0	0
cg15977002	2	0	0	0	0	0	0	0	0	0	0
cg25203007	2	0	0	0	0	0	0	0	0	0	0
cg25522867	3	2	0	0	0	0	0	0	0	0	0
cg19318380	2	0	0	0	0	0	0	0	0	0	0
cg16780603	3	0	0	0	0	0	0	2	0	0	2
cg13916421	3	0	0	0	0	0	0	0	0	0	0
cg15161667	2	0	0	0	0	0	0	0	0	0	0
cg00228796	2	0	0	0	0	0	0	0	0	0	0
cg04071779	2	0	0	0	0	0	0	0	0	0	0
cg11317199	3	0	0	2	0	4	0	0	0	0	0
cg16786640	2	0	0	0	0	0	0	2	0	0	0
cg04104695	2	2	0	2	0	0	0	0	0	0	0
cg13107973	2	0	0	0	0	0	0	0	0	0	0
cg01329005	3	0	4	2	0	2	0	0	0	0	2
cg11409510	2	0	0	2	0	0	0	0	0	0	0
cg04846710	2	0	0	2	0	0	0	0	0	0	0
cg14784253	3	0	0	0	0	0	0	2	0	0	0
cg00988350	2	0	0	0	0	0	0	0	0	0	0
cg18959422	3	0	0	0	0	0	0	0	0	2	0
cg09832443	2	0	0	2	0	0	0	0	0	0	0
cg11056055	3	0	0	0	0	0	0	0	0	0	0
cg18756771	2	0	0	0	0	0	0	0	0	0	0
cg15450139	2	0	0	0	0	0	0	0	0	0	0
cg23843180	2	0	0	0	0	0	0	0	0	0	0
cg07239716	2	0	0	0	0	0	0	0	0	0	0
cg04295144	2	0	0	0	0	0	0	0	0	0	0
cg10809485	2	0	0	2	0	0	0	0	0	0	0
cg17861653	2	0	0	0	0	0	0	0	0	0	0
cg25986202	2	0	0	0	0	0	0	0	0	0	0
cg21840434	2	0	0	0	0	0	0	0	0	0	0
cg15450966	2	0	0	0	0	0	0	0	0	0	0
cg20722088	2	2	0	2	0	0	0	0	0	0	0
cg25466245	3	0	0	2	0	0	0	0	0	0	0
cg02927679	2	0	0	0	0	0	0	2	0	0	0
cg05217312	2	0	0	2	0	0	0	0	0	0	2
cg01802532	2	0	0	0	0	0	0	0	0	0	0
cg24790676	2	0	0	0	0	0	0	0	0	0	0
cg19638572	2	0	0	0	0	0	0	0	0	0	0
cg17868128	2	0	0	0	0	0	0	0	0	0	0
cg05924780	2	0	0	0	0	0	0	0	0	0	0
cg12323347	3	0	0	0	0	0	0	2	0	0	0
cg20258698	2	0	0	0	0	0	0	0	0	0	0
cg15619820	2	0	0	0	0	0	0	0	0	0	0
cg09360041	2	0	0	0	0	0	0	0	0	0	0
cg27398499	4	0	0	2	0	0	0	0	0	2	0
cg00174992	2	0	0	0	0	0	0	3	0	0	0
cg26774156	2	0	2	0	0	0	0	0	0	0	0
cg23220439	3	0	0	0	2	0	0	0	0	0	0
cg09379935	2	0	0	0	0	0	0	0	0	0	0
cg13888509	2	0	0	0	0	0	0	0	0	0	0
cg03601836	2	0	0	2	0	0	0	0	0	0	0
cg11836372	3	0	0	0	0	0	0	0	0	0	0
cg25629905	3	0	0	0	0	0	0	0	0	0	2
cg14066757	2	0	0	0	0	0	0	0	0	0	0
cg11139446	2	0	0	2	0	0	0	0	0	0	0
cg22672067	2	0	0	0	0	0	0	0	0	0	0
cg13251181	2	0	0	0	0	0	0	0	0	0	0
cg07141504	2	0	0	0	0	0	0	0	0	0	0
cg12649175	2	0	0	0	0	0	0	0	0	2	0
cg05267952	2	0	0	0	0	0	0	0	0	0	0
cg03003434	2	0	0	0	0	0	0	0	0	0	0
cg20951054	2	0	0	0	0	0	0	0	0	0	0
cg09276451	3	0	0	0	0	0	0	0	0	0	0
cg11702866	3	0	0	2	0	0	0	0	0	0	0
cg12404281	3	0	0	0	0	0	0	0	0	0	0
cg17107501	2	0	0	2	0	0	0	0	0	0	0
cg07568841	2	0	0	2	0	0	0	0	0	0	0
cg04472592	3	0	0	2	0	0	0	0	0	0	0
cg00804587	3	0	2	0	0	0	0	0	0	0	0
cg05346878	2	0	0	0	0	0	0	0	0	0	0
cg07775417	2	0	0	0	0	0	0	0	0	0	0
cg04541368	3	0	0	2	0	0	0	0	0	0	0
cg20971407	2	0	0	0	0	0	0	0	0	0	3
cg13286116	2	0	0	0	0	0	0	2	0	0	0
cg21536783	3	0	0	0	0	0	0	0	0	0	0
cg27377632	2	0	0	2	0	0	0	0	0	0	0
cg03142039	2	0	0	2	0	0	0	0	0	0	0
cg06266189	2	0	0	0	0	0	0	2	0	0	0
cg17863139	2	0	0	0	0	0	0	0	0	0	0
cg20595457	2	0	0	0	0	0	0	0	0	0	0
cg27462475	2	0	0	0	0	0	0	0	0	0	0
cg17006281	2	0	0	2	0	0	0	0	0	0	0
cg07296256	2	0	0	0	0	0	0	0	0	0	0
cg06949439	2	0	0	0	0	0	0	0	0	0	0
cg07925587	2	0	0	4	0	0	2	0	0	0	0
cg16066219	3	0	0	0	0	0	0	0	0	0	0
cg10275315	2	0	0	2	0	0	0	0	0	0	0
cg23887948	2	0	0	0	0	0	0	0	0	0	0
cg04478875	2	0	0	2	0	0	0	0	0	0	0
cg14951497	2	0	0	0	0	11	0	3	0	3	5
cg25700533	2	0	0	0	0	0	0	0	0	0	0
cg06632214	2	0	0	0	0	0	0	0	0	2	0
cg14562054	3	0	0	0	2	0	0	0	0	0	0
cg08814947	2	0	0	0	0	0	0	0	0	0	0
cg21679468	2	0	0	2	0	0	0	0	0	0	0
cg18967533	2	0	0	0	0	0	0	0	0	0	0
cg03992638	2	0	0	2	0	0	0	0	0	0	0
cg16432350	2	0	0	2	0	0	0	0	0	0	0
cg17749374	2	0	0	0	0	0	0	0	0	0	0
cg09830083	2	0	0	0	0	0	0	0	0	0	0
cg10758902	2	0	0	0	0	0	0	0	0	0	0
cg22985172	2	0	0	2	0	0	0	0	0	0	0
cg03116016	3	0	0	0	0	2	0	0	0	0	2
cg18677603	2	0	0	0	0	0	0	0	0	0	0
cg15777760	2	0	0	0	0	0	0	0	0	0	0
cg16986720	2	0	0	0	0	0	0	0	0	0	0
cg25677394	2	0	0	0	0	0	0	0	0	0	0
cg07687131	2	0	0	0	0	0	0	0	0	0	0
cg23573900	2	0	0	0	0	0	0	0	0	0	0
cg20688651	2	0	0	0	0	0	0	0	0	0	0
cg17240725	4	0	0	4	0	0	0	2	0	0	2
cg13300480	3	0	0	3	0	0	0	0	0	0	0
cg15049101	4	0	0	2	0	0	0	0	0	0	2
cg09258479	2	0	0	0	0	0	0	0	0	0	0
cg24735489	2	0	0	0	0	2	0	0	0	0	0
cg23550060	2	0	0	2	0	0	0	0	0	0	0
cg09234454	2	0	0	0	0	0	0	0	0	0	0
cg11969108	2	0	0	0	0	0	0	0	0	0	0
cg15143788	2	0	0	0	0	0	0	0	0	0	0
cg07965041	2	0	0	0	0	0	0	0	0	0	0
cg14643264	2	0	0	2	0	0	0	0	0	0	0
cg03889044	5	0	2	0	0	0	0	2	0	0	0
cg27051683	4	0	0	0	0	0	0	0	0	0	0
cg17322655	5	0	2	0	0	0	0	0	0	0	0
cg20805133	6	0	2	0	0	0	0	3	0	0	2
cg02597199	2	0	0	0	2	0	0	0	0	0	0
cg22475974	2	0	0	0	0	0	0	0	0	0	0
cg17631454	2	0	0	0	2	0	0	0	0	0	0
cg09374462	2	0	0	0	2	0	0	0	0	0	0
cg03282689	2	0	0	0	2	0	0	0	0	0	0
cg27052900	2	0	0	0	2	0	0	0	0	0	0
cg22040989	2	0	0	0	2	0	0	0	0	0	0
cg03611733	2	0	0	0	2	0	0	0	0	0	0
cg05303739	2	0	0	0	2	0	0	0	0	0	0
cg08550094	2	0	0	0	2	0	0	0	0	0	0
cg11017535	2	0	0	0	2	0	0	0	0	0	0
cg05592278	2	0	0	0	2	0	0	0	0	0	0
cg10062919	3	2	0	0	0	0	0	0	0	0	0
cg10841124	3	0	0	0	0	0	0	0	0	0	2
cg04813697	2	0	0	0	0	2	0	0	0	0	0
cg27514333	2	0	0	0	0	0	0	0	0	0	0
cg26850624	3	2	0	0	0	0	0	0	0	0	0
cg24379915	3	0	0	0	0	0	0	0	0	0	0
cg25798782	3	0	0	0	0	0	0	0	0	0	0
cg23829949	3	0	2	0	0	0	0	2	0	0	0
cg19032799	2	0	0	0	0	0	0	0	0	0	0
cg20585869	6	0	0	0	0	0	0	2	0	0	0
cg05496203	3	0	2	0	0	0	0	0	0	0	0
cg21276549	2	0	0	0	0	0	0	0	0	0	0
cg14815301	2	0	0	0	0	0	0	0	0	0	0
cg18517195	3	0	0	0	2	0	0	0	0	0	0
cg06875488	2	0	0	0	2	0	0	0	0	0	0
cg15026241	2	0	0	0	0	0	0	0	0	0	0
cg15278262	2	0	0	0	2	0	0	0	0	0	0
cg06000994	2	0	0	0	0	0	0	0	0	0	0
cg04118306	4	0	0	0	0	0	0	0	0	0	0
cg00490655	2	0	0	0	0	0	0	0	0	0	0
cg02104138	2	0	0	0	0	0	0	0	0	0	0
cg16037981	3	0	0	0	0	0	0	0	0	0	0
cg22284398	3	2	0	0	2	0	0	0	0	0	0
cg19327341	3	0	0	0	2	0	0	0	0	0	0
cg19819285	2	0	0	0	2	0	0	0	0	0	0
cg07195224	4	0	0	0	3	0	0	0	0	0	0
cg06906472	3	0	0	0	2	2	0	0	0	0	0
cg24368848	6	0	0	0	5	0	0	0	0	0	0
cg04652097	2	0	0	0	0	0	0	0	0	0	0
cg11931116	2	0	0	0	0	0	0	0	0	0	0
cg05219445	3	0	0	0	0	0	0	0	0	0	0
cg22210337	2	0	0	0	0	0	0	0	0	0	0
cg15016701	2	0	0	0	0	0	0	2	0	0	0
cg15153141	2	0	0	0	2	0	0	0	0	0	0
cg21254939	2	0	0	0	2	0	0	2	0	0	0
cg05764376	4	0	0	0	0	0	0	0	0	0	0
cg16925459	4	0	0	0	2	0	0	0	0	0	0
cg24022375	2	0	0	0	0	0	0	0	0	0	0
cg08122140	2	0	0	0	0	0	0	0	0	0	0
cg14457284	2	0	0	0	2	0	0	0	0	0	0
cg16754467	2	0	0	0	0	0	0	0	0	0	0
cg01064265	2	0	0	0	2	0	0	0	0	0	0
cg23564700	3	0	0	0	0	0	0	0	0	0	0
cg19746940	2	0	0	0	2	0	0	0	0	0	0
cg16962463	2	0	0	0	0	0	0	0	0	0	0
cg02910208	2	0	0	0	0	0	0	0	0	0	0
cg08052292	2	0	0	0	0	0	0	0	0	0	0
cg08272286	2	0	0	0	0	0	0	0	0	0	0
cg21101356	2	0	0	0	0	0	0	0	0	0	0
cg17209188	2	0	0	0	0	0	0	0	0	0	0
cg02737458	2	0	0	0	0	0	0	0	0	0	0
cg15564098	2	0	0	0	0	0	0	0	0	0	0
cg08376864	2	0	0	0	0	0	0	0	0	0	0
cg15028458	2	0	0	0	2	0	0	0	0	0	0
cg04118888	2	0	0	0	0	0	0	0	0	0	0
cg06107816	2	0	0	0	0	0	0	0	0	0	0
cg03266686	2	0	0	0	0	0	0	0	0	0	0
cg05001389	2	0	0	2	2	0	2	0	0	0	0
cg16355785	2	0	0	0	0	0	0	0	0	0	0
cg19850959	2	0	0	0	0	0	0	0	0	0	0
cg25998402	2	0	0	0	0	0	0	0	0	0	0
cg20193324	2	0	0	0	0	0	0	0	0	0	0
cg27631817	2	0	0	0	2	0	0	0	0	0	0
cg07118376	2	0	0	0	0	0	0	0	0	0	0
cg07283896	2	0	0	0	0	0	0	0	0	0	0
cg11765288	2	0	0	0	2	0	0	0	0	0	0
cg02592133	2	0	0	0	2	0	0	0	0	0	0
cg21039380	2	0	0	0	0	0	0	0	0	0	0
cg22299454	3	0	0	0	2	0	0	0	0	0	0
cg20574436	2	0	0	0	2	0	0	2	0	0	0
cg11670651	2	0	0	0	0	0	0	0	0	0	0
cg21272996	3	0	0	0	0	2	0	2	0	0	0
cg01572940	3	0	0	0	0	0	0	0	0	0	0
cg19216792	2	0	0	0	0	0	0	0	0	0	0
cg10156846	2	0	0	0	0	0	0	0	0	0	0
cg11670605	2	0	0	0	2	0	0	0	0	0	0
cg00600844	2	0	0	0	0	0	0	0	0	0	0
cg14785527	2	0	0	0	0	0	0	0	0	2	0
cg10883901	2	0	0	0	0	0	0	0	0	0	0
cg14583999	2	0	0	2	0	0	2	0	0	0	2
cg14641764	2	0	0	0	0	0	0	0	0	0	0
cg02495743	2	0	0	0	0	0	0	0	0	0	0
cg18060185	2	0	0	0	2	0	0	0	0	0	0
cg14416311	3	0	0	0	2	0	0	0	0	0	0
cg06434732	2	0	0	0	0	0	0	0	0	0	0
cg08183724	2	0	0	0	0	0	0	2	0	0	0
cg01119319	2	0	0	0	2	0	0	0	0	0	0
cg08684639	5	0	4	0	0	0	0	0	0	0	0
cg17067116	2	0	0	0	0	0	0	0	0	0	0
cg04203883	2	0	0	0	0	0	0	0	0	0	0
cg22583065	3	0	0	0	0	0	0	0	0	0	2
cg03614513	2	0	0	0	0	0	0	0	0	0	0
cg24124029	3	0	0	0	2	0	0	0	0	0	0
cg17130457	2	0	0	0	0	0	0	0	0	0	0
cg13446689	2	0	0	0	2	0	0	0	0	0	0
cg26123605	2	0	0	0	0	0	0	0	0	0	0
cg01169952	2	0	0	0	2	0	0	0	0	0	0
cg01369406	2	0	0	0	0	0	0	0	0	0	0
cg01435401	2	0	0	0	0	0	0	0	0	0	0
cg27591349	2	0	0	0	0	0	0	0	0	0	0
cg01244124	2	0	0	0	0	0	0	0	0	0	0
cg23331421	2	0	0	0	0	0	0	0	0	0	0
cg10985914	2	0	0	0	2	0	0	0	0	0	0
cg03817939	3	0	0	0	0	0	0	0	0	0	0
cg23068939	2	0	0	0	0	0	0	0	0	0	0
cg08403195	3	0	0	0	0	0	0	0	0	0	0
cg03167429	2	0	0	0	0	0	0	0	0	0	0
cg24347663	2	0	0	0	0	0	0	0	0	0	0
cg01729827	2	0	0	0	0	0	0	0	0	0	0
cg08976810	2	0	0	0	0	0	0	0	0	0	0
cg05775862	2	0	0	0	2	0	0	0	0	0	0
cg26597242	3	0	0	0	0	0	0	0	0	0	0
cg23736843	2	0	0	0	2	0	0	0	0	0	0
cg24401490	2	0	0	0	0	0	0	0	0	0	0
cg06078469	2	0	0	0	0	0	0	0	0	0	0
cg08130572	2	2	0	0	0	0	0	0	0	0	0
cg01461199	2	0	0	0	0	0	0	0	0	0	0
cg13597554	2	0	0	0	0	0	0	0	0	0	0
cg00842595	2	0	0	0	0	0	0	0	0	0	0
cg09873164	3	0	0	0	0	0	0	0	0	0	0
cg06995880	2	0	0	0	0	0	0	0	0	0	0
cg01016092	2	0	0	0	2	0	0	0	0	0	0
cg03639185	2	0	0	0	0	0	0	0	0	0	0
cg16927242	3	0	2	0	0	0	0	0	0	0	0
cg21390624	3	0	0	0	2	0	0	0	0	0	0
cg15191798	2	0	0	0	0	0	0	0	0	0	0
cg12835118	2	0	0	0	0	0	0	0	0	0	0
cg14191476	2	0	0	0	0	0	0	0	0	0	0
cg10572465	2	0	0	0	0	0	0	0	0	0	0
cg09571972	2	0	0	2	0	0	0	0	0	0	0
cg18551877	2	0	0	0	2	0	0	0	0	0	0
cg14219290	2	0	0	0	0	0	0	0	0	0	0
cg11284147	3	0	0	0	3	0	0	2	0	0	0
cg19578660	2	0	0	0	2	0	0	0	0	0	0
cg24665290	3	0	0	0	2	0	0	0	0	0	0
cg20889818	2	0	0	0	0	0	0	0	0	0	0
cg03556653	2	0	0	0	2	0	0	0	0	0	0
cg27663938	3	0	0	0	0	0	0	0	0	0	0
cg18723409	2	0	2	0	0	0	0	0	0	0	0
cg13009608	2	0	0	0	0	0	0	0	0	0	0
cg15631323	2	0	0	0	0	0	0	0	0	0	0
cg15830509	2	0	0	0	0	0	0	0	0	0	0
cg26325335	2	0	0	0	0	0	0	3	0	0	0
cg04598292	2	0	0	0	0	0	0	0	0	0	0
cg16034881	2	0	0	0	2	0	0	0	0	0	0
cg09151381	2	0	0	0	2	0	0	0	0	0	0
cg16327891	2	0	0	0	0	0	0	0	0	0	0
cg24114154	3	0	0	0	0	0	0	0	0	2	0
cg25045219	5	0	0	0	0	0	0	0	0	0	0
cg03547745	2	0	0	0	0	0	0	0	0	0	0
cg00596508	4	0	2	0	0	0	0	0	0	0	0
cg18700940	3	0	0	0	0	0	0	0	0	0	0
cg25865108	2	0	0	0	0	0	0	2	0	0	0
cg02344833	3	0	0	0	3	0	0	0	0	0	0
cg06704122	2	0	0	0	0	0	0	0	0	0	0
cg08857144	2	0	0	0	0	0	0	0	0	0	0
cg15225201	2	0	0	0	0	0	0	0	0	0	0
cg14372792	2	0	0	0	0	0	0	0	0	0	0
cg09445939	2	0	0	0	0	0	0	0	0	0	0
cg24011073	4	0	0	0	3	0	0	0	0	0	0
cg14114546	3	0	0	0	2	0	0	0	0	0	0
cg02549628	2	0	0	0	0	0	0	0	0	0	0
cg05324194	2	0	0	0	0	0	0	0	0	0	0
cg22574802	2	0	0	0	0	0	0	0	0	0	0
cg22274539	2	0	0	0	0	0	0	0	0	0	0
cg20707222	3	0	0	0	2	0	0	0	0	0	0
cg17099656	3	0	0	0	0	2	0	2	0	0	3
cg07592723	2	0	0	0	0	0	0	0	0	0	0
cg04708601	2	0	0	0	0	0	0	0	0	0	0
cg03758150	3	0	0	0	0	0	0	0	0	0	0
cg27204739	3	0	0	0	2	0	0	0	0	0	0
cg25681618	2	0	0	0	0	0	0	0	0	0	0
cg16131748	2	0	0	0	2	0	0	0	0	0	0
cg25999578	4	0	0	0	4	0	0	0	0	0	0
cg24237439	5	0	0	0	0	0	0	0	0	4	0
cg00516513	2	0	0	0	0	0	0	0	0	0	0
cg06654901	2	0	0	0	0	0	0	0	0	0	0
cg26327071	2	0	0	0	0	0	0	0	0	0	0
cg13277939	2	0	0	2	0	0	0	0	0	0	0
cg12803724	3	0	0	0	2	0	0	2	0	0	0
cg01447281	2	0	0	0	0	0	0	2	0	0	0
cg14400886	4	0	2	0	0	0	0	0	0	0	0
cg05931497	4	0	0	2	0	0	0	3	0	0	2
cg16609021	2	0	0	0	0	0	0	0	0	0	0
cg23972738	6	0	2	0	0	0	0	0	0	0	2
cg18123344	2	0	0	0	0	0	0	0	0	0	0
cg17563336	2	0	0	0	0	0	0	0	0	0	0
cg20740434	4	0	0	0	0	0	0	0	0	0	0
cg01392518	4	0	0	0	0	0	0	0	0	0	0
cg02746869	2	0	0	0	0	0	0	0	0	0	0
cg25721451	2	0	0	0	2	0	0	0	0	0	0
cg24996482	2	0	0	0	0	0	0	0	0	0	0
cg16924702	2	0	0	0	0	0	0	0	0	0	0
cg26365299	4	0	0	0	2	0	0	0	0	0	0
cg05472468	2	0	0	0	0	0	0	0	0	0	0
cg01051545	2	0	0	0	0	0	0	0	0	0	0
cg12441066	2	0	0	0	0	0	0	2	0	0	0
cg03589296	4	0	2	0	0	0	0	3	0	0	0
cg18147485	2	0	0	0	0	0	0	0	0	0	0
cg06796713	3	0	2	0	0	0	0	0	0	0	0
cg23429698	3	0	0	0	0	0	0	0	0	0	2
cg11165752	4	0	0	0	2	0	0	0	0	0	0
cg12033966	2	0	0	0	0	0	0	0	0	0	0
cg02154956	2	0	0	0	0	0	0	0	0	0	0
cg00587301	2	0	0	0	2	0	0	0	0	0	0
cg00339300	2	0	0	0	0	0	0	0	0	0	0
cg06289589	2	0	0	0	0	0	0	0	0	0	0
cg02333852	2	0	0	0	0	0	0	0	0	0	0
cg24304617	2	0	0	0	0	0	0	0	0	0	0
cg20399871	2	0	0	0	2	0	0	0	0	0	0
cg20561863	2	0	0	0	0	0	0	0	0	0	0
cg03875496	3	0	0	0	2	2	0	0	0	0	0
cg13790603	2	0	0	0	0	0	0	0	0	0	0
cg09006487	3	0	0	0	0	2	0	0	0	0	2
cg09303642	2	0	0	0	0	0	0	0	0	0	0
cg09100013	3	0	2	0	0	0	0	0	0	0	0
cg03294424	2	0	0	0	0	0	0	0	0	0	0
cg06550462	2	0	0	0	0	0	0	0	0	0	0
cg11955385	2	0	0	0	0	0	0	0	0	0	0
cg01254303	2	0	0	0	0	0	0	0	0	0	0
cg27411220	2	0	0	0	0	0	0	0	0	0	0
cg25121125	2	0	0	0	0	0	0	0	0	0	0
cg17504999	2	0	0	0	2	0	0	0	0	0	0
cg16832267	2	0	0	0	2	0	0	0	0	0	0
cg23291136	2	0	0	0	2	0	0	0	0	0	0
cg21402832	2	0	0	0	0	0	0	0	0	0	0
cg20319091	3	0	0	0	0	0	0	0	0	0	0
cg14335275	2	0	0	0	0	0	0	0	0	0	0
cg18022012	2	0	0	0	0	0	0	0	0	0	2
cg25831204	2	0	0	0	0	0	0	0	0	0	0
cg21266502	4	0	0	2	0	0	0	0	0	0	0
cg09008705	2	0	0	0	2	0	0	0	0	0	0
cg24128066	3	0	0	0	0	0	0	0	0	0	0
cg18416576	2	0	0	0	0	0	0	0	0	0	0
cg27355724	2	0	0	0	0	0	0	0	0	0	0
cg04395798	2	0	0	0	0	0	0	2	0	0	0
cg05769169	4	0	0	0	0	0	0	0	0	3	0
cg03663556	2	0	0	0	0	0	0	0	0	0	2
cg00121389	2	0	0	0	0	0	0	0	0	0	0
cg05687149	2	0	0	0	0	0	0	0	0	0	0
cg21295575	2	0	0	0	0	0	0	0	0	0	0
cg23327334	2	0	0	0	2	2	0	2	0	0	0
cg15685943	2	0	0	0	0	0	0	0	0	0	0
cg06321596	3	2	0	0	0	2	0	0	0	0	2
cg24448259	2	0	0	0	0	0	0	0	0	0	0
cg09878888	2	0	0	0	0	2	0	0	0	0	0
cg22832061	2	0	0	0	0	0	0	0	0	0	0
cg03951424	2	0	0	0	0	0	0	0	0	0	0
cg20450979	2	0	0	0	0	0	0	0	0	0	0
cg04779631	2	0	0	0	0	0	0	0	0	0	0
cg15988350	2	0	0	0	0	0	0	0	0	0	0
cg06491116	2	0	0	0	0	0	0	0	0	0	0
cg13612936	2	0	0	0	0	0	0	0	0	0	0
cg01330096	2	0	0	0	0	0	0	0	0	0	0
cg14780255	2	2	0	0	0	0	0	0	0	0	0
cg25819602	2	0	0	0	2	0	0	0	0	0	0
cg24198558	2	0	0	0	0	0	0	0	0	0	0
cg02289992	2	0	0	0	2	0	0	0	0	0	0
cg01336231	2	0	0	0	2	0	0	0	0	0	0
cg03117976	3	0	0	0	2	0	0	0	0	0	0
cg14214706	2	0	0	0	0	0	0	0	0	0	0
cg08555552	2	0	0	0	2	0	0	0	0	0	0
cg02745211	3	0	2	0	0	0	0	0	0	0	0
cg19210276	2	0	0	0	0	2	0	0	0	0	0
cg12615766	3	0	0	0	0	0	0	0	0	0	0
cg09788492	2	0	2	0	0	0	0	3	0	0	0
cg06484100	3	0	0	0	0	0	0	0	0	0	0
cg16896079	2	0	0	0	0	0	0	0	0	0	0
cg03602280	2	0	0	0	0	0	0	0	0	0	0
cg08281415	2	0	0	0	2	0	0	0	0	0	0
cg14625113	5	0	3	0	0	0	0	0	0	0	0
cg25828181	2	0	0	0	0	0	0	0	0	0	0
cg07300451	3	0	0	0	2	0	0	0	0	0	0
cg08244848	2	0	0	0	0	0	0	0	0	0	0
cg18213545	2	0	0	0	0	2	0	0	0	0	0
cg24398479	2	0	0	0	2	0	0	0	0	0	0
cg07019438	3	0	0	0	2	0	0	0	0	0	0
cg06346335	2	0	0	0	0	0	0	0	0	0	0
cg14292619	2	0	0	0	2	0	0	3	0	0	0
cg05293738	2	0	0	0	2	0	0	0	0	0	0
cg17982497	2	0	0	0	0	0	0	0	0	0	0
cg14604568	2	0	0	0	0	0	0	0	0	0	0
cg13070193	2	0	0	0	0	0	0	0	0	0	0
cg13247663	2	0	0	0	0	0	0	0	0	0	2
cg14184907	2	0	0	0	2	0	0	0	0	0	0
cg05929882	2	0	0	0	0	0	0	0	0	0	0
cg26279336	2	0	0	0	0	0	0	0	0	0	0
cg23665778	2	0	0	0	2	0	0	0	0	0	0
cg02874031	2	0	0	0	0	0	0	0	0	0	0
cg16611967	3	0	0	0	0	0	0	0	0	0	0
cg17459204	2	0	0	0	2	0	0	0	0	0	0
cg23279503	2	0	0	0	0	0	0	0	0	0	0
cg08130988	2	0	0	0	0	0	0	0	0	0	0
cg22478591	2	0	0	0	0	0	0	0	0	0	0
cg03464573	4	0	0	0	3	0	0	0	0	0	0
cg05847960	2	0	0	0	0	0	0	0	0	0	0
cg18171240	2	0	0	0	0	0	0	0	0	0	0
cg25960038	2	0	0	0	2	2	0	0	0	0	0
cg13265789	3	0	2	0	0	0	0	0	0	0	0
cg09465786	2	0	0	0	0	0	0	0	0	0	0
cg01408654	2	0	0	0	0	0	0	0	0	0	0
cg13616314	2	0	0	0	0	0	0	0	0	0	2
cg03955537	2	0	0	0	0	0	0	0	0	0	0
cg22753340	3	0	0	0	0	0	0	0	0	0	0
cg03782157	2	0	0	0	0	0	0	0	0	0	0
cg00578638	3	0	0	0	0	0	0	0	0	0	0
cg26607748	3	0	0	0	0	0	0	0	0	0	3
cg04555220	2	0	0	0	0	0	0	0	0	0	0
cg03452174	3	0	0	0	0	0	0	0	0	0	0
cg02534363	2	0	0	0	0	0	0	0	0	0	2
cg05897210	2	0	0	0	0	0	0	0	0	0	0
cg09581551	2	0	0	0	0	0	0	0	0	0	0
cg04194674	3	0	0	0	0	0	0	0	0	0	0
cg08330950	2	0	0	2	0	0	0	0	0	0	0
cg22413388	2	0	0	0	0	0	0	0	0	0	0
cg19499884	4	0	0	2	0	0	0	2	0	0	2
cg24331301	3	0	0	0	0	0	0	0	0	0	3
cg08421126	2	0	0	0	0	0	0	0	0	0	0
cg23142799	2	0	0	0	0	0	0	0	0	0	0
cg06763054	2	0	0	0	0	0	0	0	0	0	0
cg20276377	2	0	0	0	0	0	0	0	0	0	0
cg01856645	2	0	0	0	0	0	0	3	0	0	3
cg19372602	3	0	0	0	0	0	0	0	0	0	0
cg22074576	2	0	0	0	0	0	0	0	0	0	0
cg14254720	2	0	0	0	0	0	0	0	0	0	0
cg08194377	2	0	0	0	0	0	0	0	0	0	2
cg08572315	2	0	0	0	0	0	0	0	0	0	0
cg04332818	3	0	0	0	0	0	0	0	0	0	2
cg03119308	2	0	0	0	0	0	0	0	0	0	0
cg20383155	2	0	0	0	0	0	0	0	0	0	0
cg17496661	2	0	0	0	0	0	0	0	0	0	0
cg03957885	2	0	0	0	0	0	0	0	0	0	2
cg05950572	2	0	0	0	0	0	0	0	0	0	0
cg25563256	3	0	0	0	0	0	0	0	0	0	2
cg00506168	2	0	0	0	0	0	0	0	0	0	0
cg14287235	3	0	0	0	0	0	0	0	0	0	0
cg06835156	2	0	0	0	0	0	0	0	0	0	0
cg15115171	2	0	0	0	0	0	0	0	0	0	0
cg04797170	2	0	0	0	0	0	0	0	0	0	0
cg02072400	3	0	0	0	0	0	0	2	0	0	0
cg12177793	2	0	0	0	0	0	0	0	0	0	0
cg01224366	3	0	0	0	0	0	0	0	0	0	0
cg22534145	3	0	0	0	0	0	0	0	0	0	4
cg19929126	2	0	0	0	0	0	0	0	0	0	0
cg17479501	2	0	0	0	0	0	0	0	0	0	0
cg11362010	2	0	0	0	0	0	0	0	0	0	0
cg00552087	2	0	0	0	0	0	0	0	0	0	0
cg11941546	3	0	0	0	0	0	0	0	0	0	2
cg15295200	3	0	0	0	0	0	0	0	0	0	0
cg06808498	3	0	0	0	0	0	0	0	0	0	0
cg09282258	3	0	0	0	0	0	0	0	0	0	0
cg04904385	2	0	0	0	0	0	0	0	0	0	0
cg10168149	2	0	0	0	0	0	0	0	0	0	0
cg13826564	4	0	0	0	0	0	0	0	0	0	0
cg14507337	2	0	0	0	0	0	0	0	0	0	0
cg26238975	3	0	0	0	0	0	0	0	0	0	0
cg16898193	2	0	0	0	0	0	0	0	0	0	0
cg15084390	2	0	0	0	0	0	0	0	0	0	0
cg10884288	3	0	0	0	0	0	0	0	0	0	0
cg01890568	2	0	0	0	0	0	0	0	0	0	0
cg04066019	2	0	0	0	0	0	0	0	0	0	0
cg01550716	2	0	0	0	0	0	0	0	0	0	0
cg07475885	3	0	0	0	0	0	0	0	0	0	0
cg25078444	5	0	0	0	0	0	0	0	0	0	0
cg11793699	2	0	0	0	0	0	0	0	0	0	0
cg10896862	3	0	0	0	0	0	0	0	0	0	0
cg07437923	3	0	0	0	0	0	0	2	0	0	0
cg08586426	2	0	0	0	0	0	0	0	0	0	0
cg05632088	2	0	0	0	0	0	0	0	0	0	0
cg17342302	2	0	0	0	0	0	0	0	0	0	0
cg11324832	3	0	0	0	0	0	0	0	0	0	0
cg09991306	3	0	0	0	0	0	0	3	0	0	0
cg10086104	2	0	0	0	0	0	0	0	0	0	0
cg07139301	2	0	0	0	0	0	0	0	0	0	0
cg07836831	2	0	0	0	0	0	0	0	0	0	0
cg26279021	2	0	0	0	0	0	0	0	0	0	0
cg17315454	2	0	0	0	0	0	0	0	0	0	0
cg07637837	2	0	0	0	0	0	0	0	0	0	0
cg24531915	3	0	0	0	2	0	0	0	0	0	0
cg24324815	2	0	0	0	0	0	0	0	0	0	2
cg10086212	2	0	0	0	0	0	0	0	0	0	0
cg15849098	3	0	0	0	0	0	0	2	0	0	0
cg00584456	2	0	0	0	0	0	0	0	0	0	0
cg10944735	2	0	0	0	0	0	0	0	0	0	0
cg10786876	2	0	0	0	0	0	0	0	0	0	0
cg17975443	3	0	0	0	0	0	0	0	0	2	0
cg16389901	4	0	0	0	0	0	0	2	0	0	0
cg25029264	2	0	0	0	0	0	0	0	0	0	0
cg17518550	3	0	0	0	0	0	0	0	0	0	0
cg10860802	2	0	0	0	0	0	0	0	0	0	0
cg04383154	2	0	0	0	0	0	0	0	0	0	0
cg16104915	4	0	2	0	2	0	0	0	0	0	0
cg08880849	2	0	0	0	0	0	0	0	0	0	0
cg13565575	2	0	0	0	0	0	0	0	0	0	0
cg08402107	2	0	0	0	0	0	0	0	0	0	0
cg06014401	2	0	0	0	0	0	0	0	0	0	0
cg15732840	3	0	0	0	0	0	0	0	0	0	0
cg03159396	2	0	0	0	0	0	0	0	0	0	0
cg05891292	2	0	0	0	0	0	0	0	0	0	0
cg25492645	2	0	0	0	0	0	0	0	0	0	0
cg22383888	3	0	0	0	0	0	0	0	0	0	0
cg08857479	2	0	0	0	0	0	0	0	0	0	0
cg08409113	2	0	0	0	0	0	0	3	0	0	0
cg24816460	3	0	2	0	0	0	0	0	0	0	0
cg02694810	2	0	0	0	0	0	0	0	0	0	0
cg04498913	2	0	0	0	0	0	0	0	0	0	0
cg16493071	2	0	0	0	0	0	0	0	0	0	0
cg10119082	2	0	0	0	0	0	0	4	0	0	0
cg00628697	2	0	0	0	0	0	0	0	0	0	0
cg12702981	3	0	0	0	0	0	0	0	0	0	0
cg08337633	2	0	0	0	0	0	0	0	0	0	0
cg03181829	2	0	0	0	0	0	0	0	0	0	0
cg18282849	3	0	0	0	0	0	0	0	0	0	2
cg05280527	3	0	0	2	0	0	2	0	0	0	0
cg01783662	2	0	0	0	0	0	0	0	0	0	0
cg02057833	3	0	0	0	2	0	0	0	0	0	0
cg26783057	3	0	0	0	0	0	0	0	0	0	0
cg18016254	2	0	0	0	0	0	0	0	0	0	0
cg17000343	2	0	0	0	0	0	0	0	0	0	0
cg01521036	3	0	0	0	0	0	0	0	0	0	0
cg02897989	3	0	0	0	2	2	0	0	0	0	0
cg09134794	2	0	0	0	0	0	0	0	0	0	0
cg19938791	2	0	0	0	0	0	0	0	0	0	0
cg21919599	2	0	0	0	0	0	0	0	0	0	0
cg25702335	2	0	0	0	0	0	0	0	0	0	0
cg25640519	2	0	0	2	0	0	0	0	0	0	0
cg14087921	4	0	0	0	0	0	0	2	0	0	0
cg07530063	2	0	0	0	0	0	0	0	0	0	0
cg22348992	3	0	0	0	0	0	0	2	0	0	0
cg16971668	3	0	0	0	0	0	0	0	0	0	0
cg27030541	2	0	0	0	0	0	0	0	0	0	0
cg04743758	2	0	0	0	0	0	0	0	0	0	0
cg13294849	6	0	0	0	0	0	0	0	0	0	3
cg26371731	2	0	0	0	0	0	0	0	0	0	0
cg10490196	2	0	0	0	0	0	0	2	0	0	0
cg03040489	2	0	0	0	0	0	0	0	0	0	2
cg12280242	2	0	0	0	0	0	0	0	0	0	0
cg16435561	2	0	0	0	0	0	0	0	0	0	0
cg25614253	2	0	2	0	0	0	0	0	0	0	0
cg07295964	3	0	2	0	0	0	0	0	0	0	0
cg01543583	4	0	0	0	0	0	0	3	0	0	2
cg07686394	2	0	0	0	0	0	0	0	0	0	0
cg13989295	2	0	2	0	0	0	0	4	0	0	0
cg22109827	2	0	2	0	0	0	0	0	0	0	0
cg02809707	2	0	0	0	0	0	0	0	0	0	0
cg27129755	2	0	0	0	0	0	0	0	0	0	0
cg03294066	2	0	0	0	0	0	0	0	0	0	0
cg03449867	2	0	0	0	0	0	0	0	0	0	0
cg05306070	4	0	0	0	2	0	0	0	0	0	0
cg18662228	3	0	2	0	0	0	0	0	0	0	0
cg13830619	3	0	0	0	0	0	0	0	0	0	0
cg16620382	4	0	2	0	0	0	0	0	0	0	0
cg10932018	2	0	0	0	0	0	0	0	0	0	0
cg10385522	2	0	0	0	0	2	0	2	0	0	0
cg01074083	2	0	0	0	0	0	0	0	0	0	0
cg05340866	2	0	2	0	0	0	0	0	0	2	0
cg16162930	2	0	2	0	0	0	0	0	0	0	0
cg06802522	3	0	0	0	0	0	0	0	0	0	0
cg03667968	2	0	0	0	0	0	0	0	0	0	0
cg16661157	2	0	0	0	0	0	0	0	0	0	0
cg03221390	2	0	0	0	0	0	0	0	0	0	0
cg00256329	2	0	0	0	0	0	0	0	0	0	0
cg16983817	2	0	2	0	0	0	0	0	0	0	0
cg01088410	2	0	0	0	0	0	0	0	0	0	0
cg19019537	2	0	0	0	0	0	0	0	0	0	0
cg08326075	2	0	2	0	0	0	0	0	0	0	0
cg17617527	2	0	0	0	0	0	0	0	0	0	0
cg22984571	2	0	0	0	0	0	0	0	0	0	0
cg24588482	4	0	2	0	2	2	0	0	0	0	0
cg09639725	2	0	2	0	0	2	0	0	0	0	0
cg02299007	2	0	0	0	0	0	0	0	0	0	0
cg25066665	2	0	0	2	0	0	0	3	0	0	0
cg04998327	3	0	2	0	0	0	0	0	0	0	0
cg13573375	2	0	0	0	0	0	0	0	0	0	0
cg17149911	2	0	2	0	0	0	0	0	0	0	0
cg05593887	4	0	2	0	0	0	0	0	0	0	0
cg22510376	2	0	0	0	0	0	0	0	0	0	0
cg27586797	3	0	0	0	0	0	0	0	0	0	0
cg17847861	2	0	0	0	0	0	0	0	0	0	0
cg11144103	2	0	0	0	0	0	0	0	0	0	0
cg11014373	2	0	0	0	0	0	0	0	0	0	0
cg14060111	4	0	0	0	2	0	0	0	0	0	0
cg23887839	2	0	0	0	0	0	0	0	0	0	0
cg13906377	3	0	0	0	0	0	0	0	0	0	0
cg23803868	3	0	2	0	0	0	0	0	0	0	0
cg14179288	3	0	2	0	0	0	0	0	0	0	0
cg11842073	2	0	2	0	0	0	0	0	0	0	0
cg10632770	2	0	0	0	0	0	0	0	0	0	0
cg15744668	2	0	0	0	0	0	0	0	0	0	0
cg08603678	4	0	0	0	0	0	0	0	0	0	0
cg26224671	3	0	2	0	0	0	0	0	0	0	0
cg06193597	3	0	2	2	0	0	0	0	0	0	0
cg26220594	3	0	0	0	0	0	0	3	0	0	0
cg14909730	3	0	0	0	0	0	0	0	0	0	0
cg08775595	2	0	0	0	0	0	0	0	0	0	0
cg27187580	2	0	0	0	0	0	0	0	0	0	0
cg01223071	3	0	2	0	0	0	0	0	0	0	2
cg16284459	3	0	0	0	0	0	0	2	0	0	0
cg01565320	3	0	2	0	0	0	0	0	0	0	2
cg01379240	2	0	0	0	0	0	0	0	0	0	0
cg10637512	2	0	2	0	0	0	0	0	0	0	0
cg10028227	2	0	0	0	0	0	0	0	0	0	0
cg11957130	3	0	2	0	0	0	0	0	0	0	0
cg11251367	4	0	2	0	0	0	0	0	0	0	0
cg11574174	2	0	2	0	0	0	0	0	0	0	0
cg11855526	3	0	3	0	0	0	0	0	0	0	0
cg21130926	4	0	2	0	0	0	0	0	0	0	0
cg23905789	3	0	2	0	0	2	0	4	0	0	0
cg14487131	3	0	0	0	0	0	0	0	0	0	0
cg08328777	4	0	0	0	0	0	0	0	0	0	0
cg11400162	2	0	2	0	0	0	0	0	0	0	0
cg21442271	2	0	0	0	0	0	0	0	0	0	0
cg26864826	2	0	2	0	0	0	0	0	0	0	0
cg08407901	2	0	0	0	0	0	0	0	0	0	0
cg13462557	3	0	2	0	0	0	0	0	0	0	0
cg08238375	3	0	2	0	0	0	0	0	0	0	0
cg12082025	2	0	0	0	0	0	0	0	0	0	0
cg14029489	3	0	0	0	0	0	0	0	0	0	0
cg02989521	2	0	2	0	0	0	0	0	0	0	0
cg06559318	2	0	0	0	0	4	0	3	0	0	0
cg18576044	2	0	2	0	0	0	0	0	0	0	2
cg08718398	2	0	0	0	0	0	0	0	0	0	0
cg10277927	3	0	0	0	0	0	0	0	0	0	0
cg08522473	2	0	2	0	0	0	0	2	0	0	0
cg27518014	2	0	0	0	0	0	0	0	0	0	0
cg04922606	2	0	0	0	0	0	0	0	0	0	0
cg20443778	2	0	0	0	0	0	0	0	0	0	0
cg04123498	2	0	0	0	0	0	0	0	0	0	0
cg03364108	2	0	0	0	0	0	0	0	0	0	0
cg06073449	2	0	2	0	0	0	0	0	0	0	0
cg03636215	2	0	0	0	0	0	0	0	0	0	0
cg21589417	2	0	0	0	0	0	0	0	0	0	0
cg23233416	2	0	2	0	0	0	0	0	0	0	0
cg00004073	2	0	0	0	0	0	0	0	0	0	0
cg12624667	2	0	0	0	0	0	0	0	0	0	0
cg05130642	2	0	0	0	0	0	0	0	0	0	0
cg08136432	2	2	2	0	0	0	0	3	0	0	0
cg12856760	2	0	0	0	0	0	0	0	0	0	0
cg11199770	2	0	0	0	0	0	0	0	0	0	0
cg19311470	4	0	0	0	0	0	0	0	0	0	3
cg04422742	2	0	0	0	0	0	0	2	0	0	2
cg11144056	2	0	0	0	0	0	0	0	0	0	0
cg20756026	2	0	0	0	0	0	0	0	0	0	0
cg22304519	2	0	0	0	0	0	0	0	0	0	0
cg00295794	2	0	0	0	0	0	0	0	0	0	0
cg18849621	2	0	0	0	0	0	0	0	0	0	0
cg12664209	6	0	0	0	0	0	0	0	0	0	2
cg14866200	3	0	2	0	0	0	0	0	0	0	2
cg11738485	7	0	4	3	0	3	0	5	0	3	2
cg09131629	2	0	0	0	0	0	0	0	0	0	0
cg10356613	2	0	2	0	0	0	0	0	0	0	0
cg21001198	2	0	0	0	0	0	0	0	0	0	0
cg26941787	2	0	2	0	0	0	0	0	0	0	0
cg18847598	2	0	0	0	0	0	0	0	0	0	0
cg15863924	2	0	2	0	0	0	0	0	0	0	0
cg00540295	3	0	2	0	0	0	0	0	0	0	0
cg23804921	3	0	0	0	0	0	0	0	0	0	0
cg20370184	2	0	2	0	0	0	0	0	0	0	2
cg04814784	2	0	0	0	0	0	0	0	0	0	0
cg07690181	4	0	3	0	0	0	0	0	0	0	2
cg01697719	4	0	0	0	0	0	0	0	0	0	2
cg02978184	3	0	3	0	0	0	0	0	0	0	0
cg27363327	5	0	2	0	0	0	0	0	0	0	2
cg10858746	2	0	2	0	0	0	0	0	0	0	0
cg14797147	3	0	0	0	0	0	0	0	0	0	0
cg05840533	2	0	2	0	0	0	0	0	0	0	0
cg16202259	3	0	0	0	0	0	0	0	0	0	0
cg21294301	2	0	2	0	0	0	0	0	0	0	0
cg05305893	2	0	0	0	0	0	0	0	0	0	0
cg20205188	2	0	2	0	0	0	0	2	0	0	0
cg22610211	3	0	0	0	0	0	0	0	0	0	0
cg16871519	2	0	0	0	0	0	0	0	0	0	0
cg08717807	3	0	2	0	0	0	0	0	0	0	0
cg02907150	2	0	2	0	0	0	0	0	0	0	0
cg04497611	2	0	2	0	0	0	0	0	0	0	0
cg16112880	4	2	0	0	2	0	0	0	0	0	0
cg19697575	2	2	2	0	0	0	0	0	0	0	2
cg02823329	2	0	0	0	0	0	0	0	0	0	0
cg26077133	2	0	2	0	0	0	0	0	0	0	0
cg21463262	2	0	0	0	0	0	0	0	0	0	0
cg14186641	2	0	0	0	0	0	0	0	0	0	0
cg04518342	6	0	0	2	2	0	0	2	0	0	0
cg16423285	3	0	0	0	0	0	0	0	0	0	0
cg16398051	2	0	2	0	0	0	0	0	0	0	0
cg04798314	2	0	2	0	0	0	0	0	0	0	2
cg25099095	3	0	2	0	0	0	0	0	0	0	0
cg26536949	5	0	0	2	0	2	0	6	0	0	0
cg10604476	3	0	0	2	0	2	0	0	0	0	0
cg03407524	2	0	2	0	0	0	0	0	0	0	0
cg19295951	4	0	0	0	0	0	0	0	0	0	0
cg25446309	2	0	0	0	0	0	0	0	0	0	0
cg11956442	2	0	0	2	0	0	0	0	0	0	0
cg19584875	5	0	0	0	0	0	0	0	0	2	0
cg09214175	2	0	0	0	0	0	0	0	0	0	0
cg27467876	2	0	0	0	0	0	0	0	0	0	0
cg14460215	2	0	0	0	0	0	0	0	0	0	0
cg14408831	2	0	2	0	0	0	0	0	0	0	0
cg14114910	2	0	0	0	0	0	0	0	0	0	0
cg19484093	2	0	0	0	0	0	0	0	0	0	0
cg10738003	2	0	0	0	0	0	0	0	0	0	0
cg23064609	2	0	0	0	0	0	0	0	0	0	0
cg11008123	2	0	2	0	0	0	0	2	0	0	0
cg18845598	2	0	2	0	0	0	0	0	0	0	0
cg11229715	2	0	2	0	0	0	0	2	0	0	0
cg04003990	2	0	0	0	0	0	0	0	0	0	0
cg04194432	3	0	2	0	0	0	0	0	0	0	0
cg21242448	2	0	0	0	0	0	0	0	0	0	0
cg25013753	3	0	2	0	0	0	0	0	0	0	0
cg03995122	2	0	0	0	0	0	0	0	0	0	0
cg27363829	2	0	0	0	0	0	0	0	0	0	0
cg04073914	3	0	0	0	0	0	0	0	0	0	0
cg19405842	2	0	2	0	0	0	0	0	0	0	0
cg05298922	2	0	0	0	0	0	0	0	0	0	2
cg17480035	2	0	0	0	0	3	0	5	0	0	0
cg20536971	2	0	0	0	0	0	0	0	0	0	0
cg09187865	2	0	0	0	0	0	0	0	0	0	0
cg07256113	2	0	0	0	0	0	0	0	0	0	0
cg01157718	2	0	0	0	0	0	0	0	0	0	0
cg13913015	3	0	2	0	0	0	0	0	0	0	0
cg24007926	2	0	2	0	0	0	0	0	0	0	0
cg22543924	2	0	2	0	0	0	0	0	0	0	0
cg22627029	3	0	0	0	0	3	0	4	0	0	0
cg00033213	2	0	2	0	0	0	0	0	0	0	0
cg23118086	2	0	0	0	0	0	0	0	0	0	0
cg02978201	2	0	0	0	0	0	0	0	0	0	0
cg07258715	3	0	0	0	0	0	0	0	0	0	0
cg16767880	2	0	2	0	0	0	0	0	0	0	0
cg02658043	2	0	0	0	0	0	0	0	0	0	0
cg12388679	2	0	2	0	0	0	0	0	0	0	0
cg23489384	2	0	0	0	0	0	0	0	0	0	0
cg24453580	3	0	0	0	0	0	0	0	0	0	0
cg16999994	2	0	0	0	0	2	0	2	0	0	0
cg21272897	3	0	2	0	0	0	0	0	0	0	0
cg16748433	3	0	3	0	0	0	0	0	0	0	0
cg10832239	2	0	0	0	0	0	0	2	0	0	0
cg19384241	2	0	0	0	0	0	0	0	0	0	0
cg14323910	3	0	0	0	0	0	0	0	0	0	0
cg12551908	2	2	0	0	0	0	0	0	0	0	0
cg19949776	3	0	2	0	0	0	0	0	0	0	0
cg08347183	2	0	0	0	0	0	0	0	0	0	0
cg13686615	2	0	2	0	0	0	0	0	0	0	0
cg13634242	3	0	0	0	0	0	0	0	0	0	0
cg20776829	3	0	2	0	0	0	0	0	0	0	0
cg19186145	2	0	0	0	0	0	0	0	0	0	0
cg00295418	2	0	2	0	0	0	0	0	0	0	0
cg04311686	2	0	0	0	0	0	0	0	0	0	0
cg01139508	2	0	0	0	0	0	0	0	0	0	0
cg11418607	2	0	0	0	0	0	0	0	0	0	0
cg08963013	2	0	0	0	0	0	0	0	0	0	0
cg05900567	2	0	2	0	0	0	0	0	0	0	0
cg04460984	3	0	0	0	0	0	0	0	0	0	0
cg15732851	2	0	2	0	0	0	0	0	0	0	0
cg00958884	4	0	0	0	0	0	0	0	0	0	0
cg12515659	2	0	2	0	0	0	0	0	0	0	0
cg13910785	2	0	0	0	0	2	0	2	0	0	0
cg21587006	4	0	2	0	0	0	0	0	0	0	0
cg13905298	2	0	2	0	0	0	0	0	0	0	0
cg03810198	3	3	2	0	0	0	0	2	0	0	0
cg10058204	2	0	0	0	0	0	0	0	0	0	0
cg08482682	2	0	0	0	0	0	0	0	0	0	0
cg25674027	2	0	0	0	0	0	0	0	0	0	0
cg13653328	3	0	2	0	0	0	0	0	0	0	0
cg16464924	2	0	0	0	0	0	0	0	0	0	0
cg20973347	2	0	2	0	0	0	0	0	0	0	0
cg22851875	4	0	2	0	0	0	0	0	0	0	0
cg24643105	2	0	0	0	0	0	0	0	0	0	0
cg22686854	2	0	0	0	0	0	0	0	0	0	0
cg26841013	2	0	0	0	0	0	0	0	0	0	0
cg07227024	3	2	0	0	2	3	0	2	0	0	0
cg17510056	2	0	0	0	0	0	0	0	0	0	0
cg14262681	3	2	0	2	0	0	0	0	0	0	0
cg01201914	2	0	0	0	0	0	0	0	0	0	0
cg16268937	2	0	0	0	0	0	0	0	0	0	0
cg14632696	3	0	0	0	0	0	0	0	0	0	0
cg18088486	2	0	0	0	0	0	0	0	0	0	0
cg05730108	2	0	2	0	0	0	0	0	0	0	0
cg05841659	2	0	0	0	0	0	0	0	0	0	0
cg20218571	2	0	0	0	0	2	0	0	0	0	0
cg01118640	2	0	0	0	0	0	0	0	0	0	0
cg21967368	2	0	2	0	0	0	0	0	0	0	0
cg02512505	3	0	0	0	0	0	0	0	0	0	0
cg23109129	2	0	2	0	0	0	0	0	0	0	0
cg21587066	2	0	0	0	0	0	0	0	0	0	0
cg18770216	2	0	0	0	0	0	0	0	0	0	0
cg12359001	2	0	0	0	0	0	0	0	0	0	0
cg04003327	3	0	0	0	0	0	0	0	0	0	0
cg25822709	2	0	0	0	0	0	0	0	0	0	0
cg05089090	2	0	0	0	0	0	0	0	0	0	0
cg19519964	2	0	0	0	0	0	0	0	0	0	0
cg09238801	2	0	0	0	0	0	0	0	0	0	2
cg13411656	2	0	0	0	0	0	0	0	0	0	0
cg07962128	2	0	0	0	0	0	0	0	0	0	0
cg00532474	4	0	0	0	0	0	0	2	0	0	0
cg15816267	2	0	0	0	0	0	0	0	0	0	0
cg27057509	2	0	0	0	0	0	0	0	0	0	0
cg20743744	2	0	0	0	0	0	0	0	0	0	0
cg20531020	3	0	0	0	0	0	0	0	0	0	0
cg05492839	2	0	0	0	0	0	0	0	0	0	0
cg26103512	2	0	0	0	0	0	0	0	0	0	0
cg03348792	2	0	0	0	0	0	0	0	0	0	0
cg04946274	2	0	0	0	0	0	0	2	0	0	0
cg09326440	3	0	0	0	0	0	0	0	0	0	0
cg13071729	4	0	0	0	0	0	0	0	0	0	2
cg04555941	2	0	0	0	0	0	0	0	0	0	0
cg22330763	2	0	0	0	0	0	0	0	0	0	2
cg11552025	2	0	0	0	0	0	0	0	0	0	0
cg12354192	2	0	0	0	0	0	0	0	0	0	0
cg01797169	2	0	0	0	0	2	0	2	0	0	0
cg05004518	2	0	0	0	0	0	0	0	0	0	0
cg13905757	2	0	0	0	0	0	0	0	0	0	0
cg14947429	4	0	0	2	0	0	0	0	0	0	2
cg12046254	2	0	0	0	0	0	0	0	0	0	0
cg17956609	2	0	0	0	0	0	0	0	0	0	0
cg20009641	2	0	0	0	0	0	0	0	0	0	0
cg10324158	4	0	0	0	2	0	0	0	0	0	0
cg14138050	3	0	0	0	0	0	0	0	0	0	0
cg23995914	3	0	0	2	0	0	2	2	0	0	0
cg11147278	2	0	0	2	0	0	0	0	0	0	0
cg00533183	2	0	0	0	0	4	0	0	0	0	4
cg12934382	3	0	0	0	0	0	0	2	0	0	0
cg06991495	2	0	0	0	0	0	0	0	0	0	0
cg15264020	2	0	0	0	0	0	0	0	0	0	2
cg07726139	2	0	0	0	0	0	0	0	0	0	0
cg16480692	3	0	0	0	0	0	0	0	0	0	0
cg02676865	3	0	0	0	0	0	0	0	0	0	0
cg12678562	2	0	0	0	0	0	0	0	0	0	0
cg24079702	3	0	0	0	0	0	0	0	0	0	2
cg11084334	2	0	0	0	0	0	0	0	0	0	0
cg05991454	3	0	0	0	0	0	0	0	0	2	0
cg00394316	2	0	0	2	0	0	0	0	0	0	0
cg26921969	2	0	0	0	0	0	0	2	0	2	0
cg10548492	2	0	0	0	0	0	0	0	0	0	0
cg05555455	2	0	0	0	0	0	0	2	0	0	0
cg12976145	2	0	0	0	0	0	0	0	0	0	0
cg26161329	2	0	0	2	0	0	0	0	0	0	0
cg20818778	2	0	0	0	0	0	0	0	0	0	0
cg10806820	2	0	0	0	0	0	0	0	0	2	0
cg05917988	2	0	0	0	0	0	0	0	0	0	0
cg02383785	2	0	0	2	0	0	2	0	0	0	0
cg11844042	2	0	0	0	0	0	0	0	0	0	0
cg11549953	3	0	0	0	0	0	0	0	0	0	0
cg19343530	3	0	0	0	0	0	0	0	0	0	0
cg05460965	2	0	0	3	0	0	3	0	0	0	0
cg04521765	2	0	0	0	0	0	0	0	0	0	0
cg04431629	2	0	0	0	0	0	0	0	0	0	0
cg14023573	3	0	0	0	0	0	0	0	0	0	0
cg04995846	2	0	0	0	0	0	0	0	0	0	0
cg21800232	3	0	0	0	0	0	0	0	0	0	0
cg15355387	2	0	0	0	0	0	0	0	0	0	0
cg21877855	2	0	0	0	0	0	0	0	0	0	0
cg11082362	2	0	0	0	0	0	0	0	0	2	0
cg07131451	2	0	0	0	0	0	0	0	0	0	0
cg22108374	2	0	0	0	0	0	0	2	0	0	0
cg10030512	2	0	0	0	0	0	0	0	0	0	0
cg20484417	2	0	0	0	0	0	0	0	0	0	0
cg04870212	2	0	0	0	0	0	0	0	0	0	0
cg06128028	2	0	0	0	0	0	0	0	0	0	0
cg14831838	3	0	0	0	0	0	0	0	0	2	0
cg22777668	3	0	0	0	0	0	0	0	0	0	0
cg05758467	3	0	0	0	0	0	0	3	0	0	0
cg03545227	4	0	0	0	0	0	0	0	0	0	0
cg14313576	2	0	0	0	0	0	0	0	0	0	0
cg17110586	2	0	0	0	0	0	0	0	0	0	0
cg26158959	2	0	0	0	0	0	0	0	0	0	0
cg02516101	2	0	0	0	0	0	0	0	0	0	0
cg25427880	3	0	0	0	0	0	2	0	0	0	0
cg16396933	4	0	0	2	0	0	0	0	0	0	2
cg16038636	2	0	0	0	0	0	0	0	0	0	0
cg07925311	2	0	0	0	0	0	0	0	0	0	0
cg12100751	5	0	0	2	0	0	0	2	0	0	0
cg24315421	2	0	0	0	0	0	0	0	0	0	0
cg02210498	3	0	0	0	0	0	0	0	0	0	0
cg16295725	3	0	0	2	0	0	0	0	0	0	0
cg23606718	5	0	0	2	0	0	2	0	0	2	0
cg08081390	3	0	0	0	0	0	0	0	0	0	0
cg07873590	2	0	0	0	0	0	0	0	0	0	0
cg24292016	2	0	0	0	0	0	0	0	0	0	0
cg11035122	3	0	0	0	0	0	0	0	0	0	0
cg23756251	2	0	0	0	0	0	0	0	0	0	0
cg06645033	2	0	0	0	0	0	0	0	0	0	0
cg14742445	3	0	0	0	0	0	0	0	0	0	0
cg08614301	2	0	0	0	0	0	0	0	0	0	0
cg06737494	3	0	0	0	0	0	0	0	0	0	0
cg20938359	3	0	0	0	0	0	0	0	0	3	0
cg14063191	2	0	0	0	0	0	0	0	0	0	0
cg21182694	2	0	0	0	0	0	0	0	0	0	0
cg16512458	2	0	0	0	0	0	0	0	0	0	0
cg07247419	2	0	0	0	0	0	0	2	0	0	0
cg21186299	4	0	0	0	0	0	0	0	0	3	0
cg23998119	2	0	0	0	0	0	0	0	0	0	0
cg07547549	3	0	0	0	0	0	0	2	0	0	0
cg00401972	2	0	0	0	0	0	0	2	0	0	0
cg03806812	2	0	0	0	0	0	0	0	0	0	0
cg07553761	3	0	0	0	0	0	2	0	0	0	0
cg05906092	2	0	0	0	0	2	0	0	0	0	0
cg03036557	3	0	0	0	0	0	0	0	0	2	0
cg07806886	2	0	0	0	0	0	0	0	0	0	0
cg14685006	2	0	0	0	0	0	0	0	0	0	0
cg00530564	2	0	0	0	0	0	0	0	0	0	0
cg10943458	2	0	0	2	0	0	0	0	0	0	0
cg06782035	2	0	0	0	0	0	0	0	0	0	0
cg15822346	3	0	0	0	0	0	0	0	0	0	0
cg10226744	3	0	0	0	0	0	0	0	0	0	3
cg02500392	2	0	0	0	0	0	0	0	0	0	0
cg05113927	3	0	0	0	0	0	0	0	0	0	0
cg26781524	2	0	0	0	0	0	0	0	0	0	0
cg08160331	2	0	0	0	0	0	0	0	0	0	0
cg24862514	2	0	0	0	0	0	0	0	0	0	0
cg01211097	2	0	0	0	0	0	0	0	0	0	0
cg25103895	2	0	0	0	0	0	0	0	0	0	0
cg00025981	2	0	0	0	0	0	0	0	0	0	0
cg03021802	2	0	0	0	0	0	0	0	0	0	0
cg05176991	2	0	0	0	0	0	0	0	0	0	0
cg13612447	2	0	0	0	0	0	0	0	0	0	0
cg06073351	2	0	0	0	0	0	0	0	0	0	0
cg08318076	2	0	0	0	0	0	0	0	0	0	0
cg25384043	2	0	0	0	0	0	0	0	0	0	0
cg27665659	2	0	0	0	0	0	0	0	0	0	0
cg18468088	2	0	0	0	0	0	0	2	0	0	0
cg12378187	3	0	0	0	0	0	0	0	0	0	0
cg11705975	2	0	0	2	0	0	0	0	0	0	0
cg04742719	2	0	0	0	0	0	0	0	0	0	0
cg04212239	3	0	0	0	0	0	0	0	0	0	0
cg06034933	6	0	0	0	2	0	0	0	0	0	0
cg23500537	2	0	0	0	0	0	0	2	0	0	0
cg19302722	2	0	0	0	0	0	0	0	0	0	0
cg14692377	2	2	0	3	0	0	3	3	0	0	2
cg00045787	2	0	0	0	0	0	0	0	0	0	0
cg07640648	2	0	0	0	0	0	0	0	0	0	0
cg11071401	5	0	0	0	0	0	0	0	0	0	0
cg08097417	3	2	0	0	0	0	2	0	0	0	0
cg08278892	2	0	0	0	0	0	0	0	0	0	0
cg03688818	2	0	0	0	0	0	0	0	0	0	0
cg06530490	2	0	0	0	0	0	0	0	0	0	0
cg21867345	3	0	0	0	0	0	0	0	0	0	0
cg02943595	2	0	0	0	0	0	0	0	0	0	0
cg07303143	7	0	0	0	0	0	2	0	0	0	0
cg21834204	2	0	0	0	0	0	0	0	0	0	0
cg02375320	2	0	0	0	0	0	0	0	0	0	0
cg12055316	2	0	0	0	0	0	0	0	0	0	0
cg21572722	2	2	0	0	0	0	0	3	0	0	0
cg01968525	2	0	0	0	0	0	0	0	0	0	0
cg18728264	2	0	0	0	0	0	0	0	0	0	0
cg26337070	3	0	0	0	0	4	0	0	0	0	0
cg23091758	2	0	0	0	0	0	2	0	0	0	0
cg08715791	3	0	0	0	0	0	0	2	0	0	0
cg16523185	2	0	0	0	0	0	0	0	0	0	0
cg17317859	2	0	0	0	0	0	0	0	0	0	0
cg02519751	2	0	0	2	0	0	0	0	0	0	0
cg24042452	2	0	0	0	0	0	0	0	0	0	0
cg20442599	3	0	0	2	0	0	0	0	0	0	0
cg26400491	3	0	0	0	0	0	0	0	0	0	0
cg22747994	2	0	0	0	0	0	0	0	0	0	0
cg05903330	2	0	0	0	0	0	0	0	0	0	0
cg01271695	2	0	0	0	0	0	0	0	0	0	0
cg25316339	2	0	0	0	0	0	0	0	0	0	0
cg09903452	2	0	0	0	0	0	0	0	0	0	0
cg14901671	2	0	0	0	0	0	0	0	0	0	0
cg06488443	3	0	0	0	0	0	0	0	0	0	0
cg14036830	3	0	0	0	0	0	0	2	0	0	0
cg20012601	2	0	0	0	0	0	0	0	0	0	0
cg18021785	2	0	0	0	0	0	0	0	0	0	0
cg20335152	2	0	0	0	0	0	0	0	0	0	0
cg12141030	4	0	0	0	0	0	0	0	0	0	0
cg06489037	2	0	0	0	0	0	0	0	0	0	0
cg02821342	2	0	0	0	0	0	0	0	0	0	0
cg13914004	2	0	0	2	0	0	0	0	0	0	0
cg18240400	3	0	0	0	0	0	0	2	0	0	0
cg16662989	2	0	0	0	0	0	0	0	0	0	0
cg15936446	5	0	0	0	2	0	0	0	0	0	0
cg16778903	2	0	0	0	0	0	0	0	0	0	0
cg19401340	2	0	0	0	0	0	0	0	0	0	0
cg09545443	2	0	0	0	0	0	0	0	0	0	0
cg13932501	2	0	0	2	0	0	0	0	0	0	6
cg16703882	2	0	0	0	0	0	0	0	0	0	0
cg21144922	3	0	0	0	0	0	0	0	0	0	0
cg07589899	2	0	0	0	0	0	0	0	0	0	0
cg04453050	3	0	0	0	0	0	0	0	0	0	0
cg21710324	3	0	0	0	0	2	0	0	0	0	0
cg22546696	3	0	0	2	0	0	0	0	0	0	0
cg05824218	3	0	0	0	0	0	0	2	0	0	3
cg02744888	2	0	0	0	0	0	0	0	0	0	0
cg07544187	3	0	0	3	0	0	0	0	0	0	0
cg04271792	3	0	0	0	0	0	2	0	0	0	0
cg25334393	2	0	0	0	0	0	0	0	0	0	0
cg03607117	2	2	0	0	0	0	2	0	0	0	0
cg10045354	3	0	0	0	0	0	2	0	0	0	2
cg17117277	3	0	0	2	0	0	0	0	0	0	0
cg15394142	2	0	0	0	0	0	0	0	0	0	0
cg02315870	2	0	0	0	0	0	0	0	0	0	0
cg09593028	2	0	0	0	0	0	0	0	0	0	0
cg21681212	2	0	0	0	0	0	0	0	0	0	0
cg03020208	2	0	0	0	0	0	0	0	0	0	0
cg17280346	4	0	0	0	0	0	0	0	0	0	0
cg20063640	2	0	0	0	0	0	0	0	0	0	0
cg21899500	3	0	0	0	0	0	0	0	0	0	0
cg23156348	2	0	0	0	0	0	0	0	0	0	0
cg07570470	3	0	0	3	0	0	0	0	0	0	0
cg06564388	3	0	0	0	0	0	0	0	0	0	0
cg10142237	2	0	0	0	0	2	0	0	0	0	0
cg16405432	3	0	2	0	0	0	0	0	0	0	0
cg03507326	2	0	0	0	0	0	0	0	0	0	0
cg08255481	2	0	0	0	0	0	0	0	0	0	0
cg09644157	2	0	0	0	0	0	0	0	0	0	0
cg08097614	2	0	0	0	0	0	0	0	0	0	0
cg00068155	2	0	0	0	0	0	0	0	0	0	0
cg04268670	2	0	0	0	0	0	0	0	0	0	0
cg01908954	2	0	0	0	0	0	0	0	0	0	0
cg17621438	2	0	0	0	0	0	0	0	0	0	0
cg24892069	2	0	0	0	0	0	0	3	0	2	0
cg25478614	2	0	0	0	0	0	0	0	0	0	0
cg27541691	3	0	0	0	0	0	0	0	0	0	0
cg01486610	2	0	0	0	0	0	0	0	0	0	0
cg00516222	2	0	0	0	0	0	0	0	0	0	0
cg13029847	3	0	0	0	0	0	0	0	0	0	0
cg23209302	2	0	0	0	0	0	0	0	0	0	0
cg02328239	2	0	0	0	0	0	0	2	0	0	0
cg23512231	2	0	0	2	0	0	0	0	0	0	0
cg01556706	5	0	0	0	0	0	0	2	0	0	0
cg09190280	2	0	0	0	0	0	0	0	0	0	0
cg16366686	2	0	0	0	0	0	0	0	0	0	0
cg08661112	3	0	0	0	3	2	0	2	0	0	0
cg10624914	2	0	0	0	0	0	0	0	0	0	0
cg19924334	4	0	0	0	0	0	0	0	0	0	0
cg14578677	2	0	0	0	2	0	0	2	0	0	2
cg12710480	2	0	0	0	0	0	0	0	0	0	0
cg03178454	2	0	0	0	0	0	0	0	0	0	0
cg19377421	2	0	0	0	0	0	0	0	0	0	0
cg14373988	2	0	0	0	0	2	0	0	0	2	0
cg24278165	2	0	0	0	0	0	0	0	0	0	0
cg03078488	2	0	0	0	0	0	0	0	0	0	0
cg22478679	2	0	0	0	0	0	0	0	0	0	0
cg09056876	3	0	0	0	0	0	0	2	0	0	0
cg05669853	2	0	0	0	0	0	0	0	0	0	0
cg00767058	2	0	0	0	0	0	0	0	0	0	0
cg23303108	2	0	0	0	0	2	0	0	0	0	0
cg23088510	2	0	0	0	2	3	0	0	0	0	0
cg11851129	2	0	0	0	0	0	0	2	0	0	0
cg02978140	2	0	0	0	0	0	0	0	0	0	0
cg16838967	2	0	0	0	0	0	0	0	0	0	0
cg07458509	2	0	0	0	0	0	0	0	0	0	0
cg03895159	2	0	0	0	2	2	0	0	0	0	0
cg05993778	2	0	0	0	0	0	0	0	0	0	0
cg18198550	2	0	0	0	0	0	0	0	0	0	0
cg00318643	2	0	0	0	0	0	0	0	0	0	0
cg00602811	3	0	0	0	2	3	0	5	0	0	0
cg25592206	2	0	0	0	0	0	0	0	0	0	0
cg15510325	2	0	0	0	2	2	0	0	0	0	0
cg14864167	2	0	0	0	0	10	0	5	0	2	5
cg12123019	2	0	0	0	0	0	0	0	0	0	0
cg04932551	2	0	0	0	0	0	0	0	0	0	0
cg22301128	3	0	0	0	0	0	0	0	0	0	0
cg08742575	3	0	0	0	0	0	0	3	0	0	0
cg14014720	3	0	0	0	0	0	0	0	0	0	2
cg21762589	2	0	0	0	0	0	0	0	0	0	0
cg09721427	2	0	0	0	0	0	0	0	0	0	0
cg19403023	2	0	0	0	0	0	0	2	0	0	0
cg27547703	4	0	0	0	0	0	0	0	0	0	0
cg14759043	2	0	0	0	0	0	0	0	0	0	0
cg02968557	2	0	0	0	0	0	0	0	0	0	0
cg08431931	3	0	0	0	0	0	0	0	0	3	0
cg10316764	3	0	0	0	0	0	0	0	0	0	3
cg11613015	2	0	0	0	0	0	0	0	0	0	0
cg22035501	2	0	0	0	0	0	0	0	0	0	0
cg02258444	2	0	0	0	0	0	0	0	0	0	0
cg03774514	2	0	0	0	0	0	0	0	0	0	0
cg25915982	2	0	0	0	0	0	0	0	0	0	0
cg00848374	2	0	0	0	0	0	0	0	0	0	0
cg21191365	2	0	0	0	0	0	0	0	0	0	0
cg00981060	2	0	0	0	0	0	0	0	0	0	0
cg24740404	2	0	0	0	0	0	0	0	0	0	0
cg15493607	2	0	0	0	0	0	0	0	0	0	0
cg24020826	2	0	0	0	0	0	0	0	0	0	0
cg10172979	2	0	0	0	0	0	0	0	0	0	0
cg09945147	3	0	0	0	0	0	0	0	0	0	0
cg13598409	2	0	0	0	0	0	0	0	0	0	0
cg10142520	3	0	0	0	0	0	0	0	0	0	0
cg05616379	2	0	0	0	0	0	0	0	0	0	0
cg00927624	2	0	0	0	0	0	0	3	0	0	0
cg02222791	2	0	0	0	0	0	0	0	0	0	0
cg17290213	3	0	0	0	0	0	0	0	0	0	0
cg12175729	3	0	2	0	0	0	0	0	0	0	0
cg21415530	4	0	0	2	0	0	0	0	0	0	0
cg19044229	3	0	0	0	0	0	0	2	0	0	0
cg24977709	2	0	0	0	0	0	0	0	0	0	0
cg08074851	2	0	0	0	0	0	0	0	0	0	0
cg27455890	2	0	0	0	0	0	0	0	0	0	0
cg08202769	2	0	0	0	0	0	0	0	0	0	0
cg19006947	2	0	0	0	0	0	0	0	0	0	0
cg08605458	3	0	0	0	0	0	0	2	0	0	0
cg17748645	2	0	0	0	0	0	0	0	0	0	0
cg04222297	2	0	0	0	0	0	0	0	0	0	0
cg01304575	2	0	0	0	0	0	0	0	0	0	0
cg21231789	2	0	0	0	0	0	0	0	0	0	0
cg17816893	2	0	0	0	0	0	0	0	0	0	0
cg12017745	3	0	0	0	0	0	0	0	0	0	0
cg11382055	2	0	0	0	0	0	0	0	0	0	0
cg26754214	2	0	0	0	0	0	0	0	0	0	0
cg22913843	2	0	0	0	0	0	0	0	0	0	0
cg07637239	2	0	0	0	0	0	0	0	0	0	0
cg04849842	2	0	0	0	0	0	0	0	0	0	0
cg23796481	2	0	0	0	0	0	0	0	0	0	0
cg00111503	2	0	0	0	0	0	0	0	0	0	0
cg05699035	2	0	0	0	0	0	0	0	0	0	0
cg23615572	2	0	0	0	0	0	0	0	0	0	0
cg02196294	2	0	0	0	0	0	0	0	0	0	0
cg18794839	2	0	0	0	0	0	0	2	0	0	0
cg14189782	2	0	0	0	0	0	0	0	0	0	0
cg04175739	2	0	0	0	0	0	0	0	0	0	0
cg26327804	2	0	0	0	0	0	0	0	0	0	0
cg22873661	2	0	0	0	0	0	0	0	0	0	0
cg12212555	2	0	0	0	0	0	0	0	0	0	0
cg05129325	2	0	0	0	0	0	0	0	0	0	0
cg04431946	2	0	0	0	0	0	0	0	0	0	0
cg01532168	2	0	0	0	0	0	0	0	0	0	0
cg13707025	2	0	0	0	0	0	0	0	0	0	0
cg07588779	2	0	0	0	0	0	0	0	0	0	0
cg18757468	2	0	0	0	0	0	0	0	0	0	0
cg19811337	5	0	0	2	0	0	0	2	0	0	2
cg16749093	2	0	0	0	0	0	0	0	0	0	0
cg24809845	2	0	0	0	0	0	0	0	0	0	0
cg04344565	2	0	0	0	0	0	0	0	0	0	0
cg05780864	2	0	0	0	0	0	0	0	0	0	0
cg14759565	2	0	0	0	0	0	0	2	0	0	0
cg16780078	2	0	0	0	0	0	0	0	0	0	0
cg14853341	2	0	0	0	0	0	0	0	0	0	0
cg14941149	2	0	0	0	0	0	0	0	0	0	0
cg13075951	2	0	0	0	0	0	0	0	0	0	0
cg04798016	5	0	0	0	0	0	0	2	0	0	2
cg01997696	2	0	0	0	0	0	0	0	0	0	0
cg01180479	2	0	0	0	0	0	0	2	0	0	0
cg12063359	2	0	0	0	0	0	0	0	0	0	0
cg09709600	2	0	0	0	0	0	0	0	0	0	0
cg23221603	2	0	0	0	0	0	0	0	0	0	0
cg20914659	2	0	0	0	0	0	0	0	0	0	0
cg01846046	2	0	0	0	0	0	0	0	0	0	0
cg16288101	2	0	0	0	0	0	0	0	0	0	0
cg25191850	2	0	0	0	0	0	0	0	0	0	0
cg09806625	2	0	0	0	0	0	0	0	0	0	0
cg12062672	2	0	0	0	0	2	0	0	0	0	0
cg15244049	3	0	0	0	2	2	0	0	0	0	0
cg01450390	2	0	0	0	0	0	0	0	0	0	0
cg13595161	2	0	0	0	0	0	0	0	0	0	0
cg13608166	3	0	2	0	0	0	0	0	0	0	0
cg04408488	3	0	0	0	0	0	0	0	0	0	0
cg12508451	2	0	0	0	0	0	0	0	0	0	0
cg08992911	2	0	0	0	0	0	0	0	0	0	0
cg08648997	2	0	0	0	0	0	0	0	0	0	0
cg18311537	2	0	0	0	2	2	0	0	0	0	0
cg25518868	3	0	0	0	2	2	0	3	0	0	0
cg00636809	2	0	0	0	0	0	0	0	0	0	0
cg23636571	2	0	0	0	0	0	0	0	0	0	0
cg02556649	2	0	0	0	0	0	0	0	0	0	0
cg25332265	2	0	0	0	2	0	0	0	0	0	0
cg05468843	3	3	0	0	3	2	0	0	0	0	0
cg14521724	2	0	0	0	0	0	0	0	0	0	0
cg13325231	3	2	0	0	0	2	0	0	0	0	0
cg26383838	2	0	0	0	0	0	0	0	0	0	0
cg14679444	2	0	0	0	0	0	0	0	0	0	0
cg22235407	2	0	0	0	0	0	0	0	0	0	0
cg07906828	2	0	0	0	0	0	0	0	0	0	0
cg26541003	3	0	0	0	0	0	0	0	0	0	0
cg17953701	2	0	0	0	0	0	0	0	0	0	0
cg09732711	2	0	0	0	0	0	0	2	0	0	0
cg19653212	2	0	0	0	0	0	0	0	0	0	0
cg10421718	2	0	0	0	0	0	0	0	0	0	0
cg12560020	3	2	0	0	0	0	0	0	0	0	0
cg02061820	2	0	0	0	0	0	0	2	0	0	0
cg24676755	2	0	0	0	0	0	0	0	0	0	0
cg16940935	2	0	0	2	0	0	0	0	0	0	0
cg23928165	3	0	0	0	0	0	0	0	0	0	0
cg09885622	3	0	0	0	0	0	0	0	0	0	0
cg08123444	2	2	0	0	0	0	0	0	0	0	0
cg27352063	3	0	0	0	0	0	0	0	0	0	0
cg04367503	2	0	0	2	0	0	0	0	0	0	0
cg02583618	4	0	0	0	0	0	0	0	0	0	2
cg14133945	3	0	0	0	2	0	0	0	0	0	0
cg22485289	3	0	0	0	0	3	0	0	0	0	0
cg13951697	2	0	0	0	0	0	0	0	0	0	0
cg02101571	2	0	0	0	0	0	0	0	0	0	0
cg11595635	2	0	0	0	0	0	0	0	0	0	0
cg22509504	2	0	0	0	0	0	0	0	0	0	0
cg20876525	2	0	0	0	0	0	0	2	0	0	0
cg09726646	2	0	0	0	0	0	0	0	0	0	0
cg14520913	3	0	0	0	0	0	0	0	0	0	2
cg16776035	2	0	0	0	0	0	0	0	0	0	0
cg20215476	2	2	0	0	0	0	0	2	0	0	0
cg12436377	2	0	0	0	0	0	0	0	0	0	0
cg25237365	2	0	0	0	0	0	0	0	0	0	0
cg01942106	2	0	0	0	0	0	0	0	0	0	0
cg02029908	3	0	0	2	0	0	0	0	0	0	3
cg10316490	3	0	0	2	0	0	0	0	0	0	0
cg15244874	2	2	0	0	0	0	0	0	0	0	0
cg23546106	2	0	0	0	0	0	0	0	0	0	0
cg14195117	2	0	0	0	0	0	0	2	0	0	0
cg24598094	2	0	0	0	0	0	0	0	0	0	0
cg25938025	2	0	0	0	0	0	0	0	0	0	0
cg11970797	2	0	0	0	0	0	0	0	0	0	0
cg21624902	2	0	0	0	0	0	0	0	0	0	0
cg24743778	2	0	0	0	0	0	0	0	0	0	0
cg15141467	3	0	0	0	0	0	0	0	0	0	0
cg09237846	2	0	0	0	0	0	0	2	0	0	0
cg27210464	2	0	0	0	0	0	0	0	0	0	0
cg16276063	4	0	0	4	0	0	0	0	0	0	0
cg09074856	2	0	0	0	0	0	0	0	0	0	0
cg14851544	2	0	0	2	0	0	0	0	0	0	0
cg10678266	2	0	0	0	0	0	0	0	0	0	0
cg13645530	2	0	0	0	0	0	0	0	0	0	0
cg10400707	4	0	0	0	0	0	0	0	0	0	0
cg17090968	3	2	0	0	2	0	0	0	0	0	0
cg18395327	2	0	0	0	0	0	0	0	0	0	2
cg21322654	2	0	0	0	0	0	0	0	0	0	0
cg07572052	2	0	0	0	0	0	0	2	0	0	0
cg00174851	2	0	0	0	0	0	0	0	0	0	0
cg06885782	2	0	0	0	0	0	0	0	0	0	0
cg05401069	3	0	0	0	2	0	0	0	0	0	0
cg04384689	2	0	0	0	0	0	0	0	0	0	0
cg07682515	2	0	0	0	0	0	0	0	0	0	0
cg09851343	2	0	0	0	0	0	0	0	0	0	0
cg04213841	2	0	0	0	0	0	0	0	0	0	0
cg23320693	2	0	0	0	0	0	0	0	0	0	0
cg16952429	2	0	0	0	0	0	0	0	0	0	0
cg25150953	2	0	0	0	0	0	0	0	0	0	2
cg00349895	2	0	0	0	0	0	0	0	0	0	0
cg13538637	2	0	0	0	0	0	0	0	0	0	0
cg11914795	4	0	0	0	0	0	0	2	0	0	2
cg01022219	5	0	0	3	0	0	0	3	0	0	0
cg25735490	2	0	0	2	0	0	0	0	0	0	0
cg07015554	2	0	0	0	0	0	0	0	0	0	0
cg09567197	3	0	0	2	0	0	0	0	0	0	0
cg25556225	2	0	0	0	0	0	0	4	0	0	0
cg25363445	2	0	0	2	0	0	0	0	0	0	2
cg16433737	2	0	0	2	0	0	0	0	0	0	0
cg19328828	2	0	0	0	0	0	0	0	0	0	0
cg01963754	2	0	0	0	0	0	0	0	0	0	0
cg04988514	3	0	2	0	0	0	0	0	0	0	0
cg21952115	2	0	0	0	0	0	0	0	0	0	0
cg14855519	2	0	0	0	0	0	0	0	0	0	0
cg17802005	2	0	0	0	0	0	0	0	0	0	0
cg20180370	2	0	0	0	0	0	0	0	0	0	0
cg05083033	2	0	0	0	0	0	0	0	0	0	0
