## Supplementary Tables S1-S22 for "Human genomic regions of systemic interindividual epigenetic variation are implicated in neurodevelopmental and metabolic disorders" (part 2 of 3)

### Sheet: S2 (continued)
Probe ID	Cancer	Cardiovascular	Digestive	Endocrine	Hematological	Immune	Metabolic	Neurological	Obesity	Respiratory	Urogenital
cg24945462	3	2	0	3	0	0	0	0	0	0	0
cg14168530	2	0	0	0	0	0	0	0	0	0	0
cg14414873	2	2	0	0	0	0	0	0	0	0	0
cg10708739	2	0	0	0	0	0	0	0	0	0	0
cg06569139	2	0	0	0	0	0	0	0	0	0	0
cg22853713	2	0	0	0	0	0	0	0	0	0	0
cg11615029	2	0	0	2	0	0	0	0	0	0	0
cg26385097	2	0	0	0	0	0	0	0	0	0	0
cg10328393	2	2	0	0	0	0	0	0	0	0	0
cg14126020	2	0	0	0	0	0	0	0	0	0	0
cg11767984	3	0	2	0	0	0	0	0	0	0	0
cg06436854	2	0	0	2	0	0	0	2	0	0	0
cg03249573	2	0	0	0	0	0	0	0	0	0	0
cg01348970	2	2	0	0	0	0	0	0	0	0	0
cg18532131	2	0	0	2	0	0	0	0	0	0	0
cg19480965	2	0	0	0	0	0	0	0	0	0	0
cg11217865	2	0	0	0	0	0	0	0	0	0	0
cg07050599	2	0	0	0	0	0	0	0	0	0	0
cg10373645	2	0	0	0	0	0	0	0	0	0	0
cg04329551	2	0	0	0	0	0	0	0	0	0	0
cg19628988	5	0	2	4	0	0	0	0	0	2	2
cg09650495	2	0	0	0	0	0	0	0	0	0	0
cg06744119	3	0	0	0	0	0	0	0	0	0	0
cg03291455	2	0	0	0	0	0	0	0	0	0	0
cg07857792	5	0	0	0	2	0	0	0	0	0	0
cg08857063	2	0	0	2	0	0	0	0	0	0	0
cg17276002	2	0	0	0	0	0	0	0	0	0	2
cg11422851	2	0	0	0	0	0	0	0	0	0	0
cg24009722	2	0	0	0	0	0	0	0	0	0	0
cg09559189	4	0	0	2	0	0	0	0	0	0	2
cg01679108	2	0	0	0	0	0	0	0	0	0	0
cg18208602	2	2	0	0	0	0	0	2	0	0	0
cg14639847	2	2	0	0	0	0	0	0	0	0	0
cg14232082	2	0	0	2	0	0	0	0	0	0	0
cg26626251	2	0	0	0	0	0	0	0	0	0	0
cg26872028	3	0	0	0	0	0	0	0	0	0	0
cg17320707	2	2	0	0	0	0	0	0	0	0	0
cg20293352	2	0	0	0	0	0	0	0	0	0	0
cg26212328	2	0	0	0	0	0	0	0	0	0	0
cg01160692	2	0	0	0	0	0	0	0	0	0	0
cg08288703	2	2	0	0	0	0	0	0	0	0	0
cg13944468	2	0	0	0	0	0	0	0	0	0	0
cg15363134	3	0	0	0	0	0	0	0	0	0	0
cg11658970	3	0	0	0	0	0	0	0	0	0	0
cg19598567	2	0	0	2	0	0	0	2	0	0	0
cg18540674	2	2	0	0	0	2	0	0	0	0	0
cg06876053	2	0	0	0	0	0	0	0	0	0	0
cg05033333	3	0	0	0	0	0	0	0	0	0	2
cg10824810	2	0	0	0	0	0	0	0	0	0	0
cg07271186	3	0	0	0	0	0	0	0	0	0	0
cg06611426	3	0	0	0	0	0	0	2	0	0	0
cg27181375	2	0	0	0	0	0	0	0	0	0	0
cg04407470	2	0	0	0	0	0	0	0	0	0	0
cg16959787	2	0	0	0	0	0	0	0	0	0	0
cg06571993	2	0	0	0	0	0	0	2	0	0	0
cg23202388	2	0	0	0	0	0	0	0	0	0	0
cg27603000	2	0	0	0	0	0	0	0	0	0	0
cg01472882	2	0	0	0	0	0	0	0	0	0	0
cg27297441	2	0	0	2	0	0	0	0	0	0	0
cg23196346	2	0	0	0	0	0	0	0	0	0	0
cg18919659	2	0	0	0	0	0	0	0	0	0	0
cg19375479	3	0	0	0	2	0	0	0	0	0	0
cg08829299	3	0	0	2	0	0	0	4	0	0	0
cg18129621	3	0	0	0	0	0	0	0	0	0	0
cg20928777	3	0	0	0	0	0	0	0	0	0	0
cg22888958	2	0	0	2	0	0	0	0	0	0	0
cg06087421	2	0	0	0	0	0	0	0	0	0	0
cg04635642	2	0	0	0	0	0	0	0	0	0	0
cg04319873	2	2	0	0	0	0	0	3	0	0	0
cg12043314	2	2	0	0	0	0	0	0	0	0	0
cg03571393	2	0	0	0	0	0	0	0	0	0	0
cg10854819	3	0	0	2	0	0	0	3	0	0	0
cg24121503	2	0	0	0	0	0	0	0	0	0	0
cg04904609	2	0	0	0	0	0	0	0	0	0	0
cg03062944	2	0	0	0	0	0	0	0	0	0	0
cg17284334	2	0	0	0	0	0	0	0	0	0	0
cg09113483	2	0	0	0	0	0	0	3	0	0	0
cg19770292	3	0	0	0	0	0	0	2	0	0	0
cg24990283	2	2	0	0	0	0	0	0	0	0	0
cg17178218	2	0	0	0	0	0	0	0	0	0	0
cg07665510	2	0	0	0	0	0	0	0	0	0	0
cg03516452	2	0	0	0	0	0	0	0	0	0	0
cg18594054	2	0	0	2	0	0	0	0	0	0	0
cg20535085	3	0	0	0	0	0	0	0	0	0	0
cg25586410	2	0	0	0	0	0	0	0	0	0	0
cg07839742	2	0	0	0	0	0	0	0	0	0	0
cg21141329	2	0	0	0	0	0	0	0	0	0	0
cg04462627	2	0	0	0	0	0	0	0	0	0	0
cg24553235	2	0	0	0	0	0	0	0	0	0	0
cg20713035	2	2	0	0	0	0	0	0	0	0	0
cg23994061	2	0	0	2	0	0	0	0	0	0	0
cg08188886	2	0	0	0	0	0	0	0	0	0	0
cg00231207	2	0	0	0	0	0	0	0	0	0	0
cg26365623	2	0	0	0	0	0	0	0	0	0	0
cg01458510	2	0	0	0	0	0	0	0	0	0	0
cg16672637	2	0	0	0	0	0	0	0	0	0	0
cg00204802	2	0	0	0	0	0	0	0	0	0	0
cg01610165	3	0	0	2	0	0	0	0	0	0	0
cg10425245	3	0	0	2	0	0	0	0	0	0	0
cg12595667	2	0	0	2	0	0	0	0	0	0	0
cg02099572	2	0	0	0	0	0	0	0	0	0	0
cg27548752	2	0	0	2	0	0	0	0	0	0	0
cg24847937	2	0	0	0	0	0	0	0	0	0	0
cg10149296	2	2	0	0	0	0	0	0	0	0	0
cg10591771	2	0	0	0	0	0	0	0	0	0	0
cg05050657	2	0	0	2	0	0	0	0	0	0	0
cg08105834	3	0	0	2	0	0	0	0	0	0	0
cg07757094	2	0	0	0	0	0	0	0	0	0	0
cg03022211	2	0	0	2	0	0	0	0	0	0	0
cg21214455	3	0	0	0	0	0	0	0	0	0	0
cg08462924	3	0	0	0	0	0	0	0	0	0	0
cg13764850	3	0	0	0	0	0	0	0	0	0	0
cg21121082	2	0	0	0	0	0	0	0	0	0	0
cg19897330	2	0	0	0	0	0	0	0	0	0	0
cg16459349	2	0	0	0	0	0	0	0	0	0	0
cg04594378	2	0	0	0	0	0	0	0	0	0	0
cg17792192	2	0	0	0	0	0	0	0	0	0	0
cg06930722	2	0	0	0	0	0	0	0	0	0	0
cg04942251	3	0	0	2	0	0	0	0	0	0	0
cg03743861	2	0	0	2	0	0	0	0	0	0	0
cg11903197	2	0	0	0	0	0	0	0	0	0	0
cg09856068	2	0	0	0	0	0	0	0	0	0	0
cg26327666	2	0	0	0	0	0	0	0	0	0	0
cg19735698	2	0	0	0	0	0	0	0	0	0	0
cg23049737	3	0	0	0	0	0	0	0	0	0	0
cg13698865	3	0	0	3	0	0	0	0	0	0	2
cg18367578	2	0	0	0	0	0	0	0	0	0	2
cg19335742	2	0	0	0	0	0	0	0	0	0	0
cg03374695	3	0	0	0	0	0	0	0	0	0	0
cg24399924	2	0	0	0	0	0	0	0	0	0	0
cg18731398	2	0	0	2	0	0	0	0	0	0	0
cg07159230	3	0	0	2	0	0	0	0	0	0	0
cg03510186	2	0	0	0	0	0	0	0	0	0	0
cg22471075	7	0	0	2	2	0	0	2	0	0	0
cg06130322	2	0	0	0	0	0	0	0	0	0	0
cg24765394	2	0	0	0	0	0	0	0	0	0	0
cg06637330	2	2	0	0	0	0	0	0	0	0	0
cg02087332	2	0	0	0	0	0	0	0	0	0	0
cg19925204	2	2	0	0	0	0	0	0	0	0	0
cg25330797	2	0	0	0	0	0	0	0	0	0	0
cg00472277	2	0	0	0	0	0	0	0	0	0	0
cg23085666	2	2	0	0	0	0	0	0	0	0	0
cg16295461	2	0	0	0	0	0	0	0	0	0	0
cg10635645	2	2	0	0	0	2	0	0	0	0	0
cg06894651	2	0	0	0	0	0	0	0	0	0	0
cg16404259	2	0	0	0	0	0	0	0	0	0	0
cg12222244	2	2	0	0	0	0	0	0	0	0	0
cg10940462	3	0	0	0	0	0	0	0	0	0	0
cg22693266	2	0	0	0	0	0	0	0	0	0	0
cg01288184	2	2	0	2	0	0	0	0	0	0	0
cg17707274	4	0	0	2	0	0	0	0	0	0	0
cg18404706	2	0	0	0	0	0	0	0	0	0	0
cg02756683	2	0	0	0	0	0	0	0	0	0	0
cg07707056	2	0	0	0	0	0	0	0	0	0	0
cg16683160	3	0	0	0	0	0	0	0	0	0	0
cg14870136	2	0	0	0	0	0	0	0	0	0	0
cg18833958	3	0	0	0	0	0	0	0	0	0	0
cg05868413	2	0	0	0	0	0	0	0	0	0	0
cg13345683	3	0	0	0	0	0	0	0	0	0	0
cg06924241	2	0	0	0	0	0	0	0	0	0	0
cg01263942	4	0	2	2	0	0	0	2	0	0	0
cg26678920	2	0	0	0	0	0	0	0	0	0	0
cg04927341	2	0	0	0	0	0	0	0	0	0	0
cg24603235	2	0	0	0	0	0	0	0	0	0	0
cg03387092	2	0	0	0	0	0	0	0	0	0	2
cg27395066	6	0	0	2	2	0	0	2	0	0	0
cg07904452	2	0	0	2	0	0	0	0	0	0	0
cg20148210	4	0	0	0	0	0	0	0	0	0	0
cg18878210	3	0	0	0	0	0	0	0	0	0	0
cg01665555	2	0	0	0	0	0	0	0	0	0	0
cg04517079	2	2	0	0	0	0	0	0	0	0	2
cg01625222	2	0	0	0	0	0	0	0	0	0	0
cg06820621	2	0	0	0	0	0	0	0	0	0	0
cg11600186	2	0	0	0	0	0	0	0	0	0	0
cg19019849	2	0	0	0	0	0	0	0	0	0	0
cg18919478	2	0	0	2	0	0	0	0	0	0	0
cg22344841	2	0	0	0	0	0	0	0	0	0	2
cg18469813	2	0	0	0	0	0	0	0	0	0	0
cg12976883	2	2	0	0	0	0	0	0	0	0	0
cg24114556	4	0	0	2	0	0	0	0	0	0	0
cg24188163	2	0	0	0	0	0	0	0	0	2	0
cg25503804	2	2	0	0	0	0	0	0	0	0	0
cg24495585	2	0	0	0	0	0	0	0	0	0	0
cg04617914	4	2	0	0	0	0	0	0	0	0	0
cg22675922	2	0	0	0	0	0	0	0	0	0	0
cg00597876	2	0	0	0	0	0	0	0	0	0	0
cg25660390	2	0	0	0	0	0	0	0	0	0	0
cg21171115	3	0	0	0	0	0	0	0	0	0	0
cg16764781	2	0	0	0	0	0	0	0	0	0	0
cg16955889	2	0	0	2	0	0	0	0	0	0	0
cg14204784	3	2	0	0	0	0	0	0	0	0	0
cg07018389	2	0	0	0	0	0	0	0	0	0	0
cg05141014	3	0	0	3	0	0	0	0	0	0	0
cg10113526	5	0	0	2	0	0	0	0	0	0	0
cg04522984	2	0	0	0	0	0	0	0	0	0	0
cg25863289	2	0	0	0	0	0	0	0	0	0	0
cg15324723	2	0	0	0	0	0	0	0	0	0	0
cg22324567	2	0	0	0	0	0	0	0	0	0	0
cg12235073	3	0	0	0	0	0	0	0	0	0	0
cg03708012	2	0	0	0	0	0	0	0	0	0	0
cg12206199	4	0	0	2	0	0	0	0	0	0	0
cg02601475	2	0	0	2	0	0	0	0	0	0	2
cg05255351	3	0	0	0	0	0	0	2	0	0	0
cg24065451	2	3	0	2	0	0	0	2	0	0	0
cg23067299	2	0	0	0	0	0	0	0	0	0	7
cg05010648	2	0	0	0	0	0	0	0	0	0	0
cg16863795	2	2	0	2	0	0	0	0	0	0	0
cg08823209	2	0	0	0	0	0	0	0	0	0	0
cg17683336	2	0	0	0	0	0	0	0	0	0	0
cg03935116	2	2	0	0	0	0	0	0	0	0	0
cg06702718	2	0	0	0	0	0	0	0	0	0	0
cg16014060	2	0	0	0	0	0	0	0	0	0	0
cg16151362	2	0	0	0	0	0	0	0	0	0	0
cg07091346	2	0	0	0	0	0	0	0	0	0	0
cg20340866	3	2	0	0	0	0	0	0	0	0	0
cg27098470	2	0	0	0	0	0	0	0	0	0	0
cg14898127	2	0	0	0	0	0	0	0	0	0	0
cg26708220	4	2	0	0	0	0	0	0	0	0	0
cg26988138	4	0	0	2	0	0	0	0	0	0	0
cg27250435	2	0	0	0	0	0	0	0	0	0	0
cg14384416	2	2	0	0	0	0	0	0	0	0	0
cg16215203	2	0	0	0	0	0	0	0	0	0	0
cg09551172	2	0	0	0	0	0	0	0	0	0	0
cg07992457	2	0	0	2	0	0	0	0	0	0	0
cg20351640	2	0	0	0	0	0	0	0	0	0	0
cg01701649	2	2	0	2	0	0	0	0	0	0	0
cg27136844	2	0	0	2	0	0	0	0	0	0	0
cg05257202	4	0	0	2	2	0	0	3	0	0	0
cg11295183	2	0	0	0	0	0	0	0	0	0	0
cg12456510	2	0	0	0	0	0	0	0	0	0	0
cg18164611	2	0	0	2	0	0	0	0	0	0	0
cg16236270	2	0	0	0	0	0	0	0	0	0	0
cg16234978	2	2	0	0	0	0	0	0	0	0	0
cg07688836	2	0	0	2	0	0	0	2	0	0	0
cg12811449	2	0	0	0	0	0	0	0	0	0	0
cg07505018	2	0	0	0	0	0	0	0	0	0	0
cg11122009	2	0	0	0	0	0	0	0	0	0	0
cg07103846	2	2	0	0	0	0	0	0	0	0	0
cg25296103	2	0	0	0	0	0	0	0	0	0	0
cg08689708	2	0	0	2	0	0	0	0	0	0	0
cg06069179	2	0	0	0	0	0	0	0	0	0	0
cg01280881	2	0	0	0	0	0	0	0	0	0	0
cg13588403	3	0	0	2	0	0	0	2	0	0	0
cg21767703	2	0	0	0	0	0	0	0	0	0	0
cg07718903	3	0	0	0	0	0	0	0	0	0	3
cg01106926	2	0	0	0	0	0	0	0	0	0	0
cg14426167	2	0	0	0	0	0	0	0	0	0	0
cg13875012	2	0	0	0	0	0	0	0	0	0	0
cg21028326	2	0	0	0	0	0	0	0	0	0	0
cg03025641	2	0	0	0	0	0	0	0	0	0	0
cg10576499	2	0	0	0	0	0	0	0	0	0	0
cg13867039	2	0	0	0	0	0	0	0	0	0	0
cg25648267	3	2	0	0	0	0	0	0	0	0	0
cg08548498	4	0	0	0	0	0	0	0	0	0	2
cg05740106	2	0	0	0	0	0	0	2	0	0	0
cg18817654	2	2	0	0	0	2	0	0	0	0	0
cg19378330	3	0	0	0	0	0	0	0	0	0	0
cg01076459	2	2	0	0	0	0	0	0	0	0	0
cg26309929	2	0	0	0	0	0	0	0	0	0	0
cg12840502	2	0	0	0	0	0	0	0	0	0	0
cg24004665	4	2	0	3	0	0	0	2	0	0	0
cg02494703	3	0	0	0	0	0	0	0	0	0	0
cg22046408	2	2	0	2	0	0	0	0	0	0	0
cg17203447	2	0	0	2	0	0	0	0	0	0	0
cg08198071	2	0	0	0	0	0	0	0	0	0	0
cg07499259	3	0	0	0	0	0	0	0	0	0	0
cg04623371	2	0	0	0	0	0	0	0	0	0	0
cg05958740	2	0	0	0	0	0	0	0	0	0	0
cg02896757	3	0	0	2	0	0	0	0	0	0	0
cg14003853	2	0	0	0	0	0	0	0	0	0	0
cg08653574	2	0	0	0	0	0	0	0	0	0	0
cg06647928	2	2	0	3	0	3	2	0	0	0	0
cg17126947	2	0	0	2	0	0	0	0	0	0	0
cg13132370	2	0	0	0	0	0	0	0	0	0	0
cg10941566	3	0	0	0	0	0	0	0	0	0	0
cg21584234	2	0	0	2	0	0	0	0	0	0	0
cg08316775	2	0	0	0	0	0	0	0	0	0	0
cg05155840	2	0	0	0	0	0	0	0	0	0	0
cg07233159	3	0	0	0	0	0	0	0	0	0	0
cg09179249	3	0	0	2	0	0	0	0	0	0	2
cg04633676	2	2	0	2	0	0	0	0	0	0	0
cg00400827	3	0	0	0	0	0	0	0	0	0	0
cg19747465	2	0	0	0	0	0	0	0	0	0	0
cg26872968	2	0	0	0	0	0	0	0	0	0	0
cg07274253	2	0	0	0	0	0	0	0	0	0	0
cg23121785	2	0	0	0	0	0	0	0	0	0	0
cg26266618	2	0	0	0	0	0	0	0	0	0	0
cg00455467	2	0	0	0	0	0	0	0	0	0	0
cg27317493	2	0	0	0	0	0	0	0	0	0	0
cg02570079	2	0	0	0	0	0	0	0	0	0	0
cg16921643	2	0	0	0	0	0	0	0	0	0	0
cg16079898	2	0	0	0	0	0	0	0	0	0	0
cg09499414	2	0	0	0	0	0	0	0	0	0	0
cg03615240	2	0	0	0	0	0	0	0	0	0	0
cg09359114	2	0	0	0	0	0	0	0	0	0	0
cg05014727	2	0	0	2	0	0	0	0	0	0	0
cg20592017	2	0	0	2	0	0	0	0	0	0	0
cg21874404	2	0	0	0	0	0	0	0	0	0	0
cg06933574	4	2	0	0	0	0	0	2	0	0	0
cg14904662	2	2	0	2	0	0	0	0	0	0	2
cg25616514	2	0	0	2	0	0	0	0	0	0	2
cg04436383	2	0	0	0	0	0	0	0	0	0	0
cg12028740	2	0	0	0	0	0	0	0	0	0	2
cg25748441	2	0	0	0	0	0	0	2	0	0	0
cg13233461	2	0	0	2	0	0	0	0	0	0	0
cg04246763	4	0	0	0	0	0	0	0	0	0	0
cg23101649	2	0	0	0	0	0	0	0	0	0	0
cg25066772	2	2	0	0	0	0	0	0	0	0	0
cg24529615	2	0	0	0	0	0	0	0	0	0	0
cg03013917	2	0	0	0	0	0	0	0	0	0	0
cg18494188	2	0	0	0	0	0	0	0	0	0	0
cg12924309	2	0	0	0	0	0	0	0	0	0	0
cg21132536	2	0	0	0	0	0	0	0	0	0	0
cg13283765	2	2	0	0	0	0	0	0	0	0	0
cg15378605	2	0	0	0	0	0	0	0	0	0	0
cg08199953	2	0	0	0	0	0	0	0	0	0	0
cg23778363	2	0	0	0	0	0	0	0	0	0	0
cg07312051	2	0	0	0	0	0	0	0	0	0	0
cg13832988	2	0	0	0	0	0	0	0	0	0	0
cg09373676	2	0	0	0	0	0	0	0	0	0	0
cg02388378	2	0	0	0	0	0	0	0	0	0	0
cg20981086	2	0	0	0	0	0	0	0	0	0	0
cg07429629	2	2	0	0	0	0	0	0	0	0	0
cg20168849	2	0	0	0	0	0	0	0	0	0	0
cg10906826	2	0	0	0	0	0	0	0	0	0	0
cg14498592	4	0	0	0	0	0	0	0	0	2	0
cg25830307	2	0	0	0	0	0	0	0	0	0	0
cg19725625	2	0	0	0	0	0	0	0	0	0	0
cg10338848	2	0	0	0	0	0	0	0	0	0	0
cg14741228	2	2	0	0	0	0	0	0	0	0	0
cg13409248	3	0	0	0	0	0	0	0	0	0	0
cg19805179	3	0	0	2	0	0	0	0	0	0	0
cg23161999	2	0	0	2	0	0	0	0	0	0	0
cg11660879	2	0	0	0	0	0	0	0	0	0	0
cg13962347	2	0	0	0	0	0	0	0	0	0	0
cg09419192	2	0	0	0	0	0	0	0	0	0	0
cg02489478	2	0	0	0	0	0	0	0	0	0	0
cg25593309	2	0	2	0	0	0	0	0	0	0	0
cg14502818	2	2	0	0	0	0	0	0	0	0	0
cg15559674	3	2	0	0	0	0	0	0	0	0	0
cg27312312	2	0	0	0	0	0	0	0	0	0	0
cg17402060	2	0	0	0	0	0	0	0	0	0	0
cg09129067	2	0	2	0	0	0	0	0	0	0	0
cg10851763	2	0	0	2	0	0	0	0	0	0	0
cg11219917	2	0	0	0	0	0	0	0	0	0	0
cg00066805	2	0	0	0	0	0	0	0	0	0	0
cg11207763	2	0	0	0	0	0	0	0	0	0	0
cg27306787	2	0	0	2	0	0	0	0	0	0	0
cg10902850	2	0	0	2	0	0	0	0	0	0	2
cg19503640	3	0	0	0	0	0	0	0	0	0	0
cg09584122	2	0	0	0	0	0	0	0	0	0	0
cg00436476	3	0	0	0	0	0	0	0	0	0	0
cg06905726	2	0	0	0	0	0	0	0	0	0	0
cg21592241	2	0	0	0	0	0	0	0	0	0	0
cg13567205	2	0	0	2	0	0	0	0	0	0	0
cg01232969	2	0	0	2	0	0	0	0	0	0	0
cg10893908	2	0	0	0	0	0	0	0	0	0	0
cg13455410	2	0	0	0	0	0	0	0	0	0	0
cg21902394	2	0	0	0	0	0	0	0	0	0	0
cg20073153	3	0	0	2	0	0	0	0	0	0	0
cg15617814	2	0	0	0	0	0	0	0	0	0	0
cg13249833	2	0	0	2	0	0	0	0	0	0	0
cg26649096	2	0	0	2	0	0	0	2	0	0	0
cg12815355	2	0	0	0	0	0	0	0	0	0	0
cg11330469	2	0	0	0	0	0	0	0	0	0	0
cg08539965	2	0	0	2	0	0	0	2	0	0	0
cg03393223	2	0	0	0	0	0	0	0	0	0	0
cg11366849	2	0	0	2	0	0	0	0	0	0	0
cg11650926	2	0	0	0	0	0	0	0	0	0	0
cg24096855	2	0	0	0	0	0	0	0	0	0	0
cg13776476	2	0	0	2	0	0	0	0	0	0	0
cg11907323	2	0	0	0	0	0	0	0	0	0	0
cg07585069	2	0	0	0	0	0	0	0	0	0	0
cg01300218	2	0	0	0	0	0	0	0	0	0	0
cg09568647	3	0	0	0	0	0	0	2	0	2	0
cg12918895	2	0	0	0	0	0	0	0	0	0	0
cg01602730	3	0	0	0	0	0	0	0	0	0	0
cg16428612	2	0	0	0	0	0	0	0	0	0	0
cg10888790	3	2	0	0	0	0	0	0	0	0	0
cg07075026	3	0	0	2	0	0	0	4	0	0	0
cg22078710	2	0	0	0	0	0	0	0	0	0	0
cg26007189	2	0	0	0	0	0	0	2	0	0	0
cg13773247	2	0	0	0	0	0	0	0	0	0	0
cg06213964	2	0	0	0	0	0	0	0	0	0	0
cg08840010	3	0	0	0	0	2	0	0	0	0	0
cg06440087	2	2	0	0	0	0	0	0	0	0	0
cg20664636	2	0	0	0	0	0	0	0	0	0	0
cg14825735	3	2	0	2	0	0	0	0	0	0	0
cg11735242	2	0	0	0	0	0	0	0	0	0	0
cg12516359	2	0	0	0	0	0	0	0	0	0	0
cg01736164	2	0	0	0	0	0	0	0	0	0	0
cg18273417	2	0	0	0	0	0	0	0	0	0	2
cg03440556	2	3	0	2	0	0	0	2	0	0	0
cg07080653	2	0	0	2	0	0	0	0	0	0	0
cg11964564	2	0	0	0	0	0	0	0	0	0	0
cg18065195	3	0	0	0	0	0	0	0	0	0	0
cg26062223	2	0	0	0	0	0	0	0	0	0	0
cg01680010	3	0	0	0	0	0	0	0	0	0	0
cg03353445	2	0	0	2	0	0	0	0	0	0	0
cg04020792	2	0	0	0	0	0	0	0	0	0	0
cg26765743	2	0	0	0	0	0	0	0	0	0	0
cg08061598	3	0	0	0	0	2	0	0	0	0	0
cg03499808	5	0	0	0	0	0	0	2	0	0	0
cg27438152	2	0	0	2	0	0	0	2	0	0	0
cg20891481	2	0	0	0	0	0	0	0	0	0	0
cg07025989	2	0	0	0	0	0	0	0	0	0	0
cg04554272	3	0	0	0	0	0	0	0	0	0	0
cg24452181	2	0	0	0	0	0	0	0	0	0	2
cg20378070	2	0	0	0	0	0	0	0	0	0	0
cg14064335	2	0	0	0	0	0	0	0	0	0	0
cg09841842	6	2	0	2	0	2	0	2	0	0	0
cg19993680	2	0	0	0	0	2	0	0	0	2	0
cg15244786	2	0	0	0	0	0	0	0	0	0	0
cg16234557	2	2	0	0	0	0	0	0	0	0	0
cg06804921	2	0	0	0	0	0	0	0	0	0	0
cg13945749	3	0	0	2	0	0	0	0	0	0	0
cg02788637	2	0	0	3	0	0	0	0	0	0	0
cg04500896	2	0	0	0	0	0	0	0	0	0	0
cg04310063	2	2	0	0	0	0	0	0	0	0	0
cg03450842	2	3	0	2	0	0	0	0	0	0	2
cg21223353	2	0	0	0	0	0	0	0	0	0	0
cg11797364	2	0	0	2	0	0	0	0	0	0	0
cg24208826	2	0	0	0	0	0	0	0	0	0	0
cg21723903	3	0	0	0	0	0	0	0	0	0	0
cg14159704	2	0	0	0	0	0	0	0	0	0	0
cg26483229	2	0	0	0	0	0	0	0	0	0	0
cg06658404	4	0	0	0	0	0	0	0	0	0	2
cg14192401	2	0	0	0	0	0	0	0	0	0	0
cg25339112	2	0	0	0	0	0	0	0	0	0	0
cg25138713	2	0	0	0	0	0	0	0	0	0	0
cg26391832	4	0	0	2	0	0	0	0	0	0	0
cg19603134	2	0	0	0	0	0	0	0	0	0	0
cg15202102	2	0	0	0	0	0	0	0	0	0	0
cg21127079	2	0	0	0	0	0	0	0	0	0	0
cg04731384	4	0	0	0	0	0	0	0	0	0	0
cg21686632	2	0	0	0	0	0	0	0	0	0	0
cg13331550	2	0	0	0	0	0	0	0	0	0	0
cg14195925	2	0	0	0	0	0	0	0	0	0	0
cg21279806	2	0	0	2	0	0	0	0	0	0	0
cg17372806	2	0	0	2	0	0	0	0	0	0	0
cg21966764	2	0	0	2	0	0	0	0	0	0	0
cg02710090	2	0	0	2	0	0	0	0	0	0	0
cg03560685	2	0	0	2	0	0	0	0	0	0	0
cg03316101	2	0	0	2	0	0	0	0	0	0	0
cg06846214	2	0	0	3	0	0	0	0	0	0	0
cg00119186	3	0	0	2	0	0	0	0	0	0	2
cg08905487	2	0	0	2	0	0	0	0	0	0	0
cg01687040	2	0	0	2	0	0	0	0	0	0	0
cg04103514	2	0	0	2	0	0	0	0	0	0	0
cg05884711	2	0	0	2	0	0	0	0	0	0	0
cg03178489	2	0	0	2	0	0	0	0	0	0	0
cg20199836	4	0	0	2	0	0	0	0	0	0	0
cg25730098	3	0	0	2	0	0	0	0	0	0	0
cg07531287	2	0	0	2	0	0	0	0	0	0	0
cg07598464	2	0	0	2	0	0	0	0	0	0	0
cg06204711	4	0	0	0	0	0	0	0	0	0	2
cg16765600	2	0	0	0	0	0	0	0	0	0	0
cg03929977	3	0	0	0	0	0	0	0	0	0	0
cg19763461	3	0	2	0	0	0	0	0	0	0	0
cg24843380	6	0	0	0	2	0	0	3	0	0	3
cg19651132	2	0	0	0	0	0	0	0	0	0	0
cg24258712	2	0	0	0	0	0	0	0	0	0	0
cg23510527	2	0	0	0	0	0	0	0	0	0	0
cg10569606	3	0	0	0	0	0	0	0	0	0	0
cg25247520	3	0	0	0	0	2	0	0	0	0	2
cg19544372	2	0	0	0	0	0	0	0	0	0	0
cg02799880	2	0	0	0	0	0	0	0	0	0	0
cg18407309	3	0	0	0	0	0	0	0	0	0	0
cg01814130	2	0	0	0	0	0	0	0	0	0	0
cg02597299	2	0	0	0	0	0	0	0	0	0	0
cg18693673	3	0	0	0	2	0	0	0	0	0	0
cg21672292	2	0	0	0	0	0	0	0	0	0	2
cg00842549	2	0	0	0	0	0	0	0	0	0	0
cg01979888	3	0	0	0	0	0	0	0	0	0	0
cg02344943	2	0	0	0	0	0	0	0	0	0	0
cg02237342	3	0	0	0	0	0	0	0	0	0	0
cg11905007	3	0	0	0	0	0	0	0	0	0	0
cg19806642	2	0	0	0	0	0	0	0	0	0	0
cg26466587	2	0	0	0	0	0	0	0	0	0	2
cg04499514	2	0	0	0	0	0	0	0	0	0	2
cg20937934	4	0	0	3	0	0	0	0	0	0	3
cg22620221	5	0	0	0	3	0	0	0	0	0	2
cg06665622	2	0	0	0	0	0	0	0	0	0	0
cg05437446	4	0	0	0	0	0	0	0	0	0	0
cg21201401	9	0	3	0	2	3	0	4	0	0	5
cg22802813	4	0	0	0	0	0	0	0	0	0	2
cg12492087	4	0	0	0	0	0	0	0	0	0	0
cg16341979	2	0	0	0	0	0	0	0	0	0	0
cg17714025	2	0	0	0	0	0	0	0	0	0	0
cg26559315	2	0	0	0	0	0	0	0	0	0	2
cg00921266	3	0	0	0	0	0	0	7	0	0	0
cg12151124	3	0	2	0	0	0	0	0	0	0	0
cg00275741	2	0	0	0	0	0	0	0	0	0	2
cg19037350	2	0	0	0	0	0	0	2	0	0	2
cg09547119	3	0	0	0	0	2	0	0	0	0	3
cg04778012	3	0	0	0	0	0	0	0	0	0	0
cg23010048	4	0	0	0	0	2	0	2	0	0	4
cg13786089	2	0	0	0	0	0	0	0	0	0	2
cg08274637	3	0	0	0	0	0	0	0	0	0	3
cg25075794	4	0	0	0	0	0	0	0	0	2	0
cg01893212	8	0	2	0	0	0	0	0	0	2	2
cg13290149	2	0	0	0	0	0	0	0	0	0	2
cg11807006	2	0	0	0	0	0	0	0	0	0	0
cg10316474	2	0	0	0	0	0	0	0	0	0	0
cg13407335	2	0	0	0	0	0	0	3	0	0	3
cg14515791	2	0	0	0	0	0	0	0	0	0	0
cg14153654	5	0	0	0	0	0	0	0	0	0	0
cg03763796	2	0	0	0	0	0	0	0	0	0	2
cg03795847	2	0	0	0	0	0	0	0	0	0	2
cg10064871	2	0	0	0	0	0	0	0	0	0	0
cg16005494	2	0	0	0	0	0	0	0	0	0	0
cg11558551	2	0	4	0	0	0	0	0	0	0	0
cg04894619	3	0	0	0	0	0	0	0	0	0	2
cg12377139	2	0	0	0	0	0	0	0	0	0	0
cg00922376	6	0	2	0	0	0	0	0	0	0	3
cg02585906	2	0	0	0	0	0	0	0	0	0	0
cg26651950	2	0	0	0	0	0	0	0	0	0	0
cg11355135	2	0	0	0	0	0	0	0	0	0	2
cg05990366	2	0	0	0	0	0	0	0	0	0	0
cg19951006	4	0	0	0	2	3	0	0	0	0	2
cg18970338	2	0	0	0	0	0	0	0	0	0	0
cg02467990	5	0	2	0	0	0	0	0	0	0	2
cg20501434	2	0	0	0	0	0	0	0	0	0	0
cg19989295	3	0	0	0	0	0	0	0	0	0	0
cg07584066	3	0	0	2	0	0	0	0	0	0	0
cg22331862	2	0	0	0	0	0	0	0	0	0	0
cg15167202	2	0	0	0	0	0	0	0	0	0	3
cg15095917	4	0	0	0	2	0	0	0	0	0	2
cg26517714	2	0	0	0	0	0	0	0	0	0	0
cg25984671	2	0	0	0	0	0	0	0	0	0	0
cg06271561	2	0	0	0	0	0	0	0	0	0	0
cg17219660	4	0	0	0	0	0	0	0	0	0	0
cg07896068	2	0	0	0	0	0	0	0	0	0	2
cg04650676	2	0	0	0	0	0	0	0	0	0	0
cg12963656	2	0	0	0	0	0	0	0	0	0	0
cg10431989	2	0	0	0	0	0	0	0	0	0	0
cg04275695	2	0	0	0	0	0	0	0	0	0	0
cg05817709	2	0	0	0	0	0	0	0	0	0	0
cg18025409	4	0	0	0	0	0	0	0	0	0	2
cg00446123	8	0	2	0	0	4	0	5	0	0	7
cg27079680	2	0	0	0	0	0	0	0	0	0	2
cg02384546	2	0	0	0	0	0	0	0	0	0	2
cg05455720	3	0	0	0	0	0	0	0	0	0	0
cg12569246	2	0	0	0	0	0	0	0	0	0	0
cg23063647	3	0	0	0	0	0	0	0	0	0	0
cg07143805	2	0	0	0	0	0	0	0	0	0	0
cg10648763	2	0	0	0	0	0	0	0	0	0	2
cg24401737	2	0	2	0	0	0	0	0	0	0	0
cg11480800	3	0	0	0	0	0	0	0	0	0	2
cg05640128	3	0	0	0	0	0	0	0	0	0	2
cg22392857	2	0	0	0	0	0	0	0	0	0	0
cg26842802	2	0	0	0	0	0	0	0	0	0	2
cg05784862	3	0	0	0	0	0	0	0	0	0	0
cg09666573	3	0	0	0	0	0	0	0	0	0	2
cg13473356	4	0	2	0	0	0	0	0	0	0	2
cg15138846	2	0	0	0	0	0	0	0	0	0	0
cg14507560	2	0	0	0	0	0	0	0	0	0	0
cg14864103	4	0	0	0	0	0	0	0	0	0	2
cg20945085	2	0	0	0	0	0	0	0	0	0	4
cg15141868	2	0	0	0	0	0	0	0	0	0	0
cg10184889	2	0	0	0	0	0	0	0	0	0	0
cg23773946	2	0	0	0	0	0	0	0	0	0	0
cg19274606	2	0	0	0	0	0	0	0	0	0	2
cg26609120	2	0	0	0	0	0	0	0	0	0	0
cg06650256	2	0	0	0	0	0	0	0	0	0	0
cg18534491	2	0	0	0	0	0	0	0	0	0	2
cg10377153	2	0	0	0	0	0	0	0	0	0	0
cg00145141	2	0	0	0	0	0	0	0	0	0	2
cg05014660	2	0	0	0	0	0	0	0	0	0	0
cg10937408	3	0	0	0	0	0	0	0	0	0	0
cg18054674	2	0	0	0	0	0	0	0	0	0	3
cg21328082	2	0	0	0	0	0	0	0	0	0	2
cg24951335	2	0	0	0	0	0	0	0	0	0	2
cg21158815	2	0	0	0	0	0	0	0	0	0	0
cg18796287	2	0	0	0	0	0	0	0	0	0	0
cg10257870	2	0	0	0	0	0	0	0	0	0	2
cg27078890	2	0	0	0	0	0	0	0	0	0	0
cg23363526	2	0	0	0	0	0	0	0	0	0	0
cg16232183	3	0	0	0	0	0	0	0	0	0	0
cg17382048	2	0	0	0	0	0	0	0	0	0	0
cg23708361	2	0	0	0	0	0	0	0	0	0	2
cg13480357	2	0	0	0	0	0	0	0	0	0	0
cg04196862	2	0	0	0	0	0	0	0	0	0	0
cg20547131	2	0	0	0	0	0	0	0	0	0	2
cg06196689	2	0	0	0	0	0	0	0	0	0	2
cg07594831	2	0	0	0	0	0	0	0	0	0	0
cg14989243	2	0	0	0	0	0	0	0	0	0	0
cg03140412	3	0	0	0	0	0	0	0	0	0	0
cg12530503	2	0	0	0	0	0	0	2	0	0	2
cg18709349	2	0	0	0	0	0	0	2	0	0	0
cg12863545	3	0	0	0	0	0	0	0	0	0	0
cg00321288	2	0	0	0	0	0	0	0	0	0	2
cg04244985	2	0	0	0	0	0	0	0	0	0	0
cg05429448	3	0	0	0	0	0	0	2	0	0	0
cg13703871	5	0	2	0	0	0	0	0	0	0	2
cg01969586	3	0	0	0	0	0	0	0	0	0	0
cg01287975	2	0	0	0	0	0	0	0	0	0	2
cg25322008	2	0	0	0	0	0	0	0	0	0	2
cg22123459	2	0	0	0	0	0	0	0	0	0	0
cg10387551	2	0	0	0	0	0	0	0	0	0	0
cg03290213	2	0	0	0	0	0	0	0	0	0	2
cg26214645	2	0	0	0	0	0	0	0	0	0	0
cg15044957	3	0	0	0	0	0	0	0	0	0	0
cg13928490	2	0	0	0	0	0	0	2	0	0	0
cg07382554	3	0	0	0	0	0	0	0	0	0	0
cg02848961	2	0	0	0	0	0	0	0	0	0	0
cg23365801	3	0	0	0	0	0	0	0	0	0	2
cg17269633	4	0	0	0	0	0	0	0	0	0	0
cg19540316	2	0	0	0	0	0	0	0	0	0	0
cg20949700	2	0	0	0	0	0	0	0	0	0	0
cg26638505	2	0	0	0	0	0	0	0	0	0	2
cg03946671	2	0	0	0	0	0	0	2	0	0	0
cg25095994	2	0	2	0	0	0	0	0	0	0	0
cg23817981	2	0	0	0	0	0	0	0	0	0	0
cg07101841	2	0	0	0	0	0	0	0	0	0	0
cg08490115	3	0	0	0	0	2	0	3	0	0	2
cg24348495	3	0	0	0	0	0	0	0	0	0	2
cg01537995	2	0	0	0	0	0	0	0	0	0	0
cg07057320	3	0	0	0	0	0	0	0	0	0	0
cg24963001	2	0	0	0	0	0	0	0	0	0	0
cg07788092	2	0	0	0	0	0	0	0	0	0	2
cg07039560	4	0	0	0	0	0	0	0	0	0	4
cg15552238	2	0	0	0	0	0	0	0	0	0	0
cg13675051	2	0	0	0	0	0	0	0	0	0	3
cg24637261	2	0	0	0	0	0	0	0	0	0	0
cg25984996	3	0	0	0	0	0	0	0	0	0	0
cg10241484	3	0	0	0	0	0	0	0	0	0	2
cg07950000	2	0	0	0	0	0	0	0	0	0	0
cg11628880	2	0	0	0	0	0	0	0	0	0	0
cg22108567	2	0	0	0	0	0	0	0	0	0	0
cg21967668	2	0	0	0	0	0	0	0	0	0	2
cg15613420	3	0	0	0	0	0	0	0	0	0	2
cg07383757	2	0	0	0	0	0	0	0	0	0	0
cg10149889	2	0	0	0	0	0	0	0	0	0	0
cg13614409	2	0	0	0	0	0	0	8	0	0	0
cg20730198	2	0	0	0	0	0	0	0	0	0	2
cg17408527	3	0	0	0	0	0	0	0	0	0	2
cg17565967	2	0	0	0	0	0	0	0	0	0	0
cg18082788	4	0	0	0	0	0	0	2	0	0	2
cg01815538	2	0	0	0	0	0	0	0	0	0	2
cg21151432	3	0	0	0	0	0	0	0	0	0	2
cg25317315	3	0	0	0	0	0	0	0	0	0	0
cg05577434	2	0	0	0	0	0	0	0	0	0	0
cg08656816	2	0	0	0	0	0	0	0	0	0	0
cg06720467	3	0	0	0	0	0	0	0	0	0	0
cg07664198	3	2	0	0	0	0	0	0	0	2	0
cg07237979	2	0	0	0	0	0	0	0	0	0	0
cg05012239	2	0	0	0	0	0	0	0	0	0	2
cg16375358	2	0	0	0	0	0	0	0	0	0	0
cg08065231	5	0	3	0	0	0	0	0	0	0	2
cg19059861	2	0	0	0	0	0	0	0	0	0	0
cg04863005	3	0	0	0	0	0	0	2	0	0	2
cg11199639	2	0	0	0	0	0	0	0	0	0	0
cg23763137	2	0	0	0	0	0	0	0	0	0	0
cg13762704	4	0	0	0	0	0	0	0	0	0	3
cg19254119	4	0	2	0	0	0	0	0	0	0	0
cg08427717	2	0	0	0	0	0	0	0	0	0	0
cg15096829	2	0	0	0	0	0	0	2	0	0	3
cg22610980	2	0	0	0	0	0	0	0	0	0	2
cg23016129	3	2	0	0	0	0	0	0	0	0	0
cg07963234	4	0	0	2	0	0	0	0	0	0	2
cg10752406	2	0	0	0	0	0	0	3	0	0	0
cg07114009	2	0	0	0	0	0	0	0	0	0	0
cg20513976	8	0	2	2	0	3	0	4	0	0	8
cg24631526	3	0	2	0	0	0	0	2	0	0	2
cg15027294	3	0	0	0	0	0	0	0	0	0	2
cg24937747	3	0	0	0	0	0	0	0	0	0	0
cg24210813	2	0	0	0	0	0	0	0	0	0	0
cg04682802	2	0	0	0	0	0	0	0	0	0	0
cg23445461	2	0	0	0	0	0	0	0	0	0	0
cg11188031	3	0	0	0	0	0	0	0	0	0	2
cg19285688	2	0	0	0	0	0	0	0	0	0	0
cg17437939	2	0	0	0	0	0	0	0	0	0	0
cg05865548	2	0	0	0	0	0	0	0	0	0	0
cg18940047	3	0	0	0	2	0	0	0	0	0	0
cg12610471	2	0	0	0	0	0	0	0	0	0	2
cg13293524	3	0	0	0	0	0	0	0	0	0	0
cg11807153	3	0	0	0	0	0	0	0	0	0	0
cg22926869	2	0	0	0	0	0	0	0	0	0	3
cg18492926	2	0	0	0	0	0	0	0	0	0	0
cg02481642	2	0	0	0	0	0	0	0	0	0	0
cg04688828	2	0	0	0	0	0	0	0	0	0	0
cg16425038	3	0	0	0	0	0	0	0	0	0	0
cg27051318	3	0	0	0	0	0	0	0	0	0	3
cg05198969	2	0	0	0	0	0	0	0	0	0	2
cg12389461	3	0	0	0	0	0	0	0	0	0	2
cg02721693	2	0	0	0	0	0	0	0	0	0	2
cg08101036	3	0	0	0	0	0	0	3	0	0	0
cg24767968	3	0	0	0	0	0	0	0	0	0	0
cg04363282	2	0	0	0	0	0	0	0	0	0	0
cg13049992	2	0	0	0	0	0	0	0	0	0	0
cg16800165	2	0	0	0	0	0	0	0	0	0	0
cg12769118	2	0	0	0	0	0	0	0	0	0	0
cg18568589	2	0	0	0	0	0	0	0	0	0	2
cg14601357	2	0	0	0	0	0	0	0	0	0	0
cg16290996	4	0	0	0	0	0	0	2	0	2	3
cg17785041	2	0	0	0	0	0	0	0	0	0	2
cg26376241	2	0	0	0	0	0	0	0	0	0	0
cg09419444	3	0	0	0	0	0	0	0	0	0	0
cg26814987	2	0	0	0	0	0	0	0	0	0	0
cg12639429	2	0	0	0	0	0	0	0	0	0	0
cg03568017	2	0	0	0	0	0	0	0	0	0	0
cg18071202	2	0	0	0	0	0	0	0	0	0	2
cg14800014	2	0	0	0	0	0	0	0	0	0	0
cg23032674	3	0	0	0	0	0	0	0	0	0	0
cg04029159	2	0	0	0	0	0	0	0	0	0	0
cg13719901	2	0	0	0	0	0	0	0	0	0	0
cg21578195	3	0	0	0	2	0	0	2	0	0	0
cg13300939	2	0	0	0	0	0	0	2	0	0	0
cg01942558	3	0	0	0	0	0	0	0	0	0	0
cg10678215	2	0	0	0	0	0	0	0	0	0	0
cg26923410	2	0	0	0	0	0	0	0	0	0	0
cg13125157	2	0	0	0	0	0	0	0	0	0	0
cg26069514	2	0	0	0	0	0	0	0	0	0	2
cg18247055	4	0	0	0	0	0	0	0	0	0	0
cg21737444	2	0	0	0	0	0	0	0	0	0	0
cg26758986	2	0	0	0	0	0	0	0	0	0	0
cg01357846	2	0	0	0	0	0	0	0	0	0	0
cg04675542	4	0	0	0	0	0	0	0	0	0	4
cg23818870	5	0	0	0	2	0	0	0	0	0	2
cg05087623	2	0	0	0	0	0	0	0	0	0	0
cg18145810	2	0	0	0	0	0	0	0	0	0	0
cg09476130	3	0	0	0	0	0	0	2	0	0	2
cg03431846	4	0	0	0	0	0	0	0	0	0	0
cg21246665	2	0	0	0	0	0	0	0	0	0	0
cg01664864	6	0	0	0	0	0	0	0	0	0	2
cg23839136	4	0	0	0	0	0	0	0	0	0	2
cg02872426	5	3	0	2	2	0	3	3	0	4	2
cg04689048	2	0	0	0	0	0	0	2	0	0	0
cg06154311	2	0	0	0	0	0	0	0	0	0	2
cg10593400	3	0	0	2	0	0	0	0	0	0	2
cg07387286	2	0	0	0	0	0	0	0	0	0	0
cg04193901	2	0	0	0	0	0	0	0	0	0	0
cg09968361	2	0	0	0	0	0	0	0	0	0	2
cg06794543	5	0	0	0	0	0	0	0	0	0	0
cg26549174	2	0	0	0	0	0	0	0	0	0	0
cg14010720	2	0	0	0	0	0	0	2	0	0	0
cg12864389	2	0	0	0	0	0	0	0	0	0	0
cg05858126	3	0	0	0	0	0	0	0	0	0	0
cg01444716	2	0	0	0	0	0	0	0	0	0	0
cg22153181	2	0	0	0	0	0	0	0	0	0	0
cg14742937	2	0	0	0	0	0	0	2	0	0	0
cg05493841	2	0	0	0	0	0	0	0	0	0	0
cg09514545	2	0	0	0	0	0	0	0	0	0	0
cg07676859	5	0	0	0	0	0	0	0	0	0	2
cg18327061	2	0	0	0	0	0	0	0	0	0	0
cg04372674	4	0	0	0	0	0	0	0	0	2	0
cg04567302	2	0	0	0	0	0	0	0	0	0	3
cg03593550	2	0	0	0	0	0	0	0	0	0	0
cg02633924	2	0	0	0	0	0	0	0	0	0	0
cg11267802	2	0	0	0	0	0	0	0	0	0	0
cg05711445	3	0	0	0	0	0	0	0	0	0	0
cg14263139	2	0	0	0	0	0	0	0	0	0	0
cg17108141	2	0	0	0	0	0	0	0	0	0	0
cg06045337	3	0	0	0	0	0	0	0	0	0	0
cg17474524	2	0	0	0	0	0	0	0	0	0	0
cg26095658	2	0	0	0	0	0	0	2	0	0	0
cg21242356	2	0	0	0	0	2	0	2	0	0	0
cg25230363	3	0	0	0	0	0	0	0	0	2	0
cg19659741	2	0	0	0	0	0	0	0	0	0	0
cg09249494	2	0	0	0	0	0	0	0	0	0	0
cg04048339	2	0	0	0	0	0	0	0	0	0	2
cg24137660	2	0	0	0	0	0	0	0	0	0	0
cg11323506	3	0	0	0	0	0	0	0	0	0	2
cg25690715	2	0	0	0	0	0	0	0	0	0	0
cg07931411	3	0	0	0	0	0	0	0	0	0	0
cg07853082	2	0	0	0	0	0	0	0	0	0	0
cg04452770	2	0	0	0	0	0	0	0	0	0	0
cg21762728	3	0	0	0	0	0	0	2	0	0	0
cg23203918	3	0	0	0	0	2	0	0	0	0	0
cg21407040	2	0	0	0	2	0	0	0	0	0	0
cg07699323	2	0	0	0	0	0	0	0	0	0	0
cg19055828	2	0	0	0	0	3	0	0	0	0	0
cg04682699	2	0	0	0	0	0	0	0	0	0	0
cg19580293	2	0	0	0	0	0	0	0	0	0	0
cg14022913	2	0	0	0	0	2	0	2	0	0	0
cg26209169	2	0	0	0	0	0	0	0	0	0	0
cg05730385	2	0	0	0	2	2	0	0	0	0	0
cg14717988	2	0	0	0	0	0	0	0	0	0	0
cg10970132	2	0	0	0	0	0	0	0	0	0	2
cg06657721	2	0	0	0	0	0	0	0	0	0	0
cg04951575	2	0	0	0	0	0	0	0	0	0	0
cg15103597	2	0	0	0	2	2	0	0	0	0	0
cg18971175	2	0	0	0	0	0	0	0	0	0	0
cg22637658	2	0	0	0	2	3	0	0	0	0	0
cg10552523	3	0	0	0	2	8	0	0	0	2	3
cg08551333	2	0	0	0	0	0	0	0	0	0	0
cg09096234	3	0	2	0	0	2	0	0	0	0	0
cg08347063	2	0	0	0	0	2	0	0	0	0	0
cg03601444	2	0	0	0	0	0	0	0	0	0	0
cg18435532	2	0	0	0	0	0	0	0	0	0	0
cg24364070	2	0	0	0	0	0	0	0	0	0	0
cg12327866	2	0	0	0	2	2	0	0	0	0	0
cg07291958	2	0	0	0	0	0	0	0	0	0	0
cg04135246	2	0	0	0	0	0	0	2	0	0	0
cg15921351	2	0	0	0	0	0	0	0	0	0	0
cg11777498	2	0	0	0	0	0	0	0	0	0	0
cg01154505	2	0	0	0	0	3	0	2	0	0	2
cg00247963	2	0	0	0	2	0	0	0	0	0	0
cg09913171	2	0	0	0	0	0	0	0	0	0	0
cg15010903	2	0	0	0	0	0	0	3	0	0	0
cg26202872	2	0	0	0	2	2	0	0	0	0	0
cg14947116	2	0	0	0	2	0	0	0	0	0	0
cg26416566	2	0	0	0	0	0	0	0	0	0	0
cg16309944	2	0	0	0	0	0	0	0	0	0	0
cg22627091	2	0	0	0	0	0	0	0	0	0	0
cg12058385	3	0	0	0	0	0	0	2	0	0	0
cg23506143	2	0	0	0	0	2	0	0	0	0	0
cg24597564	2	0	0	0	0	2	0	0	0	0	0
cg05631664	2	0	0	0	0	0	0	0	0	0	0
cg17758888	2	0	0	0	0	0	0	0	0	0	0
cg20990473	2	0	0	0	0	0	0	0	0	0	0
cg00705730	3	2	0	0	0	0	0	3	0	0	0
cg14415410	2	0	0	0	0	0	0	0	0	0	0
cg21958120	2	0	0	0	0	2	0	0	0	0	0
cg17333501	2	0	0	0	2	2	0	0	0	0	0
cg06524923	2	0	0	0	0	2	0	0	0	0	0
cg03779251	2	0	0	0	0	3	0	0	0	0	0
cg06373940	4	0	0	0	2	2	0	2	0	0	0
cg18523477	2	0	0	0	0	0	0	0	0	0	0
cg03709297	2	0	0	0	0	0	0	2	0	0	0
cg02205015	2	0	0	0	0	0	0	0	0	0	0
cg20956314	2	0	0	0	0	0	0	0	0	0	2
cg16800228	2	0	0	0	0	0	0	0	0	0	0
cg04533098	2	0	0	0	2	0	0	0	0	0	0
cg01185433	3	0	0	0	0	0	0	0	0	0	0
cg20652636	2	0	0	0	0	0	0	0	0	0	0
cg02902915	2	0	0	0	0	0	0	0	0	0	0
cg26006714	2	0	0	0	0	0	0	0	0	0	0
cg06645335	2	0	0	0	0	0	0	0	0	0	0
cg05899984	2	0	0	0	0	0	0	0	0	0	0
cg00748675	2	0	0	0	2	0	0	0	0	0	0
cg21801292	2	0	0	0	0	0	0	0	0	0	0
cg15156941	2	0	0	0	0	0	0	0	0	0	0
cg11451379	3	0	0	0	0	0	0	0	0	0	0
cg18825221	2	0	0	0	0	0	0	2	0	0	0
cg20137461	2	0	0	0	0	0	0	0	0	0	0
cg20387122	2	0	0	0	2	2	0	0	0	0	0
cg13289769	2	0	0	0	2	0	0	0	0	0	0
cg18677212	2	0	0	0	0	0	0	0	0	0	0
cg05971678	2	0	0	0	0	0	0	0	0	0	0
cg08097121	2	0	0	0	2	2	0	0	0	0	0
cg06723357	2	0	0	0	0	0	0	0	0	0	0
cg25800638	2	0	0	0	0	0	0	0	0	0	0
cg17351890	2	0	0	0	0	2	0	0	0	0	0
cg02160684	3	0	0	0	0	0	0	2	0	0	0
cg13618516	4	0	0	0	0	0	0	3	0	0	0
cg00856952	2	0	0	0	0	0	0	0	0	0	0
cg00137285	2	0	0	0	0	0	0	0	0	0	0
cg14317884	2	0	0	0	0	0	0	0	0	0	0
cg27611767	2	0	0	0	0	3	0	0	0	0	0
cg03317980	2	0	0	0	0	0	0	0	0	0	0
cg24697460	2	0	0	0	2	2	0	2	0	0	3
cg15957055	2	0	0	0	0	0	0	0	0	0	0
cg04062717	2	0	0	0	0	0	0	0	0	0	0
cg17638856	2	0	0	0	0	0	0	2	0	0	0
cg23296836	3	0	0	0	0	0	0	0	0	0	0
cg26274952	2	0	0	0	2	2	0	0	0	0	0
cg03156546	3	0	0	0	0	2	0	3	0	0	0
cg07603078	2	0	0	0	2	0	0	0	0	0	0
cg24915409	2	0	0	0	0	0	0	0	0	0	0
cg01050885	2	0	0	0	0	0	0	0	0	0	0
cg03516358	2	0	0	0	0	0	0	0	0	0	0
cg05780177	2	0	0	0	0	0	0	0	0	0	0
cg03776905	3	0	0	0	0	0	0	0	0	0	0
cg19790509	2	0	0	0	0	0	0	0	0	0	0
cg25824218	3	0	0	0	0	0	0	0	0	0	0
cg15050398	2	0	0	0	0	0	0	0	0	0	0
cg19385331	2	0	0	0	0	0	0	0	0	0	0
cg00502774	2	0	0	0	0	0	0	0	0	0	0
cg11250586	2	0	0	0	0	0	0	0	0	0	0
cg15044453	3	0	0	0	0	2	0	3	0	0	2
cg11492019	2	0	0	0	0	0	0	0	0	0	0
cg12622973	2	0	0	0	0	0	0	0	0	0	0
cg01803541	2	0	0	0	0	0	0	0	0	0	0
cg21221767	4	0	0	0	2	0	0	0	0	0	0
cg03964681	2	0	0	0	0	0	0	0	0	0	0
cg10264003	3	0	0	0	2	0	0	0	0	0	0
cg18874902	2	0	0	0	0	0	0	2	0	0	0
cg23954655	3	0	0	0	0	0	0	2	0	0	0
cg00577668	2	0	0	0	0	0	0	0	0	0	0
cg13242717	2	0	0	0	0	0	0	0	0	0	0
cg02074478	2	0	0	0	0	0	0	0	0	0	0
cg15742412	2	0	0	0	0	0	0	0	0	0	0
cg23955684	2	0	0	0	0	0	0	0	0	0	0
cg19987768	2	0	0	0	0	0	0	4	0	0	0
cg25808577	3	0	0	0	0	0	0	0	0	0	0
cg23782616	5	0	0	0	2	0	0	3	0	0	0
cg24543970	2	0	0	0	0	0	0	0	0	0	0
cg07042902	3	0	0	0	0	0	0	0	0	0	0
cg22652406	2	0	0	0	0	0	0	0	0	0	0
cg14770293	3	0	0	0	0	0	0	0	0	0	0
cg17890828	2	0	0	0	0	0	0	0	0	0	0
cg24224304	2	0	0	0	0	0	0	0	0	0	0
cg16687447	2	0	0	0	0	0	0	0	0	0	0
cg11879620	2	0	0	0	0	0	0	0	0	0	0
cg18909924	2	0	0	0	0	0	0	0	0	0	0
cg14419424	2	0	0	0	0	0	0	0	0	0	0
cg02774186	3	0	0	0	0	0	0	0	0	0	0
cg21096990	2	0	0	0	0	0	0	0	0	0	0
cg03891929	3	0	0	0	0	0	0	0	0	0	0
cg07130266	2	0	0	0	0	0	0	0	0	0	0
cg18587137	2	0	0	0	0	0	0	2	0	0	0
cg13885325	2	0	0	0	0	0	0	0	0	0	0
cg09628962	2	0	0	0	0	0	0	0	0	0	0
cg01910033	2	0	0	0	0	0	0	0	0	0	0
cg07480640	2	0	0	0	0	0	0	0	0	0	0
cg07537417	3	0	0	0	0	0	0	0	0	0	0
cg17485838	3	0	0	0	0	0	0	3	0	0	2
cg11637968	3	0	0	0	0	0	0	2	0	0	2
cg13267931	2	0	0	0	0	0	0	0	0	0	2
cg16664523	2	0	0	0	0	0	0	0	0	0	0
cg19659388	2	0	0	0	0	0	0	0	0	0	0
cg18002814	2	0	0	0	0	0	0	0	0	0	0
cg05798972	3	0	0	0	0	0	0	0	0	0	0
cg23426614	3	0	0	0	0	0	0	0	0	0	0
cg02684104	2	0	0	0	0	2	0	0	0	0	0
cg22393213	2	0	0	0	0	0	0	0	0	0	0
cg09710740	2	0	0	0	0	0	0	0	0	0	0
cg23214787	2	0	0	0	0	0	0	0	0	0	0
cg05804220	5	0	2	0	0	0	0	0	0	0	0
cg14369648	2	0	0	0	0	0	0	0	0	0	0
cg18819818	2	0	0	0	0	0	0	0	0	0	0
cg11814446	2	0	0	0	0	0	0	0	0	0	0
cg27143204	3	0	0	0	0	0	0	0	0	0	0
cg17479956	2	0	0	0	0	0	0	0	0	0	0
cg20405174	2	0	0	0	0	0	0	0	0	0	0
cg08553437	3	0	0	0	0	0	0	0	0	0	0
cg01235820	4	0	0	0	2	0	0	3	0	0	0
cg11075751	3	0	0	0	0	0	0	0	0	0	0
cg25397597	2	0	0	0	0	0	0	0	0	0	0
cg02858118	4	0	0	0	0	0	0	0	0	0	0
cg02974928	2	0	0	0	0	0	0	0	0	0	0
cg08812936	2	0	0	0	0	0	0	0	0	0	0
cg02930432	2	0	0	0	0	0	0	0	0	0	0
cg01753595	3	0	0	0	0	0	0	0	0	0	0
cg05157912	2	0	0	0	0	0	0	0	0	0	0
cg04321866	2	0	0	0	0	0	0	0	0	0	0
cg01144053	2	0	0	0	0	0	0	0	0	0	0
cg13192013	4	0	0	0	0	0	0	0	0	0	0
cg09791324	2	0	0	0	0	0	0	0	0	0	0
cg00082939	2	0	0	0	0	2	0	0	0	0	0
cg12419067	2	0	0	0	0	0	0	0	0	0	0
cg20849549	3	0	0	0	0	0	0	0	0	0	0
cg00826921	2	0	0	0	0	0	0	0	0	0	0
cg24743283	2	0	0	0	0	0	0	0	0	0	0
cg13578647	2	0	0	0	0	0	0	0	0	0	0
cg22299097	3	0	0	0	0	0	0	0	0	0	0
cg14519917	2	0	0	0	0	0	0	0	0	0	0
cg05356308	2	0	0	0	0	0	0	0	0	0	0
cg18589016	2	0	0	0	0	0	0	0	0	0	0
cg10041390	3	0	0	0	0	0	0	0	0	0	0
cg03227037	2	0	0	0	0	0	0	0	0	0	0
cg07033604	2	0	0	0	0	0	0	0	0	0	0
cg09944325	2	0	0	0	0	0	0	0	0	0	0
cg25796631	2	0	0	0	0	0	0	0	0	0	0
cg18617679	2	0	0	0	0	0	0	0	0	0	0
cg17298279	2	0	0	0	0	0	0	0	0	0	2
cg12638737	2	0	0	0	0	0	0	3	0	0	2
cg19697475	2	0	0	0	0	0	0	0	0	0	0
cg16468520	3	0	0	0	0	0	0	2	0	0	0
cg11831981	2	0	0	0	0	0	0	0	0	0	0
cg25023298	2	0	0	0	0	0	0	0	0	0	0
cg25568066	2	0	0	0	0	0	0	0	0	0	0
cg07251193	2	0	0	0	0	0	0	0	0	0	0
cg18182493	2	0	0	0	0	0	0	0	0	0	0
cg04633225	3	0	0	0	0	0	0	0	0	0	2
cg04353171	2	0	0	0	0	0	0	0	0	0	0
cg21418575	3	0	0	0	0	0	0	0	0	0	0
cg09497409	3	0	0	0	0	0	0	2	0	0	0
cg21024916	2	0	0	0	0	0	0	0	0	0	0
cg27178401	4	0	0	0	0	0	0	0	0	0	0
cg27604626	2	0	0	0	0	0	0	0	0	0	0
cg20771178	3	0	0	0	0	0	0	0	0	0	0
cg12700074	3	0	2	0	0	0	0	0	0	0	0
cg07330230	2	0	0	0	0	0	0	0	0	0	0
cg21004841	3	0	0	0	0	0	0	2	0	0	0
cg13872831	2	0	0	0	0	0	0	0	0	0	0
cg05681859	2	0	0	0	0	0	0	0	0	0	0
cg00910695	2	0	0	0	0	0	0	0	0	0	0
cg18502317	2	0	0	0	0	0	0	2	0	0	0
cg04988206	2	0	0	0	0	0	0	0	0	0	0
cg26118943	4	0	0	0	0	0	0	2	0	0	2
cg25149396	2	0	0	0	0	0	0	0	0	0	0
cg05543049	2	0	0	0	0	0	0	0	0	0	0
cg11605903	2	0	0	0	0	0	0	0	0	0	0
cg18384060	3	0	0	0	0	0	0	0	0	0	0
cg07946607	2	0	0	0	0	0	0	0	0	0	0
cg24111443	2	0	0	0	0	0	0	0	0	0	0
cg01952931	2	0	0	0	0	0	0	0	0	0	0
cg18570853	2	0	0	0	0	0	0	0	0	0	0
cg05351257	2	0	0	0	0	0	0	0	0	0	0
cg25747192	3	0	0	0	0	0	0	0	0	0	0
cg27579745	3	0	0	0	0	0	0	0	0	2	0
cg06033387	2	0	0	0	0	0	0	0	0	0	0
cg00657460	2	0	0	0	0	0	0	0	0	0	0
cg19822764	2	0	0	0	0	0	0	0	0	0	0
cg26269171	2	0	0	0	0	0	0	0	0	0	0
cg05578055	2	0	0	0	0	0	0	0	0	0	0
cg22118604	2	0	0	0	0	0	0	0	0	0	0
cg06261621	2	0	0	0	0	0	0	0	0	0	0
cg16667508	2	0	0	0	0	0	0	0	0	0	0
cg19758142	2	0	0	0	0	0	0	0	0	0	0
cg15610027	2	0	0	2	0	0	2	3	0	0	2
cg01013023	2	0	0	0	0	0	0	0	0	0	0
cg25677261	2	0	0	0	0	0	0	2	0	0	0
cg09172548	3	0	0	0	0	0	0	0	0	0	0
cg11235391	2	0	0	0	0	0	0	0	0	0	0
cg19857776	2	0	0	0	0	0	0	0	0	0	0
cg09248007	2	0	0	0	0	0	0	0	0	0	0
cg13460643	2	0	0	0	0	0	0	0	0	0	0
cg09550257	2	0	0	0	0	0	0	0	0	0	0
cg03393769	2	0	0	0	0	0	0	0	0	0	0
cg23342367	2	0	0	0	0	0	0	0	0	0	0
cg08853659	2	0	0	0	0	0	0	0	0	0	0
cg04773818	3	0	0	0	0	0	0	0	0	0	0
cg13528847	2	0	0	0	0	0	0	0	0	0	0
cg05488681	2	0	0	0	0	0	0	0	0	0	0
cg19802865	3	0	0	0	0	0	0	0	0	0	0
cg22898783	2	0	0	0	0	0	0	0	0	0	0
cg17210604	2	0	0	0	0	0	0	0	0	0	0
cg18151030	4	0	2	2	0	0	2	0	0	0	2
cg08106148	2	0	0	0	0	0	0	0	0	0	0
cg07800320	2	0	0	0	0	0	0	2	0	0	0
cg02114084	2	0	0	0	0	0	0	0	0	0	0
cg10327373	2	0	0	0	0	0	0	0	0	0	0
cg06947206	2	0	0	0	0	0	0	0	0	0	0
cg26855918	2	0	0	0	0	0	0	0	0	0	0
cg17463145	2	0	0	0	0	0	0	0	0	0	0
cg08244085	2	0	0	0	0	0	0	0	0	0	0
cg18027174	2	0	0	0	0	0	0	0	0	0	0
cg07869380	2	0	0	0	0	0	0	0	0	0	0
cg24561932	2	0	0	0	0	0	0	0	0	0	0
cg01354923	2	0	0	0	0	0	0	0	0	0	0
cg06897927	2	0	0	0	0	0	0	0	0	0	0
cg08447739	2	0	0	0	0	0	0	0	0	0	0
cg18132212	2	0	0	0	0	0	0	0	0	0	0
cg21741562	2	0	0	0	0	0	0	0	0	0	0
cg27085741	2	0	0	0	0	0	0	0	0	0	0
cg26860604	3	0	0	0	0	0	0	2	0	0	0
cg18395636	3	0	0	0	0	0	0	2	0	0	0
cg20622089	2	0	0	0	0	0	0	0	0	0	0
cg24338091	2	0	0	0	0	0	0	0	0	0	0
cg07435445	2	0	0	0	0	0	0	0	0	0	0
cg01418124	2	0	0	0	0	0	0	0	0	0	0
cg13498757	3	0	0	0	0	2	0	5	0	2	0
cg08306740	3	0	0	0	0	0	0	0	0	0	0
cg10414736	2	0	0	0	0	0	0	0	0	0	0
cg26079664	3	0	0	0	0	0	0	0	0	0	0
cg20408693	2	0	0	0	0	0	0	0	0	0	0
cg15798800	2	0	0	0	0	0	0	0	0	0	0
cg12944530	3	0	0	2	0	0	0	2	0	0	0
cg11656478	2	0	0	0	0	0	0	0	0	0	0
cg09899173	2	0	0	0	0	0	0	2	0	0	0
cg17514528	3	0	0	0	2	0	0	0	0	2	0
cg00514241	3	0	0	0	2	0	0	0	0	0	0
cg06264984	3	0	0	0	2	0	0	0	0	0	0
cg20254225	2	0	0	0	0	0	0	0	0	0	0
cg03169018	2	0	0	0	0	0	0	0	0	0	0
cg04932544	2	0	0	0	0	0	0	0	0	0	0
cg14335894	3	0	0	0	0	0	0	0	0	2	0
cg17078116	3	0	0	0	0	0	0	0	0	0	0
cg02782889	2	0	0	0	0	0	0	0	0	0	0
cg14587524	6	0	0	0	2	0	0	0	0	0	3
cg05976753	2	0	0	0	0	0	0	0	0	0	0
cg01692482	3	0	0	0	0	0	0	0	0	0	0
cg11373604	3	0	0	0	0	0	0	0	0	0	0
cg00278359	2	0	0	0	0	0	0	0	0	0	0
cg10694030	2	0	0	0	0	0	0	0	0	0	0
cg02663352	3	0	0	0	0	0	0	0	0	0	0
cg25120290	2	0	0	0	0	0	0	0	0	0	0
cg23825688	2	0	0	0	0	0	0	0	0	0	0
cg08570243	3	0	0	0	0	0	0	5	0	0	2
cg22117918	2	0	0	0	0	0	0	0	0	0	0
cg02964724	4	0	0	0	0	0	0	0	0	0	0
cg02002551	2	0	0	0	0	0	0	0	0	0	0
cg05404236	3	0	0	0	0	0	0	2	0	0	0
cg14294076	2	0	0	0	0	0	0	0	0	0	0
cg09888562	2	0	0	0	0	0	0	0	0	0	0
cg12401651	2	0	0	0	0	0	0	0	0	2	0
cg05855039	2	0	0	0	0	0	0	0	0	0	0
cg15948030	2	0	0	0	0	0	0	0	0	0	0
cg22346124	3	0	0	0	0	0	0	0	0	0	0
cg04299135	2	0	0	0	0	0	0	0	0	0	0
cg08416650	2	0	0	0	0	0	0	0	0	0	0
cg15019790	2	0	0	0	0	0	0	0	0	0	0
cg05479582	2	0	0	0	0	0	0	0	0	0	0
cg14009561	2	0	0	0	0	0	0	0	0	2	0
cg15264752	2	0	0	0	0	0	0	0	0	2	0
cg22685966	2	0	0	0	0	0	0	0	0	0	0
cg07642043	2	0	0	0	0	0	0	0	0	0	0
cg23194354	3	0	0	0	0	0	0	0	0	0	0
cg05086567	3	0	0	0	0	0	0	0	0	0	0
cg01919632	2	0	0	0	0	0	0	0	0	0	0
cg17217189	2	0	0	0	0	0	0	0	0	0	0
cg12026749	2	0	0	0	0	0	0	0	0	0	0
cg07883823	3	0	0	0	0	0	0	0	0	0	0
cg07451297	2	0	0	0	0	0	0	0	0	0	0
cg09894698	4	0	0	0	0	0	0	0	0	0	0
cg03753385	2	0	0	0	0	0	0	0	0	0	0
cg22562942	3	0	0	0	0	0	0	0	0	0	0
cg03625676	2	0	0	0	0	0	0	0	0	0	0
cg04414720	2	0	0	0	0	0	0	0	0	0	0
cg20912770	4	0	0	0	0	0	0	0	0	0	0
cg14297772	2	0	0	0	0	0	0	0	0	0	0
cg13330341	2	0	0	0	0	0	0	0	0	0	0
cg02305242	2	0	0	0	0	0	0	0	0	0	0
cg00518386	2	0	0	0	0	0	0	0	0	0	0
cg09365446	2	0	0	0	0	0	0	0	0	0	2
cg04846243	3	0	0	0	0	0	0	0	0	0	0
cg17830985	2	0	0	0	0	0	0	0	0	0	0
cg01139966	2	0	0	0	0	0	0	0	0	0	0
cg13848598	2	0	0	2	0	0	2	2	0	0	0
cg07594209	2	0	0	0	0	0	0	0	0	0	0
cg13546736	3	0	0	0	0	0	0	0	0	2	0
cg09162949	2	0	0	0	0	0	0	0	0	0	0
cg10251328	2	0	0	0	0	0	0	0	0	0	0
cg24032666	2	0	0	0	0	0	0	0	0	0	0
cg03833604	3	0	0	0	0	0	0	0	0	0	0
cg05309948	5	0	0	0	0	0	0	0	0	0	0
cg19184415	2	0	0	0	0	0	0	0	0	0	0
cg01889574	2	0	2	0	0	0	0	0	0	0	0
cg04510512	2	0	0	0	0	0	0	0	0	0	0
cg15331332	2	0	0	0	0	2	0	0	0	0	0
cg24000873	2	0	0	0	0	0	0	0	0	0	0
cg14036402	2	0	0	0	0	0	0	0	0	0	0
cg00292135	3	0	0	0	0	0	0	0	0	2	0
cg12231969	2	0	0	0	0	0	0	0	0	0	0
cg17364114	2	0	0	0	0	0	0	2	0	0	0
cg22030072	2	0	0	0	0	0	0	0	0	0	0
cg15149095	2	0	0	0	0	0	0	0	0	0	0
cg11874331	2	0	0	0	0	0	0	0	0	0	0
cg09668400	2	0	0	0	0	0	0	0	0	0	0
cg06347739	3	0	0	0	0	0	0	0	0	0	0
cg14308479	3	0	0	0	0	0	0	0	0	0	0
cg00099976	2	0	0	0	0	0	0	0	0	0	2
cg05919561	2	0	0	0	0	0	0	0	0	0	0
cg25324105	5	0	0	0	2	0	0	0	0	0	0
cg03611452	5	0	0	0	3	0	0	0	0	0	0
cg27431500	2	0	0	0	0	0	0	0	0	0	2
cg17887478	2	0	0	0	0	0	0	2	0	2	0
cg13930892	3	0	0	0	0	0	0	0	0	0	0
cg11419064	3	0	0	0	0	0	0	0	0	0	0
cg03919694	2	0	0	0	0	0	0	0	0	0	0
cg12314713	3	0	0	0	0	0	0	0	0	0	0
cg08169949	2	0	0	0	0	0	0	0	0	2	0
cg05494008	2	0	0	0	0	0	0	0	0	2	0
cg25607321	2	0	0	0	0	0	0	2	0	0	0
cg20401521	2	0	0	0	0	0	0	0	0	0	0
cg13643894	2	0	0	0	0	0	0	0	0	0	0
cg12588917	2	0	0	0	0	0	0	0	0	0	0
cg22045340	2	0	0	0	0	0	0	0	0	0	0
cg10709727	3	0	0	0	0	0	0	0	0	0	3
cg14400498	2	0	0	0	0	0	0	0	0	0	0
cg19622874	2	0	0	0	0	0	0	0	0	0	0
cg09195198	2	0	0	0	0	0	0	0	0	0	0
cg08386692	2	0	0	0	0	0	0	0	0	0	0
cg19459876	3	0	0	0	0	0	0	0	0	0	0
cg12570716	2	0	0	0	0	0	0	0	0	0	0
cg07617814	2	0	0	0	0	0	0	0	0	0	0
cg13877465	2	0	0	0	0	0	0	0	0	0	0
cg06940614	2	0	0	0	0	0	0	0	0	0	0
cg08303612	2	0	0	0	0	0	0	0	0	0	0
cg20804050	2	0	0	0	0	0	0	0	0	0	0
cg12032027	4	0	0	0	0	0	0	0	0	0	0
cg11279425	2	0	2	0	0	0	0	0	0	0	0
cg17298666	2	0	0	0	0	0	0	0	0	0	0
cg09417692	2	0	0	0	0	0	0	0	0	0	0
cg12640482	2	0	0	0	0	0	0	0	0	0	0
cg27252164	6	0	0	0	0	0	0	0	0	0	0
cg02186782	2	0	0	0	0	0	0	0	0	0	0
cg18485844	3	0	0	0	0	0	0	0	0	0	0
cg23614979	3	0	2	0	0	0	0	0	0	0	0
cg09573435	2	0	0	0	0	0	0	0	0	2	0
cg16449699	3	0	0	0	0	0	0	0	0	0	0
cg22344703	3	0	0	0	0	0	0	0	0	0	0
cg26671652	3	0	2	0	0	0	0	0	0	0	0
cg20655070	4	0	3	0	0	0	0	0	0	0	0
cg19396867	3	0	2	0	0	0	0	0	0	0	0
cg27062795	3	0	2	0	0	0	0	0	0	0	0
cg15830431	2	0	2	0	0	0	0	0	0	0	0
cg17495130	2	0	0	0	0	0	0	0	0	0	0
cg26354128	2	0	0	0	0	0	0	0	0	0	0
cg27364741	7	0	4	0	0	0	0	0	0	2	0
cg03826594	3	0	0	0	0	2	0	0	0	0	2
cg13092405	2	0	0	2	0	0	0	0	0	0	0
cg06834998	2	0	0	0	0	0	0	2	0	0	0
cg22189786	2	0	0	0	0	0	0	0	0	0	0
cg10794257	2	0	0	0	0	0	0	0	0	0	0
cg06307176	2	0	0	0	0	0	0	0	0	0	0
cg04063615	2	0	0	0	0	0	0	0	0	0	0
cg23981871	4	0	0	0	0	0	0	0	0	0	0
cg11062466	2	0	0	0	0	0	0	2	0	0	0
cg05133205	3	0	0	0	0	0	0	2	0	0	3
cg08395793	2	0	0	0	0	0	0	0	0	0	0
cg25666403	2	0	0	0	0	2	0	0	0	0	0
cg14724749	2	0	0	0	0	0	0	0	0	0	2
cg11648730	3	0	0	0	0	0	0	0	0	0	0
cg10072319	2	0	0	0	0	0	0	0	0	0	0
cg20057198	3	0	0	0	0	0	0	3	0	0	0
cg27134251	2	0	0	0	0	0	0	0	0	0	0
cg26550861	2	0	0	0	0	0	0	0	0	0	0
cg24463471	2	0	0	0	0	0	0	0	0	0	0
cg19637330	3	0	0	0	0	0	0	4	0	0	0
cg23681866	3	0	0	0	0	0	2	2	0	0	2
cg15255946	2	0	0	0	0	0	0	0	0	0	0
cg10962762	2	0	0	2	0	0	0	0	0	0	0
cg01819759	3	0	0	0	0	0	0	4	0	0	0
cg25340688	10	0	0	2	0	2	2	3	0	0	6
cg20048521	2	0	2	0	0	0	0	0	0	0	0
cg18486815	2	0	0	0	0	0	0	0	0	0	0
cg24050474	2	0	0	0	0	0	0	0	0	0	0
cg10166044	2	0	0	0	0	0	0	0	0	0	0
cg00117018	2	0	0	0	0	0	0	2	0	0	0
cg01774894	2	0	0	0	0	2	0	0	0	0	0
cg17199181	3	0	2	0	0	0	0	0	0	0	0
cg12754495	2	0	0	0	0	0	0	0	0	0	0
cg03198009	4	0	0	2	0	0	0	4	0	0	0
cg17611045	2	0	0	0	0	0	0	2	0	0	2
cg11955878	2	3	0	0	0	0	0	3	0	0	0
cg08075204	2	0	0	0	0	0	0	0	0	0	0
cg15469871	3	0	0	2	0	0	0	0	0	0	0
cg24419391	2	0	0	0	0	0	0	0	0	0	2
cg04585209	2	0	0	0	0	0	0	0	0	0	0
cg15541193	2	0	0	0	0	0	0	0	0	0	0
cg03190513	3	0	0	0	0	0	0	0	0	0	0
cg20848291	2	0	0	0	0	0	0	0	0	0	0
cg23357708	2	0	0	0	0	0	0	0	0	0	0
cg10374084	2	0	0	0	0	0	0	3	0	0	0
cg26865747	2	0	0	2	0	0	0	6	0	0	2
cg25975690	3	0	0	0	0	0	0	2	0	0	0
cg01214346	2	0	0	0	0	0	0	0	0	0	0
cg02891314	5	0	0	0	0	0	0	3	0	0	0
cg11766577	3	0	0	0	0	2	0	5	0	0	0
cg21935981	2	0	0	0	0	0	0	0	0	0	0
cg05959989	2	0	0	0	0	0	0	0	0	0	0
cg21293934	2	0	0	0	0	0	0	0	0	0	0
cg22034735	2	0	0	2	0	0	0	0	0	0	0
cg10559416	5	0	0	0	0	0	0	0	0	0	0
cg14906510	4	0	0	0	0	0	0	2	0	0	0
cg27547543	2	0	0	0	0	0	0	4	0	0	2
cg26913058	2	0	0	0	0	0	0	0	0	2	0
cg17920646	2	0	0	0	0	0	0	0	0	0	0
cg03436397	2	0	0	0	0	0	0	0	0	0	0
cg09285851	2	0	0	0	0	0	0	0	0	0	0
cg05174942	2	0	0	0	0	0	0	0	0	0	0
cg14554415	2	0	0	3	0	0	0	4	0	0	0
cg08944170	4	0	0	2	0	3	0	5	0	0	2
cg14506696	2	0	0	0	0	0	0	0	0	0	0
cg14773178	2	0	0	0	0	0	0	2	0	0	0
cg03402235	2	0	0	0	0	0	0	0	0	0	0
cg08280861	2	0	0	0	0	0	0	0	0	0	0
cg23218559	2	0	0	0	0	0	0	0	0	0	0
cg24480379	2	0	0	0	0	0	0	0	0	0	0
cg03847932	2	0	0	0	0	0	0	3	0	0	2
cg00124993	8	0	0	0	0	0	0	2	0	0	5
cg11100933	2	0	0	0	0	0	0	0	0	0	0
cg24883732	2	0	0	0	0	0	0	0	0	0	0
cg03873153	2	0	0	0	0	0	0	0	0	0	0
cg05064044	4	0	0	3	0	2	2	2	0	0	2
cg08061524	5	0	0	0	0	0	0	0	0	0	0
cg14704780	4	2	0	0	0	3	0	0	0	0	2
cg14041603	2	0	0	0	0	0	0	0	0	0	0
cg04004158	2	0	0	0	0	0	0	0	0	0	0
cg01525538	2	0	0	0	0	0	0	2	0	0	0
cg26173375	2	0	0	0	0	0	0	0	0	0	0
cg11383134	3	0	0	2	0	0	0	3	0	0	0
cg00513941	4	0	0	0	0	0	0	4	0	0	0
cg23497683	2	0	0	0	0	0	0	0	0	0	0
cg11747594	2	0	0	2	0	0	0	0	0	0	0
cg26896946	9	0	0	2	0	2	2	3	0	0	6
cg03651054	4	0	0	0	0	0	0	3	0	0	0
cg09357589	2	0	0	0	0	0	0	3	0	0	0
cg02784823	2	0	0	2	0	0	0	3	0	0	0
cg00901687	4	0	0	0	0	0	0	2	0	0	0
cg22022881	2	0	0	2	0	0	0	3	0	0	2
cg20581874	2	0	0	0	0	0	0	2	0	0	0
cg13012494	2	0	0	0	0	0	0	4	0	0	0
cg21484985	2	0	0	0	0	0	0	2	0	0	0
cg10075506	3	0	0	0	0	0	0	7	0	0	0
cg04422741	2	0	0	0	0	0	0	0	0	0	0
cg10013501	2	0	0	0	0	0	0	0	0	0	0
cg16385330	2	0	0	0	0	0	0	0	0	0	0
cg25210835	2	0	0	0	0	0	0	0	0	0	0
cg26834192	2	0	0	0	0	0	0	0	0	0	0
cg01667892	3	2	0	0	0	0	0	8	0	0	0
cg06261400	2	0	0	0	0	0	0	0	0	0	0
cg18918831	3	0	0	0	0	0	0	2	0	0	0
cg00481259	3	0	0	0	0	0	0	3	0	0	0
cg09827761	6	2	0	3	2	0	0	6	0	0	2
cg20923605	2	0	0	0	0	2	0	2	0	0	0
cg22730029	2	0	0	0	0	0	0	0	0	0	0
cg27149073	2	0	0	0	0	0	0	0	0	0	0
cg25498107	4	0	2	2	0	0	2	2	0	0	0
cg14598846	2	0	2	0	0	0	0	2	0	0	0
cg01794156	2	0	0	0	0	0	0	0	0	0	2
cg06531573	2	0	0	0	0	0	0	2	0	0	0
cg12961607	2	0	0	0	0	0	0	0	0	0	0
cg11462099	2	0	0	0	0	2	0	3	0	0	0
cg01062942	3	0	0	0	0	0	0	0	0	0	0
cg11343894	2	0	0	2	0	0	0	2	0	0	0
cg15177613	2	0	0	0	0	0	0	0	0	0	0
cg10317314	3	0	0	2	0	0	0	2	0	0	0
cg19867917	3	0	0	0	0	0	0	4	0	0	0
cg01948226	2	0	0	0	0	0	0	0	0	0	0
cg27284288	3	0	0	0	0	0	0	0	0	0	0
cg12754571	2	0	0	0	0	0	0	0	0	0	0
cg06223834	3	0	0	0	0	0	0	0	0	0	0
cg08288130	2	0	0	0	0	0	0	0	0	0	0
cg24486037	3	0	0	0	0	0	0	0	0	0	0
cg03343571	6	0	0	2	0	2	0	7	0	0	3
cg21819984	2	0	0	0	0	0	0	0	0	0	0
cg25576711	2	0	0	0	0	0	0	0	0	0	0
cg06617636	2	0	0	0	0	0	0	0	0	0	3
cg11166453	2	0	0	0	0	0	0	2	0	0	0
cg19469447	2	0	0	0	0	0	2	0	0	0	0
cg04212021	2	0	0	0	0	0	0	0	0	0	0
cg17524265	3	0	0	0	0	0	0	2	0	0	0
cg09093150	2	0	0	0	0	0	0	0	0	0	0
cg06417478	8	0	0	3	0	2	0	4	0	0	3
cg25449484	3	0	0	0	0	0	0	0	0	0	0
cg23005885	2	2	0	0	0	0	0	0	0	0	0
cg16615357	3	0	0	0	0	0	0	0	0	0	0
cg23549902	2	0	0	0	0	0	0	0	0	0	0
cg13375589	5	0	0	0	0	0	0	2	0	0	0
cg21144063	2	0	0	0	0	0	0	0	0	0	0
cg20660269	2	0	0	0	0	0	0	0	0	0	0
cg18433519	2	0	0	2	0	0	0	0	0	0	0
cg25248160	2	0	0	0	0	0	0	0	0	0	0
cg26666292	2	0	0	0	0	2	0	0	0	0	0
cg12717203	4	0	0	4	0	0	2	2	0	0	2
cg16874583	2	0	0	0	0	0	0	0	0	0	0
cg12655375	3	0	0	0	0	0	0	0	0	0	0
cg05940452	2	0	0	0	0	0	0	2	0	0	0
cg02081019	4	0	0	0	0	0	0	0	0	0	0
cg08241477	2	0	0	0	0	0	0	0	0	0	0
cg22079902	3	0	0	0	0	0	0	4	0	0	0
cg15924868	2	0	0	0	0	0	0	0	0	0	0
cg04052466	2	0	0	0	0	0	0	0	0	0	0
cg08425810	2	0	0	0	0	0	0	0	0	0	0
cg03264133	3	3	0	0	0	0	0	3	0	0	0
cg15242225	2	0	0	0	0	0	0	0	0	0	0
cg10698654	2	0	0	0	0	0	0	0	0	0	0
cg03650946	3	0	0	0	0	0	0	0	0	0	0
cg00290607	2	0	0	0	0	0	0	0	0	0	0
cg21989299	2	0	0	0	0	0	0	0	0	0	0
cg14089267	2	0	0	0	0	0	0	3	0	0	0
cg20602954	2	0	0	0	0	0	0	0	0	0	0
cg04370829	2	0	0	0	0	0	0	0	0	0	0
cg20084219	2	0	0	2	0	0	0	3	0	0	3
cg21939215	2	0	0	0	0	2	0	0	0	0	0
cg26668675	2	0	0	0	0	0	0	5	0	0	0
cg07795766	3	0	0	0	0	2	0	2	0	0	3
cg18290233	2	0	0	0	0	0	0	0	0	0	0
cg24616795	2	0	0	0	0	0	0	0	0	0	0
cg01479768	3	0	0	0	0	0	0	3	0	0	0
cg20380468	2	0	0	0	0	0	0	0	0	0	0
cg10592478	2	0	0	0	0	0	0	0	0	0	0
cg07093428	2	0	0	3	0	0	2	3	0	0	0
cg27214856	5	0	0	0	0	0	0	0	0	0	0
cg25951288	2	0	0	0	0	0	0	0	0	0	0
cg15881332	2	0	0	0	0	0	0	0	0	0	0
cg24427850	2	0	0	0	0	0	0	2	0	0	0
cg26769927	2	0	0	0	0	0	0	0	0	0	0
cg26476930	3	0	0	0	0	0	0	3	0	0	0
cg22502492	3	0	3	0	0	0	0	0	0	0	0
cg17036418	2	0	0	0	0	0	0	0	0	0	0
cg12924302	2	0	0	0	0	0	0	0	0	0	0
cg02852670	2	0	0	0	0	0	0	0	0	0	0
cg04156016	2	0	0	0	0	0	0	0	0	0	0
cg18706028	2	0	0	2	0	0	0	3	0	0	0
cg06329735	3	0	0	0	0	0	0	2	0	0	0
cg06513375	2	0	0	0	0	0	0	0	0	0	0
cg24680439	3	0	0	0	0	0	0	2	0	0	0
cg14963724	2	0	0	0	0	0	0	0	0	0	2
cg00590260	2	0	2	0	0	0	0	0	0	0	0
cg27186013	3	0	0	0	0	0	0	0	0	0	0
cg15595755	3	0	0	0	0	0	0	3	0	0	0
cg21826606	2	0	0	0	0	0	0	0	0	0	0
cg04506728	2	0	0	0	0	0	0	0	0	0	0
cg01894875	2	0	0	0	0	2	0	3	0	0	0
cg18620571	2	0	0	0	0	0	0	0	0	0	0
cg05860956	2	0	0	0	0	0	0	0	0	0	0
cg09777775	3	0	0	0	0	2	0	0	0	0	4
cg11957400	2	0	0	0	0	0	0	0	0	0	0
cg17342469	6	0	0	0	2	0	0	0	0	0	0
cg08480068	2	0	0	0	0	0	0	0	0	0	0
cg25258098	2	0	0	0	0	0	0	0	0	0	0
cg12584458	2	0	0	0	0	0	0	2	0	0	0
cg07673080	2	0	0	0	0	2	0	2	0	0	0
cg13943068	4	0	0	0	0	0	0	0	0	0	0
cg05528899	4	0	0	0	0	0	0	4	0	0	0
cg23106045	2	0	0	0	0	0	0	0	0	0	0
cg00413089	2	0	0	0	0	0	0	0	0	0	0
cg18311871	2	0	0	0	0	0	0	0	0	0	0
cg05345154	3	0	0	0	0	0	0	0	0	0	0
cg26000619	2	0	0	0	0	0	0	0	0	0	0
cg17931227	2	0	0	0	0	0	0	2	0	0	0
cg23758822	3	0	0	0	0	0	0	2	0	0	2
cg09495303	2	0	0	0	0	2	0	0	0	0	0
cg26354493	2	0	0	0	0	0	0	0	0	0	0
cg09179646	2	0	0	0	0	0	0	2	0	0	0
cg17292337	3	0	0	2	0	0	0	2	0	0	0
cg10982443	2	0	0	0	0	0	0	0	0	0	0
cg02938172	3	0	0	2	0	0	2	2	0	0	0
cg27535677	2	0	0	2	0	0	0	3	0	0	2
cg07257824	2	0	0	4	0	0	3	0	0	2	2
cg01252526	3	0	0	0	0	0	0	0	0	0	0
cg03517284	3	2	0	0	0	0	0	4	0	0	0
cg27160348	2	0	0	0	0	0	0	0	0	0	0
cg10397389	2	0	0	0	0	0	0	0	0	0	0
cg14687298	3	0	0	2	0	0	0	2	0	0	0
cg03562770	2	0	0	0	0	0	0	0	0	0	0
cg05509609	2	0	0	0	0	0	0	2	0	0	0
cg18848287	2	0	0	0	0	0	0	0	0	0	0
cg00101154	4	0	0	0	0	0	0	3	0	0	0
cg09275704	3	0	0	0	0	0	0	0	0	0	0
cg07332563	4	0	0	0	0	0	0	0	0	0	0
cg26611765	2	0	0	0	0	0	0	0	0	0	0
cg13752114	3	0	0	0	0	0	0	3	0	0	0
cg23221052	3	0	0	0	0	0	0	4	0	0	0
cg08861456	2	0	0	0	0	0	0	0	0	0	0
cg02289343	2	0	0	0	0	0	0	0	0	0	0
cg09506600	3	0	0	0	0	0	0	0	0	0	0
cg07298985	2	0	0	2	0	0	0	2	0	0	0
cg03433033	2	0	0	0	0	0	0	0	0	0	0
cg09655876	2	0	0	0	0	0	0	0	0	0	2
cg16850897	2	0	0	0	0	0	0	0	0	0	0
cg18402987	3	0	0	2	0	0	0	0	0	0	0
cg10001458	2	0	0	0	0	0	0	0	0	0	0
cg02530824	2	0	0	2	0	0	0	2	0	0	0
cg24530147	2	0	0	0	0	0	0	2	0	0	0
cg02276826	3	0	0	0	0	0	0	2	0	0	0
cg15236483	2	0	0	0	0	0	0	0	0	0	0
cg21608519	2	0	0	0	0	0	0	0	0	0	0
cg11811828	3	0	0	0	0	0	0	4	0	0	2
cg20390711	3	0	0	0	0	0	0	0	0	3	0
cg02754945	2	0	0	0	0	0	0	0	0	0	0
cg14989202	2	0	0	0	0	2	0	0	0	0	0
cg06934774	2	0	0	0	0	0	0	0	0	0	0
cg26479374	2	0	0	0	0	0	0	3	0	0	0
cg26127662	2	0	0	0	0	0	0	0	0	0	0
cg21862353	2	0	0	0	0	0	0	3	0	0	0
cg22291762	2	0	0	0	0	0	0	2	0	0	0
cg25397663	2	0	0	0	0	0	0	0	0	0	0
cg10551329	2	0	0	0	0	0	0	0	0	0	2
cg25487405	3	0	0	0	0	0	0	0	0	0	0
cg05638439	2	0	0	0	0	0	0	0	0	0	0
cg10071929	2	0	0	0	0	0	0	3	0	0	3
cg03749207	2	0	0	0	0	0	0	2	0	0	2
cg00947782	4	0	0	0	0	0	2	3	0	0	2
cg25132230	3	0	0	0	0	0	0	0	0	0	0
cg21887373	2	0	0	0	0	0	0	0	0	0	0
cg00755130	2	0	0	0	0	0	0	0	0	0	0
cg19767548	2	0	0	3	0	0	2	3	0	0	0
cg11650763	2	0	0	0	0	2	0	0	0	0	0
cg13754915	2	0	0	0	0	0	0	2	0	0	0
cg08200543	2	0	0	0	0	3	0	3	0	0	0
cg07775813	2	0	0	2	0	0	0	2	0	0	2
cg26094651	4	0	0	0	0	0	0	4	0	0	0
cg16835101	2	0	0	0	0	0	0	0	0	0	0
cg23248424	5	0	0	0	0	0	0	3	0	0	0
cg13312387	2	0	0	0	0	0	0	0	0	0	0
cg02407415	2	0	0	0	0	0	0	3	0	0	0
cg25916282	2	0	0	0	0	0	0	0	0	0	0
cg14556909	2	0	0	0	0	0	0	0	0	0	0
cg07996594	2	0	0	0	0	0	0	0	0	0	0
cg24838316	2	0	0	0	0	0	0	0	0	0	2
cg24838063	3	0	0	0	0	0	0	4	0	0	2
cg23286646	3	0	0	2	0	0	0	0	0	0	0
cg26146732	2	0	0	0	0	0	0	2	0	0	0
cg10639368	3	0	0	0	0	2	0	3	0	0	0
cg15411272	3	0	0	0	0	2	0	2	0	0	0
cg14036627	3	0	0	0	0	0	0	3	0	0	0
cg01251603	2	0	0	0	0	0	0	0	0	0	0
cg13752184	2	0	0	0	0	0	0	0	0	0	0
cg08578703	2	0	0	0	0	0	0	0	0	0	0
cg10144400	2	0	0	0	0	0	0	0	0	0	0
cg00785941	3	0	0	0	0	0	0	0	0	0	0
cg21376733	2	0	0	0	0	0	0	0	0	0	2
cg12850242	2	0	0	0	0	0	0	0	0	0	0
cg15671450	2	0	0	0	0	0	0	0	0	0	2
cg18710053	4	0	0	0	0	2	0	3	0	0	0
cg07509935	2	0	0	0	0	0	0	0	0	0	0
cg16220844	2	0	0	0	0	0	0	0	0	0	0
cg26121931	4	0	0	2	0	0	0	2	0	0	2
cg14332815	2	0	0	3	0	2	2	3	0	2	0
cg03429643	4	0	0	0	0	0	0	2	0	0	0
cg13786083	2	0	0	0	0	0	0	2	0	0	0
cg02964065	2	0	0	0	0	0	0	3	0	0	2
cg06024930	2	0	0	0	0	0	0	0	0	0	0
cg22843684	2	0	0	0	0	0	0	2	0	0	0
cg18678645	8	0	0	2	0	2	2	2	0	0	6
cg02188185	2	0	0	0	0	0	0	2	0	0	0
cg07180897	4	0	0	2	0	4	0	2	0	0	2
cg16784985	3	0	0	0	0	0	0	2	0	0	0
cg13590055	2	0	0	0	0	0	0	0	0	0	0
cg05372495	2	0	0	0	0	0	0	2	0	0	0
cg12883629	3	0	0	0	0	0	0	0	0	0	0
cg16613240	2	0	0	0	0	0	0	0	0	0	0
cg03598159	2	0	0	0	0	0	0	3	0	0	0
cg02722613	3	0	0	0	0	0	0	3	0	0	0
cg14083015	2	0	0	0	0	0	0	0	0	0	0
cg13214190	3	0	0	0	0	0	0	0	0	0	0
cg16906346	2	0	0	0	0	0	0	6	0	0	0
cg01797371	2	0	0	0	0	2	0	0	0	0	0
cg06394109	3	0	0	0	0	2	0	0	0	0	0
cg24626554	3	0	0	0	0	0	0	0	0	0	0
cg15115757	2	0	0	0	0	0	0	0	0	0	0
cg13444538	3	0	0	0	0	0	0	2	0	0	0
cg03748376	4	0	0	2	0	0	0	4	0	0	0
cg18984983	2	0	0	0	0	0	0	0	0	0	0
cg08422420	2	0	0	0	0	0	0	0	0	0	0
cg26818629	2	0	0	0	0	0	0	3	0	0	0
cg26328633	5	0	0	0	0	0	0	2	0	0	2
cg14079463	4	2	0	2	0	0	0	3	0	0	0
cg22875332	3	0	0	0	0	0	0	2	0	0	0
cg00903577	3	0	0	0	0	2	2	0	0	0	0
cg08617982	3	0	0	0	0	0	0	0	0	0	0
cg00809820	2	0	0	0	0	0	0	0	0	0	0
cg19815565	2	0	0	0	0	0	0	2	0	0	0
cg24246628	3	0	0	2	0	2	0	9	0	0	0
cg24749672	2	0	0	0	0	0	0	0	0	0	0
cg13565129	2	0	0	3	0	0	0	4	0	0	2
cg26677194	2	0	0	0	0	0	0	3	0	0	0
cg23958373	2	0	0	0	0	0	0	2	0	0	0
cg22309950	2	0	0	0	0	0	0	0	0	0	0
cg24640182	2	0	0	0	0	0	0	0	0	0	2
cg18456803	2	0	0	0	0	0	0	0	0	0	0
cg16276982	2	0	0	0	0	0	0	0	0	0	0
cg21918548	2	0	0	2	0	0	0	0	0	0	0
cg12016809	3	0	0	2	0	0	0	3	0	0	0
cg18941818	2	0	0	0	0	0	0	0	0	0	0
cg02420724	3	0	0	0	0	0	0	0	0	0	0
cg17266581	2	0	0	0	0	0	0	0	0	0	0
cg07234876	4	0	0	0	0	3	0	3	0	0	2
cg08219218	2	0	0	0	0	0	0	0	0	0	0
cg09166973	2	0	0	0	0	0	0	2	0	0	0
cg21109038	2	0	0	0	0	0	0	0	0	0	2
cg20759047	2	0	0	0	0	0	0	0	0	0	0
cg03116837	2	0	0	0	0	0	0	0	0	0	0
cg09976142	2	0	0	0	0	0	0	5	0	0	2
cg16294310	2	0	0	0	0	0	0	0	0	0	0
cg09772333	2	0	0	0	0	0	0	0	0	0	0
cg02710296	3	0	0	0	0	0	0	2	0	0	0
cg03180457	2	0	0	0	0	0	0	0	0	0	0
cg04481923	8	0	0	0	0	2	0	2	0	0	5
cg22670147	2	0	0	0	0	2	0	2	0	0	0
cg05142115	2	0	0	0	0	0	0	2	0	0	0
cg22283058	3	0	0	0	0	0	0	0	0	2	0
cg09450020	3	0	0	0	0	0	0	0	0	2	0
cg02216250	2	0	0	0	0	0	0	0	0	0	0
cg15001381	3	0	0	0	0	0	0	3	0	0	0
cg27118825	2	0	0	0	0	0	0	0	0	0	3
cg24801210	2	0	0	0	0	0	0	0	0	0	0
cg20202438	2	0	0	2	0	0	0	0	0	0	2
cg17497271	2	0	0	0	0	0	0	2	0	0	0
cg13168683	3	0	0	2	0	0	0	2	0	0	2
cg15408407	2	0	0	0	0	0	0	2	0	0	0
cg17754980	2	0	0	0	0	0	0	0	0	0	0
cg00126034	2	0	0	0	0	0	0	3	0	0	0
cg03879294	2	0	0	0	0	0	0	0	0	0	0
cg10665018	2	0	0	0	0	0	0	0	0	0	0
cg00047050	3	0	0	0	0	0	0	0	0	0	3
cg14817542	2	0	0	0	0	0	0	2	0	0	0
cg23434919	2	0	0	0	0	0	0	0	0	0	0
cg00008493	2	0	0	0	0	0	0	0	0	0	0
cg05627103	2	0	0	0	0	0	0	0	0	0	0
cg15057581	2	0	0	0	0	0	0	0	0	0	0
cg14415034	2	0	0	0	0	0	0	0	0	0	2
cg00890257	2	0	0	2	0	0	0	0	0	0	2
cg19262019	3	0	0	0	0	0	0	2	0	0	0
cg21182454	2	0	0	2	0	0	0	0	0	0	2
cg16928795	3	0	0	0	0	0	0	0	0	0	0
cg07909265	2	0	0	0	0	0	0	2	0	0	0
cg01294695	2	0	0	0	0	0	0	0	0	0	0
cg13744070	2	0	0	0	0	0	0	0	0	0	0
cg21493583	2	0	0	2	0	0	0	0	0	0	2
cg10266188	2	0	0	0	0	0	0	0	0	0	0
cg13951948	2	0	0	0	0	0	0	0	0	0	0
cg02218324	2	0	0	0	0	0	0	3	0	0	0
cg12806521	2	0	0	0	0	0	0	2	0	0	0
cg00712898	2	0	0	0	0	0	0	0	0	0	0
cg00121158	2	0	0	0	0	0	0	0	0	0	0
cg00983520	2	0	0	2	0	0	0	6	0	0	2
cg00034039	2	0	0	0	0	0	0	0	0	0	0
cg21291896	2	0	0	2	0	0	0	0	0	0	2
cg17884373	2	0	0	2	0	0	0	0	0	0	2
cg01110312	3	0	0	0	0	0	0	0	0	2	0
cg05449414	2	0	0	0	0	0	0	0	0	0	0
cg01049530	2	0	0	2	0	0	0	0	0	0	2
cg06200013	2	0	0	0	0	0	0	0	0	0	0
cg07016325	2	0	0	0	0	0	0	0	0	0	0
cg06625414	3	0	0	0	0	0	0	2	0	2	0
cg17384145	2	0	0	0	0	0	0	0	0	0	0
cg23799276	2	0	0	2	0	0	0	2	0	0	2
cg13033853	2	0	0	2	0	0	0	0	0	0	2
cg04582843	2	0	0	2	0	0	0	0	0	0	2
cg23243617	2	0	0	0	0	0	0	0	0	0	0
cg24946408	2	0	0	0	0	0	0	0	0	0	0
cg07148914	3	0	0	0	0	0	0	0	0	0	0
cg24353217	2	0	0	0	0	0	0	0	0	0	2
cg19132372	2	0	0	0	0	0	0	0	0	0	0
cg02144298	2	0	0	0	0	0	0	0	0	0	0
cg10985987	3	0	0	0	0	0	0	0	0	2	0
cg00629217	2	0	0	0	0	0	0	0	0	0	0
cg13804316	6	0	0	2	0	0	0	0	0	3	2
cg03750606	2	0	0	2	0	0	0	0	0	0	2
cg12145907	3	2	0	0	0	0	0	2	0	0	2
cg23749163	2	0	0	0	0	0	0	0	0	0	2
cg01423722	2	0	0	0	0	0	0	0	0	0	0
cg10063637	3	0	0	0	0	0	0	0	0	0	0
cg03780455	2	0	0	0	0	0	0	2	0	0	0
cg09523472	3	0	0	0	0	0	0	0	0	0	0
cg20919922	2	0	0	0	0	0	0	2	0	0	0
cg04658021	3	0	0	0	0	0	0	0	0	0	0
cg01870865	3	0	0	0	0	0	0	2	0	5	0
cg14564692	3	0	0	0	0	0	0	2	0	0	0
cg06481786	2	0	0	0	0	0	0	2	0	0	0
cg19658829	2	0	0	0	0	0	0	0	0	0	0
cg02307033	2	0	0	0	0	0	0	2	0	0	0
cg09773756	2	0	0	0	0	0	0	0	0	0	0
cg14453145	2	0	2	0	0	0	0	0	0	0	0
cg04398282	4	0	2	0	0	0	0	0	0	0	0
cg14171514	3	0	2	0	0	2	0	4	0	0	0
cg12691488	2	0	2	0	0	0	0	2	0	0	2
cg26923863	3	0	0	0	0	0	0	0	0	0	0
cg04071270	2	0	2	0	0	0	0	0	0	0	0
cg21139150	4	0	0	0	0	2	0	3	0	0	0
cg21795255	2	0	0	0	0	0	0	0	0	0	0
cg14189441	2	0	0	0	0	0	0	0	0	0	3
cg11723923	2	0	0	0	0	0	0	0	0	0	0
cg01156747	4	0	0	0	0	2	0	4	0	2	0
cg10036013	3	0	3	0	0	0	0	0	0	0	0
cg09031938	3	0	3	0	0	0	0	0	0	0	0
cg02096220	2	0	0	0	0	0	0	0	0	0	0
cg14089103	2	0	0	0	0	0	0	2	0	0	0
cg16720890	3	0	0	0	0	0	0	0	0	0	0
cg20823859	2	0	0	0	0	0	0	0	0	0	0
cg13862711	3	0	0	0	0	0	0	5	0	2	0
cg11331837	3	2	0	2	0	0	2	2	0	0	0
cg13183651	2	0	0	0	0	0	0	0	0	0	0
cg09993319	5	0	2	0	0	0	0	0	0	0	0
cg25150021	3	0	0	0	0	0	0	2	0	0	0
cg11356004	3	0	2	0	0	0	0	0	0	0	0
cg19710184	2	0	0	0	0	0	0	2	0	0	0
cg20750319	2	0	0	0	0	0	0	0	0	0	0
cg17713488	3	0	0	0	0	2	0	2	0	0	2
cg23486701	2	0	0	0	0	0	0	0	0	0	0
cg18156831	2	0	0	0	0	0	0	0	0	0	0
cg20619695	2	0	0	0	0	0	0	0	0	0	0
cg02533724	3	0	0	0	0	0	0	0	0	0	0
cg11141652	3	0	2	5	0	3	4	3	0	0	0
cg14762436	2	0	0	0	0	0	0	0	0	0	0
cg02001279	2	0	0	0	0	2	0	2	0	0	3
cg25104397	3	0	0	0	0	0	0	0	0	0	2
cg23824801	3	0	0	0	0	0	0	0	0	0	2
cg14193653	2	0	0	0	0	0	0	0	0	0	0
cg03044573	2	0	0	0	0	0	0	3	0	0	0
cg14187813	2	0	0	0	0	0	0	0	0	0	0
cg26401541	2	0	0	0	0	0	0	0	0	0	0
cg13885788	2	0	0	0	0	0	0	0	0	0	0
cg04789125	2	0	2	0	0	0	0	0	0	0	0
cg22872033	2	0	0	0	0	0	0	0	0	0	0
cg01214050	2	0	0	0	0	0	0	0	0	0	0
cg27049594	2	0	0	0	0	0	0	2	0	0	0
cg09319815	3	0	2	0	0	0	0	0	0	0	0
cg14338062	3	0	2	0	0	0	0	0	0	0	0
cg04963199	2	0	0	0	0	2	0	3	0	0	0
cg21974656	2	0	2	0	0	0	0	0	0	0	0
cg20704148	2	0	0	0	0	0	0	0	0	0	0
cg13835168	5	0	0	2	0	0	0	2	0	0	2
cg21579239	3	0	0	0	0	0	0	2	0	0	0
cg22707529	2	0	0	0	0	2	0	0	0	0	0
cg12598524	2	0	0	0	0	0	0	0	0	0	0
cg09998151	2	0	0	0	0	0	0	0	0	0	2
cg12705693	3	0	2	0	0	0	0	0	0	0	0
cg16306870	2	0	0	0	0	0	0	0	0	0	0
cg02014396	2	0	0	0	0	0	0	0	0	0	0
cg04835511	2	0	0	0	0	0	0	0	0	0	0
cg05725404	2	0	0	0	0	0	0	3	0	0	0
cg02819655	2	0	0	0	0	0	0	0	0	0	0
cg01128412	2	0	0	0	0	0	0	0	0	0	0
cg07212747	2	0	0	0	0	0	0	0	0	0	0
cg09411910	2	0	0	0	0	0	0	0	0	0	0
cg15406952	2	0	0	0	0	0	0	0	0	0	0
cg23493018	2	0	2	0	0	0	0	0	0	0	0
cg00458932	2	0	0	0	0	2	0	0	0	0	0
cg01611777	2	0	0	0	0	0	0	0	0	0	0
cg15747825	2	0	0	0	0	0	0	0	0	0	0
cg25708982	2	0	0	0	0	0	0	0	0	0	0
cg08568561	2	0	0	0	0	0	0	0	0	0	0
cg26394788	2	0	0	0	0	0	0	0	0	0	0
cg25243082	4	0	0	2	0	0	0	4	0	0	0
cg04282082	4	0	0	0	0	2	0	2	0	2	0
cg02314201	3	0	0	0	0	0	0	2	0	0	0
cg15456414	3	0	0	0	0	0	0	0	0	0	0
cg19754622	4	0	0	0	0	2	0	2	0	0	0
cg12012581	2	0	0	0	0	0	0	0	0	0	0
cg23880736	2	0	0	2	0	0	0	0	0	0	0
cg13299325	2	0	0	0	0	0	0	0	0	0	0
cg02313495	3	0	0	0	0	0	0	0	0	0	0
cg05591270	3	0	0	0	0	0	0	0	0	0	0
cg26576206	2	0	0	0	0	0	0	2	0	0	0
cg11857805	2	0	0	0	0	0	0	0	0	0	0
cg23837109	2	0	0	0	0	0	0	0	0	0	0
cg19471466	2	0	0	0	0	0	0	0	0	0	0
cg10203922	4	0	2	0	2	0	0	0	0	0	0
cg03731740	2	0	0	0	0	0	0	0	0	0	0
cg11151251	3	0	0	0	0	0	0	0	0	0	0
cg10957001	2	0	0	0	0	0	0	0	0	0	0
cg23044884	3	0	0	0	0	0	0	0	0	0	0
cg19789753	2	0	0	0	0	0	0	0	0	0	0
cg10057601	3	0	2	0	0	0	0	0	0	0	0
cg00744866	2	0	0	0	0	0	0	0	0	0	0
cg01732538	2	0	0	0	0	0	0	0	0	0	0
cg23595304	2	0	0	0	0	0	0	0	0	0	0
cg12592365	3	0	0	0	0	2	0	0	0	0	0
cg07926092	2	0	2	0	0	0	0	0	0	0	0
cg10994870	3	0	3	0	0	0	0	0	0	0	0
cg07728865	2	0	0	0	0	0	0	0	0	0	0
cg02914652	2	0	0	0	0	0	0	0	0	0	0
cg22547775	2	0	0	0	0	0	0	0	0	0	0
cg07134666	3	0	0	2	0	0	0	3	0	0	0
cg06715136	3	0	0	0	0	0	0	6	0	0	0
cg21487856	2	0	0	0	0	0	0	0	0	0	0
cg02142483	2	0	0	0	0	0	0	0	0	0	0
cg07281781	3	0	2	0	0	0	0	0	0	0	0
cg03903296	3	0	3	0	0	0	0	0	0	0	0
cg22945413	2	0	2	0	0	0	0	0	0	0	0
cg11006453	3	0	2	0	0	0	0	0	0	0	0
cg01632474	2	0	0	0	0	0	0	0	0	0	0
cg20460227	2	0	0	0	0	0	0	0	0	0	0
cg05033369	3	0	0	0	0	0	0	0	0	0	0
cg05375333	2	0	0	0	0	0	0	0	0	0	0
cg10064060	3	0	0	0	0	0	0	2	0	0	0
cg21297282	2	0	0	0	0	0	0	0	0	0	0
cg24232444	2	0	2	0	0	0	0	0	0	0	0
cg16345566	3	0	2	0	0	0	0	2	0	0	0
cg20187173	2	0	0	0	0	0	0	0	0	0	2
cg20587236	2	0	0	0	0	0	0	0	0	0	0
cg12050434	2	0	0	0	0	0	0	0	0	0	2
cg24769381	2	0	0	0	0	0	0	0	0	0	0
cg27120934	3	0	2	0	0	0	0	0	0	0	0
cg17704839	2	0	0	0	0	0	0	0	0	0	0
cg05460226	4	0	2	0	0	0	0	0	0	0	3
cg20449590	2	0	0	0	0	0	0	0	0	0	0
cg06098530	2	0	0	0	0	0	0	0	0	0	0
cg25195795	2	0	2	0	0	0	0	2	0	0	0
cg04771084	2	0	0	0	0	0	0	0	0	0	0
cg06879746	2	0	0	0	0	2	0	0	0	0	0
cg13239126	2	0	0	0	0	0	0	0	0	0	0
cg21811450	2	0	0	0	0	0	0	0	0	0	2
cg12564102	2	0	0	0	0	0	0	0	0	0	0
cg21700582	2	0	0	0	0	0	0	0	0	0	0
cg15188939	2	0	0	0	0	0	2	0	0	0	0
cg10890644	2	0	0	0	0	0	0	2	0	0	0
cg01124132	2	0	0	0	0	0	0	2	0	0	0
cg14983135	2	0	0	0	0	0	0	0	0	0	0
cg17934470	2	0	0	0	0	0	0	2	0	0	0
cg01012836	2	0	0	0	0	0	0	0	0	0	0
cg25601713	3	0	0	0	0	0	0	0	0	0	0
cg06194421	2	0	0	0	0	0	0	0	0	0	0
cg20427318	2	0	0	0	0	0	0	0	0	0	0
cg01905967	2	0	0	0	0	0	0	0	0	0	0
cg24925741	2	0	0	0	0	0	0	0	0	0	0
cg24961286	2	0	0	0	0	0	0	0	0	0	0
cg04657146	4	0	0	3	0	2	0	3	0	0	2
cg11799593	3	0	0	0	0	0	0	0	0	0	0
cg10526431	3	0	2	0	0	0	0	0	0	0	0
cg21670983	2	0	0	0	0	0	0	0	0	0	0
cg23727079	2	0	0	0	0	0	0	0	0	2	0
cg17686260	3	0	2	2	0	0	0	0	0	0	0
cg05695876	2	0	0	0	0	0	0	0	0	0	0
cg08169020	4	0	0	4	0	3	2	4	0	0	5
cg07277017	2	0	0	0	0	0	0	0	0	0	0
cg18780100	2	0	0	0	0	0	0	0	0	0	0
cg16802439	4	0	0	2	0	0	0	0	0	0	0
cg10977795	2	0	0	0	0	0	0	0	0	0	0
cg04404304	2	0	0	0	0	0	0	0	0	0	2
cg11070172	4	0	2	2	0	0	0	2	0	0	0
cg05878887	2	0	0	2	0	0	0	0	0	0	2
cg02003183	3	3	0	0	0	0	0	0	0	3	0
cg12177944	2	0	0	2	0	0	0	0	0	0	0
cg16684117	2	0	0	0	0	0	0	0	0	0	0
cg13526488	2	0	0	0	0	0	0	0	0	0	0
cg00928816	2	0	0	0	0	0	0	2	0	0	0
cg08854834	2	0	0	0	0	0	0	0	0	0	0
cg13157980	2	0	0	0	0	0	0	0	0	0	0
cg18512780	2	0	0	0	0	0	0	0	0	0	0
cg07520810	2	0	0	0	0	0	0	0	0	0	0
cg26186331	2	0	0	0	0	0	0	0	0	0	0
cg22662844	2	0	0	0	0	0	0	0	0	0	2
cg19233405	2	0	0	0	0	0	0	0	0	0	3
cg12290311	2	0	0	2	0	0	0	0	0	0	2
cg11743000	2	0	0	2	0	0	2	0	0	0	2
cg16401465	2	0	0	0	0	0	0	0	0	0	0
cg08156867	2	0	0	0	0	0	0	0	0	0	0
cg08796391	2	0	0	0	0	0	0	0	0	0	3
cg14856220	2	0	0	0	0	0	0	0	0	0	0
cg22633036	2	0	0	0	0	0	0	0	0	0	0
cg06791446	3	0	0	3	0	0	2	0	0	0	2
cg24424217	2	0	0	0	0	0	0	0	0	0	0
cg00854591	2	0	0	0	0	0	0	0	0	0	0
cg17337672	2	0	0	0	0	0	0	0	0	0	0
cg16150571	2	0	0	0	0	0	0	0	0	0	0
cg10788901	2	0	0	0	0	0	0	0	0	0	0
cg02412684	2	0	0	0	0	0	0	0	0	0	0
cg13474877	3	0	0	0	0	0	0	0	0	0	0
cg14305799	3	0	0	0	0	0	0	0	0	0	0
cg02823866	4	0	0	0	0	0	0	0	0	0	0
cg15837913	3	0	0	0	0	0	0	0	0	0	0
cg05074138	2	0	0	0	0	0	0	0	0	0	0
cg23189692	3	0	0	0	0	0	0	3	0	0	0
cg13441766	2	0	0	0	0	0	0	0	0	0	0
cg18443359	3	0	0	0	0	0	0	0	0	0	0
cg02213684	3	0	0	0	0	0	0	0	0	0	0
cg01830023	2	0	0	0	0	0	0	0	0	0	0
cg12673103	2	0	0	0	0	0	0	0	0	0	0
cg21614303	2	0	0	0	0	0	0	0	0	0	0
cg14994060	3	2	0	0	0	0	0	0	0	0	0
cg15922699	2	0	0	0	0	0	0	0	0	0	0
cg22488797	3	0	0	0	0	0	0	0	0	0	0
cg22827250	3	0	0	0	0	0	0	0	0	0	0
cg11591267	2	0	0	0	0	0	0	0	0	0	0
cg18606375	3	0	0	0	0	0	0	0	0	0	0
cg16258223	2	0	0	0	0	0	0	0	0	0	0
cg19802165	2	0	0	0	0	0	0	0	0	0	0
cg02495310	3	0	0	0	0	0	0	0	0	0	0
cg09839170	2	0	0	0	0	0	0	0	0	0	0
cg09713684	3	0	0	0	2	0	0	4	0	0	0
cg26509691	2	0	0	0	0	0	0	0	0	0	0
cg11788465	2	0	0	0	0	0	0	0	0	0	0
cg03347590	2	0	0	0	0	0	0	0	0	0	0
cg01213519	2	0	0	0	0	0	0	0	0	0	0
cg08206318	2	0	0	0	0	0	0	0	0	0	0
cg04101060	3	0	0	0	0	0	0	0	0	0	0
cg02948884	2	0	0	0	0	0	0	0	0	0	0
cg07276078	2	0	0	0	0	0	0	0	0	0	0
cg21565550	2	0	0	0	0	0	0	0	0	0	0
cg09952002	3	0	0	0	0	0	0	0	0	0	0
cg24725263	3	0	0	0	0	0	0	0	0	0	0
cg12154418	2	0	0	0	0	0	0	0	0	0	2
cg12177551	2	0	0	0	0	0	0	0	0	0	0
cg17916490	2	0	0	0	0	0	0	0	0	0	0
cg15580355	2	0	0	0	0	0	0	2	0	0	0
cg03199791	2	0	0	0	0	0	0	0	0	0	0
cg24400347	2	0	0	0	0	0	0	0	0	0	0
cg22376465	2	0	0	0	0	0	0	0	0	0	0
cg09295081	2	0	0	0	0	0	0	0	0	0	0
cg05143887	2	0	0	0	0	0	0	0	0	0	0
cg12315302	2	0	0	0	0	0	0	3	0	0	0
cg07613391	2	0	0	0	0	0	0	3	0	0	0
cg17168630	2	0	0	0	0	0	0	0	0	0	0
cg13974487	2	0	0	0	0	0	0	0	0	0	0
cg19111999	2	0	0	0	0	0	0	0	0	0	0
cg16653538	2	0	0	0	0	0	0	2	0	0	0
cg20480061	2	0	0	0	0	0	0	0	0	0	0
cg18794976	2	0	0	0	0	0	0	0	0	0	0
cg12794421	2	0	0	0	0	0	0	2	0	0	0
cg07067171	3	0	0	0	0	0	0	0	0	0	0
cg07392897	2	0	0	0	0	0	0	2	0	0	0
cg08557517	3	0	0	0	0	0	0	0	0	0	0
cg20043291	2	0	0	0	0	0	0	0	0	0	0
cg26470467	2	0	0	0	0	0	0	0	0	0	0
cg10544564	2	0	0	0	0	0	0	0	0	0	0
cg00367499	2	0	0	0	0	0	0	0	0	0	0
cg11349423	3	0	0	0	0	0	0	0	0	0	0
cg09630706	3	0	0	0	0	0	0	0	0	0	0
cg01649334	2	0	0	0	0	0	0	0	0	0	0
cg04892170	2	0	0	0	0	0	0	0	0	0	0
cg04468081	2	0	0	0	0	0	0	0	0	0	0
cg17186168	2	0	0	0	0	0	0	0	0	0	0
cg18982384	2	0	0	0	0	0	0	0	0	0	0
cg12296552	2	0	0	0	0	0	0	0	0	0	0
cg23257569	2	0	0	0	0	0	0	0	0	0	0
cg03608167	2	0	0	0	0	0	0	0	0	0	0
cg23463310	3	0	0	0	2	0	0	2	0	0	0
cg11905624	2	0	0	0	0	0	0	0	0	0	0
cg13618979	2	0	0	0	0	0	0	0	0	0	0
cg22826239	2	0	0	0	0	0	0	0	0	0	0
cg23856293	2	0	0	0	0	0	0	0	0	0	0
cg00971050	3	0	0	0	0	0	0	0	0	0	0
cg23872513	2	0	0	0	0	0	0	2	0	0	0
cg09305161	3	0	0	0	0	0	0	2	0	0	0
cg07027528	2	0	0	0	0	0	0	0	0	0	0
cg15258416	2	0	0	0	0	0	0	0	0	0	0
cg14519850	2	0	0	0	0	0	0	0	0	0	2
cg18334392	2	0	0	0	0	0	0	0	0	0	0
cg23913350	2	0	0	0	0	0	0	0	0	0	0
cg11804833	3	0	0	0	0	0	0	0	0	0	0
cg14182667	2	0	0	0	0	0	0	0	0	0	0
cg23934927	3	0	0	0	0	0	0	2	0	0	0
cg26061177	2	0	0	0	0	0	0	0	0	0	0
cg24077501	2	0	0	0	0	0	0	2	0	0	0
cg24702147	4	0	0	0	0	0	0	0	0	0	0
cg01298514	2	0	0	2	0	0	2	0	0	0	2
cg00187889	2	0	0	0	0	2	0	0	0	0	0
cg00539360	2	0	0	0	0	0	0	0	0	0	0
cg23654401	2	0	0	0	0	0	0	0	0	0	0
cg22328644	2	0	0	0	0	0	0	0	0	0	0
cg00668559	2	0	0	0	0	0	0	0	0	0	0
cg25887844	3	0	0	0	0	0	0	0	0	0	0
cg12955084	2	0	0	0	0	0	0	0	0	2	0
cg22436753	2	0	0	0	0	0	0	0	0	0	0
cg11680590	2	0	0	0	0	0	0	0	0	0	0
cg18143701	2	0	0	0	0	0	0	0	0	0	0
cg09321817	2	0	3	0	0	0	0	0	0	0	0
cg21583694	3	0	2	0	0	0	0	0	0	0	0
cg23350385	2	0	0	0	0	0	0	0	0	0	0
cg15477363	2	0	0	0	0	0	0	0	0	0	0
cg15585555	2	0	0	0	0	0	0	0	0	0	0
cg19350197	3	0	0	0	0	0	0	0	0	0	3
cg03801183	3	0	0	0	2	0	0	0	0	0	0
cg08778148	2	0	0	0	0	0	0	0	0	0	0
cg08130179	2	0	0	0	0	0	0	0	0	0	3
cg16095155	2	0	0	0	0	0	0	0	0	0	0
cg09802688	4	0	0	0	0	0	0	0	0	3	0
cg11339964	2	0	0	0	0	0	0	0	0	0	2
cg15462501	2	0	0	0	0	0	0	0	0	0	0
cg23230564	2	0	0	0	0	0	0	2	0	0	0
cg00142402	2	0	0	0	0	0	0	0	0	0	0
cg14523804	2	0	0	0	0	0	0	0	0	0	0
cg15827285	2	0	0	0	0	0	0	0	0	0	0
cg16131300	2	0	0	0	0	0	0	0	0	0	0
cg07787614	3	0	0	0	0	0	0	0	0	0	0
cg01060409	2	0	0	0	0	0	0	0	0	0	0
cg17629322	2	0	0	0	0	0	0	0	0	0	0
cg13151361	2	0	0	0	0	0	0	0	0	0	0
cg18664712	2	0	0	0	0	0	0	0	0	0	0
cg19269426	3	0	0	0	0	0	0	2	0	0	0
cg00221794	4	0	0	0	0	2	0	2	0	0	0
cg20324858	2	0	0	0	0	0	0	0	0	0	0
cg07362060	3	0	0	0	0	0	0	0	0	0	0
cg00232453	2	0	0	0	0	0	0	0	0	0	0
cg09059466	2	0	0	0	0	0	0	2	0	0	0
cg16795263	2	0	0	0	0	2	0	0	0	0	0
cg02858512	3	0	0	0	0	0	0	2	0	0	0
cg05720159	2	0	0	0	0	0	0	2	0	0	0
cg17008052	2	0	0	0	0	0	0	0	0	0	0
cg08992305	3	0	0	0	0	0	0	0	0	0	0
cg21623671	2	0	0	0	0	0	0	0	0	0	0
cg09611279	2	0	0	0	0	0	0	0	0	0	0
cg06568945	2	0	0	0	0	0	0	0	0	0	0
cg16547027	3	0	0	0	0	0	0	0	0	0	0
cg26801943	2	0	0	0	0	0	0	0	0	0	0
cg17533477	3	0	2	0	0	0	0	0	0	0	0
cg08116775	2	0	0	0	0	3	0	3	0	0	2
cg18217016	2	0	0	0	0	0	0	0	0	0	0
cg00832563	2	0	0	0	0	0	0	0	0	0	0
cg19133609	2	0	0	0	0	0	0	0	0	0	0
cg18335681	2	0	0	0	0	0	0	0	0	0	0
cg13159388	2	0	2	0	0	0	0	0	0	0	0
cg07979357	2	0	0	0	0	0	0	0	0	0	0
cg08587504	2	0	0	0	0	0	0	0	0	0	0
cg23987493	2	0	0	0	0	0	0	0	0	0	0
cg26733301	2	0	0	0	0	0	0	0	0	0	0
cg12280317	3	0	0	0	0	0	0	3	0	0	0
cg22327175	3	0	2	0	0	0	0	0	0	0	0
cg14114377	2	0	0	0	0	0	0	0	0	0	0
cg03048432	3	0	2	0	0	0	0	0	0	0	0
cg09141303	2	0	0	0	0	0	0	0	0	0	0
cg12053762	2	0	0	0	0	0	0	2	0	0	0
cg07112131	2	0	0	0	0	0	0	4	0	0	0
cg08457178	2	0	0	0	0	0	0	0	0	0	0
cg08253704	2	0	0	0	0	0	0	0	0	0	0
cg10876928	2	0	2	0	0	0	0	0	0	0	0
cg12560128	2	0	0	0	0	0	0	0	0	0	0
cg01422467	2	0	0	0	0	0	0	0	0	0	0
cg10366786	3	0	0	0	0	0	0	0	0	0	0
cg12018098	3	0	0	0	0	0	0	0	0	0	0
cg27134944	2	0	0	0	0	0	0	0	0	0	0
cg03177631	2	0	0	0	0	0	0	0	0	0	0
cg26396443	2	0	0	0	0	0	0	0	0	0	0
cg07971188	2	0	0	0	0	0	0	0	0	0	0
cg16260696	2	0	0	0	0	0	0	0	0	0	0
cg10933959	3	0	0	0	0	0	0	0	0	0	0
cg07667560	3	0	0	0	2	0	0	0	0	0	0
cg17177121	2	0	0	0	0	0	0	0	0	0	0
cg23009123	2	0	0	0	0	0	0	0	0	0	0
cg20705781	3	0	0	0	0	2	0	2	0	0	0
cg24331475	2	0	0	0	0	0	0	0	0	0	0
cg24657523	3	0	0	0	0	0	0	2	0	0	2
cg03619586	2	0	0	0	0	0	0	2	0	0	0
cg08957484	2	0	0	2	0	0	0	2	0	0	0
cg25025992	2	0	0	0	0	0	0	0	0	0	0
cg12232308	2	0	0	0	0	0	0	0	0	0	0
cg08036668	2	0	0	2	0	0	2	0	0	0	0
cg07009792	2	0	2	0	0	0	0	0	0	0	0
cg19965693	2	0	0	0	0	0	0	0	0	0	0
cg10213875	2	0	0	0	0	0	0	0	0	0	0
cg10416963	2	0	0	0	0	0	0	0	0	0	0
cg13453607	2	0	0	0	0	0	0	0	0	0	0
cg09096555	2	2	0	0	0	0	0	2	0	0	0
cg05494467	2	0	0	0	0	0	0	0	0	0	0
cg19287103	2	0	0	0	0	0	0	0	0	0	0
cg00553149	2	0	0	0	0	0	0	0	0	0	0
cg23497020	3	0	0	0	0	0	0	0	0	0	0
cg17329648	2	0	0	0	0	0	0	2	0	0	0
cg03457776	2	0	0	0	0	0	0	0	0	0	0
cg00791905	2	0	0	0	0	0	0	0	0	0	0
cg01290153	2	0	0	0	0	0	0	0	0	0	0
cg01267165	2	0	0	0	0	0	0	0	0	0	0
cg25552843	2	0	0	0	0	0	0	0	0	0	0
cg00166372	3	0	2	0	0	0	0	0	0	0	0
cg20813374	2	3	0	3	0	0	0	0	0	0	2
cg04126261	3	0	0	0	0	0	0	0	0	0	0
cg05487207	2	0	0	0	0	0	0	0	0	0	0
cg16113883	2	0	0	0	0	0	0	0	0	0	0
cg02720566	2	0	0	0	0	0	0	0	0	0	0
cg21870038	2	0	0	0	0	0	0	0	0	0	0
cg08140114	2	0	0	0	0	0	0	0	0	0	0
cg16600370	2	0	0	0	0	0	0	0	0	0	0
cg08529333	2	0	0	2	0	0	0	0	0	0	0
cg16004814	2	0	0	0	0	0	0	0	0	0	0
cg17388996	2	0	0	0	0	0	0	0	0	0	0
cg23285825	2	0	0	0	0	0	0	0	0	0	0
cg14862207	2	0	0	0	0	0	0	0	0	0	0
cg06366675	2	0	0	0	0	0	0	0	0	0	0
cg14868222	2	0	0	0	0	0	0	0	0	0	0
cg02627216	3	0	0	0	0	0	0	0	0	0	2
cg12350325	2	0	0	0	0	0	0	0	0	0	0
cg14654468	2	0	0	0	0	0	0	0	0	0	0
cg14284618	3	0	0	0	2	0	0	0	0	0	0
cg22376929	3	0	0	0	0	0	0	0	0	0	0
cg06644669	3	0	0	0	0	0	0	0	0	0	0
cg23708717	2	0	0	0	0	0	0	0	0	0	0
cg13190306	2	0	0	0	0	0	0	0	0	0	0
cg25884488	2	0	0	0	0	0	0	0	0	0	0
cg12008779	2	0	0	0	0	0	0	0	0	0	0
cg06086316	2	0	0	0	0	0	0	0	0	0	0
cg27041724	2	0	0	0	0	0	0	0	0	0	0
cg08018825	2	0	0	0	0	0	0	0	0	0	0
cg20265043	2	0	0	0	0	0	0	0	0	0	0
cg27587125	3	0	2	0	0	0	0	0	0	0	0
cg24983189	2	0	0	0	0	0	0	0	0	0	0
cg11768167	3	0	0	0	0	0	0	0	0	0	3
cg19123882	3	0	0	0	0	0	0	0	0	0	0
cg23679615	2	0	0	0	0	0	0	0	0	0	0
cg26254045	2	0	0	0	0	0	0	3	0	0	0
cg16764909	2	0	2	0	0	0	0	0	0	0	0
cg12433575	2	0	0	0	0	0	0	0	0	0	2
cg27216368	2	0	0	0	0	0	0	0	0	0	0
cg07354583	3	0	0	0	0	0	0	0	0	0	0
cg06172942	3	0	0	0	0	0	0	0	0	0	0
cg05744184	2	0	2	0	0	0	0	0	0	0	0
cg04255276	2	0	0	0	0	0	0	0	0	0	0
cg07837534	3	0	0	0	0	0	0	0	0	0	0
cg06398236	2	0	0	0	0	0	0	0	0	0	0
cg04155793	4	2	0	0	0	0	0	0	0	0	0
cg12690127	2	0	0	0	0	0	0	0	0	0	0
cg24530074	2	0	0	0	0	0	0	0	0	0	0
cg14228592	2	0	0	0	0	0	0	3	0	0	0
cg25784219	3	0	3	0	0	0	0	0	0	0	0
cg10306192	2	0	0	0	0	0	0	0	0	0	0
cg03916490	2	0	0	0	0	0	0	0	0	0	0
cg22901919	2	0	0	0	0	0	0	0	0	0	0
cg11793977	2	0	0	0	0	0	0	0	0	0	0
cg02497558	2	0	0	0	0	0	0	0	0	0	0
cg07414422	2	0	0	0	0	0	0	0	0	0	0
cg01817885	2	0	0	0	0	0	0	0	0	0	0
cg10414006	2	0	0	0	0	0	0	0	0	0	0
cg10426370	3	0	0	0	0	0	0	0	0	0	0
cg25548582	2	0	0	0	0	0	0	0	0	0	0
cg06202470	2	0	0	0	0	0	0	0	0	0	0
cg05870645	2	0	0	0	0	0	0	0	0	0	0
cg08441314	2	0	0	0	0	0	0	2	0	0	0
cg21952119	2	0	0	0	0	0	0	0	0	0	0
cg12349837	2	0	0	0	0	0	0	0	0	0	0
cg05791790	2	0	0	0	0	0	0	0	0	0	0
cg02607124	2	0	0	0	0	0	0	0	0	0	0
cg20706766	2	0	0	2	0	0	2	0	0	0	0
cg11792616	2	0	0	0	0	0	0	0	0	0	0
cg04912316	3	0	0	0	0	0	0	0	0	0	0
cg04228998	2	0	0	0	0	0	0	0	0	0	0
cg21848624	3	0	0	2	0	0	0	2	0	0	0
cg13436968	2	0	0	0	0	0	0	0	0	0	0
cg11861387	2	0	0	0	0	0	0	0	0	0	0
cg20286956	3	0	0	0	0	0	0	0	0	0	0
cg03542797	2	0	0	0	0	0	0	2	0	0	0
cg01904183	2	0	0	0	0	0	0	0	0	0	0
cg00352560	2	0	0	0	0	0	0	0	0	2	0
cg01695532	2	0	0	0	0	0	0	0	0	0	0
cg03697766	2	0	0	0	0	0	0	0	0	0	0
cg04704414	2	0	0	0	0	0	0	0	0	0	0
cg17861914	2	0	0	0	0	0	0	0	0	0	0
cg07356488	2	0	0	0	0	0	0	0	0	0	0
cg07737131	2	0	0	0	0	0	0	0	0	0	0
cg18618674	2	0	0	0	0	0	0	0	0	0	2
cg14876906	2	0	0	0	0	0	0	0	0	0	0
cg09580153	3	0	0	0	0	0	0	2	0	0	0
cg07786657	4	0	0	0	0	0	0	2	0	0	2
cg01936013	2	0	0	0	0	0	0	0	0	0	0
cg16730716	2	0	0	0	0	0	0	0	0	0	0
cg01871427	2	0	0	0	0	0	0	0	0	0	0
cg09627302	2	0	0	0	0	0	0	0	0	0	0
cg08491575	2	0	0	0	0	0	0	0	0	0	0
cg03761891	2	0	0	0	0	0	0	0	0	0	2
cg07952421	2	0	0	0	0	0	0	2	0	0	0
cg25140531	2	0	0	0	0	0	0	0	0	0	0
cg00888818	2	0	0	0	0	0	0	0	0	0	0
cg26647771	2	0	0	0	0	0	0	0	0	0	0
cg18696632	2	0	0	0	0	0	0	0	0	0	0
cg07646083	2	0	0	0	0	0	0	0	0	0	0
cg20455854	2	0	0	0	0	0	0	2	0	0	0
cg22140756	2	0	0	0	0	0	0	0	0	0	0
cg20144487	2	0	0	0	0	0	0	0	0	0	0
cg19301501	2	0	0	0	0	0	0	0	0	0	0
cg18251767	2	0	0	0	0	0	0	0	0	0	0
cg11637789	2	0	0	0	0	0	0	0	0	0	0
cg23247274	3	0	2	0	0	0	2	0	0	0	0
cg11594160	2	0	0	0	0	0	0	0	0	0	0
cg04785083	3	0	0	0	0	0	0	0	0	0	0
cg23325384	3	0	0	0	0	0	0	0	0	0	0
cg03644281	4	0	0	0	0	0	0	4	0	0	0
cg02042823	2	0	0	0	0	0	0	0	0	0	2
cg00901574	2	0	0	0	0	0	0	0	0	0	0
cg13659933	2	0	0	0	0	0	0	0	0	0	0
cg25052777	2	0	0	0	0	0	0	0	0	0	0
cg15172529	2	0	0	0	0	0	0	0	0	0	0
cg09483595	2	0	0	0	0	0	0	0	0	0	0
cg14871225	2	0	0	0	0	0	0	3	0	0	0
cg26724798	2	0	0	0	0	0	0	0	0	0	0
cg04838988	3	0	2	0	0	0	0	0	0	0	0
cg14733637	2	0	0	0	0	0	0	0	0	0	0
cg12762862	2	0	0	0	0	0	0	0	0	0	0
cg05956452	3	0	0	0	0	0	0	0	0	0	0
cg00459243	2	0	0	0	0	0	0	0	0	0	0
cg23477348	2	0	0	0	0	0	0	0	0	0	0
cg27432604	2	0	0	0	0	0	0	0	0	0	0
cg26387355	2	0	0	0	0	0	0	0	0	0	0
cg08757148	3	0	0	0	0	0	0	0	0	0	0
cg06830210	2	0	0	0	0	0	0	0	0	0	0
cg20743881	2	0	0	0	0	0	0	0	0	0	0
cg24014990	2	0	0	0	0	0	0	0	0	0	0
cg04166638	2	0	0	0	0	0	0	0	0	0	0
cg04785902	2	0	0	0	0	0	0	0	0	0	0
cg11987802	2	0	0	0	0	0	0	2	0	0	0
cg04367395	2	0	0	0	0	0	0	0	0	0	0
cg20099054	2	0	0	0	0	0	0	0	0	0	0
cg04507495	2	0	0	0	0	0	0	0	0	0	2
cg23581088	2	0	0	0	0	0	0	0	0	0	0
cg24092000	2	0	0	0	0	0	0	0	0	0	0
cg04060356	2	0	0	0	0	0	0	0	0	0	2
cg27455098	2	0	0	0	0	0	0	0	0	0	0
cg10966440	2	0	0	0	0	0	0	0	0	0	0
cg09329516	2	0	0	0	0	0	0	0	0	0	0
cg22588144	2	0	0	0	0	0	0	0	0	0	0
cg23322161	2	0	0	0	0	0	0	0	0	0	0
cg26097711	2	0	0	0	0	0	0	0	0	0	0
cg09997530	2	0	0	0	0	0	0	0	0	0	0
cg18232235	3	0	0	0	0	2	0	4	0	0	0
cg16797514	2	0	0	0	0	0	0	0	0	0	0
cg03438943	2	0	0	0	0	0	0	0	0	0	0
cg07164631	2	0	0	0	0	0	0	0	0	0	0
cg19972648	2	0	0	0	0	0	0	0	0	0	0
cg11278727	2	0	0	0	0	0	0	0	0	0	0
cg06841499	2	0	0	0	0	0	0	0	0	0	0
cg04540383	2	0	0	0	0	0	0	0	0	0	0
cg00866690	2	0	0	0	0	0	0	0	0	0	0
cg22676516	2	0	0	0	0	0	0	2	0	0	0
cg00977655	2	0	0	0	0	0	0	0	0	0	0
cg09526712	2	0	0	0	0	0	0	2	0	0	0
cg27473416	2	0	0	0	0	0	0	0	0	0	0
cg24179734	2	0	0	0	0	0	0	0	0	0	0
cg10382221	2	0	0	0	0	0	0	0	0	0	0
cg06598332	2	0	0	0	0	0	0	0	0	0	0
cg05096161	2	0	0	0	0	0	0	0	0	0	0
cg21384971	2	0	0	0	0	0	0	0	0	0	2
cg12783819	4	0	3	0	0	0	0	0	0	0	0
cg06520450	4	0	0	0	0	0	0	0	0	0	0
cg10956848	2	0	0	0	0	0	0	0	0	0	0
cg10401879	2	0	0	0	0	0	0	0	0	0	0
cg20718350	3	0	0	0	0	0	0	0	0	0	2
cg02763101	5	0	2	0	0	0	0	0	0	0	2
cg27486637	5	0	3	0	0	0	0	0	0	0	2
cg10245915	2	0	0	0	0	0	0	0	0	0	0
cg13621396	2	0	0	0	0	0	0	0	0	0	0
cg00661777	2	0	0	0	0	0	0	2	0	0	0
cg04058281	2	0	0	0	0	0	0	0	0	0	0
cg17421805	2	0	0	2	0	0	0	2	0	0	0
cg08574915	2	0	0	0	0	0	0	2	0	0	0
cg07633317	2	0	0	0	0	0	0	2	0	0	0
cg24781699	2	0	0	0	0	0	0	0	0	0	0
cg13466988	2	0	0	0	0	0	0	0	0	0	0
cg24428232	2	0	0	0	0	0	0	2	0	0	0
cg10111816	2	0	2	0	0	0	0	0	0	2	0
cg08327371	2	0	0	0	0	0	0	0	0	0	0
cg05005217	3	0	0	0	0	0	0	0	0	0	0
cg21597595	2	0	0	0	0	0	0	0	0	0	0
cg07164556	2	0	0	0	0	0	0	0	0	0	0
cg24347498	2	0	0	0	0	0	0	0	0	0	0
cg24935217	3	0	0	0	0	0	0	2	0	0	0
cg06387496	4	0	0	0	0	0	0	4	0	0	0
cg24192786	2	0	0	0	0	0	0	2	0	0	0
cg24105081	3	0	0	0	0	0	0	0	0	0	0
cg03880355	3	0	0	0	2	0	0	0	0	0	0
cg02633398	2	0	0	0	0	0	0	0	0	0	0
cg19495308	3	0	0	0	0	0	0	2	0	0	0
cg16622061	2	0	0	0	0	0	0	2	0	0	0
cg11511175	2	0	0	0	0	0	0	4	0	0	0
cg08200621	2	0	0	0	0	0	0	0	0	0	0
cg06630737	2	0	0	0	0	0	0	0	0	0	0
cg02810967	2	0	0	0	0	0	0	0	0	0	0
cg10027639	2	0	0	0	0	0	0	2	0	0	0
cg06422039	2	0	0	0	0	0	0	0	0	0	0
cg01982835	2	0	0	0	0	0	0	0	0	0	0
cg18179075	2	0	0	0	0	0	0	2	0	0	0
cg25447873	2	0	0	0	0	0	0	0	0	0	0
cg09515098	2	0	0	0	0	0	0	0	0	0	0
cg07351675	2	0	0	0	0	0	0	0	0	0	0
cg23754918	2	0	0	0	0	0	0	3	0	0	0
cg25463688	2	0	0	0	0	0	0	0	0	0	0
cg24080247	2	0	0	0	0	0	0	0	0	0	0
cg04538800	2	0	0	0	0	0	0	0	0	0	0
cg18229092	2	0	0	0	0	0	0	2	0	0	0
cg02284273	2	0	0	0	0	0	0	2	0	0	2
cg06161600	2	0	0	0	0	0	0	2	0	0	0
cg10622644	3	0	0	0	0	0	0	0	0	0	0
cg07469637	4	0	0	0	0	0	0	0	0	0	0
cg13709639	2	0	0	0	0	0	0	0	0	0	0
cg20495903	2	0	0	0	0	0	0	0	0	0	0
cg00290974	2	0	0	0	0	0	0	0	0	0	0
cg08186790	2	0	0	0	0	0	0	0	0	0	0
cg05675514	3	0	0	0	0	0	0	0	0	0	0
cg05341539	2	0	0	0	0	0	0	0	0	0	2
cg20697025	2	0	0	0	0	0	0	2	0	0	0
cg15132565	2	0	0	0	0	0	0	0	0	0	0
cg18845433	2	0	0	0	0	0	0	0	0	0	0
cg04816803	2	0	0	0	0	0	0	0	0	0	0
cg09556515	3	0	0	0	0	0	0	2	0	0	0
cg00535683	2	0	0	0	0	0	0	0	0	0	0
cg11791144	2	0	0	2	0	0	0	0	0	0	0
cg12571493	2	0	0	0	0	0	0	0	0	0	0
cg06112171	2	0	0	0	0	0	0	0	0	0	0
cg10928544	2	0	0	0	0	0	0	0	0	0	0
cg23391090	3	0	0	0	0	0	0	3	0	0	0
cg07324172	2	0	0	0	0	0	0	2	0	0	0
cg18236464	2	0	0	0	0	0	0	0	0	0	4
cg14972210	3	0	0	0	0	0	0	0	0	0	2
cg01927745	2	0	0	0	0	0	0	2	0	0	0
cg19378631	2	0	0	0	0	0	0	0	0	0	0
cg23557755	2	0	0	0	0	0	0	0	0	0	0
cg23589587	2	0	0	0	0	0	0	3	0	0	0
cg01263631	3	0	0	0	0	0	0	0	0	0	0
cg06190677	2	0	0	0	0	0	0	0	0	0	0
cg11997536	3	0	0	0	0	0	0	0	0	0	0
cg14378039	2	0	0	0	0	0	0	0	0	0	0
cg04086531	2	0	0	0	0	0	0	2	0	0	0
cg26864036	3	0	0	0	0	0	0	0	0	0	0
cg24238409	2	0	0	0	0	0	0	0	0	0	0
cg15726154	2	0	0	0	0	0	0	0	0	0	0
cg27403098	2	0	0	0	0	0	0	0	0	0	0
cg02755669	2	0	0	0	0	0	0	2	0	0	0
cg13696490	2	0	0	0	0	0	0	2	0	0	0
cg15234492	3	2	0	0	2	0	0	5	0	0	0
cg11429111	2	0	0	0	0	0	0	4	0	0	4
cg20992181	2	0	0	0	0	0	0	0	0	0	0
cg26339943	2	0	0	0	0	0	0	0	0	0	0
cg17646499	2	0	0	0	0	0	0	0	0	0	0
cg02808240	3	0	0	0	0	0	0	0	0	0	2
cg06576557	2	0	0	0	0	0	0	0	0	0	0
cg22785561	2	0	0	0	0	0	0	2	0	0	0
cg03921696	2	0	0	0	0	0	0	0	0	0	0
cg14118424	2	0	0	0	0	0	0	0	0	0	0
cg03680873	2	0	0	0	0	0	0	3	0	0	0
cg15359249	2	0	0	0	0	0	0	2	0	0	0
cg23726802	2	0	0	0	0	0	0	0	0	0	0
cg14101485	2	0	0	0	0	0	0	2	0	0	0
cg09642408	2	0	0	0	0	0	0	0	0	0	0
cg22341513	2	0	0	0	0	0	0	0	0	0	0
cg05120716	3	0	0	2	0	0	0	0	0	0	0
cg04951797	2	0	0	0	0	0	0	0	0	0	0
cg13356427	2	0	0	0	0	0	0	0	0	0	0
cg08003353	2	0	0	0	0	0	0	0	0	0	0
cg26327040	2	0	0	0	0	0	0	0	0	0	0
cg12060422	2	0	0	0	0	0	0	0	0	0	0
cg11654011	3	0	0	0	0	0	0	0	0	0	2
cg24554839	2	0	0	0	0	0	0	2	0	0	0
cg23906738	3	0	0	0	0	0	0	0	0	0	0
cg11010561	2	0	0	0	0	0	0	2	0	0	0
cg26706520	2	0	0	0	0	0	0	2	0	0	0
cg19139618	3	0	0	0	0	0	0	0	0	0	0
cg18376288	2	0	0	0	0	0	0	0	0	0	0
cg13817046	3	0	0	0	0	0	0	3	0	0	0
cg23261343	2	0	0	0	0	0	0	2	0	0	0
cg10955243	2	0	0	0	0	0	0	0	0	0	0
cg27237541	2	0	0	0	0	0	0	0	0	0	0
cg24427724	2	0	0	0	0	0	0	0	0	0	0
cg04571847	2	0	0	0	0	0	0	2	0	0	0
cg17241776	4	0	0	0	0	0	0	2	0	0	0
cg24883742	2	0	0	0	0	0	0	0	0	0	0
cg00908631	2	0	0	0	0	0	0	0	0	0	0
cg15075241	2	0	0	0	0	2	0	2	0	0	3
cg26064460	2	0	0	0	0	0	0	0	0	0	0
cg03331514	2	0	0	0	0	0	0	2	0	0	0
cg01205267	2	0	0	0	0	0	0	0	0	0	0
cg16851417	2	0	0	0	0	0	0	0	0	0	0
cg14435644	2	0	0	0	0	0	0	0	0	0	0
cg09994756	2	0	0	0	0	0	0	0	0	0	0
cg16265542	3	0	0	0	0	0	0	0	0	0	0
cg20701183	2	0	0	0	0	0	0	0	0	0	2
cg00054472	2	0	0	0	0	0	0	0	0	0	0
cg20773033	2	0	0	0	0	0	0	0	0	0	0
cg18928221	2	0	0	0	0	0	0	0	0	0	0
cg24550644	2	0	0	0	0	0	0	2	0	0	0
cg14014799	2	0	0	0	0	0	0	0	0	0	0
cg01412764	2	0	0	0	0	0	0	0	0	0	0
cg08216684	2	0	0	0	0	0	0	2	0	0	0
cg21750915	3	0	0	0	0	0	0	0	0	0	0
cg16182447	2	0	0	0	0	0	0	2	0	0	0
cg09744374	2	0	0	0	0	0	0	0	0	0	0
cg24924502	2	0	0	0	0	0	0	0	0	0	0
cg25017223	2	0	0	0	0	0	0	0	0	0	0
cg16682903	2	0	0	0	0	0	0	0	0	0	0
cg06501084	2	0	0	0	0	0	0	0	0	0	0
cg21269897	2	0	0	0	0	0	0	0	0	0	0
cg26116551	2	0	0	0	0	0	0	0	0	0	0
cg24747122	3	0	0	0	0	0	0	0	0	0	0
cg11750883	2	0	0	0	0	0	0	0	0	0	0
cg18286698	2	0	0	0	0	0	0	0	0	0	0
cg14862827	2	0	0	2	0	0	0	0	0	0	2
cg23347958	2	0	0	0	0	0	0	0	0	0	0
cg05861567	3	0	0	0	0	0	0	0	0	2	0
cg04263186	2	0	0	0	0	0	0	0	0	0	0
cg15403517	3	0	2	0	0	0	0	0	0	0	0
cg13121699	2	0	0	0	0	0	0	0	0	0	2
cg09473585	2	0	0	0	0	0	0	0	0	0	0
cg04907257	4	0	0	0	0	0	0	0	0	0	0
cg10989326	2	0	0	0	0	0	0	0	0	0	0
cg15811427	4	0	0	0	2	0	0	0	0	0	0
cg07548313	2	0	0	0	0	0	0	0	0	0	2
cg24568646	2	0	0	0	0	0	0	0	0	0	0
cg12397274	2	0	0	0	0	0	0	0	0	0	2
cg16979445	2	0	0	0	0	0	0	0	0	0	0
cg10236239	2	0	0	0	0	0	0	0	0	0	0
cg11689732	2	0	0	0	0	0	0	0	0	0	0
cg05678033	2	0	0	0	0	0	0	0	0	0	0
cg15910301	2	0	0	0	0	0	0	2	0	0	0
cg11318342	2	0	0	0	0	0	0	0	0	0	2
cg06365535	3	0	0	0	0	0	0	0	0	0	0
cg04567731	2	0	0	0	0	0	0	0	0	2	0
cg17217059	2	0	0	0	0	0	0	0	0	0	0
cg00210473	2	0	0	0	0	0	0	0	0	0	0
cg22741264	2	0	0	0	0	0	0	0	0	0	2
cg27262054	3	0	0	0	0	0	0	0	0	0	0
cg26305174	2	0	0	0	0	0	0	0	0	0	2
cg18001780	2	0	0	0	0	0	0	0	0	0	0
cg00227156	2	0	0	0	0	0	0	0	0	0	2
cg16796458	2	0	0	0	0	0	0	0	0	0	2
cg06105699	2	0	0	0	0	0	0	0	0	0	2
cg20454002	2	0	0	0	0	0	0	0	0	0	0
cg20811607	2	0	0	0	0	0	0	0	0	0	0
cg02537491	2	0	0	0	0	0	0	0	0	0	0
cg26245256	2	0	0	0	0	0	0	0	0	0	0
cg02263932	2	0	0	0	0	0	0	0	0	0	0
cg03586793	2	0	0	0	0	0	0	0	0	0	0
cg15892280	3	0	0	0	0	0	0	0	0	0	5
cg09465142	2	0	0	0	0	0	0	0	0	0	0
cg05569220	2	0	0	0	0	0	0	2	0	0	0
cg02824888	2	0	0	0	0	0	0	0	0	0	0
cg12710228	2	0	0	0	0	0	0	0	0	0	2
cg24274579	3	0	0	0	0	0	0	0	0	0	0
cg25900280	2	0	0	0	0	0	0	0	0	0	0
cg20367218	2	0	0	0	0	0	0	0	0	0	2
cg04430582	2	0	0	0	0	0	0	0	0	0	0
cg04646987	3	0	0	0	0	0	0	0	0	0	2
cg11263011	2	0	0	0	0	0	0	0	0	0	0
cg06136185	2	0	0	0	0	0	0	0	0	0	0
cg17609158	2	0	0	0	0	0	0	0	0	0	0
cg08584759	3	0	0	0	0	0	0	4	0	0	0
cg18536148	4	0	2	0	0	0	0	0	0	0	0
cg01798157	2	0	0	0	0	0	0	0	0	0	2
cg11993300	2	0	0	0	0	0	0	0	0	0	0
cg24895834	2	0	0	0	0	0	0	0	0	0	0
cg03780430	2	0	0	0	0	0	0	0	0	0	2
cg00613753	2	0	0	0	0	0	0	0	0	0	0
cg26968387	2	0	0	0	0	0	0	0	0	0	0
cg15860013	2	0	0	0	0	0	0	0	0	0	0
cg13126530	3	0	0	0	0	0	0	0	0	0	0
cg19197419	3	0	2	0	0	0	0	0	0	0	0
cg13204529	3	0	0	0	0	0	0	0	0	0	0
cg04897742	2	0	0	0	0	0	0	0	0	0	0
cg26132853	2	0	0	0	0	0	0	0	0	0	0
cg01127428	2	0	0	0	0	0	0	0	0	0	0
cg00329447	3	0	0	0	0	0	0	0	0	0	2
cg05156901	2	0	0	0	0	0	0	5	0	0	0
cg04558166	2	0	0	0	0	0	0	0	0	0	0
cg22257574	2	0	0	0	0	0	0	0	0	0	0
cg01454592	2	0	0	0	0	0	0	0	0	0	2
cg25472897	2	0	0	0	0	0	0	2	0	0	0
cg21834207	2	0	0	0	0	0	0	0	0	0	0
cg18689454	2	0	0	0	0	0	0	4	0	0	0
cg24402300	2	0	0	0	0	0	0	0	0	0	2
cg07697597	3	0	0	0	0	0	0	0	0	0	0
cg10134527	2	0	0	0	0	0	0	3	0	2	0
cg26646118	2	0	0	0	0	0	0	3	0	0	0
cg00199007	3	0	0	0	2	0	0	0	0	0	2
cg05890620	2	0	0	0	0	0	0	0	0	0	2
cg23296058	2	0	0	0	0	0	0	0	0	0	2
cg26069068	2	0	0	0	0	0	0	0	0	0	0
cg07217924	2	0	0	0	0	0	0	0	0	0	2
cg22280038	2	0	0	0	0	0	0	0	0	0	0
cg03141709	2	0	0	0	0	0	0	0	0	0	2
cg00610692	2	0	0	0	0	0	0	0	0	0	0
cg21019820	2	0	0	0	0	0	0	0	0	0	0
cg06942685	2	0	0	0	0	0	0	2	0	0	2
cg09168604	2	0	0	0	0	0	0	0	0	0	0
cg15820273	2	0	0	0	0	0	0	0	0	0	0
cg11961138	3	0	0	0	0	0	0	0	0	0	0
cg24838010	2	0	0	0	0	0	0	0	0	0	0
cg13397057	2	0	0	0	0	0	0	0	0	0	0
cg07193553	3	0	0	0	0	0	0	0	0	0	0
cg15703632	2	0	0	0	0	0	0	0	0	0	0
cg05743885	2	0	0	0	0	0	0	0	0	0	0
cg18046464	2	0	0	0	0	0	0	0	0	0	0
cg17351974	2	0	0	0	0	0	0	0	0	0	2
cg14234406	3	0	0	0	0	0	0	0	0	0	0
cg17772342	2	0	0	0	0	0	0	0	0	0	2
cg01666793	2	0	0	0	0	0	0	0	0	0	0
cg10641721	2	0	0	0	0	0	0	0	0	0	0
cg24167897	3	0	0	0	0	0	0	0	0	0	0
cg16544169	2	0	0	0	0	0	0	0	0	0	2
cg10614045	2	0	0	0	0	0	0	0	0	0	0
cg02093112	3	0	0	0	0	0	0	0	0	0	4
cg04626574	2	0	0	0	0	0	0	0	0	0	0
cg13206063	2	0	0	0	0	0	0	0	0	0	0
cg12818557	3	0	0	0	0	0	0	0	0	0	3
cg20930114	2	0	0	0	0	0	0	0	0	0	0
cg19508900	3	0	0	0	0	0	0	0	0	0	0
cg24563570	2	0	0	0	0	0	0	0	0	0	0
cg19112186	2	0	0	0	0	0	0	5	0	0	0
cg23479742	2	0	0	0	0	0	0	0	0	0	2
cg13003011	2	0	0	0	0	0	0	0	0	0	2
cg06182329	2	0	0	0	0	0	0	0	0	0	0
cg25771615	2	0	0	0	0	0	0	0	0	0	0
cg07387199	2	0	0	0	0	0	0	0	0	0	2
cg04863892	3	0	2	3	2	2	0	7	0	0	2
cg22410057	2	0	0	0	0	0	0	0	0	0	0
cg10148764	2	0	0	0	0	0	0	0	0	0	0
cg25302957	2	0	0	0	0	0	0	0	0	0	2
cg18524739	2	0	0	0	0	0	0	0	0	0	0
cg08251037	2	0	0	0	0	0	0	0	0	0	0
cg07769790	3	0	0	0	0	0	0	0	0	0	0
cg03172947	2	0	0	0	0	0	0	0	0	0	0
cg21330831	2	0	0	0	0	0	0	0	0	2	0
cg00130165	2	0	0	0	0	0	0	0	0	0	0
cg08114617	2	0	0	0	0	0	0	0	0	0	2
cg14971781	2	0	0	0	0	0	0	0	0	0	2
cg16552454	2	0	0	0	0	0	0	0	0	0	2
cg13385210	2	0	0	0	0	0	0	0	0	0	3
cg26960562	2	0	0	0	0	0	0	0	0	0	0
cg19329121	2	0	0	0	0	0	0	0	0	0	0
cg15897310	2	0	0	0	0	0	0	0	0	0	0
cg08771019	2	0	0	0	0	0	0	3	0	0	0
cg13334727	2	0	0	0	0	0	0	2	0	0	0
cg18614734	2	0	0	0	0	0	0	0	0	0	0
cg18144560	2	0	0	0	0	0	0	2	0	0	0
cg04430835	2	0	0	0	0	0	0	0	0	0	0
cg22746058	2	0	0	0	0	0	0	0	0	0	0
cg02291403	2	0	0	0	0	0	0	0	0	0	0
cg03817667	3	0	0	0	0	0	0	0	0	0	0
cg13027595	2	0	0	0	0	0	0	0	0	0	0
cg06108782	2	0	0	0	0	0	0	0	0	0	0
cg17339147	2	0	0	0	0	0	0	0	0	0	0
cg02456226	2	0	0	0	0	0	0	0	0	0	0
cg18197392	2	0	0	0	0	0	0	0	0	0	0
cg18607308	2	0	0	0	0	0	0	0	0	0	2
cg21169914	2	0	0	0	0	0	0	0	0	0	2
cg01151966	2	0	0	0	0	0	0	0	0	0	0
cg03815358	2	0	0	0	0	0	0	0	0	0	0
cg19560758	2	0	0	0	0	0	0	0	0	0	0
cg20509780	2	0	0	0	0	0	0	0	0	0	2
cg01745499	2	0	0	0	0	0	0	0	0	0	0
cg19513004	2	0	0	0	0	0	0	0	0	0	0
cg20294304	3	0	0	0	0	0	0	0	0	0	0
cg18696576	2	0	2	0	0	0	0	0	0	0	0
cg26755793	5	0	0	0	0	0	0	0	0	4	0
cg23072629	2	0	0	0	0	0	0	0	0	0	0
cg13628006	2	0	0	0	0	0	0	0	0	2	0
cg04889072	2	0	0	0	0	0	0	0	0	0	0
cg13197216	3	0	0	0	0	0	0	0	0	0	0
cg15714607	2	0	0	0	0	0	0	0	0	2	0
cg21978251	2	0	0	0	0	0	0	0	0	0	0
cg17886420	2	0	0	0	0	0	0	2	0	0	0
cg04408200	2	0	0	0	0	0	0	0	0	0	0
cg17256364	2	0	0	0	0	0	0	0	0	0	0
cg23505303	2	0	0	0	0	0	0	0	0	0	0
cg06305609	3	0	0	0	0	0	0	0	0	3	0
cg08446900	2	0	0	0	0	0	0	0	0	0	0
cg02069524	2	0	0	0	0	0	0	0	0	0	0
cg25784220	5	0	2	0	0	2	0	0	0	0	2
cg01205935	2	0	0	0	0	0	0	0	0	0	0
cg14165308	2	0	0	0	0	0	0	0	0	0	0
cg08425678	2	0	0	0	0	0	0	0	0	0	0
cg07099161	2	0	0	0	0	0	0	0	0	0	0
cg04838847	4	0	0	0	0	0	0	0	0	0	0
cg24749970	3	0	0	0	0	0	0	0	0	0	0
cg05877528	2	0	0	0	0	0	0	0	0	0	2
cg14769786	3	0	0	0	0	0	0	0	0	2	0
cg05413305	2	0	0	0	0	0	0	0	0	0	0
cg03583111	5	0	0	0	0	0	0	0	0	0	0
cg05630800	2	0	0	0	0	0	0	0	0	0	0
cg16722884	2	0	0	0	0	0	0	0	0	0	0
cg16755026	2	0	0	0	0	0	0	0	0	0	0
cg19143639	2	0	0	0	0	0	0	0	0	0	0
cg10525642	2	0	0	0	0	0	0	0	0	0	0
cg14771419	2	0	0	0	0	0	0	0	0	2	0
cg01966160	2	0	0	0	0	0	0	0	0	0	0
cg23593167	2	0	0	0	0	0	0	0	0	0	0
cg15357661	2	0	0	0	0	0	0	0	0	0	0
cg18183642	3	0	0	0	0	0	0	0	0	0	0
cg19928450	2	0	0	0	0	0	0	0	0	2	0
cg27052537	2	0	0	0	0	0	0	0	0	2	0
cg16936944	2	0	0	0	0	0	0	0	0	0	0
cg13424446	2	0	0	0	0	0	0	0	0	0	0
cg03750144	2	0	0	0	0	0	0	0	0	0	0
cg04804717	2	0	0	0	0	0	0	0	0	0	0
cg18469326	2	0	0	0	0	0	0	0	0	2	0
cg07848706	4	0	0	0	0	0	0	0	0	0	0
cg13720737	2	0	0	0	0	0	0	0	0	0	0
cg04136610	3	0	0	0	0	0	0	0	0	2	0
cg15167959	2	0	0	0	0	0	0	0	0	0	0
cg13765939	2	0	0	0	0	0	0	0	0	0	0
cg11868595	2	0	0	0	0	0	0	0	0	2	0
cg08384239	2	0	0	0	0	0	0	2	0	0	0
cg18972885	3	0	0	0	0	0	0	0	0	0	0
cg00949753	2	0	0	0	0	0	0	0	0	0	0
cg11052780	2	0	0	0	0	0	0	0	0	0	0
cg02351575	2	0	0	0	0	0	0	0	0	0	0
cg01758512	2	0	0	0	0	2	0	0	0	0	0
cg23441441	2	0	0	0	0	0	0	0	0	0	0
cg20230372	2	0	0	0	0	0	0	0	0	0	0
cg21205305	2	0	0	0	0	0	0	0	0	0	0
cg24913349	2	0	0	0	0	0	0	0	0	0	0
cg01397507	2	0	0	0	0	0	0	0	0	0	0
cg26101366	2	0	0	0	0	0	0	0	0	2	0
cg14106298	2	0	0	0	0	0	0	0	0	0	0
cg04769392	2	0	0	0	0	0	0	0	0	0	0
cg15961466	3	0	0	0	0	0	0	0	0	0	0
cg02941741	2	0	0	0	0	0	0	0	0	2	0
cg14435603	2	0	0	0	0	0	0	0	0	0	0
cg10244368	2	0	0	0	0	0	0	0	0	0	0
cg05293775	2	0	0	0	0	0	0	0	0	0	0
cg22975712	2	0	0	0	0	0	0	0	0	0	0
cg17670263	2	0	0	0	0	0	0	0	0	0	0
cg26348243	3	0	0	0	0	0	0	3	0	3	2
cg25556035	2	0	0	0	0	0	0	0	0	2	0
cg14016236	2	0	0	0	0	0	0	0	0	0	2
cg20662725	2	0	0	0	0	0	0	0	0	0	0
cg10785340	2	0	0	0	0	0	0	0	0	2	0
cg14550760	2	0	0	0	0	0	0	0	0	0	0
cg21850271	2	0	0	0	0	0	0	0	0	2	0
cg21004105	2	0	0	0	0	0	0	0	0	0	0
cg03596034	2	0	0	0	0	0	0	2	0	0	0
cg11370011	2	0	0	0	0	0	0	0	0	2	0
cg07529122	2	0	0	0	0	0	0	0	0	0	0
cg01593673	3	0	0	0	0	0	0	0	0	2	0
cg18849256	2	0	0	0	0	0	0	0	0	0	0
cg14216142	2	0	0	0	0	0	0	0	0	0	0
cg00353773	2	0	0	0	0	0	0	0	0	2	2
cg00660251	2	0	0	0	0	0	0	0	0	0	0
cg17483411	2	0	0	0	0	0	0	0	0	0	0
cg03920003	2	0	0	0	0	0	0	0	0	0	0
cg04879755	2	0	0	0	0	0	0	0	0	0	0
cg13460850	2	0	0	0	0	0	0	0	0	0	0
cg26430305	3	0	0	0	2	0	0	0	0	0	0
cg00855685	2	0	0	0	0	0	0	0	0	0	0
cg03904876	2	0	0	0	0	0	0	0	0	0	0
cg11861562	4	2	0	0	0	0	0	0	0	0	0
cg13239572	2	0	0	0	0	0	0	0	0	0	0
cg15146467	2	0	0	0	0	0	0	0	0	0	0
cg04887675	2	3	0	0	0	0	0	0	0	0	0
cg25251204	2	0	0	0	0	0	0	0	0	0	0
cg10496082	4	0	0	0	0	0	0	0	0	0	0
cg09324326	2	0	0	0	0	0	0	0	0	0	0
cg24544803	3	0	0	0	0	0	0	0	0	2	0
cg14737977	2	0	0	0	0	0	0	0	0	0	0
cg03548673	2	0	0	0	0	0	0	0	0	0	0
cg13707760	2	0	0	0	0	0	0	0	0	0	0
cg21392700	3	0	0	0	0	0	0	0	0	0	0
cg02821268	2	0	0	0	0	0	0	0	0	0	0
cg20214477	2	0	0	0	0	0	0	0	0	0	0
cg24721899	2	0	0	0	0	0	0	0	0	0	0
cg11760500	3	0	0	0	0	0	0	0	0	2	2
cg19380361	2	0	0	0	0	0	0	0	0	0	0
cg22331349	2	0	0	0	0	2	0	3	0	0	0
cg05267740	2	0	0	0	0	0	0	0	0	0	0
cg06418646	2	0	0	0	0	0	0	0	0	0	0
cg03067828	2	0	0	0	0	0	0	0	0	0	0
cg22630733	2	0	0	0	0	0	0	0	0	0	0
cg11890169	2	0	0	0	0	0	0	0	0	0	0
cg10264687	2	0	0	0	0	0	0	0	0	0	0
cg13853813	2	0	0	0	0	0	0	0	0	2	0
cg15558882	2	0	0	0	0	0	0	0	0	0	0
cg08027484	2	0	0	0	0	0	0	3	0	2	0
cg14851297	2	0	0	0	0	0	0	0	0	0	0
cg17576316	2	0	0	0	0	0	0	0	0	0	0
cg14017689	2	0	0	0	0	0	0	0	0	0	0
cg11204212	2	0	0	0	0	0	0	0	0	0	0
cg09557341	2	0	0	0	0	0	0	0	0	0	0
cg01692842	2	0	0	0	0	0	0	2	0	0	0
cg00240653	2	0	0	0	0	0	0	0	0	0	0
cg03450844	2	0	0	0	0	0	0	0	0	0	0
cg14106719	2	0	0	0	0	0	0	0	0	0	0
cg23606396	2	0	0	0	0	0	0	2	0	0	0
cg05346286	2	0	0	0	0	0	0	0	0	0	0
cg00637104	2	0	0	0	0	0	0	2	0	0	0
cg21180201	2	0	0	0	0	0	0	0	0	0	0
cg11236746	2	0	0	0	0	0	0	0	0	0	0
cg19037107	3	0	0	0	0	0	0	3	0	0	0
cg17080697	3	0	0	0	0	0	0	0	0	0	0
cg25336765	2	0	0	0	0	0	0	0	0	0	0
cg05370853	2	0	0	0	0	0	0	0	0	0	0
cg25315312	2	0	0	0	0	0	0	0	0	0	0
cg24955196	2	2	0	0	0	0	0	3	0	0	0
cg13988440	2	0	0	0	0	0	0	0	0	0	0
cg05061769	2	0	0	0	0	0	0	0	0	0	0
cg15159247	2	0	0	0	0	0	0	0	0	0	0
cg15460816	2	0	0	0	0	0	0	0	0	0	0
cg16505233	2	0	0	0	0	0	0	0	0	0	0
cg05324776	3	0	0	0	0	0	0	0	0	0	0
cg13482010	2	0	0	0	0	0	0	0	0	0	0
cg16184008	2	0	0	0	0	0	0	0	0	0	0
cg06098693	2	0	0	0	0	0	0	0	0	0	0
cg18857618	3	0	0	0	0	0	0	0	0	0	0
cg07905808	3	0	0	0	0	0	0	0	0	0	0
cg18128312	2	0	0	0	0	0	0	0	0	0	0
cg20138861	2	0	0	0	0	0	0	0	0	0	0
cg10585941	2	0	0	0	0	3	0	0	0	2	0
cg18907610	2	0	0	0	0	0	0	2	0	0	0
cg00343906	4	0	0	0	0	0	0	4	0	0	0
cg24788483	3	0	0	0	0	0	0	0	0	0	0
cg04329870	2	0	0	0	0	0	0	0	0	0	0
cg13695076	2	0	0	0	0	0	0	0	0	0	0
cg02319986	2	0	0	0	0	0	0	2	0	0	0
cg19576697	2	0	0	0	0	0	0	2	0	0	0
cg23507945	2	0	0	0	0	0	0	0	0	0	0
cg17331920	2	0	0	0	0	0	0	0	0	0	2
cg01253753	3	0	0	0	0	0	0	0	0	0	0
cg10953410	2	0	0	0	0	0	0	3	0	0	0
cg26724841	2	0	0	0	0	0	0	0	0	0	0
cg23594345	3	0	0	0	0	0	0	0	0	0	2
cg05327789	2	0	0	0	0	0	0	0	0	0	0
cg23403750	2	0	0	0	0	0	0	0	0	2	0
cg05613718	3	0	0	0	0	0	0	0	0	0	0
cg20103054	2	0	0	0	0	0	0	0	0	0	0
cg23745290	2	0	0	0	0	0	0	0	0	0	0
cg04836151	2	0	0	0	0	0	0	0	0	0	0
cg20485084	2	0	0	0	0	0	0	0	0	0	0
cg13446911	2	0	0	0	0	0	0	0	0	0	0
cg20667796	2	0	0	0	0	0	0	0	0	0	0
cg04564000	2	0	0	0	0	0	0	0	0	0	0
cg13716585	2	0	0	0	0	0	0	0	0	0	0
cg23966363	2	0	0	0	0	0	0	0	0	0	0
cg18332229	2	0	0	0	0	0	0	2	0	0	0
cg19023589	3	0	0	2	0	0	0	4	0	0	0
cg23334433	3	0	0	0	0	0	0	2	0	0	0
cg15956469	2	0	0	0	0	0	0	0	0	0	0
cg00223767	2	0	0	0	0	0	0	0	0	0	0
cg22687244	2	0	0	0	0	0	0	0	0	0	0
cg27586417	3	0	0	0	0	0	0	2	0	0	0
cg18351781	3	0	0	0	0	0	0	0	0	0	0
cg08659421	2	0	0	0	0	0	0	0	0	0	0
cg27151303	3	0	2	0	2	0	0	2	0	0	0
cg26331247	2	0	0	0	0	0	0	0	0	0	2
cg03538296	4	0	0	0	0	0	0	0	0	0	0
cg17846016	2	0	0	0	0	0	0	2	0	0	0
cg24481882	2	0	0	0	0	0	0	0	0	0	0
cg20203469	2	0	0	0	0	0	0	3	0	0	0
cg21190228	2	0	0	0	0	0	0	0	0	0	0
cg23272369	2	0	0	0	0	0	0	0	0	0	0
cg06898279	2	0	0	0	0	2	0	2	0	0	0
cg07000116	3	0	0	0	0	0	0	2	0	0	0
cg19764731	4	0	0	0	0	0	0	0	0	0	0
cg09631059	2	0	0	0	0	0	0	0	0	0	0
cg12019801	2	0	0	0	0	0	0	0	0	0	0
cg22286382	5	0	0	0	2	0	0	0	0	0	0
cg22750001	3	0	0	0	0	0	0	0	0	0	0
cg25552705	2	0	0	0	0	0	0	0	0	0	0
cg02907117	2	0	0	0	0	0	0	0	0	0	0
cg10733317	2	0	0	0	0	0	0	0	0	0	0
cg21210531	2	0	0	0	0	0	0	0	0	0	0
cg15249961	2	0	0	0	0	0	0	0	0	0	0
cg16352527	2	0	0	0	0	0	0	0	0	0	0
cg15241635	2	0	0	0	0	0	0	0	0	0	0
cg09007058	2	0	2	0	0	0	0	0	0	0	0
cg09842053	2	0	0	0	0	0	0	0	0	0	0
cg23416081	3	0	0	2	0	0	0	2	0	0	0
cg02692313	2	0	0	0	0	0	0	0	0	0	0
cg06993118	2	0	0	0	0	0	0	0	0	0	0
cg02612963	2	0	0	0	0	0	0	0	0	0	0
cg13159929	2	0	0	0	0	0	0	0	0	0	0
cg25767906	2	0	0	0	0	0	0	0	0	0	0
cg00689492	2	0	0	0	0	0	0	0	0	0	0
cg08711858	2	0	0	0	0	0	0	0	0	0	0
cg14312334	2	0	0	0	0	0	0	0	0	0	0
cg19968403	2	0	0	0	0	0	0	0	0	0	0
cg03690837	2	0	0	0	0	0	0	0	0	0	0
cg10166283	4	0	0	0	2	0	0	0	0	0	0
cg16632280	2	0	0	0	0	0	0	0	0	0	0
cg11691938	2	0	0	0	0	0	0	0	0	0	0
cg01381586	2	0	0	0	0	0	0	0	0	0	0
cg26796135	2	0	0	0	0	0	0	0	0	0	0
cg16918846	2	0	0	0	0	0	0	0	0	0	0
cg11481534	2	0	2	0	0	0	0	0	0	0	0
cg03509671	3	0	3	0	0	0	0	0	0	0	0
cg11223367	3	0	3	0	0	0	0	0	0	0	0
cg21908638	2	0	2	0	0	0	0	0	0	0	0
cg23565942	2	0	2	0	0	0	0	0	0	0	0
cg12664119	2	0	0	0	0	0	0	0	0	0	0
cg08894761	2	0	0	0	0	0	0	2	0	0	0
cg11331678	2	0	2	0	0	0	0	0	0	0	0
cg10334767	3	0	2	0	0	0	0	0	0	0	0
cg04138502	2	0	0	0	0	0	0	0	0	0	0
cg24127861	2	0	0	0	0	0	0	0	0	0	0
cg10084644	2	0	0	0	0	0	0	0	0	0	0
cg12648201	4	0	0	0	0	2	0	5	0	0	0
cg01108118	2	0	0	0	0	0	0	0	0	0	0
cg02695343	4	0	0	0	0	0	0	0	0	0	0
cg03942051	3	0	0	0	0	0	0	0	0	0	0
cg26668608	2	0	0	0	0	0	0	0	0	0	0
cg12000995	5	0	0	0	0	0	0	5	0	0	0
cg26421310	2	0	0	0	0	0	0	0	0	0	0
cg13788515	3	0	2	0	0	0	0	0	0	0	0
cg23371746	3	0	2	0	0	0	0	0	0	0	0
cg24676071	2	0	0	0	0	0	0	0	0	0	0
cg16352928	3	0	0	0	0	0	0	0	0	0	0
cg05766140	4	0	3	0	0	0	0	0	0	0	0
cg01949993	2	0	0	0	0	0	0	0	0	0	2
cg16697214	3	0	3	0	0	0	0	0	0	0	0
cg26272623	2	0	0	0	0	0	0	0	0	0	0
cg18607529	4	0	4	0	0	0	0	0	0	0	0
cg01009697	3	0	2	0	0	0	0	0	0	0	0
cg20129213	2	0	2	0	0	0	0	0	0	0	0
cg15993383	3	0	2	0	0	0	0	0	0	0	0
cg15140703	3	0	2	0	0	0	0	0	0	0	0
cg20902783	2	0	0	0	0	0	0	2	0	0	0
cg10379890	3	0	2	0	0	0	0	0	0	0	0
cg22162281	2	0	0	0	0	0	0	0	0	0	0
cg26268277	3	0	0	0	0	0	0	0	0	0	0
cg26279550	2	0	2	0	0	0	0	0	0	0	0
cg27280575	3	0	0	0	0	0	0	0	0	0	0
cg02362103	2	0	0	0	0	0	0	0	0	0	0
cg12614630	2	0	2	0	0	0	0	0	0	0	0
cg25340966	5	2	3	0	0	0	0	0	0	0	0
cg05940231	4	2	3	0	0	0	0	0	0	0	0
cg13314145	4	0	2	0	2	0	0	0	0	0	0
cg26635219	2	0	0	0	0	0	0	0	0	0	0
cg08315202	5	0	2	0	2	0	0	0	0	0	0
cg24426691	2	0	2	0	0	0	0	0	0	0	0
cg07589773	4	0	3	0	0	0	0	0	0	0	0
cg00735923	3	0	0	0	0	0	0	0	0	0	0
cg13996405	3	0	3	0	0	0	0	0	0	0	0
cg22282410	2	0	0	0	0	0	0	0	0	0	0
cg13445199	3	0	2	0	0	0	0	0	0	0	0
cg21461649	3	0	0	0	0	0	0	0	0	0	0
cg18529845	4	0	2	0	2	0	0	0	0	0	0
cg19788741	3	0	0	0	0	0	0	2	0	0	2
cg17736443	4	0	2	0	2	0	0	0	0	0	0
cg01699630	4	0	2	0	0	2	0	4	0	3	0
cg21248554	3	0	2	0	0	0	0	3	0	0	0
cg07461772	3	0	2	0	0	0	0	0	0	0	0
cg27392792	2	0	0	0	0	0	0	0	0	0	0
cg23193059	2	0	0	0	0	0	0	0	0	0	0
cg01825295	2	0	0	0	0	0	0	0	0	0	0
cg16448102	2	0	0	0	0	0	0	0	0	0	0
cg12612118	2	0	0	0	0	0	0	0	0	0	0
cg01539849	2	0	0	0	0	0	0	0	0	0	0
cg12695465	2	0	0	0	0	0	0	3	0	0	0
cg09102257	2	0	0	0	0	0	0	0	0	0	0
cg05876623	2	0	0	0	0	0	0	0	0	0	0
cg24393783	2	0	0	0	0	0	0	0	0	0	0
cg24865270	2	0	0	0	0	0	0	0	0	0	0
cg08800670	2	0	0	0	0	0	0	0	0	0	0
cg18565473	2	0	0	0	0	0	0	0	0	0	0
cg12684209	2	0	0	0	0	0	0	0	0	0	0
cg11622324	2	0	0	0	0	0	0	0	0	0	0
cg21702128	2	0	0	0	0	0	0	0	0	0	0
cg09853936	2	0	0	0	0	0	0	0	0	0	0
cg01110839	2	0	0	0	0	0	0	0	0	0	0
cg01132150	2	0	0	0	0	0	0	0	0	0	0
cg01782486	3	0	0	0	0	2	0	2	0	0	0
cg26848718	2	0	0	0	0	0	0	0	0	0	0
cg06186450	4	0	0	0	0	0	0	0	0	0	0
cg19068510	3	0	0	0	0	0	0	0	0	0	0
cg20065768	2	0	0	0	0	0	0	0	0	0	3
cg22267770	2	0	0	0	0	0	0	0	0	0	0
cg13648501	3	0	0	0	0	0	0	2	0	0	3
cg19356022	4	0	0	0	0	0	0	3	0	0	0
cg13804478	2	0	2	0	0	0	0	0	0	0	0
cg13912307	2	0	0	0	0	0	0	0	0	0	0
cg00777079	2	0	0	2	0	0	0	0	0	0	2
cg01255417	2	0	0	0	0	0	0	0	0	0	0
cg04370314	2	0	0	0	0	0	0	0	0	0	0
cg20985450	2	0	0	0	0	0	0	0	0	0	0
cg25999891	2	0	0	0	0	0	0	0	0	0	0
cg16618493	2	0	0	0	0	2	0	0	0	0	0
cg16047279	4	0	0	0	0	0	0	0	0	0	0
cg23001918	2	0	0	0	0	0	0	0	0	0	0
cg26189283	3	0	0	0	0	0	0	0	0	0	0
cg08085639	2	0	0	0	0	0	0	0	0	0	0
cg22489321	3	0	0	0	0	0	0	0	0	0	0
cg01178854	2	0	0	0	0	0	0	0	0	0	0
cg07621169	2	0	0	0	0	0	0	0	0	0	0
cg21777553	2	0	0	0	0	0	0	0	0	0	0
cg25603883	2	0	0	0	0	0	0	0	0	0	0
cg02328660	2	0	0	0	0	0	0	0	0	0	0
cg07298473	2	0	0	0	0	0	0	0	0	0	0
cg00138101	2	0	0	0	0	0	0	0	0	0	0
cg26503877	2	0	0	0	0	0	0	0	0	0	0
cg08575722	2	0	0	0	0	0	0	0	0	0	0
cg18342900	2	0	0	0	0	0	0	3	0	0	0
cg04785461	2	0	0	0	0	0	0	0	0	0	0
cg01824603	2	0	0	0	2	0	0	0	0	0	0
cg20171297	2	0	0	0	2	0	0	0	0	0	0
cg17115419	2	0	2	0	0	0	0	0	0	0	2
cg09401099	5	0	0	0	2	0	0	2	0	2	0
cg03873281	2	0	0	0	0	0	0	0	0	0	0
cg10981541	2	0	0	0	0	0	0	0	0	0	0
cg15518883	2	0	0	0	0	0	0	0	0	0	0
cg08361238	4	0	0	0	0	0	0	0	0	0	2
cg17471102	2	2	0	0	0	0	0	0	0	0	0
cg10592901	2	0	0	0	0	0	0	0	0	0	0
cg05785753	2	0	0	0	0	0	0	0	0	0	0
cg16317961	2	0	0	0	0	0	0	0	0	0	0
cg10401362	2	0	0	0	0	0	0	0	0	0	0
cg23999318	2	0	0	0	0	0	0	2	0	0	0
cg03146219	3	0	0	0	0	0	0	3	0	0	0
cg23492043	2	0	0	0	0	0	0	0	0	0	0
cg11277126	2	0	0	0	0	0	0	0	0	0	0
cg14854850	2	0	0	0	0	0	0	0	0	0	0
cg13084429	2	0	0	0	0	0	0	0	0	0	0
cg22024931	2	0	0	0	0	0	0	0	0	0	0
cg17933807	2	0	0	0	0	0	0	0	0	0	0
cg25394109	2	0	0	0	0	0	0	0	0	0	0
cg16514085	2	0	0	0	0	3	0	4	0	0	0
cg26450259	2	0	0	0	0	0	0	0	0	0	0
cg23337754	2	0	0	0	0	0	0	0	0	0	0
cg11404906	3	0	0	2	0	5	2	6	0	0	2
cg14457074	2	0	0	0	0	0	0	0	0	0	0
cg13872627	3	0	0	0	0	0	0	0	0	0	0
cg21242009	2	0	0	0	0	0	0	2	0	0	2
cg02847425	2	0	0	0	0	0	0	0	0	0	0
cg03761471	2	0	0	0	0	0	0	0	0	0	0
cg15488251	2	0	0	0	0	0	0	0	0	0	0
cg18778857	2	0	0	0	0	0	0	0	0	0	0
cg01540522	2	0	0	0	0	0	0	2	0	0	0
cg06640241	3	0	0	0	0	0	0	0	0	0	0
cg18792536	2	2	0	0	0	0	0	0	0	0	0
cg24419602	2	0	0	0	0	0	0	0	0	0	0
cg22223119	2	0	0	0	0	0	0	0	0	0	0
cg27502298	2	0	0	0	0	0	0	0	0	0	0
cg13353717	2	0	0	2	0	3	2	2	0	0	0
cg01829241	2	0	0	0	0	0	0	0	0	0	0
cg27244972	2	0	0	0	0	0	0	0	0	0	0
cg23444004	2	0	0	0	0	0	0	0	0	0	0
cg21634283	2	0	0	0	0	0	0	0	0	0	0
cg04246123	2	0	0	0	0	0	0	0	0	0	0
cg08835041	2	0	0	0	0	0	0	0	0	0	2
cg21588215	2	0	0	0	0	0	0	0	0	0	0
cg09663314	2	0	0	0	0	0	0	0	0	0	0
cg18902440	2	0	0	0	0	0	0	0	0	0	0
cg15668967	2	0	0	0	0	0	0	0	0	0	0
cg19563671	2	0	0	0	0	0	0	0	0	0	0
cg26513180	2	0	0	0	0	0	0	0	0	0	0
cg06304546	2	0	0	0	0	0	0	0	0	0	0
cg24478129	2	0	0	0	0	0	0	0	0	0	0
cg08817483	2	0	0	0	0	0	0	0	0	0	0
cg11559192	2	0	0	0	0	0	0	0	0	0	0
cg27519424	2	0	0	0	0	0	0	3	0	0	0
cg07659053	2	0	0	0	0	0	0	0	0	0	0
cg03437748	2	0	0	0	0	0	0	0	0	0	0
cg01380346	2	0	0	0	0	0	0	0	0	0	0
cg14236602	2	0	0	0	0	0	0	0	0	0	0
cg05383619	3	0	0	0	0	3	0	4	0	0	0
cg25880954	2	0	0	0	0	0	0	0	0	0	0
cg06245776	2	0	0	0	0	0	0	0	0	0	0
cg00937982	3	0	0	0	0	0	2	2	0	0	0
cg21873524	4	0	0	0	0	0	0	2	0	0	0
cg04287289	2	0	0	0	0	0	0	0	0	0	0
cg02567750	2	0	0	0	0	0	0	0	0	0	0
cg08299859	2	0	0	0	0	0	0	0	0	0	0
cg22825487	2	0	0	0	0	0	0	0	0	0	0
cg03244494	2	0	0	0	0	0	0	0	0	0	0
cg10488141	2	0	0	0	0	0	0	0	0	0	0
cg26429925	2	0	0	0	0	0	0	3	0	0	0
cg12863565	2	0	0	0	0	0	0	2	0	0	0
cg01397469	2	0	0	0	0	0	0	0	0	0	0
cg09156097	3	0	0	0	2	0	0	2	0	0	0
cg03588460	2	0	0	0	0	0	0	0	0	0	0
cg17968795	2	0	0	0	0	0	0	0	0	0	0
cg00366917	3	0	0	0	0	0	0	3	0	0	0
cg00355389	3	0	0	0	0	0	0	2	0	0	0
cg24927800	3	0	0	0	0	0	0	0	0	0	0
cg18153401	2	0	0	0	0	0	0	0	0	0	0
cg22908434	2	0	0	0	0	0	0	0	0	0	0
cg07402669	2	0	0	0	0	0	0	0	0	0	0
cg09776804	2	0	0	0	0	0	0	0	0	0	0
cg05169951	3	0	0	2	0	0	0	2	0	0	0
cg13300273	4	0	0	0	2	0	0	2	0	0	0
cg23112804	2	0	0	0	0	0	0	0	0	0	0
cg18329187	5	0	0	0	0	0	0	3	0	0	2
cg02261018	2	0	0	0	0	0	0	0	0	0	0
cg24710320	2	0	0	0	0	0	0	0	0	0	0
cg08859916	2	0	0	0	0	0	0	0	0	0	0
cg16511229	3	0	0	0	0	0	0	4	0	0	0
cg16174370	2	0	0	0	0	0	0	0	0	0	0
cg00405843	2	0	0	0	0	0	0	0	0	0	0
cg27099280	2	0	0	0	0	0	0	0	0	0	0
cg04611395	2	0	0	0	0	0	0	0	0	0	0
cg05287690	2	0	0	0	0	0	0	0	0	0	0
cg00587003	3	0	0	0	0	0	0	0	0	0	0
cg25636224	2	0	0	0	0	0	0	0	0	0	0
cg25901381	2	0	0	0	0	0	0	0	0	0	0
cg18466674	2	0	0	2	0	0	0	0	0	0	0
cg16705627	4	0	0	0	0	0	0	0	0	0	0
cg10991751	2	0	0	0	0	0	0	0	0	0	0
cg21542650	2	0	0	0	0	0	0	0	0	0	0
cg15506609	4	0	0	0	3	0	0	3	0	0	0
cg18420512	2	0	0	0	0	0	0	0	0	0	0
cg23808946	3	0	0	0	0	0	0	2	0	0	0
cg10201574	2	0	0	0	0	0	0	0	0	0	0
cg21913630	2	0	0	0	0	0	0	2	0	0	0
cg14338345	3	0	2	0	0	0	0	0	0	0	0
cg02169391	3	0	0	0	0	0	0	2	0	0	0
cg08253651	5	0	0	0	0	0	0	3	0	0	0
cg25452974	2	0	0	0	0	0	0	0	0	0	0
cg14385245	2	0	0	0	0	0	0	0	0	0	0
cg17625381	2	0	0	0	0	0	0	0	0	0	0
cg19015909	3	0	0	0	0	0	0	0	0	0	0
cg26271045	2	0	0	0	0	0	0	2	0	0	0
cg26436962	2	0	0	0	0	0	0	0	0	0	0
cg03270710	2	0	0	0	0	0	0	2	0	0	0
cg17114151	2	0	0	0	0	0	0	0	0	0	0
cg09586459	2	0	0	0	0	0	0	2	0	0	0
cg13971154	2	0	0	0	0	0	0	0	0	0	0
cg16709232	2	0	0	0	0	0	0	0	0	0	0
cg20600210	2	0	0	0	0	0	0	0	0	0	0
cg12176783	3	2	0	0	0	0	0	5	0	0	0
cg10088041	2	0	0	0	0	0	0	2	0	0	0
cg10281741	2	0	0	0	0	0	0	0	0	0	0
cg23668793	2	0	0	0	0	0	0	0	0	0	0
cg11344566	2	0	0	2	0	0	0	0	0	0	0
cg20683656	2	0	0	0	0	0	0	0	0	0	0
cg00407600	2	0	0	0	0	0	0	0	0	0	0
cg02008397	2	0	0	0	0	0	0	0	0	0	0
cg14502484	6	0	0	0	0	0	0	3	0	0	3
cg19069360	2	0	0	0	0	0	0	0	0	0	0
cg18712809	2	0	0	0	0	0	0	0	0	0	2
cg01792430	2	0	0	0	0	0	0	0	0	0	0
cg07180212	2	0	0	0	0	0	0	0	0	0	0
cg21870229	2	0	0	0	0	0	0	0	0	0	0
cg18396357	3	0	0	2	0	0	2	3	0	0	3
cg15598650	2	0	0	0	0	0	0	0	0	0	2
cg01538731	2	0	0	0	0	0	0	0	0	0	0
cg17526424	2	0	0	0	0	0	0	0	0	0	0
cg26668151	3	0	0	0	0	0	0	0	0	0	0
cg24804544	2	0	0	0	0	0	0	0	0	0	0
cg02929855	2	0	0	0	0	0	0	0	0	0	0
cg09438147	2	0	0	0	0	0	0	0	0	0	0
cg03199651	3	0	0	0	0	0	0	0	0	0	3
cg16375820	3	0	0	0	0	0	0	0	0	0	2
cg20100745	3	0	0	0	0	0	0	0	0	0	2
cg22448677	2	0	0	0	0	0	0	0	0	0	0
cg11100640	3	0	0	0	0	0	0	2	0	0	3
cg24938830	2	0	0	0	0	0	0	0	0	0	0
cg14159336	2	0	0	0	0	0	0	0	0	0	0
cg25982140	2	0	0	0	0	0	0	0	0	0	0
cg04100532	2	0	0	0	0	0	0	0	0	0	0
cg16482344	2	0	0	2	0	0	2	0	0	0	3
cg17737388	3	0	0	0	0	0	0	0	0	0	0
cg02505956	2	0	2	0	0	0	0	0	0	0	0
cg24714100	3	0	0	0	0	0	0	2	0	0	0
cg00519320	2	0	0	0	0	0	0	0	0	0	0
cg22731359	2	0	0	0	0	0	0	0	0	0	0
cg09712527	2	0	0	0	0	0	0	0	0	0	0
cg17001689	2	0	0	0	0	0	0	0	0	0	0
cg00215587	3	0	0	0	0	0	0	0	0	0	3
cg26605164	3	0	0	0	0	0	0	0	0	0	0
cg04844977	2	0	0	0	0	0	0	0	0	0	0
cg19027424	2	0	0	0	0	0	0	0	0	0	0
cg18183624	2	0	0	0	0	0	0	0	0	0	6
cg25188594	2	0	0	0	0	0	0	0	0	0	2
cg02761940	2	0	0	0	0	0	0	0	0	0	0
cg11811513	2	0	0	0	0	0	0	0	0	0	0
cg05830220	2	0	0	0	0	0	0	0	0	0	0
cg09467675	2	0	0	0	0	0	0	0	0	0	0
cg18756557	2	0	0	0	0	0	0	0	0	0	0
cg09392615	2	0	0	0	0	0	0	0	0	0	2
cg04468741	2	0	0	0	0	0	0	0	0	0	0
cg08779777	2	0	0	0	0	0	0	0	0	0	2
cg08170140	2	0	0	0	0	0	0	0	0	0	2
cg03430846	4	0	0	0	0	0	0	0	0	0	3
cg09617579	2	0	0	0	0	0	0	0	0	0	2
cg18886147	2	0	0	0	0	0	0	0	0	0	0
cg15248935	2	0	0	0	0	0	0	0	0	0	0
cg26951839	2	0	0	0	0	0	0	0	0	0	0
cg07403865	4	0	0	0	0	0	0	2	0	0	0
cg01620164	3	0	0	0	0	0	2	4	0	0	0
cg27321942	2	0	0	0	0	0	0	0	0	0	2
cg19734190	2	0	0	0	0	0	0	0	0	0	2
cg03084710	2	0	0	0	0	0	0	0	0	0	0
cg03996020	2	0	0	0	0	0	0	0	0	0	0
cg13197406	2	0	0	0	0	0	0	0	0	0	0
cg00108038	2	0	0	0	0	0	0	0	0	0	2
cg02745847	3	0	0	0	0	0	0	0	0	0	3
cg26973714	2	0	0	0	0	0	0	0	0	0	2
cg12594581	2	0	0	0	0	0	0	0	0	0	0
cg09230350	2	0	0	0	0	0	0	0	0	0	0
cg08431693	2	0	0	0	0	0	0	0	0	0	0
cg21323106	2	0	0	0	0	0	0	0	0	0	0
cg18588323	3	0	0	0	0	0	0	0	0	0	0
cg05905176	2	0	0	0	0	0	0	0	0	0	0
cg27454412	2	0	0	0	0	0	0	0	0	0	0
cg03396151	2	0	2	0	0	0	0	0	0	0	0
cg12989574	2	0	0	0	0	0	0	0	0	0	0
cg13848566	2	0	2	0	0	0	0	0	0	0	0
cg13087076	2	0	0	0	0	0	0	0	0	0	0
cg04556126	2	0	0	0	0	0	0	0	0	0	0
cg12090740	2	0	0	0	0	0	0	0	0	0	0
cg01529365	2	0	0	0	0	0	0	0	0	0	0
cg27033418	3	0	2	0	0	0	0	0	0	0	0
cg23519572	2	0	0	0	0	0	0	0	0	0	3
cg05395403	3	0	2	0	0	0	0	0	0	0	0
cg01141940	2	0	0	0	0	0	0	0	0	0	0
cg06386307	2	0	0	0	0	0	0	0	0	0	0
cg27443373	2	0	0	0	0	0	0	0	0	0	0
cg24601716	2	0	0	0	0	0	0	0	0	0	0
cg04797323	3	0	0	0	2	0	0	0	0	0	0
cg21648069	2	0	0	0	0	0	0	0	0	0	0
cg16536330	4	0	0	0	2	0	0	0	0	0	3
cg05552874	2	0	0	0	0	19	0	3	0	3	4
cg06757928	2	0	0	0	0	0	0	0	0	0	0
cg02066343	2	0	0	0	0	0	0	0	0	0	0
cg13461273	2	0	0	0	0	0	0	0	0	0	0
cg15466862	2	0	0	0	0	0	0	0	0	0	0
cg18205787	2	0	0	0	0	0	0	0	0	0	0
cg09579605	3	0	0	0	0	0	0	0	0	0	0
cg13789303	2	0	0	0	0	0	0	0	0	0	0
cg07722360	2	0	0	0	0	0	0	0	0	0	0
cg21101465	2	0	2	0	0	0	0	0	0	0	0
cg00414077	2	0	0	0	0	2	0	0	0	2	0
cg03585323	2	0	0	0	0	0	0	0	0	0	0
cg10849289	2	0	0	0	0	0	0	0	0	0	0
cg02126235	2	0	0	0	0	0	0	0	0	0	0
cg25285743	2	0	0	0	2	0	0	0	0	0	0
cg15349655	2	0	0	0	0	0	0	0	0	0	0
cg27324826	2	0	0	0	0	0	0	0	0	0	0
cg02097120	2	0	0	0	0	0	0	0	0	0	0
cg03581797	2	0	0	0	0	0	0	0	0	0	0
cg11585357	2	0	0	0	0	0	0	0	0	0	0
cg19217571	2	0	0	0	0	0	0	0	0	0	0
cg08514385	2	0	0	0	0	0	0	0	0	0	0
cg22007809	2	0	0	0	0	0	0	0	0	0	0
cg09277532	2	0	0	0	0	0	0	0	0	0	0
cg03646329	3	2	0	0	0	0	0	0	0	0	3
cg01771019	2	0	0	2	0	0	0	0	0	0	0
cg24500972	2	0	0	0	0	0	0	0	0	0	0
cg13606889	2	0	0	0	0	0	0	0	0	0	0
cg17354476	2	0	0	0	0	0	0	2	0	0	0
cg26299169	4	0	2	2	0	0	0	0	0	0	0
cg06223797	2	0	0	0	0	0	0	0	0	0	0
cg22459924	2	0	0	0	0	0	0	0	0	0	0
cg01235473	2	0	0	0	0	0	0	0	0	0	0
cg13341941	2	0	0	0	0	0	0	0	0	0	0
cg20301308	2	0	0	0	0	0	0	0	0	0	2
cg08845721	3	0	0	0	0	0	0	0	0	0	0
cg10635188	2	0	0	0	0	0	0	0	0	0	0
cg15970666	3	0	0	0	0	0	0	2	0	0	0
cg19045437	2	0	0	0	0	0	0	0	0	0	0
cg27518272	2	0	0	0	0	0	0	0	0	0	0
cg11718162	2	0	0	0	0	0	0	0	0	0	0
cg24714094	2	0	0	0	0	0	0	0	0	0	0
cg09507567	2	0	0	0	0	0	0	0	0	0	0
cg25810247	2	0	0	0	0	0	0	0	0	0	0
cg15914908	2	0	0	0	0	0	0	0	0	0	0
cg22666103	2	0	0	0	0	0	0	0	0	0	0
cg03860037	2	0	0	0	0	0	0	0	0	0	0
cg04693046	2	0	0	0	0	0	0	0	0	0	0
cg17220933	2	0	0	0	0	0	0	2	0	0	2
cg17273416	2	0	0	0	0	0	0	0	0	0	0
cg04276417	2	0	0	0	0	0	0	0	0	0	0
cg25685262	2	0	0	0	0	0	0	0	0	0	0
cg12096487	2	0	0	0	0	0	0	0	0	0	0
cg14059835	2	0	0	0	0	0	0	0	0	0	0
cg21173150	2	0	0	0	0	0	0	0	0	0	0
cg18506744	2	0	0	0	0	0	0	2	0	0	0
cg18064631	3	0	0	2	0	0	0	0	0	0	0
cg20033652	4	0	0	0	0	0	0	0	0	0	0
cg08687753	2	0	0	0	0	0	0	0	0	0	0
cg08215954	2	0	0	0	0	0	0	0	0	0	0
cg16402814	2	0	0	0	0	0	0	0	0	0	0
cg08196512	2	0	0	0	0	0	0	0	0	0	0
cg20808613	2	0	0	0	0	0	0	0	0	0	0
cg19101232	2	0	0	0	0	0	0	0	0	0	0
cg06720244	2	0	0	0	0	0	0	0	0	0	0
cg10439246	2	0	0	0	0	0	0	0	0	0	0
cg16100120	3	0	0	0	0	0	0	0	0	0	2
cg07220448	3	0	0	0	0	0	0	0	0	0	0
cg14621217	2	0	0	0	0	0	0	3	0	0	0
cg01090433	2	0	0	0	0	0	0	0	0	0	0
cg04951371	2	0	0	0	0	0	0	0	0	0	0
cg14088357	3	0	2	0	0	0	0	0	0	0	0
cg01837657	3	0	0	0	0	0	0	0	0	0	0
cg03207391	2	0	0	0	0	0	0	0	0	0	0
cg20486569	2	0	0	0	0	0	0	0	0	0	0
cg16029875	3	0	0	0	0	0	2	0	0	0	2
cg03301200	2	0	0	0	0	0	0	0	0	0	0
cg18700744	3	0	0	0	0	0	0	0	0	0	0
cg01185682	2	0	0	0	0	0	0	0	0	0	2
cg02125316	2	0	0	0	0	0	0	0	0	0	2
cg12433395	2	0	0	0	0	0	0	0	0	0	0
cg06918474	2	0	0	0	0	0	0	0	0	0	0
cg14329059	2	0	0	0	0	0	0	0	0	0	0
cg24645214	2	0	0	0	0	0	0	0	0	0	0
cg24613080	2	0	0	0	0	0	0	0	0	0	0
cg05919685	2	0	2	0	0	0	0	0	0	0	0
cg09476997	2	0	2	0	0	0	0	0	0	0	0
cg07469815	2	0	0	0	0	0	0	0	0	0	0
cg06330323	4	0	0	0	0	0	0	0	0	0	2
cg14121282	2	0	0	0	0	0	0	0	0	0	0
cg11988831	2	0	0	0	0	0	0	0	0	0	2
cg12630714	2	0	0	0	0	0	0	0	0	0	2
cg22659676	2	0	0	0	0	0	0	0	0	0	0
cg09094393	2	0	0	0	0	0	0	0	0	0	2
cg16291917	2	0	0	0	0	0	0	0	0	0	0
cg23483840	2	0	0	0	0	0	0	0	0	0	0
cg16703956	3	0	0	0	0	0	0	0	0	0	0
cg25386707	2	0	0	0	0	0	0	0	0	0	0
cg16318112	2	0	0	0	0	0	0	0	0	0	0
cg01451391	3	0	0	0	0	0	0	0	0	0	2
cg25032595	4	0	0	0	0	0	0	0	0	0	0
cg06100756	2	0	0	0	0	0	0	0	0	0	0
cg06966660	4	0	2	0	0	0	0	0	0	0	2
cg27498387	3	0	0	0	0	0	0	3	0	0	2
cg02970836	2	0	0	0	0	0	0	0	0	0	2
cg07481320	3	0	0	0	0	0	0	0	0	0	0
cg20978460	2	0	0	0	0	0	0	0	0	0	0
cg00263700	2	0	0	0	0	0	0	0	0	0	0
cg26654286	2	0	0	0	0	2	0	3	0	0	0
cg18279326	2	0	0	0	0	0	0	0	0	0	0
cg06405186	2	0	0	0	0	0	0	0	0	0	0
cg09422450	2	0	0	0	0	0	0	0	0	0	0
cg17863076	2	0	0	0	0	0	0	2	0	0	0
cg03241244	2	0	0	0	0	0	0	0	0	0	0
cg07777008	2	0	0	0	0	0	0	0	0	0	2
cg26402169	2	0	0	0	0	0	0	0	0	0	2
cg24680248	3	0	0	0	0	0	0	0	0	0	2
cg04999352	2	0	0	0	0	0	0	0	0	0	0
cg18960629	2	0	0	0	0	0	0	0	0	0	0
cg19022697	2	0	0	0	0	0	0	4	0	0	0
cg19760241	2	0	0	0	0	0	0	0	0	0	0
cg11935248	2	0	0	0	0	0	0	0	0	0	2
cg20927242	2	0	0	0	0	0	0	0	0	0	0
cg16818740	2	0	0	0	0	0	0	0	0	0	2
cg08325845	2	0	0	0	0	0	0	0	0	0	0
cg01704924	2	0	0	0	0	0	0	0	0	0	0
cg08377924	2	0	0	0	0	0	0	0	0	0	0
cg01637175	2	0	0	0	0	0	0	0	0	0	0
cg16026813	2	0	0	0	0	0	0	0	0	0	3
cg06126713	2	0	0	0	0	0	0	0	0	0	0
cg16755500	3	0	0	0	0	0	0	0	0	0	0
cg07931391	2	0	0	0	0	0	0	0	0	0	0
cg17403609	3	0	0	0	0	0	0	0	0	0	2
cg22178238	2	0	0	0	0	0	0	0	0	0	0
cg21304453	2	0	0	0	0	0	0	0	0	0	0
cg06331595	2	0	0	0	0	0	0	0	0	0	2
cg11332236	3	0	0	0	0	0	0	0	0	0	0
cg09486902	2	0	0	0	0	0	0	0	0	0	0
cg19241327	2	0	0	0	0	0	0	0	0	0	2
cg00516092	2	0	0	0	0	0	0	0	0	0	0
cg19423622	2	0	0	0	0	0	0	0	0	0	0
cg23475955	2	0	0	0	0	0	0	0	0	0	0
cg24375409	6	0	0	2	0	0	0	0	0	0	2
cg17726575	2	0	0	0	0	0	0	0	0	0	0
cg15229124	4	0	0	0	0	0	0	0	0	0	2
cg10477621	2	0	0	0	0	0	0	0	0	0	0
cg11732134	2	0	0	0	0	0	0	0	0	0	0
cg19156875	2	0	0	0	0	0	0	3	0	0	0
cg01950958	2	0	0	0	0	0	0	0	0	0	0
cg06632027	2	0	0	0	0	0	0	2	0	0	0
cg27413290	2	0	0	0	0	0	0	0	0	0	0
cg13713830	2	0	0	0	0	0	0	0	0	0	0
cg16998150	4	0	0	0	2	0	0	0	0	0	0
cg14601621	3	0	0	0	0	0	0	0	0	0	2
cg09974990	2	0	0	0	0	0	0	0	0	0	0
cg14950169	2	0	0	0	0	0	0	0	0	0	0
cg08598483	2	0	0	0	0	0	0	0	0	0	0
cg23230584	2	0	0	0	0	0	0	0	0	0	0
cg00370106	2	0	0	0	0	0	0	0	0	0	0
cg09187338	2	0	0	0	0	0	0	0	0	0	0
cg06361405	2	0	0	0	0	0	0	0	0	0	0
cg00677574	2	0	0	0	0	0	0	0	0	0	0
cg24035245	7	0	3	2	0	0	0	0	0	0	2
cg18652900	2	0	0	0	0	0	0	0	0	0	0
cg06733794	5	0	2	0	0	0	0	0	0	0	3
cg24699296	2	0	0	0	0	0	0	2	0	0	0
cg22480783	3	0	0	0	0	0	0	0	0	0	0
cg23136139	2	0	0	0	0	0	0	0	0	0	2
cg16831085	2	0	0	0	0	0	0	0	0	0	2
cg15621260	2	0	0	0	0	0	0	0	0	0	3
cg18395917	4	0	2	0	0	0	0	0	0	0	0
cg10195962	2	0	0	0	0	0	0	0	0	0	0
cg01363714	2	0	0	0	0	0	0	0	0	0	0
cg06663644	2	0	0	0	0	0	0	2	0	0	3
cg21908235	2	0	0	0	0	0	0	0	0	0	0
cg09854626	2	0	0	0	0	0	0	0	0	0	2
cg02945385	3	0	0	0	0	0	0	0	0	0	0
cg03923561	2	0	0	0	0	0	0	0	0	0	0
cg08548396	2	0	0	0	0	0	0	2	0	0	0
cg16647921	3	0	0	0	0	0	0	0	0	0	2
cg00347677	2	0	0	0	0	0	0	0	0	0	2
cg26331172	3	0	0	0	0	0	0	0	0	0	0
cg22774088	3	0	0	0	0	0	0	0	0	0	0
cg21594961	3	0	0	0	0	0	0	3	0	0	2
cg21770622	2	0	0	0	0	0	0	0	0	0	2
cg26306994	2	0	0	0	0	0	0	2	0	0	0
cg07076109	2	0	0	0	0	0	0	0	0	0	0
cg25814383	3	0	0	0	0	0	0	2	0	0	0
cg15002250	2	0	0	0	0	0	0	2	0	0	0
cg21699330	2	0	0	2	0	0	2	3	0	0	2
cg06222062	2	0	0	0	0	0	0	2	0	0	0
cg06458904	2	0	0	0	0	0	0	0	0	0	0
cg00005112	2	0	0	0	0	0	0	0	0	0	0
cg08654091	2	0	0	0	0	0	0	2	0	0	0
cg15526708	3	0	0	2	0	0	0	0	0	0	0
cg13670531	2	0	0	0	0	0	0	0	0	0	0
cg04359602	2	0	0	0	0	0	0	0	0	0	0
cg05259836	2	0	0	0	0	0	0	0	0	0	0
cg09770579	2	0	0	0	0	0	0	0	0	0	0
cg09086615	2	0	0	0	0	0	0	0	0	0	0
cg06804564	2	0	0	0	0	2	0	0	0	0	0
cg17941109	2	0	0	0	0	0	0	2	0	2	0
cg04493169	2	0	0	0	0	0	0	2	0	0	0
cg19645221	2	0	0	0	0	0	0	0	0	2	0
cg10435618	2	0	0	0	0	0	0	0	0	0	0
cg27509867	2	0	0	3	0	0	3	2	0	0	3
cg02695677	2	0	0	0	0	0	0	0	0	0	0
cg22714290	4	0	0	0	0	0	0	0	0	0	0
cg23067082	3	0	0	0	0	0	0	2	0	0	0
cg25417042	2	0	0	0	0	0	0	0	0	0	0
cg25073708	3	0	0	0	0	0	0	5	0	0	0
cg14515581	2	0	0	0	0	0	0	0	0	0	0
cg14417784	2	0	0	0	0	0	0	4	0	0	0
cg23440816	3	0	0	0	0	0	0	3	0	0	0
cg20014822	2	0	0	0	0	0	0	0	0	0	0
cg02239862	2	0	0	0	0	0	0	0	0	0	0
cg15690342	3	0	0	0	0	0	0	0	0	0	0
cg11185549	2	0	0	0	0	0	0	0	0	0	0
cg05529156	2	0	0	0	0	0	0	0	0	0	0
cg00462525	2	0	0	0	0	0	0	0	0	0	0
cg05490659	2	0	0	0	0	0	0	0	0	0	0
cg10536999	2	0	0	2	0	0	2	2	0	0	0
cg07340580	2	0	0	0	0	0	0	2	0	0	0
cg11346722	2	0	0	0	0	0	0	0	0	0	0
cg18647259	2	0	0	0	0	0	0	0	0	0	0
cg19192065	2	0	0	0	0	0	0	0	0	0	0
cg10180415	2	0	0	0	0	0	0	0	0	0	0
cg21781600	2	0	0	0	0	0	0	0	0	0	0
cg24280832	2	0	0	0	0	0	0	4	0	0	2
cg04545136	2	0	0	0	0	0	0	0	0	0	0
cg04351734	2	0	0	0	0	0	0	2	0	0	0
cg00955911	2	0	0	0	0	0	0	0	0	0	0
cg14678774	2	0	0	0	0	0	0	0	0	0	0
cg24394631	2	0	0	0	0	0	0	3	0	0	0
cg15809077	2	0	0	0	0	0	0	0	0	2	0
cg08225986	2	0	0	0	0	0	0	0	0	2	0
cg03290977	2	0	0	0	0	0	0	2	0	0	0
cg04011461	2	0	0	0	0	0	0	0	0	0	0
cg23305408	2	0	0	0	0	0	0	2	0	0	0
cg21999471	3	0	0	0	2	0	0	3	0	2	0
cg11285912	2	0	0	0	0	0	0	0	0	0	0
cg09690040	2	0	0	0	0	0	0	0	0	0	0
cg04549460	2	0	0	0	0	0	0	0	0	0	0
cg01763890	2	0	0	0	0	0	0	0	0	2	0
cg02909446	2	0	0	0	0	0	0	0	0	0	0
cg22529184	2	0	0	0	0	0	0	0	0	0	0
cg24416660	2	0	0	0	0	0	0	2	0	0	0
cg22191981	2	0	0	0	0	0	0	0	0	0	0
cg16015593	3	0	0	0	0	0	0	0	0	2	0
cg03800922	2	0	0	0	0	0	0	0	0	0	0
cg17751414	2	0	0	0	0	0	0	2	0	0	0
cg03998598	2	0	0	0	0	0	0	0	0	0	2
cg13505393	2	0	0	0	0	0	0	2	0	2	0
cg03733760	5	0	0	0	0	0	0	0	0	0	0
cg11082691	2	0	0	0	0	0	0	2	0	0	0
cg07200280	2	0	0	0	0	0	0	3	0	2	0
cg19403312	2	0	0	0	0	0	0	0	0	0	0
cg07165066	2	0	0	0	0	0	0	0	0	0	0
cg25691442	2	0	0	0	0	0	0	0	0	0	0
cg11205552	2	0	0	0	0	0	0	0	0	0	0
cg10151248	2	0	0	0	0	0	0	0	0	2	0
cg05664421	2	0	0	0	0	0	0	0	0	2	0
cg00395990	2	0	0	0	0	0	0	0	0	0	0
cg13482620	3	0	0	0	0	0	0	0	0	2	0
cg15298719	2	0	0	0	0	0	0	0	0	2	3
cg25874148	2	0	0	0	0	0	0	0	0	0	0
cg05251190	2	0	0	0	0	0	0	0	0	0	0
cg10583119	2	0	0	0	0	0	0	0	0	0	0
cg09031823	2	0	0	0	0	0	0	0	0	0	0
cg09701700	4	0	0	0	0	0	0	0	0	0	0
cg14144728	2	0	0	0	0	0	0	0	0	0	0
cg03221073	2	0	0	0	0	0	0	0	0	0	0
cg15857661	3	0	0	0	0	0	0	2	0	0	0
cg21175685	2	0	0	0	0	0	0	0	0	0	0
cg02558026	2	0	0	0	0	0	0	0	0	0	0
cg07181702	2	0	0	0	0	3	0	2	0	0	0
cg13442016	3	0	0	0	0	0	0	0	0	0	0
cg09186408	2	0	0	0	0	0	0	0	0	0	0
cg01719718	2	0	0	0	0	0	0	0	0	0	0
cg04805065	2	0	0	0	0	0	0	0	0	0	0
cg12710510	2	0	0	0	0	0	0	0	0	0	0
cg03485694	2	0	0	0	0	0	0	0	0	0	0
cg04804877	2	0	0	0	0	0	0	0	0	0	0
cg21982455	2	0	2	0	0	0	0	0	0	0	0
cg24145118	2	0	0	0	0	0	0	0	0	0	0
cg16204205	2	0	0	0	0	0	0	0	0	0	0
cg00952054	2	0	2	0	0	0	0	0	0	0	0
cg07147204	2	0	0	0	0	0	0	0	0	0	0
cg26827987	2	0	2	0	0	0	0	0	0	0	0
cg03653399	2	0	0	0	0	0	0	0	0	0	0
cg03634833	2	0	0	0	0	0	0	0	0	2	0
cg11467506	2	0	0	0	0	0	0	0	0	2	0
cg14140874	2	0	0	0	0	0	0	0	0	0	0
cg09636715	2	0	0	0	0	0	0	0	0	2	0
cg00910015	3	0	0	0	2	0	0	0	0	0	0
cg17504394	2	0	0	0	0	0	0	0	0	2	0
cg20559385	3	0	0	0	0	0	0	0	0	0	0
cg24716664	2	0	0	0	0	0	0	0	0	0	0
cg13852284	2	0	0	0	0	0	0	2	0	0	0
cg06768361	3	0	0	0	0	0	0	0	0	2	0
cg04757389	2	0	0	0	0	0	0	0	0	0	0
cg19410791	2	0	0	0	0	0	0	0	0	0	0
cg13411789	2	0	0	0	0	0	0	0	0	0	0
cg02380585	2	0	0	0	0	0	0	0	0	0	0
cg07734975	2	0	2	0	0	0	0	0	0	2	0
cg09908110	3	0	0	0	0	0	0	2	0	0	0
cg17266282	3	0	2	0	0	0	0	0	0	0	0
cg17965712	2	0	2	0	0	0	0	0	0	0	0
cg11323985	3	0	0	0	0	0	0	0	0	0	0
cg27317046	2	0	0	0	0	0	0	0	0	0	2
cg13668207	2	0	0	0	0	0	0	0	0	0	0
cg12547959	2	0	0	0	0	0	0	0	0	3	0
cg10186131	2	0	0	0	0	0	0	0	0	0	0
cg05825244	3	0	0	0	0	3	0	4	0	0	0
cg18637238	2	0	0	0	0	0	0	0	0	0	0
cg06601993	2	0	0	0	0	0	0	0	0	0	0
cg11014468	2	0	0	0	0	0	0	2	0	0	0
cg18805164	2	2	0	0	0	0	0	0	0	2	0
cg16394018	2	0	0	0	0	0	0	0	0	0	0
cg00208274	2	0	0	0	0	0	0	0	0	0	0
cg00810292	3	0	0	2	0	0	0	2	0	2	2
cg05357209	2	0	0	0	0	0	0	0	0	0	0
cg18391209	2	0	0	0	0	0	0	0	0	0	0
cg18724912	2	0	0	0	0	0	0	0	0	0	0
cg03314029	2	0	2	0	0	2	0	0	0	0	0
cg26987699	2	0	0	0	0	0	0	0	0	0	0
cg24037651	2	0	0	0	0	0	0	2	0	0	0
cg19835973	2	0	0	0	0	0	0	0	0	0	0
cg18476766	2	0	2	0	0	0	0	0	0	0	0
cg04228042	2	0	0	0	0	0	0	0	0	0	0
cg16049391	2	0	0	0	0	0	0	0	0	0	0
cg05496363	2	0	0	0	0	0	0	0	0	0	0
cg03339817	3	0	2	0	0	0	3	0	0	0	4
cg12058875	2	0	0	0	0	0	0	0	0	2	0
cg07298547	2	0	0	0	0	0	0	0	0	0	0
cg14494721	2	0	0	0	0	0	0	0	0	0	0
cg18811130	3	0	3	0	0	0	0	0	0	0	0
cg13533061	2	0	0	0	0	0	0	0	0	2	0
cg12880095	3	0	0	0	0	0	0	0	0	0	2
cg27091865	2	0	0	2	0	0	0	0	0	0	0
cg03846076	2	2	0	0	0	0	2	0	0	0	0
cg03062881	2	0	2	0	0	0	0	0	0	0	0
cg25426203	3	0	2	0	0	0	0	0	0	0	0
cg18384277	2	0	0	0	0	0	0	0	0	0	0
cg25174412	2	0	2	0	0	0	0	0	0	3	0
cg00219169	2	0	2	0	0	0	0	0	0	0	0
cg16454852	4	0	0	0	0	0	0	0	0	2	0
cg22276811	2	0	0	0	0	0	0	0	0	0	0
cg00253681	2	0	0	0	0	0	0	0	0	2	0
cg05590818	2	0	0	0	0	0	0	0	0	0	0
cg11067179	2	0	0	0	0	0	0	0	0	0	0
cg16953816	2	0	0	0	0	0	0	0	0	0	0
cg08018572	2	0	2	0	0	0	0	0	0	0	0
cg26872907	3	0	0	0	0	0	0	2	0	0	0
cg04354393	3	0	0	0	2	0	0	0	0	0	0
cg00804179	2	0	0	0	0	0	0	0	0	0	0
cg06270401	3	0	0	0	0	0	0	5	0	2	0
cg11525052	2	0	0	0	0	0	0	0	0	0	0
cg05408649	2	0	2	0	0	0	2	0	0	0	2
cg07453440	2	0	0	0	0	0	0	0	0	0	0
cg09639964	3	0	0	0	0	0	0	0	0	0	0
cg20737812	2	0	0	0	0	0	0	0	0	0	0
cg13401893	7	0	2	0	3	2	2	6	0	0	3
cg26937434	3	0	2	0	0	0	0	0	0	0	2
cg04855216	2	0	0	0	0	0	0	0	0	0	0
cg12924936	2	2	0	0	0	0	0	0	0	0	0
cg05059607	2	0	2	0	0	0	0	0	0	0	0
cg07355507	2	0	0	0	0	0	0	0	0	0	0
cg11452329	2	0	0	0	0	0	0	0	0	0	0
cg13058457	2	0	0	0	0	0	0	0	0	2	0
cg15880738	2	0	0	0	0	0	0	0	0	3	3
cg02670123	4	0	0	0	0	0	0	0	0	0	0
cg08691577	2	0	0	0	0	0	0	0	0	0	0
cg02740007	2	0	2	0	0	0	0	0	0	0	0
cg18303397	2	0	0	0	0	0	0	0	0	0	0
cg02326806	2	0	0	0	0	0	0	0	0	0	0
cg22160073	2	0	0	0	0	0	0	0	0	0	0
cg02159489	2	0	0	0	0	0	0	0	0	3	0
cg19811934	2	0	0	0	0	0	0	2	0	0	0
cg03119829	2	0	0	0	0	0	0	0	0	0	0
cg01476222	2	0	2	0	0	0	0	2	0	0	0
cg14477767	2	0	0	0	0	0	0	0	0	0	0
cg13785123	4	0	0	2	0	0	0	0	0	2	0
cg23244761	3	0	0	0	0	0	0	0	0	0	0
cg12194055	2	0	0	0	0	0	0	0	0	0	0
cg21492378	3	0	0	0	0	0	0	0	0	3	0
cg10143811	3	0	2	0	0	0	0	0	0	0	0
cg17094363	2	0	0	0	0	0	0	0	0	2	0
cg06419846	3	2	0	0	0	0	0	0	0	0	0
cg25942990	3	0	0	0	0	0	0	0	0	0	0
cg07314988	4	0	0	0	0	2	0	4	0	0	0
cg23792485	4	0	4	0	0	0	0	0	0	0	0
cg02227188	2	0	0	0	0	0	0	0	0	0	0
cg12911732	2	0	2	0	0	0	0	0	0	2	0
cg26267430	2	0	0	0	0	0	0	0	0	0	2
cg13924996	4	0	0	0	0	0	0	2	0	0	2
cg00660167	2	0	0	0	0	0	0	0	0	0	0
cg21519654	2	0	0	0	0	0	0	0	0	0	0
cg00225902	2	0	0	0	0	0	0	0	0	0	0
cg23249922	2	0	0	0	0	0	0	0	0	2	0
cg06430465	2	0	0	0	0	0	0	0	0	2	0
cg03505866	2	0	0	0	0	0	0	0	0	0	0
cg22957691	3	0	0	0	0	2	0	0	0	3	0
cg22943986	2	0	2	0	0	0	0	0	0	0	0
cg27345924	2	0	2	0	0	0	0	0	0	0	0
cg00754552	2	0	0	0	0	0	0	0	0	0	0
cg00045114	3	0	2	0	0	0	0	0	0	0	0
cg23669081	3	0	0	2	0	0	0	2	0	0	0
cg11753157	2	0	0	0	0	0	0	0	0	0	0
cg26146569	2	0	3	0	0	0	0	0	0	0	5
cg20931042	3	0	0	0	0	0	0	3	0	0	0
cg22861279	2	0	0	0	0	0	0	0	0	0	0
cg16118438	2	0	0	0	0	0	0	0	0	0	0
cg02957270	2	0	0	0	0	0	0	2	0	0	0
cg24672833	2	0	0	0	0	0	0	0	0	0	0
cg22311200	2	0	0	0	0	0	0	0	0	0	0
cg14285150	3	0	0	0	0	0	0	0	0	0	0
cg05090695	2	0	0	0	0	0	0	0	0	0	0
cg10464312	3	0	2	0	2	0	0	0	0	0	0
cg26459819	2	0	2	0	0	0	0	0	0	0	0
cg13095378	2	0	2	0	0	0	0	0	0	0	0
cg19247841	2	0	2	0	0	2	0	0	0	0	0
cg22172494	2	0	0	0	0	0	0	0	0	0	0
cg05875239	2	0	0	0	0	0	0	0	0	0	0
cg14042143	2	0	0	0	0	0	2	0	0	0	0
cg17165475	2	0	0	0	2	0	0	0	0	0	0
cg26639247	2	0	0	0	0	0	0	0	0	0	0
cg07333715	6	0	0	0	2	2	2	2	0	0	0
cg00280345	2	0	2	0	0	0	0	0	0	0	0
cg27167000	2	0	0	0	2	0	0	0	0	0	0
cg23368787	2	0	0	0	0	0	0	0	0	0	0
cg16663033	2	0	0	0	0	0	0	0	0	0	0
cg11645417	2	0	0	0	0	0	0	0	0	0	0
cg05021846	2	0	2	0	0	0	0	0	0	0	0
cg22601570	2	0	0	0	2	2	0	0	0	0	0
cg26724949	2	0	0	0	0	0	0	0	0	0	0
cg21746120	2	0	0	0	0	0	0	0	0	0	0
cg03238639	2	0	0	0	0	0	0	0	0	0	0
cg15494122	2	0	0	0	0	0	2	0	0	0	0
cg18092924	2	0	0	0	0	0	0	0	0	0	0
cg06520814	2	0	0	0	0	0	0	0	0	0	0
cg20566897	2	0	3	0	0	4	0	0	0	0	0
cg19759481	3	0	3	3	3	3	2	7	0	0	0
cg19643053	3	0	4	0	0	0	0	2	0	0	0
cg11573308	2	0	0	0	0	0	0	0	0	0	0
cg04425701	2	0	0	0	0	0	0	0	0	0	0
cg16582889	3	0	3	0	0	0	0	0	0	0	0
cg25462229	2	0	0	0	0	0	0	0	0	0	0
cg17414127	2	0	0	0	0	0	0	0	0	0	0
cg11902941	2	0	0	0	2	2	0	0	0	0	0
cg18338984	2	0	0	0	0	0	2	0	0	0	0
cg09577425	2	0	0	0	0	2	0	0	0	0	0
cg04737405	2	0	0	0	0	0	0	0	0	0	0
cg20897616	4	0	0	0	0	0	0	0	0	0	0
cg04716990	2	0	0	0	2	2	0	0	0	0	0
cg25557432	2	0	0	0	2	2	0	0	0	0	0
cg14882311	2	0	0	0	0	0	0	0	0	0	0
cg07340025	2	0	0	0	0	0	0	0	0	0	0
cg22084563	2	0	0	0	0	0	0	0	0	0	0
cg07886712	2	0	0	0	0	0	0	0	0	0	0
cg17561891	2	0	0	0	0	0	0	0	0	0	0
cg03599547	2	0	0	0	0	0	0	0	0	0	0
cg04015907	3	0	0	0	2	0	0	0	0	0	0
cg26418147	2	0	0	0	0	0	0	2	0	0	0
cg12492900	2	0	0	0	2	2	0	0	0	0	0
cg20425293	2	0	0	0	0	0	0	0	0	0	0
cg13323902	2	0	0	0	0	2	0	2	0	0	0
cg18582260	3	0	0	0	3	0	0	0	0	0	0
cg04284535	2	0	0	0	2	0	0	0	0	0	0
cg15391464	2	0	0	0	0	0	0	0	0	0	0
cg06630869	2	0	0	0	0	0	0	0	0	0	0
cg01268763	2	0	0	0	0	0	0	0	0	0	0
cg14319655	2	0	0	0	0	0	0	0	0	0	0
cg19442545	2	0	0	0	0	2	0	0	0	0	0
cg22897141	3	0	0	0	3	0	0	0	0	0	0
cg07997294	2	0	0	0	0	0	0	0	0	0	0
cg08019384	2	0	0	0	2	2	0	0	0	0	0
cg11065518	2	0	0	0	0	0	0	0	0	0	0
cg18090197	2	0	0	0	0	0	0	0	0	0	0
cg15603424	2	0	0	0	0	0	0	0	0	0	0
cg03494277	2	0	0	0	0	0	2	0	0	0	0
cg15956237	2	0	0	0	0	0	0	0	0	0	0
cg06466508	2	0	0	0	0	0	0	0	0	0	0
cg27626102	2	0	0	0	0	0	0	0	0	0	0
cg07108927	2	0	0	0	0	0	0	0	0	0	0
cg04171539	2	0	0	0	0	0	0	0	0	0	0
cg01172640	2	0	0	0	0	0	0	0	0	0	0
cg02874569	2	0	0	0	0	0	0	0	0	0	0
cg25109396	2	0	0	0	0	0	0	0	0	0	0
cg01298102	2	0	0	2	0	0	0	0	0	0	0
cg15509177	2	0	0	0	0	0	0	2	0	0	0
cg24869601	2	0	0	0	0	0	0	0	0	0	0
cg03938978	3	0	0	0	0	0	0	3	0	0	0
cg26336265	2	0	0	0	0	0	0	0	0	0	0
cg05723989	2	0	0	0	0	0	0	0	0	0	0
cg08473693	2	0	0	0	0	0	0	0	0	0	0
cg06800849	2	3	0	0	0	0	0	0	0	0	0
cg18395354	2	0	0	0	0	0	0	0	0	0	0
cg02364551	2	0	0	0	0	0	0	0	0	0	0
cg12420755	2	0	0	0	0	0	0	0	0	0	0
cg09749225	2	0	0	0	0	0	0	0	0	0	0
cg08960549	2	0	0	0	0	0	0	0	0	0	0
cg14845812	2	0	0	0	0	0	0	0	0	0	0
cg18672716	2	0	0	0	0	0	0	0	0	0	0
cg17255712	2	0	0	0	0	0	0	0	0	0	0
cg10832035	2	0	0	0	0	0	0	0	0	0	0
cg23693245	2	0	0	0	0	0	0	0	0	0	0
cg06313119	5	0	0	0	0	0	0	0	0	0	2
cg23201527	3	0	0	0	0	0	0	0	0	0	0
cg13136933	2	0	0	0	0	0	0	0	0	0	0
cg18002480	2	0	0	0	0	0	0	0	0	0	0
cg22834511	2	0	0	0	0	0	0	0	0	0	0
cg25625514	3	0	0	0	0	0	0	0	0	0	0
cg19865133	3	0	2	0	0	0	0	0	0	0	0
cg00325750	2	0	0	0	0	0	0	0	0	0	0
cg25548350	2	0	0	0	0	0	0	0	0	0	0
cg26162616	2	0	0	0	0	0	0	0	0	0	0
cg18467922	2	0	0	0	0	0	0	0	0	0	0
cg09077752	2	0	0	0	0	0	0	0	0	0	0
cg14036981	2	0	0	0	0	0	0	0	0	0	0
cg26744375	2	0	0	0	0	0	0	0	0	0	0
cg07779423	2	0	0	0	0	0	0	0	0	0	0
cg09749364	2	0	0	0	0	0	0	0	0	0	0
cg03746834	2	0	0	0	0	0	0	0	0	0	0
cg05048377	2	0	0	0	0	0	0	0	0	0	0
cg26395694	2	0	0	0	0	0	0	0	0	0	0
cg20126498	2	0	0	0	0	0	0	0	0	0	0
cg14623024	2	0	0	0	0	0	0	0	0	0	0
cg06836102	2	0	0	0	0	0	0	0	0	0	0
cg02978421	2	0	0	0	0	0	0	0	0	0	0
cg09287328	2	0	0	0	0	0	0	0	0	0	0
cg07500707	2	0	0	0	0	0	0	0	0	0	0
cg14430141	3	0	0	0	0	0	0	0	0	0	0
cg21293242	2	0	0	0	0	0	0	0	0	0	0
cg04438997	2	0	0	0	0	0	0	0	0	0	0
cg03754143	2	0	0	0	0	0	0	0	0	0	0
cg11661868	2	0	0	0	0	0	0	0	0	0	0
cg12551582	2	0	0	0	0	0	0	0	0	0	0
cg08133931	3	0	0	0	0	0	0	0	0	0	0
cg07116712	2	0	0	0	0	0	0	0	0	0	0
cg04774496	2	0	0	0	0	0	0	0	0	0	0
cg13528935	2	0	0	0	0	0	0	0	0	0	0
cg20482280	2	0	0	0	0	0	0	0	0	0	0
cg26577169	2	0	0	0	0	0	0	0	0	0	0
cg03779937	2	0	0	0	0	0	0	0	0	0	0
cg16801887	2	0	0	0	0	0	0	0	0	0	0
cg20691507	2	0	0	0	0	0	0	0	0	0	0
cg14395444	2	0	0	0	0	0	0	0	0	0	0
cg08714975	2	0	0	0	0	0	0	0	0	0	0
cg01146808	3	0	0	0	0	0	0	0	0	0	0
cg05868564	3	0	0	0	2	2	0	0	0	0	0
cg00819078	2	0	0	0	0	0	0	0	0	0	0
cg02633723	2	0	0	0	0	0	0	0	0	0	0
cg04340430	2	0	0	0	0	0	0	0	0	0	0
cg06355422	2	0	0	0	0	0	0	0	0	0	0
cg26331343	2	0	0	0	0	0	0	0	0	0	0
cg05206633	2	0	0	0	0	0	0	0	0	0	0
cg24761507	3	0	0	0	0	0	0	0	0	0	0
cg00935307	2	0	0	0	0	2	0	2	0	0	0
cg03798942	2	0	0	0	0	0	0	0	0	0	0
cg23889013	2	0	0	0	0	0	0	0	0	0	0
cg11931727	2	0	0	0	0	0	0	0	0	0	0
cg16301890	2	0	0	0	0	0	0	0	0	0	0
cg13392848	2	0	0	0	0	0	0	0	0	0	0
cg03492092	2	0	0	0	0	0	0	0	0	0	0
cg04043795	3	0	0	0	0	0	0	0	0	0	0
cg07700514	3	0	2	0	0	0	0	0	0	0	0
cg08625822	2	0	0	0	0	0	0	0	0	0	0
cg09785344	2	0	0	0	0	0	0	0	0	0	0
cg26573274	2	0	0	0	0	0	0	0	0	0	0
cg13895867	2	0	0	0	0	0	0	0	0	0	0
cg07082201	2	0	0	0	0	0	0	0	0	0	0
cg19430473	3	0	0	0	0	0	0	0	0	0	0
cg23511613	3	0	2	0	0	0	0	0	0	0	0
cg23542902	2	0	0	0	0	0	0	0	0	0	0
cg11625488	2	0	0	0	0	0	0	0	0	0	0
cg00705600	2	0	0	0	0	0	0	0	0	0	0
cg13180844	2	0	0	0	0	2	0	0	0	0	0
cg07436694	2	0	0	0	0	2	0	0	0	0	0
cg23666378	2	0	0	0	0	0	0	0	0	0	0
cg14355899	2	0	0	0	0	0	0	0	0	0	0
cg08613597	2	0	0	0	0	0	0	0	0	0	0
cg27631597	2	0	0	0	0	0	0	0	0	0	0
cg11623861	4	0	2	0	0	0	0	0	0	0	0
cg17150663	3	0	0	0	0	0	0	0	0	0	0
cg08250825	2	0	0	0	0	0	0	0	0	0	0
cg01557754	3	0	0	0	0	0	0	0	0	0	0
cg16366843	2	0	0	0	0	0	0	0	0	0	0
cg06748470	3	0	0	0	0	0	0	0	0	0	0
cg07927379	2	0	0	0	0	0	0	0	0	0	0
cg11474135	2	0	0	0	0	0	0	0	0	0	0
cg03421195	2	0	0	0	0	0	0	0	0	0	0
cg14804531	2	0	0	0	0	0	0	2	0	0	0
cg26475085	2	0	0	0	0	0	0	0	0	0	0
cg24366702	5	0	2	0	0	0	0	0	0	0	0
cg07708487	3	0	0	0	0	0	0	0	0	0	0
cg25366639	2	0	0	0	0	0	0	0	0	0	0
cg00973876	3	0	0	0	2	0	0	0	0	0	0
cg06567920	2	0	0	0	0	0	0	0	0	0	0
cg20781981	2	0	0	0	0	0	0	0	0	0	0
cg12912663	2	0	0	0	0	0	0	0	0	0	0
cg15972148	2	0	0	0	0	0	0	0	0	0	0
cg15048991	3	0	0	0	0	0	0	0	0	0	0
cg26536863	2	0	0	0	0	0	0	0	0	0	0
cg09671989	2	0	0	0	0	0	0	0	0	0	0
cg17225267	2	0	0	0	0	0	0	2	0	0	0
cg17213402	2	0	0	0	0	0	0	0	0	0	0
cg12307484	2	0	0	0	0	0	0	0	0	0	0
cg03647549	2	0	0	0	0	0	0	0	0	0	0
cg21212139	3	0	0	0	0	0	0	0	0	0	0
cg24014143	3	0	0	0	0	0	0	0	0	0	0
cg05598727	2	0	0	0	0	2	0	4	0	0	0
cg15045441	2	0	0	0	0	0	0	0	0	0	0
cg27430293	2	0	0	0	0	0	0	0	0	0	0
cg13580758	2	0	0	0	0	0	0	0	0	0	0
cg11469908	2	0	0	0	0	0	0	0	0	0	0
cg25264948	2	0	0	0	0	0	0	0	0	0	0
cg04618333	3	0	0	0	0	0	0	0	0	0	0
cg04124606	2	0	0	0	0	0	0	0	0	0	0
cg24011341	2	0	0	0	0	0	0	0	0	0	0
cg12821876	2	0	0	0	0	0	0	0	0	0	0
cg11463505	2	0	0	0	0	0	0	0	0	0	0
cg13720705	2	0	0	0	0	0	0	0	0	0	0
cg11737172	2	0	0	0	0	0	0	0	0	0	0
cg08635618	2	0	0	0	0	0	0	0	0	0	0
cg20478129	2	0	0	0	0	0	0	0	0	0	0
cg02648589	2	0	0	0	0	0	0	0	0	0	0
cg11974162	2	0	0	0	0	0	0	0	0	0	0
cg03469862	2	0	0	0	0	0	0	0	0	0	0
cg20152539	3	0	0	0	0	0	0	0	0	0	0
cg16711084	2	0	0	0	0	0	0	0	0	0	0
cg13187827	3	0	0	0	0	0	0	0	0	0	0
cg16896868	4	0	0	2	0	0	0	0	0	0	2
cg15001016	2	0	0	0	0	0	0	3	0	0	0
cg21763211	2	0	0	0	0	0	0	0	0	0	0
cg21928627	2	0	0	0	0	0	0	0	0	0	0
cg27111463	2	0	0	0	0	0	0	0	0	0	0
cg19593490	3	0	0	0	0	0	0	0	0	0	2
cg27427514	2	0	0	0	0	0	0	0	0	0	0
cg06635946	4	0	0	0	0	0	0	3	0	0	0
cg24467330	2	0	0	0	0	0	0	0	0	0	0
cg16704703	2	0	0	0	0	0	0	0	0	0	0
cg13026370	2	0	0	0	0	0	0	0	0	0	0
cg03743205	2	0	0	0	0	0	0	0	0	0	0
cg08267489	2	0	0	0	0	0	0	0	0	0	0
cg08154039	2	0	0	0	0	0	0	0	0	0	0
cg16781205	3	0	0	0	0	0	0	0	0	0	0
cg14240646	3	2	0	2	0	0	0	2	0	0	0
cg19597170	2	0	0	0	0	0	0	0	0	0	0
cg03301331	3	0	0	0	0	0	0	0	0	0	0
cg08461760	3	0	0	0	2	0	0	0	0	0	0
cg16452865	2	0	0	0	0	0	0	0	0	0	0
cg17919152	2	0	0	0	0	0	0	0	0	0	0
cg20150591	2	0	0	0	0	0	0	0	0	0	0
cg27382568	3	0	0	0	0	0	0	0	0	0	0
cg11986813	2	0	0	0	0	0	0	0	0	0	0
cg09548638	2	0	0	0	0	0	0	0	0	0	0
cg18418538	2	0	0	0	0	0	0	0	0	0	0
cg01411921	2	0	0	0	0	0	0	0	0	0	0
cg00232092	4	0	0	0	2	0	0	0	0	0	2
cg22586527	2	0	0	0	0	0	0	0	0	0	0
cg09588653	2	0	0	0	0	0	0	0	0	0	0
cg22062068	2	0	0	0	0	0	0	0	0	0	0
cg24777950	2	0	0	0	0	3	0	0	0	0	0
cg19319069	2	0	0	0	0	0	0	0	0	0	0
cg01281904	2	0	0	0	0	0	0	0	0	0	0
cg19096475	4	0	0	0	0	0	0	0	0	3	0
cg24120841	2	0	0	0	0	0	0	0	0	0	0
cg25298754	4	0	0	0	0	2	0	0	0	2	0
cg10019507	2	0	0	0	0	0	0	0	0	0	0
cg21750887	2	0	0	0	0	0	0	0	0	0	0
cg12387247	2	0	0	0	0	0	0	0	0	0	0
cg15093079	2	0	0	0	0	0	0	0	0	0	0
cg02168857	2	0	0	0	0	0	0	0	0	0	0
cg26987597	2	0	0	0	0	0	0	0	0	0	0
cg15912800	4	0	0	2	0	0	0	0	0	0	0
cg00699993	3	0	0	0	0	0	0	0	0	0	0
cg17176573	2	0	0	0	0	0	0	0	0	0	0
cg10196720	3	0	0	0	0	0	0	0	0	0	3
cg01824511	3	0	0	0	0	0	0	0	0	0	0
cg18235050	2	0	0	0	2	0	0	0	0	0	0
cg20803857	2	0	0	0	0	0	0	0	0	0	0
cg13939859	3	0	0	0	0	0	0	0	0	0	0
cg27237300	2	0	0	0	0	0	0	2	0	0	0
cg07436991	2	0	0	0	0	0	0	0	0	0	0
cg26444528	3	0	0	0	0	2	0	2	0	0	0
cg20483857	2	0	0	0	0	0	0	0	0	0	0
cg18972849	2	0	0	0	0	0	0	0	0	0	0
cg22649311	2	0	0	0	0	0	0	0	0	0	0
cg22320962	2	0	0	0	0	0	0	0	0	0	0
cg05522774	2	0	0	0	0	0	0	2	0	0	0
cg04247152	2	0	0	0	0	0	0	2	0	0	0
cg11823511	4	0	0	0	0	0	0	0	0	0	0
cg16581536	2	0	0	0	0	0	0	0	0	0	0
cg18808904	2	0	0	0	0	0	0	0	0	0	0
cg06005891	2	0	0	0	2	0	0	0	0	0	0
cg06647693	2	0	0	0	0	0	0	0	0	0	0
cg12894649	3	0	0	0	0	2	0	0	0	0	0
cg09382328	2	0	0	0	0	0	0	0	0	0	0
cg05930881	3	0	0	0	2	0	0	0	0	0	0
cg13914083	2	0	0	0	0	0	0	0	0	0	0
cg10410142	2	0	0	0	0	0	0	0	0	0	0
cg06106763	2	0	0	0	0	0	0	3	0	0	0
cg17305266	3	0	0	0	0	0	0	0	0	0	0
cg07933078	2	0	0	0	0	0	0	0	0	0	0
cg26357587	2	0	0	0	2	0	0	0	0	0	0
cg15979173	2	0	0	0	0	2	0	0	0	0	0
cg02043159	2	0	0	0	0	0	0	0	0	0	0
cg11312408	2	0	0	0	0	0	0	2	0	0	0
cg01915791	2	0	0	0	0	0	0	0	0	0	0
cg26803268	2	0	0	0	0	0	0	0	0	0	0
cg26098768	2	0	0	0	0	0	0	0	0	0	0
cg23001370	2	0	0	0	0	0	0	0	0	0	0
cg22118112	2	0	0	0	0	0	0	0	0	0	2
cg16044777	2	0	0	0	0	0	0	0	0	0	0
cg19876649	2	0	0	2	0	0	0	0	0	0	2
cg17187705	2	0	0	0	0	0	0	0	0	0	0
cg05194102	2	0	0	0	0	0	0	0	0	0	2
cg13574449	2	0	0	0	0	0	0	0	0	0	0
cg16699148	2	0	0	0	0	0	0	0	0	0	0
cg17271974	2	0	0	0	0	0	0	0	0	0	0
cg00850552	2	0	0	0	0	0	0	0	0	0	0
cg06554228	2	0	0	0	0	0	0	0	0	0	0
cg27189087	2	0	0	0	0	0	0	0	0	0	0
cg19324462	2	0	0	0	0	0	0	0	0	0	0
cg21554895	3	0	0	0	0	0	0	0	0	0	0
cg19056772	3	0	0	0	0	0	0	2	0	0	0
cg17680823	2	0	0	0	0	0	0	0	0	0	0
cg00081602	2	0	0	0	0	0	0	0	0	0	0
cg15319311	2	0	0	0	0	0	0	0	0	0	0
cg07471948	2	0	0	0	0	0	0	0	0	0	0
cg12177087	2	0	0	0	0	0	0	0	0	0	0
cg12925881	2	0	0	0	0	0	0	0	0	0	0
cg20677901	2	0	0	0	0	0	0	0	0	0	0
cg20563269	4	0	0	0	0	0	0	0	0	0	0
cg26484108	2	0	0	0	0	0	0	0	0	0	0
cg19823847	4	0	0	0	0	0	0	0	0	0	0
cg22125805	2	0	0	0	0	0	0	0	0	0	0
cg02013918	2	0	0	0	0	0	0	0	0	0	0
cg17979068	2	0	0	0	0	0	0	0	0	0	0
cg24648061	2	0	0	0	0	0	0	0	0	0	0
cg21159128	3	0	0	0	0	0	0	0	0	0	2
cg07962143	3	0	0	0	0	0	0	0	0	0	0
cg07419144	2	0	0	0	0	0	0	0	0	0	0
cg10541110	2	0	0	0	0	0	0	0	0	0	0
cg01709312	2	0	0	0	0	0	0	0	0	0	0
cg02608019	2	0	0	0	0	0	0	0	0	0	0
cg23044178	4	0	0	0	2	2	0	0	0	2	0
cg17771569	2	0	0	0	0	0	0	0	0	0	0
cg21377071	2	0	0	0	0	0	0	0	0	0	0
cg07273415	2	0	0	0	0	0	0	0	0	0	0
cg01360281	2	0	0	0	0	0	0	0	0	0	0
cg07097417	3	0	0	0	2	2	0	0	0	0	0
cg25897951	2	0	0	0	0	0	0	2	0	0	0
cg06194738	3	0	0	0	0	0	0	0	0	0	2
cg14041855	2	0	0	0	0	0	0	0	0	0	0
cg11183072	2	0	0	0	0	0	0	0	0	0	0
cg04859918	2	0	0	0	0	0	0	0	0	0	0
cg10523105	2	0	0	0	0	0	0	0	0	0	0
cg16286925	2	0	0	0	0	0	0	0	0	0	0
cg15492820	2	0	0	0	0	0	0	0	0	0	0
cg26468118	3	0	0	0	0	0	0	0	0	0	0
cg15311933	2	0	0	0	0	0	0	0	0	0	0
cg12655921	2	0	2	0	0	0	0	0	0	0	0
cg22678092	2	0	0	0	0	0	0	0	0	0	2
cg09501372	2	0	0	0	0	0	0	0	0	0	0
cg23288563	2	0	0	0	0	0	0	0	0	0	0
cg06969206	3	0	2	0	0	0	0	0	0	0	0
cg07863402	2	0	0	0	0	0	0	0	0	0	0
cg17016145	2	0	0	0	0	0	0	0	0	0	0
cg00511475	2	0	0	0	0	0	0	0	0	0	0
cg20603222	2	0	0	0	0	0	0	0	0	0	0
cg01120307	2	0	0	0	0	0	0	0	0	0	0
cg21565914	2	0	0	0	0	0	0	0	0	2	0
cg04174651	2	0	0	0	0	0	0	0	0	0	0
cg08148802	2	0	0	0	0	0	0	0	0	0	0
cg20227627	2	0	0	0	0	0	0	0	0	0	0
cg07236912	2	0	0	0	0	0	0	0	0	0	0
cg10980495	2	0	0	0	0	0	0	2	0	0	3
cg25515317	2	0	0	0	0	0	0	0	0	0	0
cg23796243	2	0	0	0	0	0	0	0	0	0	0
cg06903465	2	0	0	0	0	0	0	0	0	0	0
cg02637309	2	0	0	0	0	0	0	0	0	0	0
cg25741368	2	0	0	0	0	0	0	0	0	0	0
cg03805019	2	0	0	0	0	0	0	0	0	0	0
cg00576086	3	0	0	0	0	2	0	0	0	0	0
cg17340492	2	0	0	0	0	0	0	2	0	0	0
cg16365663	2	0	0	0	0	0	0	0	0	0	0
cg15726040	2	0	0	0	0	0	0	0	0	0	0
cg09081266	2	0	0	0	0	0	0	0	0	0	0
cg04442576	3	0	2	0	0	0	0	0	0	0	0
cg27618939	4	0	0	0	0	0	0	0	0	0	0
cg02084214	3	0	0	0	0	0	0	0	0	0	0
cg16488065	2	0	0	0	0	0	0	0	0	0	0
cg08186935	2	0	0	0	0	0	0	0	0	0	0
cg14087413	2	0	0	0	0	0	0	0	0	0	0
cg17984666	2	0	0	0	0	0	0	0	0	0	0
cg20556517	3	0	0	2	0	0	0	0	0	0	0
cg01176433	3	0	0	0	0	0	0	0	0	0	0
cg16394290	2	0	0	0	0	0	0	0	0	0	0
cg01261939	2	0	0	0	0	0	0	0	0	0	0
cg17206555	2	0	0	0	0	0	0	0	0	0	0
cg11179695	2	0	0	0	0	0	0	0	0	0	0
cg24223558	2	0	0	0	0	0	0	0	0	0	0
cg08470264	2	0	0	0	0	0	0	0	0	0	0
cg02543462	3	0	0	0	2	0	0	0	0	0	0
cg06288355	2	0	0	0	2	0	0	0	0	0	0
cg07154254	2	0	0	0	0	0	0	0	0	0	0
cg15708153	2	0	0	0	0	0	0	0	0	0	0
cg27417609	2	0	0	0	2	0	0	0	0	0	0
cg25796439	2	0	0	0	0	0	0	0	0	0	0
cg01647632	2	0	0	0	2	0	0	0	0	0	0
cg01963002	2	0	0	0	0	0	0	0	0	0	0
cg19188306	3	0	0	0	2	0	0	0	0	0	0
cg20806180	3	0	0	0	2	0	0	0	0	0	0
cg20029201	3	0	0	0	3	0	0	0	0	0	0
cg15182643	2	0	0	0	2	0	0	0	0	0	0
cg07666840	2	0	0	0	0	0	0	0	0	0	0
cg25499543	3	0	0	0	2	0	0	0	0	0	0
cg25436157	2	0	0	0	2	0	0	0	0	0	0
cg02172150	3	0	0	0	3	0	0	0	0	0	0
cg18092028	4	0	0	0	2	0	0	0	0	0	0
cg19222784	2	0	0	0	0	0	0	0	0	0	0
cg15173134	2	0	0	0	0	0	0	0	0	0	0
cg16536329	3	0	0	0	2	0	0	0	0	0	0
cg02098313	2	0	0	0	2	2	0	0	0	0	0
cg09540102	2	0	0	0	0	0	0	0	0	0	0
cg20040743	2	0	0	0	2	0	0	0	0	0	0
cg00360414	2	0	0	0	2	0	0	0	0	0	0
cg02713760	2	0	0	0	2	0	0	0	0	0	0
cg05637536	3	0	0	0	2	0	0	0	0	0	0
cg12658374	2	0	0	0	2	0	0	0	0	0	0
cg02165355	2	0	0	0	0	0	0	0	0	0	0
cg03529184	2	0	0	0	0	0	0	0	0	0	0
cg09925075	2	0	0	0	2	0	0	0	0	0	0
cg10091265	2	0	0	0	2	0	0	0	0	0	0
cg20778451	2	0	0	0	0	0	0	0	0	0	0
cg25947408	4	0	0	0	3	0	0	0	0	0	0
cg09432154	2	0	0	0	2	0	0	0	0	0	0
cg15188182	2	0	0	0	2	0	0	0	0	0	0
cg04626878	3	0	0	0	2	0	0	0	0	0	0
cg21135135	2	0	0	0	2	0	0	0	0	0	0
cg10720545	2	0	0	0	2	0	0	0	0	0	0
cg19915738	4	0	0	0	3	0	0	0	0	0	0
cg00115288	2	0	0	0	2	0	0	0	0	0	0
cg19938101	2	0	0	0	0	0	0	0	0	0	0
cg10141019	3	0	0	0	3	0	0	0	0	0	0
cg22245273	2	0	0	0	2	0	0	0	0	0	0
cg00204465	2	0	0	0	2	0	0	0	0	0	0
cg18900669	2	0	0	0	2	0	0	0	0	0	0
cg23832237	2	0	0	0	2	0	0	0	0	0	0
cg11209447	2	0	0	0	0	0	0	0	0	0	0
cg20673829	2	0	0	0	0	0	0	0	0	0	0
cg26413942	4	0	0	0	2	0	0	0	0	0	2
cg20311846	2	0	0	0	0	0	0	0	0	0	0
cg15834388	2	0	0	0	2	0	0	0	0	0	0
cg02871995	2	0	0	0	2	0	0	0	0	0	0
cg04244970	2	0	0	0	0	0	0	0	0	0	0
cg01587896	2	0	0	0	2	0	0	0	0	0	0
cg02268561	3	0	0	0	2	0	0	0	0	0	0
cg18966401	2	0	0	0	0	0	0	0	0	0	0
cg15729404	3	0	0	0	2	0	0	0	0	0	0
cg22418565	2	0	0	0	2	0	0	0	0	0	0
cg06506966	4	0	0	0	2	0	0	0	0	0	0
cg11618529	4	0	0	0	2	0	0	0	0	0	0
cg14874750	2	0	0	0	2	0	0	0	0	0	0
cg20309891	2	0	0	0	0	0	0	0	0	0	2
cg16348820	2	0	0	0	0	0	0	0	0	0	0
cg27183188	3	0	0	0	2	0	0	0	0	0	0
cg23962483	2	0	0	0	0	0	0	0	0	0	0
cg16929496	3	0	0	0	2	0	0	0	0	0	0
cg24870568	2	0	0	0	0	0	0	0	0	0	0
cg22927510	2	0	0	0	0	0	0	0	0	0	0
cg24889512	2	0	0	0	2	0	0	0	0	0	0
cg12110437	2	0	0	0	2	8	0	0	0	0	3
cg24341615	2	0	0	0	0	0	0	0	0	0	0
cg21298174	2	0	0	0	2	0	0	0	0	0	0
cg06575065	2	0	0	0	2	0	0	0	0	0	0
cg23260547	2	0	0	0	0	0	0	0	0	0	0
cg14513281	2	0	0	0	0	0	0	0	0	0	0
cg11494699	2	0	0	0	0	0	0	0	0	0	0
cg13461241	2	0	0	0	2	0	0	0	0	0	0
cg13063344	2	0	0	0	2	0	0	0	0	0	0
cg25032094	2	0	0	0	2	0	0	0	0	0	0
cg06762457	2	0	0	0	0	0	0	0	0	0	0
cg25053386	2	0	0	0	0	0	0	0	0	0	0
cg00017489	2	0	0	0	2	0	0	0	0	0	0
cg25503381	2	0	0	0	2	0	0	2	0	0	0
cg16763089	5	0	0	0	2	0	0	2	0	0	0
cg23850277	2	0	0	0	2	0	0	0	0	0	0
cg15350899	3	0	0	0	3	0	0	0	0	0	0
cg00372774	3	0	0	0	0	0	0	2	0	0	0
cg05618426	2	2	0	0	2	0	0	0	0	0	0
cg10426464	3	0	0	0	2	0	0	0	0	0	0
cg23133255	2	0	0	0	2	0	0	0	0	0	0
cg04226536	2	0	0	0	2	0	0	0	0	0	0
cg27391267	2	0	0	0	2	0	0	0	0	0	0
cg00076538	2	0	0	0	2	0	0	0	0	0	0
cg15549927	2	0	0	0	2	0	0	0	0	0	0
cg16587265	2	0	0	0	0	0	0	0	0	0	0
cg24683414	2	0	0	0	2	0	0	0	0	0	0
cg26163153	2	0	0	0	2	0	0	0	0	0	0
cg22824998	2	0	0	0	2	0	0	0	0	0	0
cg02457680	3	0	0	0	2	0	0	0	0	0	0
cg20267828	3	0	0	0	2	0	0	0	0	0	0
cg03146949	2	0	0	0	0	0	0	0	0	0	0
cg15114651	2	0	0	0	2	0	0	0	0	0	0
cg19241744	2	0	0	0	2	0	0	0	0	0	0
cg07016258	3	0	0	0	2	0	0	0	0	0	0
cg13951797	2	0	0	0	2	0	0	0	0	0	0
cg14894848	2	0	0	0	2	0	0	0	0	0	0
cg10575261	2	0	0	0	0	0	0	0	0	0	0
cg12983285	3	0	0	0	2	0	0	0	0	0	0
cg21113478	2	0	0	0	2	0	0	0	0	0	0
cg10848367	2	0	0	0	0	0	0	0	0	0	0
cg14794041	2	0	0	0	2	0	0	0	0	0	0
cg16235962	2	0	0	0	2	2	0	0	0	0	0
cg13750061	2	0	0	0	0	0	0	0	0	0	3
cg08271804	4	0	0	0	4	0	0	0	0	0	0
cg05020510	2	0	0	0	2	0	0	0	0	0	0
cg26122963	2	0	0	0	2	0	0	0	0	0	0
cg17619311	2	0	0	0	2	0	0	0	0	0	0
cg16810293	2	0	0	3	0	0	3	0	0	0	0
cg27506442	2	0	0	0	0	0	0	0	0	0	0
cg07645296	2	0	0	0	2	0	0	0	0	0	0
cg13578652	2	0	0	0	0	0	0	0	0	0	0
cg10361659	2	0	0	0	2	0	0	0	0	0	0
cg04467093	2	0	0	0	2	0	0	2	0	0	0
cg10665488	2	0	0	0	2	0	0	0	0	0	0
cg01957732	2	0	0	0	0	0	0	0	0	0	0
cg18081940	5	0	0	0	2	0	0	0	0	0	0
cg09491991	2	0	0	0	0	0	0	0	0	0	0
cg03509329	2	0	0	0	2	0	0	0	0	0	0
cg26808687	3	0	0	0	0	0	0	0	0	0	0
cg25975712	2	0	0	0	2	0	0	2	0	0	0
cg17585031	2	0	0	0	0	0	0	0	0	0	0
cg25189564	3	0	0	0	2	0	0	0	0	0	0
cg21139496	2	0	0	0	2	0	0	0	0	0	0
cg06262436	2	0	0	0	0	0	0	0	0	0	0
cg00748373	3	0	0	0	2	0	0	0	0	0	0
cg23207054	2	0	0	0	0	0	0	0	0	0	0
cg19233472	2	0	0	0	0	0	0	0	0	0	0
cg14826711	2	0	0	0	2	0	0	0	0	0	0
cg03330485	3	0	0	0	2	0	0	0	0	0	0
cg01036779	2	0	0	0	0	0	0	0	0	0	0
cg20225745	2	0	2	0	0	0	0	0	0	0	0
cg05329888	4	0	0	2	2	0	0	0	0	0	0
cg14187895	2	0	0	0	2	0	0	0	0	0	0
cg05310990	2	0	0	0	0	0	0	0	0	0	0
cg00588297	2	0	0	0	2	0	0	0	0	0	0
cg07537443	2	0	0	0	2	0	0	3	0	0	0
cg14296767	2	0	0	0	2	0	0	0	0	0	0
cg03496533	2	0	0	0	0	0	0	0	0	0	0
cg04304705	2	0	0	0	2	0	0	0	0	0	0
cg10827893	2	0	0	0	0	0	0	0	0	0	0
cg16986578	2	0	0	0	0	0	0	0	0	0	0
cg05065989	3	0	2	0	2	0	0	0	0	0	2
cg03812679	2	0	0	0	0	0	0	0	0	0	0
cg02758236	2	0	0	0	2	0	0	0	0	0	0
cg15676719	2	0	0	0	2	0	0	0	0	0	0
cg01026458	2	0	0	0	2	0	0	0	0	0	0
cg21368609	2	0	0	0	2	0	0	0	0	0	0
cg04432319	2	0	0	0	0	0	0	0	0	0	0
cg05655806	2	0	0	0	2	0	0	0	0	0	0
cg03405560	2	0	0	0	2	0	0	0	0	0	0
cg08323075	2	0	0	0	2	0	0	0	0	0	0
cg14668747	3	0	0	0	0	0	0	0	0	0	0
cg08886711	2	0	0	0	2	0	0	0	0	0	0
cg12229841	2	0	0	0	2	0	0	0	0	0	0
cg01888869	2	0	0	0	2	0	0	0	0	0	0
cg19935065	2	0	0	0	0	0	0	0	0	0	0
cg10351287	2	0	0	0	2	0	0	0	0	0	0
cg00905524	2	0	0	0	0	0	0	0	0	0	0
cg10216717	2	0	0	0	0	0	0	0	0	0	2
cg10244666	2	0	0	0	0	0	0	0	0	0	0
cg04475027	2	0	0	0	0	0	0	0	0	0	0
cg06203976	2	0	0	0	0	0	0	0	0	0	0
cg05513806	4	0	0	2	0	0	0	0	0	0	0
cg14523847	2	0	0	0	0	0	0	0	0	0	0
cg00680551	3	0	0	0	0	0	0	0	0	0	0
cg21527078	2	0	0	0	0	0	0	0	0	0	0
cg01031101	2	0	0	0	0	0	0	0	0	0	0
cg26584034	2	0	0	0	0	0	0	0	0	0	0
cg08160063	2	0	0	0	0	0	0	0	0	0	0
cg02707176	2	0	0	0	0	0	0	0	0	0	0
cg05111779	2	0	0	0	0	0	0	0	0	0	0
cg04191427	2	0	0	0	0	0	0	0	0	0	0
cg21959598	2	0	0	0	0	0	0	0	0	0	0
cg24960947	2	0	0	0	0	0	0	0	0	0	0
cg09671258	2	0	0	0	0	0	0	0	0	0	0
cg18932798	3	0	0	0	0	0	0	0	0	0	0
cg14072016	2	0	0	0	0	0	0	0	0	0	0
cg19256731	2	0	0	0	0	0	0	0	0	0	0
cg00765705	2	0	0	0	0	0	0	0	0	0	0
cg23605961	2	0	0	0	0	0	0	0	0	0	0
cg22976218	2	0	0	0	0	0	0	0	0	0	0
cg08066035	2	0	0	0	0	0	0	0	0	0	0
cg26429674	2	0	0	0	0	0	0	0	0	0	0
cg17384889	3	0	0	0	0	0	0	0	0	0	0
cg13246235	3	0	0	3	0	0	0	0	0	0	0
cg13023623	3	0	0	0	0	0	0	0	0	0	0
cg23075337	3	0	0	0	0	0	0	0	0	0	0
cg27649239	2	0	0	0	0	0	0	0	0	0	0
cg12892506	2	0	0	0	0	0	0	0	0	0	0
cg02534163	3	0	0	0	0	0	0	0	0	0	0
cg25724842	2	0	0	0	0	0	0	0	0	0	0
cg19624849	3	0	2	0	0	0	0	0	0	0	0
cg19256314	2	0	0	0	0	0	0	0	0	0	0
cg01921432	3	0	0	0	0	0	0	0	0	0	0
cg16768018	2	0	0	0	0	0	0	0	0	0	0
cg00334063	2	0	0	0	0	0	0	0	0	0	0
cg17816394	3	0	0	0	0	0	0	0	0	0	0
cg00314029	2	0	0	0	0	0	0	0	0	0	0
cg14425564	2	0	0	0	0	0	0	0	0	0	0
cg27032232	2	0	0	0	0	0	0	0	0	0	0
cg05860723	2	0	0	0	0	0	0	0	0	0	0
cg06998282	5	0	2	0	0	0	0	0	0	0	0
cg02732252	2	0	0	0	0	0	0	0	0	0	0
cg02709432	4	0	0	0	0	0	0	0	0	0	0
cg01939477	4	0	2	0	0	0	0	0	0	0	0
cg04414975	2	0	0	0	0	0	0	0	0	0	0
cg07953015	2	0	0	0	0	0	0	0	0	0	0
cg06974428	2	0	0	0	0	0	0	0	0	0	0
cg11694519	2	0	0	0	0	0	0	0	0	0	0
cg17463633	2	0	0	0	0	0	0	0	0	0	0
cg06880420	2	0	0	0	0	0	0	0	0	0	0
cg08387538	3	0	0	0	0	0	0	0	0	0	2
cg06719334	3	0	0	2	0	0	0	0	0	0	0
cg05799811	2	0	0	2	0	0	0	3	0	0	0
cg10443049	2	0	0	0	0	0	0	0	0	0	0
cg13019491	2	0	0	0	0	0	0	0	0	0	0
cg26365545	3	0	0	0	0	0	0	0	0	0	0
cg16288089	2	0	0	0	0	0	0	0	0	0	0
cg11827910	2	0	0	0	0	0	0	0	0	0	0
cg08833577	2	0	0	0	0	0	0	0	0	0	0
cg08604097	2	0	0	0	0	0	0	0	0	0	0
cg27083087	2	0	0	0	0	0	0	0	0	0	0
cg15659713	2	0	0	0	0	0	0	0	0	0	0
cg23690893	4	0	0	0	0	0	0	0	0	0	0
cg05937737	4	0	0	0	0	0	0	0	0	0	0
cg24530250	3	0	0	0	0	0	0	0	0	0	0
cg11146691	5	0	0	0	0	0	0	3	0	0	2
cg05492975	2	0	0	0	0	0	0	0	0	0	0
cg25267258	3	0	0	0	0	0	0	0	0	0	2
cg17840719	3	0	0	0	0	0	0	0	0	0	0
cg03199564	2	0	0	0	0	0	0	0	0	0	0
cg12877723	2	0	0	0	0	0	0	0	0	0	0
cg15959252	2	0	0	0	0	0	0	0	0	0	0
cg04111071	2	0	0	0	0	0	0	0	0	0	0
cg17648080	2	0	0	0	0	0	0	0	0	0	0
cg07600533	2	0	0	0	0	0	0	3	0	0	0
cg01972751	2	0	0	0	0	0	0	0	0	0	0
cg24604013	3	0	0	0	0	0	0	0	0	0	0
cg11859398	2	0	0	0	0	0	0	0	0	0	0
cg19956914	4	0	0	0	0	0	0	0	0	0	0
cg01252023	2	0	0	0	0	0	0	3	0	0	0
cg01410359	2	0	0	0	0	0	0	0	0	0	0
cg03224163	2	0	0	0	0	0	0	0	0	0	0
cg07362537	2	0	0	0	0	0	0	0	0	2	2
cg12086028	2	0	0	0	0	0	0	0	0	0	0
cg18806997	2	0	0	0	0	0	0	0	0	0	0
cg02905828	2	0	0	0	0	0	0	0	0	2	0
cg25157280	2	0	0	0	0	0	0	0	0	0	0
cg27033919	3	0	0	0	0	0	0	0	0	2	2
cg05292954	2	0	0	0	0	0	0	0	0	0	2
cg01851088	2	0	0	0	0	0	0	0	0	0	0
cg03157040	2	0	0	0	0	0	0	0	0	0	2
cg11929643	3	0	0	0	0	0	0	0	0	0	0
cg13482209	2	0	0	0	0	0	0	0	0	0	0
cg04783231	3	0	0	0	0	0	0	0	0	0	0
cg08733957	3	0	0	0	0	0	0	0	0	2	0
cg17904852	2	0	0	0	0	0	0	0	0	0	0
cg12091542	3	0	0	0	0	0	0	0	0	0	0
cg18015301	2	0	0	0	0	0	0	0	0	0	0
cg10573386	2	0	0	0	0	0	0	0	0	0	0
cg13800209	3	0	0	0	0	0	0	0	0	0	2
cg00614182	2	0	0	0	0	0	0	0	0	0	0
cg01958086	2	0	0	0	0	0	0	0	0	0	0
cg21643314	2	0	0	0	0	0	0	0	0	0	0
cg24946597	3	0	0	0	0	0	0	0	0	0	2
cg04555373	3	0	0	0	0	0	0	0	0	0	0
cg04711324	2	0	0	0	0	0	0	0	0	0	0
cg17675150	3	0	0	0	0	0	0	0	0	2	2
cg12080391	2	0	0	0	0	0	0	0	0	0	0
cg07746943	4	0	0	0	0	0	0	0	0	0	0
cg09968630	2	0	2	0	0	0	0	0	0	0	0
cg00580978	2	0	2	0	0	0	0	0	0	0	0
cg01826354	2	0	0	0	0	0	0	0	0	0	0
cg16825290	2	0	2	0	0	0	0	0	0	0	0
cg02779944	2	0	0	0	0	0	0	0	0	0	0
cg14411266	2	0	0	2	0	0	0	0	0	0	0
cg09111223	3	0	0	0	2	0	0	0	0	0	0
cg26336935	2	0	0	0	0	0	0	0	0	0	0
cg09493505	3	0	2	0	0	0	0	0	0	0	0
cg00060320	2	0	0	0	0	0	0	0	0	0	0
cg03309253	2	0	0	0	0	0	0	0	0	0	0
cg03419885	7	0	3	0	0	0	0	0	0	0	2
cg00737840	4	0	3	0	0	0	0	0	0	0	0
cg13205384	2	0	2	0	0	0	0	0	0	0	0
cg15975865	3	0	2	0	0	0	0	0	0	0	0
cg08185661	2	0	2	0	0	0	0	0	0	0	0
cg14284952	2	0	0	0	0	0	0	0	0	0	0
cg25032336	2	0	2	0	0	0	0	0	0	0	0
cg27579953	2	0	2	0	0	0	0	0	0	0	0
cg00329270	2	0	2	0	0	0	0	0	0	0	0
cg06479755	2	0	2	0	0	0	0	0	0	0	0
cg21938261	2	0	0	0	0	0	0	0	0	0	0
cg02914422	2	0	0	0	0	0	0	0	0	0	0
cg26578621	2	0	0	0	0	0	0	0	0	0	0
cg11054631	2	0	2	0	0	0	0	0	0	0	0
cg08297751	3	0	2	0	0	0	0	0	0	0	0
cg01030121	2	0	2	0	0	0	0	0	0	0	0
cg05212802	2	0	2	0	0	0	0	0	0	0	0
cg02269161	2	0	2	0	0	0	0	0	0	0	0
cg07733446	2	0	2	0	0	0	0	0	0	0	0
cg04904331	2	0	0	0	0	0	0	0	0	0	0
cg20634738	3	0	2	0	0	0	0	0	0	0	0
cg10163483	2	0	0	0	0	0	0	0	0	0	0
cg08000065	3	0	0	0	0	0	0	0	0	0	0
cg03723506	2	0	2	0	0	0	0	0	0	0	0
cg20066716	2	0	0	0	0	0	0	0	0	0	0
cg18579862	4	0	3	0	0	0	0	0	0	0	2
cg15603568	2	0	2	0	0	0	0	0	0	0	0
cg18213472	2	0	0	0	0	0	0	0	0	0	2
cg18115215	2	0	2	0	0	0	0	0	0	0	0
cg06557421	2	0	0	0	0	0	0	0	0	0	0
cg24657817	2	0	0	0	0	0	0	0	0	0	0
cg02952295	2	0	2	0	0	0	0	0	0	0	0
cg13376598	2	0	0	0	0	0	0	0	0	0	0
cg18624900	2	0	0	0	0	0	0	0	0	0	0
cg03502002	2	0	0	0	0	0	0	0	0	0	0
cg08428452	2	0	0	0	0	0	0	0	0	0	0
cg13889620	2	0	0	0	0	0	0	0	0	0	0
cg18206027	3	0	0	0	0	2	0	0	0	0	0
cg20174636	2	0	0	0	0	0	0	0	0	0	0
cg11513637	2	0	2	0	0	0	0	0	0	0	0
cg12164321	2	0	0	0	0	0	0	0	0	0	0
cg18443378	2	0	0	0	0	0	0	0	0	0	0
cg23877720	2	0	0	0	0	0	0	0	0	0	0
cg17239236	2	0	0	0	0	0	0	0	0	0	0
cg19713947	2	0	2	0	0	0	0	0	0	0	0
cg26872137	2	0	0	0	0	0	0	0	0	0	0
cg24319381	4	0	4	0	0	0	0	0	0	0	0
cg03156893	3	0	2	2	0	0	0	0	0	0	0
cg08392199	4	0	4	0	0	0	0	0	0	0	0
cg09452568	2	0	0	0	0	0	0	2	0	0	0
cg05686497	2	0	2	0	0	0	0	0	0	0	0
cg12060744	3	0	3	0	0	0	0	0	0	0	0
cg25825488	2	0	0	0	0	0	0	0	0	0	0
cg01295518	2	0	0	0	0	0	0	0	0	0	0
cg13099890	2	0	2	0	0	0	0	0	0	0	0
cg03706436	2	0	0	0	0	0	0	0	0	0	0
cg06223767	2	0	2	0	0	0	0	0	0	0	0
cg15062377	2	0	2	0	0	0	0	0	0	0	0
cg01645753	2	0	2	0	0	0	0	0	0	0	0
cg03351460	2	0	0	0	0	0	0	0	0	0	0
cg18203366	2	0	2	0	0	0	0	0	0	0	0
cg15015639	4	0	0	0	0	0	0	2	0	0	0
cg24307799	2	0	2	0	0	0	0	0	0	0	0
cg20271517	2	0	2	0	0	0	0	0	0	0	0
cg17508300	2	0	2	0	0	0	0	0	0	0	0
cg14215472	2	0	2	0	0	0	0	0	0	0	0
cg26945996	3	0	2	0	0	0	0	0	0	0	0
cg19628739	2	0	0	0	0	0	0	0	0	0	0
cg14106046	2	0	3	0	0	0	0	0	0	0	0
cg15540138	2	0	2	0	0	0	0	0	0	0	0
cg07157107	2	0	0	0	0	0	0	0	0	0	0
cg17520027	2	0	2	0	0	0	0	0	0	0	0
cg14243481	3	0	2	0	0	0	0	0	0	0	0
cg19944763	2	0	2	0	0	0	0	0	0	0	0
cg02468050	2	0	0	0	0	0	0	0	0	0	0
cg11621464	2	0	0	0	0	0	0	0	0	0	0
cg17875483	3	0	2	0	0	0	0	0	0	0	0
cg27558283	2	0	0	0	0	0	0	0	0	0	0
cg05209584	2	0	0	0	0	0	0	0	0	0	0
cg17909890	2	0	2	0	0	0	0	0	0	0	0
cg21370856	2	0	2	0	0	0	0	0	0	0	0
cg12602374	3	0	3	0	0	0	0	0	0	0	0
cg07829842	2	0	2	0	0	0	0	0	0	0	0
cg09695033	2	0	2	0	0	0	0	0	0	0	0
cg18792116	2	0	0	0	0	0	0	0	0	0	0
cg21187769	3	0	2	0	0	0	0	0	0	0	0
cg19656282	2	0	0	0	0	0	0	0	0	0	2
cg09507526	2	0	2	0	0	0	0	0	0	0	0
cg16735881	2	0	0	2	0	0	0	0	0	0	0
cg20115218	2	0	2	0	0	0	0	0	0	0	0
cg11965976	3	0	2	0	0	0	0	0	0	0	0
cg22174742	2	0	2	0	0	0	0	0	0	0	0
cg08808128	4	0	4	0	0	0	0	0	0	0	0
cg17228900	2	0	2	0	0	0	0	0	0	0	0
cg02622052	2	0	2	0	0	0	0	0	0	0	0
cg19665362	2	0	2	0	0	0	0	0	0	0	0
cg16993043	2	0	3	0	0	0	0	0	0	0	0
cg10972873	2	0	2	0	0	0	0	0	0	0	0
cg09258813	2	0	0	0	0	0	0	0	0	0	0
cg14135551	2	0	2	0	0	0	0	0	0	0	0
cg13769223	2	0	2	0	0	0	0	0	0	0	0
cg12951348	2	0	2	0	0	0	0	0	0	0	0
cg03609960	3	0	2	0	0	0	0	0	0	0	0
cg09802835	2	0	0	0	0	0	0	0	0	0	0
cg00613562	2	0	0	0	0	0	0	0	0	0	0
cg09167553	2	0	2	0	0	0	0	0	0	0	0
cg17486097	2	0	0	0	0	2	0	0	0	0	0
cg07121547	2	0	2	0	0	0	0	0	0	0	0
cg08095852	3	0	2	0	0	0	0	0	0	0	2
cg12587766	5	0	5	0	0	0	0	0	0	0	0
cg13561879	4	0	2	0	0	0	0	0	0	0	0
cg00773902	3	0	2	0	0	0	0	0	0	0	0
cg07961994	2	0	0	0	0	0	0	0	0	0	0
cg03226737	2	0	2	0	0	0	0	0	0	0	0
cg18848688	2	0	3	0	0	0	0	0	0	0	0
cg03537810	2	0	0	0	0	0	0	0	0	0	0
cg11956819	2	0	0	0	0	0	0	0	0	0	0
cg19377250	2	0	2	0	0	0	0	0	0	0	0
cg06972019	2	0	2	0	0	0	0	0	0	0	2
cg06899755	2	0	0	0	0	0	0	0	0	0	0
cg08836542	2	0	3	0	0	0	0	0	0	0	0
cg26541218	3	0	0	0	0	0	0	3	0	0	0
cg13635007	2	0	0	0	0	0	0	2	0	0	0
cg06613263	2	0	0	0	0	0	0	0	0	0	0
cg05931439	3	0	0	0	0	0	0	0	0	0	0
cg01813071	2	0	0	0	0	0	0	0	0	0	2
cg02991571	2	0	2	0	0	0	0	0	0	0	0
cg18947951	4	0	2	0	0	0	0	0	0	0	0
cg26720913	2	0	0	0	0	0	0	2	0	0	0
cg25361907	3	0	2	0	0	0	0	0	0	0	0
cg19457823	2	0	0	0	0	0	0	0	0	0	0
cg05558615	2	0	0	0	0	0	0	0	0	0	0
cg22294773	2	0	0	0	0	0	0	0	0	0	0
cg06864853	2	0	2	0	0	0	0	0	0	0	0
cg09701880	5	0	4	0	0	0	0	0	0	0	0
cg10520887	2	0	0	0	0	0	0	0	0	0	0
cg02272968	2	0	0	0	0	0	0	0	0	0	0
cg26306893	3	0	3	0	0	0	0	0	0	0	0
cg16032841	2	0	2	0	0	0	0	0	0	0	0
cg14793844	2	0	0	0	0	0	0	0	0	0	0
cg14629509	2	0	2	0	0	0	0	0	0	0	0
cg16277214	2	0	0	0	0	0	0	0	0	0	0
cg18361098	2	0	0	0	0	0	0	0	0	0	0
cg21660861	2	0	0	0	0	0	0	0	0	0	0
cg00685314	2	0	2	0	0	0	0	0	0	0	0
cg16586394	2	0	0	0	0	0	0	0	0	0	0
cg09267217	2	0	0	0	0	0	0	0	0	0	0
cg23209990	3	0	2	0	0	0	0	0	0	0	0
cg16919456	2	0	0	0	0	0	0	0	0	0	0
cg27417294	2	0	0	0	0	0	0	0	0	0	0
cg24776880	2	0	2	0	0	0	0	0	0	0	0
cg01578017	2	0	2	0	0	0	0	2	0	0	0
cg15139588	5	0	3	0	0	0	0	0	0	0	0
cg13056495	2	0	0	0	0	0	0	0	0	0	0
cg00780520	2	0	2	0	0	0	0	0	0	0	0
cg05639246	2	0	0	0	0	0	0	0	0	0	0
cg03803071	2	0	2	0	0	0	0	0	0	0	0
cg24553673	2	0	2	0	0	0	0	0	0	0	0
cg17334018	2	0	0	0	0	0	0	0	0	0	0
cg04453180	2	0	0	0	0	0	0	0	0	0	0
cg10259111	2	0	0	0	0	0	0	0	0	0	0
cg06917998	3	0	2	0	0	0	0	0	0	0	0
cg11947712	2	0	0	0	0	0	0	0	0	0	0
cg22686240	2	0	2	0	0	0	0	0	0	0	0
cg16803837	2	0	2	0	0	0	0	0	0	0	0
cg06563441	2	0	0	0	0	0	0	0	0	0	0
cg23502778	3	0	0	0	0	0	0	0	0	0	0
cg26503038	2	0	0	0	0	0	0	0	0	0	0
cg05842348	2	0	2	0	0	0	0	0	0	0	0
cg02192117	2	0	2	0	0	0	0	0	0	0	0
cg06688989	3	0	2	0	0	0	0	3	0	0	0
cg24723883	2	0	0	0	0	0	0	0	0	0	0
cg02012576	3	0	2	0	0	0	0	0	0	0	0
cg26668837	2	0	2	0	0	0	0	0	0	0	0
cg06178383	2	0	2	0	0	0	0	0	0	0	0
cg21041579	2	0	2	0	0	0	0	0	0	0	0
cg20506715	2	0	2	0	0	0	0	0	0	0	0
cg00450824	2	0	2	0	0	0	0	0	0	0	0
cg07362328	2	0	0	0	0	0	0	0	0	0	0
cg00114012	2	0	0	0	0	3	0	0	0	3	0
cg07473553	2	0	2	0	0	0	0	0	0	0	0
cg17588094	2	0	0	0	0	0	0	0	0	0	0
cg16791424	3	0	3	0	0	0	0	0	0	0	0
cg17976205	2	0	3	0	0	0	0	0	0	0	0
cg26468478	2	0	0	0	0	0	0	0	0	0	0
cg07559273	4	0	3	0	0	0	0	0	0	0	0
cg14307300	2	0	2	0	0	0	0	0	0	0	0
cg22924250	2	0	0	0	0	0	0	0	0	0	0
cg03942855	3	0	3	0	0	0	0	0	0	0	2
cg17323336	2	0	2	0	0	0	0	0	0	0	0
cg04065143	2	0	2	0	0	0	0	0	0	0	0
cg08977702	2	0	2	0	0	0	0	0	0	0	0
cg20075683	3	0	2	0	0	0	0	0	0	0	0
cg21105227	2	0	2	0	0	0	0	0	0	0	0
cg01201519	2	0	2	0	0	0	0	0	0	0	0
cg09884635	2	0	2	0	0	0	0	0	0	0	0
cg06394103	2	0	2	0	0	0	0	0	0	0	0
cg03699385	2	0	0	0	0	0	0	0	0	0	0
cg24541425	2	0	2	0	0	0	0	2	0	0	0
cg13904520	2	0	2	0	0	0	0	0	0	0	0
cg20426042	2	0	0	0	0	0	0	0	0	0	0
cg19757131	2	0	0	0	0	0	0	0	0	0	0
cg21653184	4	0	2	0	0	0	0	0	0	0	0
cg06303224	2	0	0	0	0	0	0	0	0	0	0
cg07326438	2	0	0	0	0	0	0	0	0	0	0
cg00863099	6	0	5	0	0	0	0	0	0	0	0
cg20725941	2	0	0	0	0	0	0	0	0	0	0
cg11132204	2	0	2	0	0	0	0	0	0	0	0
cg14481208	2	0	0	0	0	0	0	2	0	0	0
cg13714540	2	0	2	0	0	0	0	0	0	0	0
cg07201620	4	0	2	0	0	0	0	0	0	0	2
cg17826424	2	0	0	0	0	0	0	0	0	0	0
cg14140379	2	0	2	0	0	0	0	0	0	0	0
cg07543626	2	0	0	0	0	0	0	0	0	0	0
cg12666279	3	0	2	0	0	0	0	0	0	0	0
cg07482795	3	0	2	0	0	0	0	0	0	0	0
cg22531801	3	0	0	0	0	0	0	0	0	0	0
cg08314996	3	0	3	0	0	0	0	0	0	0	0
cg24078985	3	0	2	0	0	0	0	0	0	0	0
cg06429617	2	0	2	0	0	0	0	0	0	0	0
cg02944123	2	0	2	0	0	0	0	0	0	0	0
cg20518511	2	0	2	0	0	0	0	0	0	0	0
cg23229395	2	0	2	0	0	0	0	0	0	0	0
cg08188555	2	0	2	0	0	0	0	0	0	0	0
cg00112465	4	0	2	2	0	0	0	0	0	0	0
cg09360501	2	0	2	0	0	0	0	0	0	0	0
cg19964491	2	0	2	0	0	0	0	0	0	0	0
cg19832521	2	0	2	0	0	0	0	0	0	0	0
cg16132520	2	0	2	0	0	0	0	0	0	0	0
cg18154014	4	0	2	0	0	0	0	0	0	0	0
cg23463608	4	0	0	2	0	0	0	3	0	0	0
cg04748593	2	0	0	0	0	0	0	0	0	0	0
cg11853320	2	0	2	0	0	0	0	0	0	0	0
cg07583137	3	0	0	0	0	0	2	2	0	0	2
cg25162588	2	0	2	0	0	0	0	0	0	0	0
cg00145118	4	0	0	0	0	0	0	0	0	2	0
cg07951978	2	0	0	0	0	0	0	0	0	0	0
cg18113994	2	0	0	0	0	0	0	0	0	0	0
cg11146971	2	0	2	0	0	0	0	0	0	0	0
cg13650938	2	0	0	0	0	0	0	0	0	0	0
cg08461840	2	0	0	0	0	0	0	0	0	0	0
cg05038216	4	0	2	0	0	0	0	0	0	0	0
cg18867004	2	0	0	0	0	0	0	0	0	0	0
cg09957386	2	0	2	0	0	0	0	0	0	0	0
cg22512573	2	0	2	0	0	0	0	2	0	0	0
cg07418387	2	0	0	0	0	0	0	0	0	0	0
cg14732998	4	0	2	0	0	0	0	2	0	0	0
cg08407014	2	0	0	0	0	0	0	0	0	0	0
cg15718287	2	0	0	0	0	0	0	0	0	0	0
cg13737332	2	0	2	0	0	0	0	0	0	0	0
cg17863743	2	0	2	0	0	0	0	0	0	0	0
cg13186570	2	0	2	0	0	0	0	0	0	0	0
cg00089091	2	0	2	0	0	0	0	2	0	0	4
cg02914087	2	0	2	0	0	0	0	0	0	0	0
cg13334650	2	0	0	0	0	0	0	0	0	0	0
cg00875960	2	0	2	0	0	0	0	0	0	0	0
cg21045608	2	0	2	0	0	0	0	0	0	0	0
cg17332326	3	0	2	0	0	0	0	0	0	0	0
cg26012050	2	0	2	0	0	0	0	0	0	0	0
cg01072952	2	0	2	0	0	0	0	0	0	0	0
cg13484546	3	0	2	0	0	0	0	0	0	0	0
cg18885392	2	0	0	0	0	0	0	0	0	0	0
cg08725366	2	0	0	0	0	0	0	0	0	0	0
cg10059167	2	0	2	0	0	0	0	0	0	0	0
cg03091337	2	0	0	0	0	0	0	0	0	0	0
cg18366480	2	0	0	0	0	0	0	0	0	0	0
cg04397433	2	0	0	0	0	0	0	0	0	0	0
cg15602241	2	0	2	0	0	0	0	0	0	0	0
cg01286319	2	0	0	0	0	0	0	0	0	0	0
cg26430081	2	0	2	0	0	0	0	0	0	0	0
cg24115221	2	0	2	0	0	0	0	0	0	0	0
cg26832509	2	0	0	0	0	0	0	0	0	0	0
cg26433102	3	0	2	0	0	0	0	0	0	0	0
cg11334644	2	0	2	0	0	0	0	0	0	0	0
cg08167706	3	0	3	0	0	0	0	0	0	0	0
cg13181745	3	0	2	0	0	0	0	0	0	0	0
cg11493661	2	0	0	0	0	0	0	0	0	0	0
cg19930352	2	0	0	0	0	0	0	0	0	0	0
cg07848601	2	0	0	0	0	2	0	0	0	0	0
cg24082174	2	0	0	0	0	0	0	0	0	0	0
cg24643749	2	0	0	0	0	0	0	0	0	0	0
cg02676175	5	0	0	2	3	0	0	8	0	0	0
cg22281380	2	0	0	0	0	0	0	0	0	0	0
cg00095594	2	0	0	0	0	2	0	0	0	0	0
cg23885415	2	0	0	0	0	0	0	0	0	0	0
cg07773434	2	0	0	0	0	0	0	0	0	0	0
cg15051960	2	0	0	0	0	0	0	0	0	0	0
cg27165884	3	0	0	0	0	0	0	0	0	0	0
cg02943578	2	0	0	0	0	0	0	0	0	0	0
cg04837025	2	0	0	0	0	0	0	0	0	0	0
cg03703356	3	0	0	0	0	0	0	0	0	0	2
cg13388983	2	0	0	0	0	0	0	0	0	0	0
cg07639694	2	0	0	0	0	0	0	0	0	0	0
cg12406825	2	0	0	0	0	0	0	0	0	0	0
cg23051349	2	0	0	0	0	0	0	0	0	0	0
cg03666441	3	0	0	0	0	0	0	0	0	2	2
cg16857858	3	0	2	0	0	0	0	0	0	0	0
cg19675778	2	0	0	0	0	0	0	0	0	0	0
cg16118212	2	0	0	0	0	0	0	0	0	0	0
cg00091633	2	0	0	0	0	0	0	0	0	0	2
cg15307268	2	0	0	0	0	0	0	0	0	0	0
cg23397015	3	0	0	0	0	0	0	0	0	0	0
cg07157830	2	0	0	0	0	0	0	2	0	0	0
cg14187123	2	0	0	0	0	0	0	0	0	0	0
cg06812840	3	0	0	0	0	0	0	0	0	0	0
cg15910588	2	0	0	0	0	0	0	0	0	0	0
cg22029157	2	0	0	0	0	0	0	0	0	2	0
cg01980222	2	0	0	0	0	3	0	2	0	3	0
cg24152605	3	0	0	0	0	0	0	0	0	0	2
cg25583491	2	0	0	0	0	0	0	0	0	0	0
cg20051033	2	0	0	0	0	0	0	0	0	0	0
cg18247239	2	0	0	0	0	0	0	0	0	0	0
cg26263675	2	0	0	0	0	0	0	0	0	0	2
cg25739003	2	0	0	0	0	0	0	0	0	0	0
cg22961457	4	0	0	0	0	0	0	2	0	0	0
cg26615259	2	0	0	0	0	0	0	0	0	0	0
cg18809076	2	0	0	0	0	0	0	0	0	0	0
cg16771652	2	0	2	0	0	0	0	3	0	0	0
cg01494348	2	0	0	0	0	0	0	2	0	0	0
cg00741900	2	0	0	0	0	0	0	0	0	0	0
cg01331992	2	0	0	0	0	0	0	0	0	0	0
cg25019777	2	0	0	0	0	0	0	0	0	0	0
cg17360299	2	0	0	0	0	0	0	0	0	0	0
cg15126544	2	0	0	0	0	0	0	0	0	0	0
cg14371731	6	0	0	0	3	0	0	2	0	0	0
cg21444693	2	0	0	0	0	0	0	0	0	0	0
cg26356061	2	0	0	0	0	0	0	0	0	0	0
cg15060012	2	0	0	0	0	0	0	0	0	0	0
cg18673377	2	0	0	0	0	0	0	0	0	0	0
cg11998703	2	0	0	0	0	0	0	0	0	0	0
cg26558485	2	0	0	0	0	0	0	0	0	0	0
cg06816106	2	0	0	0	0	0	0	0	0	0	0
cg06837791	2	0	0	0	0	0	0	0	0	0	0
cg03859162	2	0	0	0	0	0	0	0	0	0	0
cg06093379	2	0	0	0	0	0	0	2	0	0	0
cg01429321	2	0	0	0	0	0	0	0	0	0	0
cg16400825	2	0	0	0	0	0	0	0	0	0	0
cg24699271	2	0	0	0	0	0	0	0	0	0	0
cg02478409	2	0	0	0	0	0	0	0	0	0	0
cg24082826	2	0	0	0	0	0	0	0	0	0	0
cg02569086	2	0	0	0	0	0	0	0	0	0	0
cg08044454	2	0	0	2	0	0	0	0	0	0	2
cg15659052	2	0	2	0	0	0	0	0	0	0	0
cg16928066	3	0	0	0	0	0	0	0	0	0	0
cg02443967	2	0	0	0	0	0	0	0	0	2	0
cg16020674	2	0	0	0	0	0	0	0	0	0	3
cg16773899	2	0	0	0	0	0	0	0	0	0	2
cg20554943	2	0	0	0	0	0	0	0	0	0	3
cg16744228	2	0	0	0	0	0	0	0	0	0	3
cg05886626	2	0	0	0	0	0	0	0	0	0	0
cg17705814	2	0	0	0	0	0	0	0	0	0	3
cg18035618	2	0	0	0	0	0	0	0	0	0	3
cg19852344	2	0	0	0	0	0	0	0	0	0	0
cg20467136	2	0	0	0	0	0	0	0	0	0	0
cg03141680	2	0	0	0	0	0	0	0	0	0	3
cg23023285	2	0	0	0	0	0	0	0	0	0	3
cg24988625	2	0	0	0	0	0	0	0	0	0	0
cg04918871	2	0	0	0	0	0	0	0	0	0	3
cg26352088	2	0	0	0	0	0	0	0	0	0	3
cg14230016	2	0	0	0	0	0	0	0	0	0	3
cg15725616	2	0	0	0	0	0	0	0	0	0	3
cg05179846	2	0	0	0	0	0	0	0	0	0	0
cg03478689	2	0	0	0	0	0	0	0	0	0	0
cg17986444	3	0	0	0	0	0	0	0	0	0	3
cg10823956	3	0	0	0	0	0	0	0	0	0	3
cg00743158	2	0	0	0	0	0	0	0	0	0	3
cg04072648	2	0	0	0	0	0	0	0	0	0	3
cg18337803	3	0	0	0	0	0	0	0	0	0	0
cg08431704	2	0	0	0	0	0	0	0	0	0	2
cg22719723	2	0	0	0	0	0	0	0	0	0	3
cg18622506	2	0	0	0	0	0	0	0	0	0	3
cg16099804	2	0	0	0	0	0	0	0	0	0	0
cg08920068	2	0	0	0	0	0	0	0	0	0	0
cg01344564	2	0	0	0	0	0	0	0	0	0	3
cg12472342	2	0	0	0	0	0	0	0	0	0	4
cg17763909	2	0	0	0	0	0	0	0	0	0	3
cg05531533	2	0	0	0	0	0	0	0	0	0	3
cg09765994	4	0	0	0	0	0	0	0	0	0	2
cg20811659	2	0	0	0	0	0	0	0	0	0	0
cg24027317	2	0	0	0	0	0	0	0	0	0	3
cg01547550	2	0	0	0	0	0	0	0	0	0	3
cg11021995	2	0	0	0	0	0	0	0	0	0	0
cg14372630	2	0	0	0	0	0	0	0	0	0	3
cg14593306	2	0	0	0	0	0	0	0	0	0	3
cg16353127	2	0	0	0	0	0	0	0	0	0	3
cg17916021	2	0	0	0	0	0	0	0	0	0	3
cg17223707	3	0	0	0	0	0	0	0	0	0	3
cg15376615	2	0	0	0	0	0	0	0	0	0	0
cg09291977	2	0	0	0	0	0	0	0	0	0	3
cg14759154	2	0	0	0	0	0	0	0	0	0	3
cg01729557	2	0	0	0	0	0	0	0	0	0	3
cg15093040	2	0	0	0	0	0	0	0	0	0	3
cg09125907	2	0	0	0	0	0	0	0	0	0	3
cg14059179	2	0	0	0	0	0	0	0	0	0	3
cg23614229	3	0	0	0	0	0	0	0	0	0	2
cg14377431	2	0	0	0	0	0	0	0	0	0	2
cg26477488	2	0	0	0	0	0	0	0	0	0	2
cg01824804	2	0	0	0	0	0	0	0	0	0	0
cg24280645	2	0	0	0	0	0	0	0	0	0	0
cg12642006	2	2	0	0	0	0	0	0	0	0	2
cg04620091	2	0	0	0	0	0	0	0	0	0	0
cg13892088	2	0	0	0	0	0	0	0	0	0	3
cg03619973	2	0	0	0	0	0	0	0	0	0	0
cg02544157	2	0	0	0	0	0	0	0	0	0	3
cg26711395	2	0	0	0	0	0	0	0	0	0	3
cg09393900	2	0	0	0	0	0	0	0	0	0	3
cg09826587	2	0	0	0	0	0	0	0	0	0	2
cg03643149	2	0	0	0	0	0	0	0	0	0	3
cg18555909	2	0	0	0	0	0	0	0	0	0	2
cg03490784	2	0	0	0	0	0	0	0	0	0	3
cg16068336	2	0	0	0	0	0	0	0	0	0	0
cg12551529	2	0	0	0	0	0	0	0	0	0	3
cg06658831	3	0	0	0	0	0	0	0	0	0	3
cg23193639	2	0	0	0	0	0	0	0	0	0	2
cg16039889	2	0	0	0	0	0	0	0	0	0	3
cg23352712	2	0	0	0	0	0	0	0	0	0	0
cg27653667	2	0	0	0	0	0	0	0	0	0	3
cg17503663	2	0	0	0	0	0	0	0	0	0	3
cg12820609	2	0	0	0	0	0	0	0	0	0	4
cg09619271	2	0	0	0	0	0	0	0	0	0	0
cg22920665	2	0	0	0	0	0	0	0	0	0	0
cg14904295	2	0	0	0	0	0	0	0	0	0	3
cg07922443	2	0	0	0	0	0	0	0	0	0	0
cg17133012	2	0	0	0	0	0	0	0	0	0	3
cg12460433	2	0	0	0	0	0	0	0	0	0	0
cg20555674	2	0	0	0	0	0	0	0	0	0	0
cg15078211	2	0	0	0	0	0	0	0	0	0	0
cg21537798	2	0	0	0	0	0	0	0	0	0	0
cg10974980	4	0	0	2	0	0	0	0	0	0	2
cg17499345	2	0	0	0	0	0	0	0	0	0	2
cg13969788	2	0	0	0	0	0	0	0	0	0	2
cg20574490	3	0	0	0	0	0	0	0	0	0	0
cg21126344	2	0	0	0	0	0	0	0	0	2	0
cg04685186	3	0	0	0	0	0	0	0	0	0	2
cg18301348	2	0	0	0	0	0	0	0	0	0	0
cg26476820	2	0	0	0	0	0	0	0	0	0	2
cg06963233	2	0	0	0	0	0	0	0	0	0	0
cg11348165	2	0	0	0	0	0	0	0	0	0	0
cg07344086	3	0	0	0	0	0	0	0	0	0	2
cg15717250	2	0	0	0	0	0	0	0	0	0	0
cg18375441	2	0	0	0	0	0	0	0	0	0	2
cg05567269	2	0	0	0	0	0	0	0	0	0	0
cg10584209	2	0	0	0	0	0	0	0	0	0	0
cg17714799	2	0	0	2	0	0	0	2	0	0	2
cg09558850	2	0	0	2	0	0	0	0	0	0	2
cg21269859	2	0	0	0	0	0	0	0	0	0	0
cg15522677	2	0	0	0	0	0	0	0	0	0	0
cg24828864	2	0	0	0	0	0	0	0	0	0	2
cg26997327	2	0	0	0	0	0	0	0	0	0	2
cg08161323	2	0	0	0	0	0	0	0	0	0	0
cg22077361	2	0	0	0	0	0	0	2	0	0	0
cg04587829	2	0	0	2	0	0	0	0	0	0	2
cg19162496	2	0	0	0	0	0	0	0	0	0	2
cg10771262	4	0	0	0	0	0	0	2	0	3	0
cg20524889	2	0	0	2	0	0	0	0	0	0	0
cg15291905	3	2	0	2	2	0	0	0	0	0	0
cg10338830	2	0	0	0	0	0	0	0	0	0	2
cg21550024	2	0	0	0	0	0	0	0	0	0	2
cg04614483	2	0	0	0	0	0	0	0	0	0	0
cg10165167	2	0	0	0	0	0	0	0	0	0	2
cg22249612	3	0	0	2	0	0	0	0	0	0	2
cg00249032	2	0	0	0	0	0	0	0	0	0	0
cg23393728	2	0	0	2	0	0	0	0	0	0	3
cg24573501	2	0	0	0	0	0	0	0	0	0	0
cg00087425	2	0	0	0	0	0	0	0	0	0	0
cg12683944	2	0	0	0	0	0	0	0	0	0	0
cg03505501	2	0	0	0	0	0	0	0	0	0	3
cg06511678	2	0	0	0	0	0	0	0	0	0	0
cg13094752	2	0	0	0	0	0	0	0	0	0	2
cg03822639	2	0	0	0	0	0	0	0	0	0	0
cg02419321	2	0	0	0	0	2	0	0	0	0	2
cg22528123	2	0	0	0	0	0	0	0	0	0	3
cg14619949	3	0	0	0	0	0	0	0	0	0	2
cg12160578	2	0	0	0	0	0	0	0	0	0	2
cg23174201	2	0	0	0	0	0	0	2	0	0	0
cg26650655	2	0	0	0	0	0	0	0	0	0	0
cg17559809	2	0	0	0	0	0	0	0	0	0	2
cg10576725	2	0	0	0	0	0	0	0	0	0	0
cg09262269	2	0	0	0	0	0	0	0	0	0	0
cg09522706	2	0	0	0	0	0	0	0	0	0	0
cg17208427	2	0	0	0	0	0	0	0	0	0	0
cg22235258	2	0	0	0	0	0	0	0	0	0	2
cg09906297	2	0	0	0	0	0	0	0	0	0	0
cg25491905	2	0	0	2	0	0	0	0	0	0	0
cg24284973	2	0	0	0	0	0	0	0	0	0	0
cg22480742	2	0	0	0	0	0	0	0	0	0	0
cg15534755	3	0	0	0	0	0	0	0	0	0	0
cg02153490	2	0	0	0	0	0	0	0	0	0	0
cg05654946	3	0	0	0	0	0	0	0	0	0	0
cg05682128	2	0	0	0	0	0	0	0	0	0	0
cg25840926	2	0	0	0	0	0	0	5	0	0	0
cg16386293	2	0	0	0	0	0	0	2	0	0	0
cg07708516	2	0	0	0	0	0	0	0	0	0	0
cg08341924	2	0	0	0	0	0	0	0	0	0	0
cg18919017	2	0	0	0	0	0	0	0	0	0	0
cg07618085	2	0	0	0	0	0	0	0	0	0	0
cg18749563	4	0	0	0	0	0	0	2	0	0	0
cg17295878	2	0	0	0	0	0	0	0	0	0	0
cg22698744	2	0	0	0	2	0	0	3	0	0	0
cg12408494	2	0	0	0	0	0	0	0	0	0	0
cg04154138	3	0	0	0	2	0	0	2	0	0	0
cg24113818	2	0	0	2	0	0	0	0	0	0	2
cg10523679	2	0	0	0	0	0	0	2	0	0	0
cg15726426	3	0	0	0	2	0	0	0	0	0	0
cg25538415	2	0	0	0	2	0	0	0	0	0	0
cg14247332	2	0	0	0	2	0	0	2	0	0	0
cg11343017	2	0	0	0	0	0	0	0	0	0	0
cg02295078	2	0	0	0	2	0	0	0	0	0	0
cg11154542	2	0	0	0	0	0	0	0	0	0	0
cg06494592	2	0	0	0	0	0	0	0	0	0	2
cg21226059	2	0	0	0	0	2	0	4	0	0	0
cg12178669	2	0	0	0	0	0	0	0	0	0	0
cg21051519	2	0	0	0	0	0	0	0	0	0	0
cg16802508	2	0	0	0	0	0	0	3	0	0	0
cg08662757	3	0	0	0	0	0	0	0	0	0	0
cg05249988	2	0	0	0	0	0	0	0	0	0	0
cg16340422	4	0	0	0	3	0	0	2	0	0	0
cg11585022	2	0	0	0	0	0	0	2	0	0	0
cg05158606	2	0	0	0	0	0	0	0	0	0	0
cg12273319	3	0	0	0	0	0	0	2	0	0	0
cg05261759	2	0	0	0	0	0	0	0	0	0	0
cg06551997	2	0	0	0	0	0	0	0	0	0	0
cg15059608	2	0	0	0	0	0	0	0	0	0	0
cg06975067	2	0	0	0	0	0	0	2	0	0	0
cg15145296	2	0	0	0	0	2	0	3	0	0	2
cg06368590	3	0	0	0	3	2	0	0	0	0	0
cg24254937	2	0	0	0	0	0	0	2	0	0	0
cg20944305	2	0	0	0	0	0	0	2	0	0	0
cg24998110	2	0	0	0	0	2	0	2	0	0	0
cg24578857	3	2	0	0	2	0	0	2	0	0	0
cg24642820	2	0	0	0	3	0	0	3	0	0	0
cg02912326	2	0	0	0	0	0	0	0	0	0	0
cg06113708	2	0	0	0	0	0	0	0	0	0	0
cg19154323	2	0	0	0	2	0	0	0	0	0	0
cg23448998	2	0	0	0	0	0	0	0	0	0	0
cg23167087	2	0	0	0	0	0	0	0	0	0	0
cg00689225	2	0	0	0	0	0	0	2	0	0	4
cg04107099	2	0	0	0	2	0	0	0	0	0	0
cg02921779	2	0	0	0	0	0	0	0	0	0	0
cg02424715	2	0	0	0	0	0	0	0	0	0	0
cg01715842	2	0	0	0	0	0	0	0	0	0	0
cg19093370	3	0	2	0	2	0	0	2	0	0	0
cg02415057	2	0	0	0	2	2	0	5	0	0	0
cg21219903	2	0	0	0	0	0	0	0	0	0	0
cg15821716	2	0	0	0	0	0	0	2	0	0	0
cg27434954	2	0	0	0	2	2	0	0	0	0	0
cg12364755	2	0	0	0	0	0	0	2	0	0	0
cg15731815	2	0	0	0	0	0	0	2	0	0	0
cg01141645	2	0	0	0	0	0	0	0	0	0	0
cg11699925	2	0	0	0	0	0	0	2	0	0	0
cg14468692	2	0	0	0	0	0	0	2	0	0	0
cg19525717	2	0	0	0	0	2	0	2	0	0	0
cg22297146	2	0	0	0	0	0	0	2	0	0	0
cg15070894	2	0	0	2	0	2	0	0	0	0	0
cg24819475	2	0	0	0	2	2	0	0	0	0	0
cg01299579	2	0	0	0	0	0	0	0	0	0	0
cg23793686	3	0	2	0	0	0	0	2	0	0	0
cg09259081	2	2	0	0	0	0	0	0	0	0	0
cg24846416	2	0	0	0	0	0	0	2	0	0	0
cg23522872	3	2	0	2	0	0	0	3	0	0	2
cg25032321	2	0	0	0	2	2	0	0	0	0	0
cg01376079	3	0	0	0	0	2	0	2	0	0	0
cg10546219	2	0	0	0	2	0	0	2	0	0	0
cg16284674	2	0	0	0	0	0	0	0	0	0	0
cg25345738	2	0	0	2	0	2	0	2	0	0	2
cg07839457	3	4	6	2	2	13	3	2	0	0	4
cg19254152	2	0	0	0	0	0	0	3	0	0	0
cg14409029	3	0	0	0	0	0	0	2	0	0	0
cg11606261	2	0	0	0	0	0	0	0	0	0	0
cg14820908	2	0	0	0	0	2	0	4	0	0	0
cg00480749	2	0	0	0	0	0	0	0	0	0	0
cg23924737	3	0	0	0	0	0	0	0	0	0	0
cg15481636	3	0	0	0	0	2	0	0	0	0	0
cg11026555	3	0	0	0	2	0	0	2	0	0	0
cg02728595	2	0	0	0	2	2	0	0	0	0	0
cg05876918	2	0	0	0	0	0	0	0	0	0	0
cg24505687	2	0	0	0	0	0	0	2	0	0	2
cg14311320	2	0	0	0	0	0	0	0	0	0	0
cg18646521	2	0	0	0	0	0	0	0	0	0	0
cg17674042	2	0	0	0	0	0	0	2	0	0	0
cg23211257	3	0	0	0	0	0	0	0	0	0	0
cg09289202	2	0	0	0	0	3	0	0	0	0	0
cg07679836	2	0	0	0	0	0	0	0	0	2	0
cg24023289	2	0	0	0	2	2	0	0	0	0	0
cg09757644	2	0	0	0	0	0	0	0	0	0	0
cg08306076	2	0	0	0	2	2	0	0	0	0	0
cg02056751	2	0	0	0	0	0	0	0	0	0	0
cg07404485	2	0	2	2	0	0	2	5	0	0	4
cg19678392	2	0	0	0	0	0	0	2	0	0	4
cg22441533	2	0	0	0	0	0	0	0	0	0	0
cg07038342	2	0	0	0	0	0	0	0	0	0	0
cg26962618	3	0	0	0	0	0	0	2	0	0	0
cg06641366	2	0	0	0	0	0	0	0	0	0	0
cg16050897	3	0	0	0	0	0	0	2	0	0	0
cg15720832	3	0	0	0	0	0	0	6	0	0	0
cg13191508	2	0	0	0	0	0	0	0	0	0	0
cg00281273	2	0	0	0	0	0	0	0	0	0	0
cg22790377	3	0	0	0	0	0	0	3	0	0	0
cg18713166	2	0	0	0	0	0	0	0	0	0	0
cg04245294	2	0	0	0	0	0	0	0	0	0	0
cg11573518	2	2	0	0	0	0	0	2	0	0	0
cg03979241	3	0	0	4	0	0	3	4	0	0	2
cg14294859	3	0	0	0	0	0	0	2	0	0	0
cg17336139	3	0	0	0	0	0	0	0	0	0	0
cg16248515	2	0	0	0	0	0	0	0	0	0	0
cg09143801	3	0	0	0	0	0	0	2	0	0	0
cg23207527	2	0	0	0	0	0	0	0	0	0	2
cg17806798	2	0	0	0	0	0	0	0	0	0	0
cg26601286	2	0	0	0	0	0	0	0	0	0	0
cg02605760	2	0	0	0	0	0	0	0	0	0	0
cg02459555	2	0	0	0	0	0	0	0	0	0	0
cg13972491	2	0	0	0	0	0	0	0	0	0	0
cg24128045	3	0	0	0	0	0	0	2	0	0	0
cg09318158	2	0	0	0	0	0	0	0	0	0	0
cg23966224	2	0	0	0	0	0	0	0	0	0	0
cg08508337	3	0	0	0	0	0	0	0	0	0	0
cg19357499	4	0	0	0	0	0	0	2	0	0	0
cg13345122	2	0	0	0	0	0	0	0	0	0	0
cg00590251	2	0	2	0	0	0	0	0	0	0	0
cg23931819	2	0	0	0	0	0	0	0	0	0	0
cg22816909	2	0	2	0	0	0	0	0	0	0	0
cg16657244	2	0	0	0	0	0	0	0	0	0	0
cg18578954	2	0	0	0	0	0	0	0	0	0	0
cg20855160	2	0	0	0	0	0	0	0	0	0	0
cg27111890	2	0	0	0	0	0	0	0	0	0	0
cg25792518	2	0	0	0	0	0	0	0	0	0	0
cg16566400	2	0	0	0	0	0	0	0	0	0	0
cg22373181	2	0	0	0	0	0	0	0	0	0	2
cg09313053	4	0	2	0	0	0	0	0	0	0	0
cg08034379	3	0	2	0	0	0	0	0	0	0	0
cg07302069	3	0	0	0	0	0	0	0	0	2	0
cg13491690	2	0	0	0	0	0	0	0	0	0	0
cg07689503	2	0	2	0	0	0	0	0	0	0	0
cg19038540	2	0	0	0	0	0	0	0	0	0	0
cg17236709	2	0	0	0	0	0	0	0	0	0	0
cg24425021	2	0	0	0	0	0	0	0	0	0	0
cg14209005	2	0	2	0	0	0	0	0	0	0	0
cg02133557	2	0	0	0	0	0	0	0	0	0	0
cg17969084	2	0	2	0	0	0	0	0	0	0	0
cg16519587	2	0	0	0	0	0	0	0	0	0	0
cg02657292	2	0	2	0	0	0	0	0	0	0	0
cg17716617	2	0	2	0	0	0	0	0	0	0	0
cg04374393	2	0	0	0	0	0	0	0	0	0	0
cg17804348	2	0	0	0	0	0	0	0	0	0	0
cg26642667	5	0	0	0	0	0	0	0	0	0	0
cg02340056	2	0	0	0	0	0	0	0	0	0	0
cg20792895	3	0	0	0	0	0	0	0	0	0	3
cg20129853	2	0	0	0	0	0	0	0	0	0	2
cg20249327	2	0	0	2	0	0	3	2	0	0	3
cg08881796	3	0	0	0	0	0	0	0	0	0	3
cg13918754	2	0	0	3	0	0	3	0	0	0	3
cg05952543	3	0	0	0	0	0	0	0	0	0	3
cg03162410	2	0	0	0	0	0	0	0	0	0	0
cg18558767	2	0	0	0	0	0	0	0	0	0	0
cg27541349	2	0	0	0	0	0	0	0	0	0	0
cg04396850	2	0	0	0	0	0	0	0	0	0	0
cg11683966	2	0	0	2	0	0	0	0	0	0	2
cg08465774	2	0	0	0	0	0	0	0	0	0	0
cg14482313	2	0	0	0	0	0	0	0	0	0	0
cg13617225	2	0	0	0	0	0	0	0	0	0	0
cg01151584	2	0	0	0	0	0	0	0	0	0	0
cg12801619	2	0	0	0	0	0	0	0	0	0	0
cg26923084	2	0	0	0	0	0	0	0	0	0	0
cg04583232	2	0	0	0	0	0	0	0	0	0	0
cg08033722	2	0	0	0	0	0	0	0	0	0	0
cg21094022	3	0	0	0	0	0	0	0	0	0	0
cg00933153	3	0	0	0	0	0	0	0	0	0	0
cg26018685	2	0	0	0	0	0	0	0	0	0	0
cg08832695	3	0	0	0	0	0	0	0	0	0	2
cg23600322	2	0	0	0	0	0	0	0	0	0	0
cg23849311	3	0	0	0	0	0	0	0	0	0	0
cg13995427	3	0	0	0	0	0	0	0	0	0	0
cg00782854	2	0	0	0	0	0	0	0	0	0	0
cg23915527	2	0	0	0	0	0	0	0	0	0	0
cg24151352	2	0	0	0	0	0	0	0	0	0	0
cg18034859	3	0	0	0	0	0	0	0	0	0	2
cg16118839	2	0	0	0	0	0	0	0	0	0	0
cg24690071	2	0	0	0	0	0	0	0	0	0	0
cg17225407	2	0	0	0	0	0	0	0	0	0	0
cg03638781	2	0	0	0	0	0	0	0	0	0	2
cg22427208	2	0	0	0	0	0	0	0	0	0	0
cg26003967	2	0	0	0	0	0	0	0	0	0	2
cg02374745	2	0	0	0	0	0	0	0	0	0	2
cg00995854	2	0	0	0	0	0	0	0	0	0	0
cg12820134	2	0	0	0	0	0	0	0	0	0	0
cg01077058	2	0	0	0	0	0	0	0	0	0	0
cg07540103	3	0	0	0	0	0	0	0	0	0	2
cg02288088	2	0	0	0	0	0	0	0	0	0	0
cg05045981	2	0	0	0	0	0	0	0	0	0	0
cg06010020	2	0	0	0	0	0	0	0	0	0	0
cg15142042	2	0	0	0	0	0	0	0	0	0	0
cg23194364	2	0	0	0	0	0	0	0	0	0	0
cg12448298	2	0	0	0	0	0	0	0	0	0	0
cg01777643	2	0	0	0	0	0	0	0	0	0	0
cg21936464	2	0	0	0	0	0	0	0	0	0	0
cg22446206	2	0	0	0	0	0	0	0	0	0	0
cg21837192	2	0	0	0	0	0	0	0	0	0	0
cg23799901	2	0	0	0	0	0	0	0	0	0	0
cg26377281	2	0	0	0	0	0	0	0	0	0	0
cg00467244	2	0	0	0	0	0	0	0	0	0	0
cg11967480	2	0	0	0	0	0	0	2	0	0	0
cg16033633	2	0	0	0	0	0	0	0	0	0	2
cg02000882	2	0	0	0	0	0	0	0	0	0	0
cg21940313	2	0	0	0	0	0	0	0	0	0	2
cg26690075	2	0	0	0	0	0	0	0	0	0	0
cg20122943	3	0	0	0	0	0	0	0	0	0	0
cg23891487	2	0	0	0	0	0	0	0	0	0	0
cg27643360	2	0	0	0	0	0	0	0	0	0	0
cg26585416	2	0	0	0	0	0	0	0	0	0	4
cg27401846	2	0	0	0	0	0	0	0	0	0	0
cg06580523	2	0	0	0	0	0	0	0	0	0	0
cg22610434	2	0	0	0	0	0	0	0	0	0	0
cg17059658	2	0	0	0	0	0	0	0	0	0	2
cg00526273	2	0	0	0	0	0	0	0	0	0	2
cg19859290	2	0	0	0	0	0	0	0	0	0	0
cg03698145	2	0	0	0	0	0	0	0	0	0	2
cg23677243	2	0	0	0	0	0	0	0	0	0	2
cg06933370	2	0	0	0	0	0	0	0	0	0	0
cg07733851	4	0	0	0	0	0	0	2	0	0	2
cg18998365	2	0	0	0	0	0	0	0	0	0	0
cg17342132	2	0	0	0	0	2	0	0	0	0	0
cg13781744	2	0	0	0	0	0	0	0	0	0	0
cg06215569	3	0	0	0	0	0	0	0	0	0	0
cg15460348	2	0	3	0	0	0	0	0	0	0	0
cg14906103	2	2	3	0	0	0	2	0	0	0	0
cg10025865	2	0	2	0	0	0	0	0	0	0	0
cg27117982	2	0	0	0	0	0	0	0	0	0	0
cg24309555	2	3	2	0	0	0	0	3	0	0	0
cg10910512	2	0	0	0	0	0	0	0	0	0	0
cg16306978	3	2	2	0	0	0	0	2	0	0	0
cg23531285	2	0	0	0	0	0	0	0	0	0	0
cg19937039	2	0	0	0	0	0	0	0	0	0	0
cg05241828	2	0	0	0	0	0	0	0	0	2	0
cg06224510	2	0	0	0	0	0	0	0	0	0	0
cg21950166	2	0	0	0	0	0	0	0	0	0	0
cg11398323	2	0	0	0	0	0	0	0	0	0	0
cg26062037	2	0	0	0	0	0	0	0	0	0	0
cg16131766	2	0	0	0	0	0	0	0	0	0	2
cg18286850	2	0	0	0	0	0	0	0	0	0	0
cg26065909	2	0	0	0	0	0	0	0	0	0	0
cg06640637	3	0	3	0	0	0	0	0	0	0	0
cg21923525	2	0	0	0	0	0	0	2	0	0	0
cg08603125	3	0	0	0	0	0	0	0	0	0	0
cg22958104	2	0	2	0	0	0	0	0	0	0	0
cg12758147	3	0	0	0	0	0	0	0	0	0	2
cg20546263	2	0	0	0	0	0	0	0	0	0	0
cg04219247	2	2	3	0	0	0	0	0	0	0	0
cg06860721	2	0	0	0	0	0	0	0	0	0	0
cg16121136	2	0	2	0	0	0	0	0	0	0	0
cg07878486	6	0	3	0	0	0	0	0	0	0	0
cg09957864	2	0	0	0	0	0	0	0	0	2	0
cg06073471	2	0	2	0	0	0	0	0	0	0	0
cg21878514	2	0	0	0	0	0	0	0	0	0	0
cg25472530	2	3	0	2	0	0	0	8	0	0	2
cg13374701	2	0	0	0	0	0	0	0	0	0	0
cg01109535	2	0	0	0	0	0	0	0	0	0	0
cg00673290	2	2	0	0	0	0	0	0	0	0	0
cg20985067	2	2	0	0	0	0	0	0	0	0	0
cg18241308	2	2	0	0	0	0	0	0	0	0	0
cg18003659	2	0	0	0	0	0	0	0	0	0	0
cg24128316	2	0	0	0	0	0	0	0	0	0	0
cg05331340	2	0	0	0	0	0	0	0	0	0	2
cg19038230	2	0	0	0	0	0	0	0	0	0	0
cg19125606	2	0	2	0	0	0	0	0	0	0	0
cg26457160	2	0	0	0	0	0	0	0	0	0	0
cg21081369	2	0	2	0	0	0	0	0	0	0	0
cg26044340	2	2	0	0	0	0	0	0	0	0	0
cg07418892	2	0	0	0	0	0	0	0	0	0	0
cg04413226	2	0	0	0	0	0	0	0	0	0	0
cg21552300	2	0	0	0	0	0	0	0	0	0	0
cg24084358	2	0	2	0	0	0	0	0	0	0	0
cg07786675	2	0	0	0	0	0	0	0	0	0	0
cg06126829	3	0	2	0	0	0	0	0	0	0	0
cg27633342	2	2	0	0	0	0	0	0	0	0	0
cg24387864	2	0	0	0	0	0	0	0	0	0	0
cg25352134	2	0	0	0	0	0	0	0	0	0	0
cg12940993	2	0	0	0	0	0	0	0	0	0	0
cg00161955	2	0	0	0	0	0	0	0	0	0	0
cg03005293	2	0	0	0	0	0	0	0	0	0	0
cg00371195	2	0	2	0	0	0	0	0	0	0	0
cg00547077	3	0	0	0	0	0	0	0	0	0	0
cg16935295	4	0	4	0	0	0	0	0	0	0	0
cg19609242	2	0	0	0	0	0	0	0	0	0	0
cg17460447	2	0	0	0	0	0	0	0	0	0	0
cg21842523	2	0	2	0	0	0	0	0	0	0	0
cg14538332	3	0	3	0	0	0	0	0	0	0	0
cg19646897	2	0	0	0	0	0	0	0	0	0	0
cg08189989	2	0	0	0	0	0	0	0	0	3	0
cg23901896	2	0	0	0	0	0	0	0	0	3	0
cg19460095	2	0	0	0	0	0	0	0	0	0	2
cg10403394	2	2	0	0	0	0	0	0	0	0	0
cg21083175	2	0	0	0	0	0	0	0	0	0	2
cg13999433	4	0	0	0	0	0	0	4	0	0	0
cg14022090	2	0	0	0	0	0	0	0	0	0	0
cg10843343	2	0	0	0	0	0	0	0	0	0	0
cg24504361	3	0	0	0	0	0	0	0	0	0	2
cg03646916	2	0	0	0	0	0	0	0	0	0	0
cg06364757	2	0	0	0	0	0	0	0	0	0	0
cg25902187	3	0	0	0	0	0	0	0	0	0	2
cg18859033	3	0	0	0	0	0	0	0	0	0	0
cg10624054	2	0	0	0	0	0	0	0	0	0	0
cg03327403	2	0	0	0	0	0	0	0	0	0	2
cg20857455	2	0	0	0	0	0	0	0	0	0	2
cg07216425	2	0	0	0	0	0	0	0	0	0	0
cg00625776	2	0	0	0	0	0	0	0	0	0	2
cg12686317	2	0	0	0	0	0	0	0	0	0	0
cg04850017	2	0	0	0	0	0	0	0	0	0	2
cg21340733	2	0	0	0	0	0	0	0	0	0	2
cg07145683	3	0	0	0	0	0	0	0	0	0	2
cg09425481	2	0	0	0	0	0	0	0	0	0	0
cg20331595	2	0	0	0	0	0	0	0	0	0	0
cg19255608	3	0	0	0	0	0	0	0	0	0	0
cg02255098	2	0	0	0	0	0	0	0	0	0	0
cg26561082	2	0	0	2	0	0	0	2	0	0	2
cg06225648	2	0	0	2	0	0	2	0	0	0	0
cg19509829	2	0	0	0	0	0	0	0	0	0	0
cg27367992	2	0	0	0	0	0	0	0	0	0	0
cg03877706	2	0	0	0	0	0	0	0	0	0	2
cg00303773	2	0	0	0	0	0	0	0	0	0	0
cg14792781	2	0	0	0	0	0	0	0	0	0	0
cg11031221	2	0	0	0	0	0	0	0	0	0	0
cg14634473	2	0	0	0	0	0	0	0	0	0	0
cg22688137	2	0	0	0	0	0	0	0	0	0	2
cg22647407	6	0	0	0	0	0	0	0	0	0	2
cg08464824	3	0	0	0	0	0	0	0	0	0	0
cg24039631	3	0	0	0	0	0	0	0	0	0	0
cg24733179	3	0	0	0	0	0	0	0	0	0	0
cg15731317	3	0	0	0	0	0	0	0	0	0	0
cg09182455	3	0	0	0	0	0	2	0	0	0	0
cg19414598	2	0	0	0	0	0	0	0	0	0	0
cg12506930	5	0	3	0	0	0	0	0	0	0	0
cg04243822	2	0	0	0	0	0	0	0	0	0	0
cg24277788	2	0	0	0	0	0	0	0	0	0	0
cg09122223	2	0	0	0	0	0	0	0	0	0	0
cg01062470	2	0	0	0	0	0	0	0	0	0	0
cg17660833	2	0	0	0	0	0	2	0	0	0	0
cg05227215	2	0	0	2	0	0	0	0	0	0	0
cg11800117	3	0	0	0	0	0	0	0	0	0	2
cg26846864	2	0	0	0	0	0	0	0	0	0	0
cg04077979	2	0	0	0	0	0	0	0	0	0	0
cg13707793	2	0	2	0	0	0	0	0	0	0	0
cg08677140	2	0	0	0	0	0	0	0	0	0	0
cg06530441	2	0	0	0	0	0	0	5	0	0	0
cg14420245	2	0	0	0	0	0	0	0	0	0	0
cg09588020	2	0	0	0	0	0	0	0	0	0	2
cg19714957	2	0	0	0	0	0	0	0	0	0	0
cg16167060	2	0	0	0	0	0	0	0	0	0	0
cg22378817	2	0	0	0	0	0	0	0	0	0	0
cg03234186	5	0	3	0	0	0	0	2	0	0	2
cg17463698	2	0	0	0	0	0	0	0	0	0	0
cg01250212	2	0	0	0	0	0	0	0	0	0	0
cg05856951	2	0	0	0	0	0	0	0	0	0	0
cg08818610	3	0	0	0	2	0	0	4	0	0	0
cg23474501	2	0	0	0	0	0	0	0	0	0	0
cg12260798	2	0	0	0	0	0	0	0	0	0	0
cg06119874	2	0	0	0	0	0	0	0	0	0	0
cg00187535	2	0	0	0	0	0	0	0	0	0	0
cg03478610	2	0	0	0	0	0	0	0	0	0	0
cg06943420	3	0	0	0	0	0	0	2	0	0	0
cg23244234	2	0	0	0	0	0	0	0	0	0	0
cg10575547	3	0	0	0	0	0	0	0	0	0	0
cg04016730	2	0	0	0	0	0	0	0	0	0	0
cg25459558	2	0	0	0	0	0	0	0	0	0	0
cg00931644	2	0	0	0	0	0	0	0	0	0	0
cg26688527	2	0	0	0	0	0	0	0	0	0	0
cg27527798	2	0	0	0	0	0	0	0	0	0	0
cg00403498	2	0	0	0	0	0	0	0	0	0	0
cg03839782	2	0	0	0	0	0	0	0	0	0	0
cg11479035	2	0	0	0	0	0	0	0	0	0	0
cg13545212	2	0	0	0	0	0	0	0	0	0	0
cg13435326	2	0	0	0	0	0	0	0	0	0	0
cg23448584	2	0	0	0	0	0	0	0	0	0	0
cg25706012	2	0	0	0	0	0	0	0	0	0	0
cg24158160	3	0	0	0	2	3	0	0	0	0	0
cg20335213	2	0	0	0	0	0	0	0	0	0	0
cg18376497	2	0	2	0	0	0	0	2	0	0	0
cg13664588	2	0	0	0	0	0	0	0	0	0	0
cg00871371	2	0	0	0	0	3	0	0	0	0	2
cg09182138	2	0	0	0	0	0	0	0	0	0	0
cg21386933	2	0	0	0	0	0	0	0	0	0	0
cg02852025	2	0	0	0	0	0	0	0	0	0	0
cg26570179	2	0	0	0	0	0	0	0	0	0	0
cg17030173	4	0	2	0	0	0	0	0	0	0	0
cg05913474	2	0	2	0	0	0	0	0	0	0	0
cg09373136	2	0	0	0	0	0	0	0	0	0	0
cg25416125	2	0	0	0	0	0	0	2	0	0	0
cg02901136	2	0	0	0	0	0	0	0	0	0	0
cg07012823	2	0	0	0	0	0	0	0	0	0	0
cg22304662	2	0	0	0	0	0	0	0	0	0	0
cg07477928	2	0	0	0	0	0	0	0	0	0	0
cg05474726	3	0	0	2	0	0	0	2	0	0	0
cg26256263	3	0	0	0	0	0	0	0	0	0	0
cg19239041	2	0	0	0	0	0	0	0	0	0	0
cg01762827	3	0	0	0	3	0	0	0	0	0	0
cg03070741	2	0	0	0	0	0	0	0	0	0	0
cg04054731	2	0	0	0	0	0	0	0	0	0	0
cg18232313	2	0	0	0	0	0	0	0	0	0	0
cg09353705	2	0	0	0	0	0	0	0	0	0	0
cg23055236	2	0	0	0	0	0	0	0	0	0	0
cg08409642	2	0	0	0	0	0	0	0	0	0	0
cg04557423	2	0	0	0	0	0	0	0	0	0	0
cg25451194	2	0	0	0	0	0	0	0	0	0	0
cg18241962	2	0	0	0	0	0	0	0	0	0	0
cg16490191	2	0	0	0	0	0	0	0	0	0	0
cg15987088	3	0	0	0	0	0	0	0	0	2	0
cg03583016	2	0	0	0	0	0	0	0	0	0	0
cg24788034	3	0	0	0	0	0	0	0	0	0	2
cg12989650	2	0	0	0	0	0	0	0	0	0	0
cg07617759	2	0	0	0	0	0	0	0	0	0	0
cg22817993	2	0	0	0	0	0	0	0	0	0	0
cg17580613	2	0	0	0	0	0	0	0	0	0	0
cg14802097	2	0	0	0	0	0	0	0	0	0	0
cg15790820	4	0	0	0	0	0	0	0	0	0	0
cg02711212	2	0	0	0	0	0	0	0	0	0	0
cg25185173	2	0	0	0	0	0	0	0	0	0	0
cg07095230	4	0	0	0	0	0	0	2	0	0	0
cg08200207	2	0	0	0	0	0	0	0	0	0	0
cg13002493	2	0	0	0	0	0	0	0	0	0	0
cg22409854	2	0	0	0	0	0	0	0	0	0	0
cg09146183	3	0	0	0	0	0	0	0	0	0	2
cg03358342	2	0	0	0	0	0	0	0	0	0	0
cg09671309	3	0	0	0	0	0	0	0	0	0	2
cg12061886	2	0	0	0	0	0	0	2	0	0	0
cg15236354	2	0	0	0	0	0	0	0	0	0	0
cg23501051	2	0	0	0	0	0	0	0	0	0	0
cg27409154	2	0	0	0	0	0	0	0	0	0	0
cg25799433	2	0	0	0	0	0	0	0	0	0	3
cg23446109	3	0	0	0	0	0	0	0	0	2	0
cg13222081	2	0	0	0	0	0	0	0	0	2	0
cg24505527	2	0	0	0	0	0	0	0	0	0	0
cg14972143	2	3	0	0	0	0	0	7	0	0	0
cg19220825	2	0	0	0	0	0	0	0	0	0	0
cg24649641	2	0	0	0	0	0	0	0	0	0	0
cg22606869	2	0	0	0	0	0	0	0	0	0	0
cg17767184	2	0	0	0	0	0	0	0	0	0	0
cg04548841	2	0	0	0	0	0	0	0	0	0	0
cg26701198	2	0	0	0	0	0	0	0	0	0	0
cg07764959	2	0	0	0	0	0	0	0	0	0	0
cg04536998	2	0	0	0	0	0	0	0	0	0	0
cg20987610	3	0	0	0	0	0	0	0	0	0	0
cg26757722	2	0	2	0	0	0	0	0	0	0	0
cg25093045	2	0	0	0	0	0	0	0	0	0	0
cg04032566	3	0	2	0	0	0	0	0	0	0	0
cg13518327	2	0	0	0	0	0	0	0	0	0	0
cg19221369	2	0	0	0	0	0	0	0	0	0	0
cg26024206	2	0	0	0	0	0	0	0	0	0	0
cg11278262	2	0	0	0	0	0	0	0	0	0	0
cg23788167	2	0	0	0	0	0	0	0	0	0	0
cg25355065	5	0	0	0	0	0	0	0	0	3	0
cg18669588	3	0	0	0	0	0	0	0	0	2	0
cg21690892	2	0	0	0	0	0	0	0	0	0	0
cg24206256	3	0	2	0	0	0	0	0	0	0	0
cg03017653	2	0	2	0	0	0	0	0	0	0	0
cg18565479	2	0	2	0	0	0	0	0	0	0	0
cg25483839	3	0	2	0	0	0	0	0	0	0	0
cg19184963	2	0	0	0	0	0	0	0	0	0	0
cg04444006	2	0	0	0	0	0	0	0	0	0	0
cg01677177	2	0	0	0	0	0	0	0	0	0	0
cg07105440	2	0	0	0	0	0	0	0	0	0	0
cg17460386	4	0	0	0	0	0	0	0	0	2	0
cg18211447	2	0	0	0	0	0	0	0	0	0	0
cg25059792	2	0	0	0	0	0	0	0	0	0	0
cg15612847	2	0	0	0	0	0	0	0	0	0	0
cg01252496	3	0	0	0	0	0	0	0	0	0	0
cg01882150	2	0	0	0	0	0	0	0	0	0	0
cg16833230	3	0	0	0	0	0	0	0	0	0	2
cg01723464	2	0	0	0	0	0	0	0	0	0	0
cg00031162	2	0	0	0	0	0	0	0	0	0	0
cg14126210	4	0	0	0	0	0	0	0	0	2	0
cg14706739	3	0	0	0	0	0	0	0	0	0	0
cg07448499	2	0	0	0	0	0	0	0	0	0	0
cg03201604	2	0	0	0	0	0	0	0	0	0	0
cg23886755	2	0	0	0	0	0	0	0	0	0	0
cg21212956	2	0	0	0	0	0	0	0	0	0	0
cg19485804	2	0	0	0	0	0	0	0	0	0	0
cg16932672	2	0	0	0	0	0	0	0	0	0	0
cg05417950	2	0	2	0	0	0	0	0	0	0	0
cg25366404	2	0	0	0	0	0	0	0	0	0	0
cg07894717	3	0	0	0	0	0	0	0	0	2	0
cg09805010	2	0	0	0	0	0	0	0	0	0	0
cg18680834	2	0	0	0	0	0	0	0	0	0	0
cg07713493	2	0	0	0	0	0	0	0	0	0	0
cg25215340	2	0	0	0	0	0	0	0	0	0	0
cg16504670	2	0	0	0	0	0	0	0	0	0	0
cg12119029	2	0	0	0	0	0	0	0	0	0	0
cg10331048	2	0	0	0	0	0	0	0	0	0	0
cg25416363	2	0	0	0	0	0	0	0	0	0	0
cg10579246	3	0	0	0	0	0	0	0	0	2	0
cg20970875	2	0	0	0	0	0	0	0	0	0	0
cg26527984	4	0	0	0	0	0	0	0	0	3	0
cg15982308	2	0	0	0	0	0	0	0	0	0	0
cg02947253	2	0	0	0	0	0	0	0	0	0	2
cg12743398	2	0	0	0	0	0	0	0	0	0	0
cg05949173	3	0	0	0	0	0	0	0	0	2	0
cg14086033	2	0	0	0	0	0	0	0	0	0	0
cg02593766	2	0	0	0	0	2	0	0	0	0	0
cg09065199	2	0	0	0	0	0	0	0	0	0	0
cg02809263	3	0	0	0	0	0	0	0	0	0	0
cg00676660	2	0	2	0	0	0	0	0	0	0	0
cg27124774	2	0	0	0	0	0	0	0	0	0	0
cg15385623	2	0	0	0	0	0	0	0	0	0	0
cg11505048	2	0	0	0	0	0	0	0	0	0	0
cg18855178	2	0	0	0	0	0	0	0	0	0	0
cg09686308	3	0	0	0	0	0	0	0	0	3	0
cg17329249	3	0	2	0	0	0	0	0	0	0	0
cg23845773	2	0	0	0	0	0	0	0	0	0	0
cg23070585	2	0	0	0	0	0	0	0	0	0	0
cg17542835	2	0	0	0	0	0	0	0	0	0	0
cg13881341	3	0	0	2	0	0	0	0	0	0	4
cg13665184	2	0	0	0	0	0	0	0	0	0	0
cg07520161	2	0	0	0	0	0	0	0	0	0	0
cg16107172	2	0	0	0	0	0	0	0	0	0	0
cg23668631	3	0	0	0	0	0	0	0	0	0	0
cg17838765	2	0	0	0	0	0	0	0	0	0	0
cg10235741	2	0	2	0	0	0	0	0	0	0	0
cg21692936	2	0	0	0	0	0	0	0	0	0	0
cg13859324	2	0	0	0	0	0	0	0	0	0	0
cg20803370	2	0	0	0	0	0	0	0	0	0	0
cg05526376	2	0	0	0	0	0	0	0	0	0	0
cg24883276	2	0	0	0	0	0	0	0	0	0	0
cg03380773	2	0	0	0	0	0	0	0	0	0	0
cg08164315	3	0	0	0	0	0	0	0	0	2	0
cg06418878	2	0	0	0	0	0	0	0	0	0	0
cg11959821	3	0	2	0	0	0	0	0	0	0	0
cg14865516	2	0	0	0	0	0	0	0	0	0	0
cg13605690	2	0	0	0	0	0	0	0	0	0	0
cg26260350	2	0	0	0	0	0	0	0	0	0	0
cg25622628	3	0	0	0	0	0	0	0	0	2	0
cg27662379	2	0	2	0	0	0	0	0	0	0	0
cg05766425	2	0	0	0	0	0	0	0	0	0	0
cg27141427	2	0	0	0	0	0	0	0	0	0	0
cg09772827	2	0	0	0	0	0	0	0	0	0	0
cg25898500	2	0	2	0	0	0	0	0	0	0	0
cg11018904	2	0	0	0	0	0	0	0	0	0	0
cg24577137	3	0	0	0	0	0	0	0	0	3	0
cg21213853	2	0	0	0	0	0	0	0	0	0	0
cg07081759	2	0	0	0	0	0	0	3	0	0	0
cg03919650	2	0	0	0	0	0	0	0	0	2	2
cg14434213	3	0	0	0	0	0	0	2	0	0	0
cg22185977	2	0	0	0	0	0	0	0	0	0	0
cg24328944	2	0	0	0	0	0	0	0	0	0	0
cg10230427	2	0	0	0	0	0	0	0	0	0	0
cg08752433	2	0	0	0	0	0	0	2	0	0	0
cg27134322	2	0	0	0	0	0	0	0	0	0	0
cg14851027	2	0	0	0	0	0	0	0	0	0	2
cg14064275	3	0	0	0	0	0	0	0	0	0	0
cg22387323	2	0	0	0	0	0	0	0	0	0	0
cg19676181	2	0	0	0	0	0	0	2	0	0	0
cg18944383	2	0	0	0	0	0	0	0	0	0	0
cg16606773	3	0	0	0	0	0	0	0	0	0	0
cg05875176	2	0	0	0	0	0	0	0	0	0	0
cg20730966	2	0	0	0	0	0	0	0	0	0	0
cg09636302	2	0	0	0	0	0	0	0	0	0	0
cg13300580	2	0	0	0	0	0	0	0	0	0	0
cg25865751	2	0	0	0	0	0	0	0	0	0	0
cg02016405	2	0	0	0	0	0	0	0	0	0	0
cg17672752	2	0	0	0	0	0	0	0	0	0	0
cg26923577	2	0	0	0	0	0	0	0	0	0	0
cg10693587	2	0	0	0	0	0	0	0	0	0	0
cg12685962	2	0	0	0	0	0	0	0	0	0	0
cg08085597	2	0	0	0	0	0	0	0	0	0	0
cg06633438	4	0	0	0	0	0	0	2	0	0	0
cg26682407	2	0	0	0	0	0	0	0	0	0	0
cg11715789	2	0	0	0	0	0	0	0	0	0	0
cg08675225	2	0	0	0	0	0	0	0	0	0	0
cg09300795	2	0	0	0	0	0	0	0	0	0	0
cg17572056	2	0	0	0	0	0	0	0	0	0	0
cg06333800	2	0	0	0	0	2	0	0	0	2	0
cg16321524	2	0	0	0	0	0	0	0	0	0	0
cg10194352	2	0	0	0	0	0	0	0	0	0	0
cg11231984	2	0	0	0	0	0	0	0	0	0	0
cg02163885	2	0	0	0	0	0	0	3	0	0	3
cg01848115	2	0	0	0	0	0	0	2	0	0	0
cg20824844	2	0	0	0	0	0	0	0	0	0	0
cg01418351	2	0	0	0	0	0	0	2	0	0	0
cg05986831	2	0	0	0	0	0	0	0	0	0	0
cg23877683	3	0	0	0	0	0	0	0	0	0	0
cg02651357	2	0	0	0	0	0	0	0	0	0	0
cg24138325	2	0	0	0	0	0	0	0	0	0	0
cg26303281	2	0	0	0	0	0	0	0	0	0	0
cg00116699	2	0	0	0	0	0	0	0	0	0	0
cg23476076	2	0	0	0	0	0	0	0	0	0	0
cg22543104	2	0	0	0	0	0	0	0	0	0	0
cg23934731	2	0	0	0	0	0	0	0	0	0	0
cg26756782	2	0	0	0	0	0	0	0	0	0	0
cg22675767	2	0	0	0	0	0	0	0	0	0	0
cg23749034	2	0	0	0	0	0	0	0	0	0	0
cg14297023	2	0	0	0	0	0	0	0	0	0	0
cg06452769	4	0	0	0	0	0	0	0	0	0	0
cg10783469	4	0	0	0	0	3	0	0	0	0	3
cg19735250	2	0	0	0	0	0	0	0	0	0	0
cg04187185	2	0	0	0	0	0	0	0	0	0	0
cg21201393	2	0	0	0	0	0	0	0	0	0	0
cg13877974	2	0	0	0	0	0	0	0	0	0	0
cg11269599	2	0	0	0	0	3	0	0	0	0	0
cg24794228	3	2	0	0	0	3	0	0	0	0	0
cg03562414	4	0	0	0	0	2	2	0	0	0	2
cg16324633	2	0	0	0	0	0	0	0	0	0	0
cg10635122	4	0	0	0	0	2	0	0	0	0	0
cg02644867	2	0	0	0	0	0	0	0	0	0	0
cg01343363	2	0	0	0	0	0	0	0	0	0	0
cg04992588	2	0	0	0	0	0	0	0	0	0	0
cg15576517	2	0	0	0	0	0	0	0	0	0	0
cg02865822	3	0	0	0	0	0	0	0	0	0	0
cg09757109	2	0	0	0	0	0	0	0	0	0	0
cg08343644	3	0	0	0	0	0	0	0	0	0	0
cg06098276	2	0	0	0	0	0	0	0	0	0	0
cg13471990	2	0	0	0	0	0	0	2	0	0	0
cg10633906	2	0	0	0	0	0	0	0	0	0	0
cg07785552	2	0	0	0	0	0	0	0	0	0	0
cg11472279	2	0	0	0	0	0	0	0	0	0	0
cg17697835	2	0	0	0	0	0	0	0	0	0	0
cg05387167	2	0	0	0	0	0	0	0	0	0	0
cg22053945	3	0	0	0	0	2	0	0	0	0	0
cg19586199	2	0	0	0	0	0	0	0	0	0	0
cg24006126	4	0	0	0	2	0	0	0	0	0	0
cg21090298	2	0	0	0	0	0	0	0	0	0	0
cg23882545	2	0	2	0	0	0	0	0	0	0	0
cg11076954	3	0	0	3	0	0	0	0	0	0	0
cg22877509	5	0	0	0	2	0	0	0	0	0	0
cg06061966	2	0	0	0	0	0	0	0	0	0	0
cg07121644	2	0	0	0	0	0	0	2	0	0	0
cg03813164	3	0	0	0	0	0	0	0	0	0	0
cg10770023	2	0	0	0	0	0	0	5	0	0	0
cg26876647	2	0	0	0	0	0	0	0	0	0	0
cg03405983	2	0	0	0	0	0	0	0	0	0	0
cg21244086	2	0	2	0	0	0	0	0	0	0	0
cg21368161	2	0	0	0	0	0	0	2	0	0	0
cg21825027	2	0	0	0	0	0	0	0	0	0	0
cg07663278	2	0	0	0	0	0	0	0	0	0	0
cg24513433	2	0	0	0	0	0	0	0	0	0	0
cg22018051	3	0	0	0	0	0	0	0	0	0	2
cg17290701	2	0	0	0	0	0	0	0	0	0	0
cg14677130	2	0	0	0	0	0	0	2	0	0	0
cg26328510	2	0	0	0	0	0	0	0	0	0	0
cg11066033	3	0	0	0	2	0	0	0	0	0	0
cg08864105	2	0	0	0	0	0	0	0	0	0	0
cg01574481	2	0	0	0	0	0	0	0	0	0	0
cg27041794	2	0	0	0	0	0	0	0	0	0	0
cg26084439	2	0	0	0	0	0	0	0	0	0	0
cg02044895	2	0	0	0	0	0	0	0	0	0	0
cg04767756	2	0	0	0	0	0	0	0	0	0	0
cg25509871	3	0	0	0	2	0	0	0	0	0	0
cg02015909	2	0	0	0	0	0	0	0	0	0	0
cg14962032	2	0	0	2	0	0	0	3	0	0	0
cg10453071	3	0	0	0	0	0	0	0	0	0	0
cg25246246	2	0	0	0	0	0	0	0	0	0	0
cg16895486	2	0	0	0	0	0	0	0	0	0	0
cg19516515	4	0	0	0	2	0	0	0	0	0	0
cg07781162	2	0	0	0	0	0	0	0	0	0	0
cg07405121	2	0	0	0	0	0	0	0	0	0	0
cg21172319	2	0	0	0	0	0	0	0	0	0	0
cg19268695	4	0	0	0	2	0	0	3	0	0	0
cg16552128	2	0	0	0	0	0	0	0	0	0	0
cg15602548	2	0	0	2	0	0	0	0	0	0	0
cg05191879	2	0	0	0	0	0	0	0	0	0	0
cg23137531	2	0	0	0	0	0	0	0	0	0	0
cg06291428	2	0	0	0	0	0	0	0	0	0	0
cg08615111	2	0	0	0	0	0	0	0	0	0	0
cg00813560	2	0	0	0	0	0	0	0	0	0	0
cg24652919	2	0	0	0	0	0	0	0	0	0	0
cg06395298	2	0	0	0	0	0	0	0	0	0	0
cg08574629	2	0	0	0	0	0	0	0	0	0	0
cg04603730	2	0	0	0	0	0	0	0	0	0	0
cg23462242	2	0	0	0	0	0	0	0	0	0	0
cg06428163	2	0	0	0	0	0	0	0	0	0	0
cg03804136	2	0	0	0	0	0	0	0	0	0	0
cg22378252	2	0	0	3	0	0	2	0	0	0	0
cg15044248	2	0	0	0	0	0	0	0	0	0	0
cg16564946	2	0	0	0	0	2	0	0	0	0	0
cg09364756	2	0	0	0	0	0	0	0	0	0	0
cg10698098	2	0	0	0	0	0	0	0	0	0	0
cg00954003	2	0	0	0	0	0	0	0	0	0	0
cg01221484	2	0	0	0	0	0	0	0	0	0	0
cg22063056	2	0	0	0	0	0	0	0	0	0	0
cg14328761	2	0	0	0	0	0	0	0	0	0	0
cg20923184	2	0	0	0	0	0	0	0	0	0	0
cg19399885	2	0	2	0	0	0	0	0	0	0	0
cg27100370	2	0	0	0	0	0	0	0	0	0	0
cg22291627	2	0	0	0	0	0	0	0	0	0	0
cg27258050	2	0	0	0	0	0	0	0	0	0	0
cg03338924	2	0	0	0	0	0	0	0	0	0	0
cg02102075	3	0	0	0	0	2	0	0	0	0	0
cg12050271	4	0	0	0	0	0	0	3	0	0	0
cg18856478	2	0	0	0	0	0	0	0	0	0	0
cg26741686	2	0	0	0	0	0	0	0	0	0	0
cg00246969	2	0	0	0	0	0	0	0	0	0	0
cg18477674	2	0	0	0	0	0	0	0	0	0	0
cg03993109	2	0	0	0	0	0	0	0	0	0	0
cg01324343	3	0	0	0	0	0	0	4	0	0	0
cg20918393	3	0	0	0	0	2	0	0	0	0	0
cg24134897	4	0	0	0	0	0	0	0	0	0	0
cg16653901	2	0	0	0	0	0	0	0	0	0	0
cg00448868	3	0	0	0	0	0	0	0	0	0	0
cg08330690	2	0	0	0	0	0	0	2	0	0	0
cg11433787	2	0	0	0	0	0	0	0	0	0	0
cg08304084	2	0	2	0	0	0	0	0	0	0	0
cg20885179	2	0	0	0	0	0	0	0	0	0	0
cg14446979	2	0	0	0	0	0	0	0	0	0	0
cg16563470	4	0	0	0	0	0	0	0	0	0	0
cg04583813	2	0	0	0	0	0	0	0	0	0	0
cg14491776	2	0	0	0	0	0	0	0	0	0	0
cg23291534	2	0	0	0	0	0	0	0	0	0	0
cg06179152	2	0	0	0	0	0	0	0	0	0	0
cg19649900	2	0	0	0	0	0	0	0	0	0	0
cg14659662	2	0	0	0	0	0	0	2	0	0	0
cg04816394	2	0	0	0	0	0	0	0	0	0	0
cg16017089	2	0	0	0	0	0	0	3	0	0	0
cg19602728	2	0	0	0	0	0	0	0	0	0	0
cg02143404	4	0	0	0	0	0	0	0	0	0	0
cg00344445	2	0	0	0	0	0	0	0	0	0	2
cg25139229	2	0	0	0	0	0	0	0	0	0	0
cg19852660	2	0	0	0	0	0	0	0	0	0	0
cg08111446	2	0	0	0	0	0	0	2	0	0	0
cg05651243	2	0	0	0	0	0	0	0	0	0	0
cg00733780	2	0	0	0	0	0	0	0	0	0	0
cg02306630	4	0	0	0	0	0	0	0	0	0	0
cg01657186	2	0	0	0	0	0	0	0	0	0	0
cg09958560	3	0	0	0	0	0	0	0	0	0	0
cg01509330	4	0	0	0	0	0	0	0	0	0	0
cg10946576	3	0	0	0	0	0	0	0	0	0	0
cg15954353	3	0	0	0	0	0	0	6	0	0	0
cg26874872	2	0	0	0	0	0	0	0	0	0	0
cg07533239	2	0	0	0	0	0	0	0	0	0	0
cg03286774	2	0	0	0	0	0	0	0	0	0	0
cg27403117	2	0	0	0	0	0	0	0	0	0	0
cg00001687	2	0	0	0	0	0	0	0	0	0	0
cg09538129	2	0	0	0	0	0	0	0	0	0	0
cg20176098	2	0	0	0	0	0	0	0	0	0	0
cg14330293	2	0	0	0	0	0	0	0	0	0	0
cg19865770	2	0	0	0	0	0	0	0	0	0	0
cg03459811	2	0	0	0	0	0	0	0	0	0	0
cg19364784	2	0	0	0	0	0	0	0	0	0	0
cg19259111	2	0	0	0	0	0	0	0	0	0	0
cg09164168	3	0	0	0	0	0	0	0	0	0	0
cg23782145	2	0	0	0	0	0	0	0	0	0	0
cg08975528	2	0	0	0	0	0	0	0	0	0	0
cg11906021	2	0	0	0	0	0	0	0	0	0	0
cg18160135	2	0	0	0	0	0	0	2	0	0	0
cg18238808	2	0	0	0	0	0	0	0	0	0	0
cg10994564	2	0	0	0	0	0	0	0	0	0	0
cg14544289	2	0	0	0	0	0	0	0	0	0	0
cg07924507	2	0	0	0	0	0	0	0	0	0	0
cg21563049	2	0	0	0	0	0	0	0	0	0	0
cg21587837	2	3	0	2	0	0	2	0	0	2	0
cg02543993	2	0	2	0	0	0	0	0	0	0	2
cg19136632	2	0	0	0	0	0	0	0	0	0	0
cg01110955	2	0	0	0	0	0	0	0	0	0	0
cg16583186	2	0	0	0	0	0	0	0	0	0	0
cg27305772	2	0	0	0	0	0	0	0	0	0	0
cg01512787	2	0	0	0	0	0	0	0	0	0	0
cg17074014	3	0	0	0	0	0	0	2	0	0	0
cg05978306	2	0	0	0	0	0	0	0	0	0	0
cg00668519	2	0	0	0	0	0	0	2	0	0	0
cg04484126	2	0	0	2	0	0	0	0	0	0	0
cg11152302	3	0	0	0	0	0	0	0	0	0	0
cg08783253	2	0	0	0	0	0	0	0	0	0	0
cg07112556	2	0	0	0	0	0	0	0	0	0	0
cg01829163	2	0	0	0	0	0	0	0	0	0	0
cg05981335	2	0	0	0	0	0	0	0	0	0	0
cg25176746	3	0	0	0	0	0	0	0	0	0	0
cg00756032	2	0	0	0	0	0	0	0	0	0	0
cg06942701	3	0	0	0	0	0	0	2	0	0	0
cg05301866	3	0	0	0	0	0	0	0	0	0	0
cg12757011	2	0	0	0	0	0	0	2	0	0	0
cg21812670	2	0	0	0	0	0	0	2	0	0	0
cg24509398	2	0	0	0	0	0	0	2	0	0	0
cg26930596	4	0	0	0	0	0	0	0	0	0	0
cg12291951	2	0	0	0	0	0	0	0	0	0	2
cg13373589	2	0	0	0	0	0	0	0	0	0	0
cg20121142	2	0	0	0	0	0	0	0	0	0	0
cg00729049	2	0	0	0	0	0	0	0	0	0	0
cg10129408	2	0	0	0	0	0	0	0	0	0	0
cg26264232	2	0	0	0	0	0	0	4	0	0	0
cg20764358	2	0	0	0	0	0	0	0	0	0	2
cg14235846	3	0	0	0	0	0	0	0	0	0	4
cg11975793	2	0	0	0	0	0	0	0	0	0	0
cg17454592	2	0	0	0	0	0	0	0	0	0	2
cg01264765	2	0	0	0	0	0	0	0	0	0	0
cg17646030	3	0	0	0	0	0	0	0	0	0	2
cg02219997	2	0	0	0	0	0	0	0	0	0	0
cg00689580	2	0	0	0	0	0	0	0	0	0	0
cg15175581	2	0	0	0	0	0	0	0	0	0	0
cg06604589	3	0	0	0	0	0	0	0	0	0	3
cg17881200	2	0	0	2	0	0	0	5	0	0	0
cg11951818	2	0	0	0	0	0	0	0	0	0	0
cg07141055	2	0	0	0	0	0	0	0	0	0	0
cg27283345	2	0	0	0	0	0	0	0	0	0	0
cg02273477	2	0	0	0	0	0	0	0	0	0	2
cg09347959	2	0	0	0	0	0	0	0	0	0	2
cg08190450	3	0	0	0	0	0	0	2	0	0	3
cg19409579	2	0	0	0	3	0	0	3	0	0	0
cg23749637	3	0	0	0	0	0	0	0	0	0	3
cg19669385	2	0	0	0	0	0	0	2	0	0	2
cg19599407	2	0	0	0	0	0	0	0	0	0	0
cg10293403	2	0	0	0	0	0	0	0	0	0	0
cg19635897	2	0	0	0	0	0	0	0	0	0	0
cg05806864	2	0	0	0	0	0	0	0	0	0	0
cg15753746	2	0	0	0	0	0	0	0	0	0	2
cg19956147	3	0	0	0	0	0	0	0	0	0	3
cg26742280	2	0	0	0	0	0	0	0	0	0	0
cg00626856	2	0	0	0	0	0	0	0	0	0	0
cg18764814	2	0	0	0	0	0	0	0	0	0	0
cg11279838	2	0	0	0	0	0	0	2	0	0	0
cg14051264	2	0	0	0	0	0	0	0	0	0	0
cg16210248	2	0	0	0	0	0	0	2	0	0	0
cg19904233	2	0	0	0	0	0	0	0	0	0	2
cg26195178	2	0	0	0	0	0	0	2	0	0	0
cg12672189	2	0	0	0	0	0	0	3	0	0	0
cg03587843	2	0	0	0	0	0	0	0	0	0	0
cg09672187	2	0	0	0	0	0	0	0	0	0	0
cg00807366	2	0	0	0	0	0	0	0	0	0	2
cg07278634	2	0	0	0	0	0	0	0	0	0	0
cg06169961	2	0	0	0	0	0	0	0	0	0	2
cg22028727	2	0	0	0	0	0	0	0	0	0	0
cg26380479	2	0	0	0	0	0	0	0	0	0	2
cg05793094	2	0	0	0	0	0	0	0	0	0	0
cg11352847	3	0	0	0	0	0	0	0	0	0	2
cg14757738	2	0	0	0	0	0	0	0	0	0	0
cg20320158	2	0	0	0	0	0	0	0	0	0	2
cg17250082	2	0	0	0	0	0	0	2	0	0	0
cg11239749	2	0	0	0	0	0	0	0	0	0	2
cg00059399	2	0	0	0	0	0	0	0	0	0	0
cg13919341	2	0	0	0	0	0	0	0	0	0	2
cg15837308	4	0	0	0	0	0	0	2	0	0	2
cg10246081	3	0	0	0	0	0	0	0	0	0	2
cg07565505	3	0	0	0	0	0	0	0	0	0	3
cg01508380	2	0	0	0	0	0	0	0	0	0	2
cg17451015	3	0	0	0	0	0	0	0	0	0	2
cg03190769	3	0	0	0	0	0	0	0	0	0	3
cg14458575	2	0	0	0	0	0	0	0	0	0	3
cg23878471	2	0	0	0	0	0	0	0	0	0	0
cg21809927	3	0	0	2	0	0	0	0	0	0	0
cg00119778	2	0	0	2	0	2	2	3	0	0	2
cg01330312	2	0	0	0	0	0	0	0	0	0	2
cg00588198	2	0	0	2	0	0	0	2	0	0	2
cg25378916	2	0	0	0	0	0	0	0	0	0	2
cg08285289	2	0	0	0	0	0	0	0	0	0	0
cg06431527	2	0	0	0	0	0	0	0	0	0	2
cg17633074	2	0	0	0	0	0	0	0	0	0	2
cg01732465	2	0	0	0	0	0	0	0	0	0	0
cg18676790	2	0	0	0	0	0	0	0	0	0	2
cg24489983	2	0	0	0	0	0	0	0	0	0	0
cg17570948	2	0	0	0	0	0	0	0	0	0	2
cg07616828	2	0	0	0	0	2	0	0	0	0	0
cg22711111	3	0	0	0	0	0	0	0	0	0	2
cg22364204	2	0	0	0	0	0	0	0	0	0	0
cg19757176	2	0	0	0	0	0	0	0	0	0	3
cg06204800	2	0	0	0	0	0	0	0	0	0	2
cg13081526	2	0	0	0	0	0	0	0	0	0	0
cg24100841	2	0	0	0	0	0	0	0	0	0	2
cg07829465	2	0	0	0	0	0	0	0	0	0	2
cg08269402	3	0	0	0	0	2	0	0	0	0	3
cg12659626	2	0	0	0	0	0	0	0	0	0	0
cg25764570	2	0	0	0	0	0	0	0	0	0	0
cg22656940	2	0	0	0	0	0	0	0	0	0	0
cg07961015	2	0	0	0	0	0	0	0	0	0	0
cg11946459	2	2	2	0	0	0	0	0	0	0	2
cg20707230	2	0	0	0	0	0	0	0	0	0	0
cg08684580	3	0	0	0	0	0	0	2	0	0	2
cg15525263	2	0	0	0	0	0	0	0	0	0	0
cg17341174	2	0	0	0	0	0	0	0	0	0	2
cg14292870	3	0	0	0	0	0	0	0	0	0	0
cg15828668	2	0	0	0	0	0	0	0	0	0	0
cg10191002	3	0	0	0	0	0	0	0	0	0	0
cg04671742	2	0	0	0	0	0	0	0	0	0	0
cg11429292	3	0	0	0	0	3	0	0	0	0	4
cg20652042	2	0	0	0	0	0	0	0	0	0	0
cg06157570	3	0	0	0	0	0	0	0	0	0	0
cg19421125	2	0	0	0	0	0	0	0	0	0	0
cg01514538	4	0	0	0	0	2	0	0	0	0	2
cg06261066	2	0	0	0	0	0	0	0	0	0	0
cg21913319	2	0	0	0	0	0	0	0	0	0	0
cg17757602	3	0	0	0	2	0	0	0	0	0	0
cg01413582	3	0	0	0	0	0	0	0	0	0	0
cg02264990	2	0	0	0	0	0	0	0	0	0	0
cg05368942	2	0	0	0	0	0	0	0	0	0	0
cg26709300	3	0	0	0	0	0	0	0	0	0	0
cg13940160	2	0	0	0	0	0	0	0	0	0	2
cg13494334	2	0	0	0	0	0	0	0	0	0	0
cg26692003	2	0	0	0	0	0	0	0	0	0	0
cg10673833	6	0	5	0	0	0	0	0	0	0	0
cg19696491	2	2	0	0	0	0	0	3	0	2	0
cg18496841	2	0	0	0	0	0	0	0	0	0	0
cg04806177	3	0	0	0	0	0	0	0	0	0	0
cg20372666	3	0	0	2	0	0	0	0	0	0	2
cg09489844	2	0	0	0	0	0	0	0	0	0	0
cg20070026	2	0	0	0	0	0	0	0	0	0	0
cg06070002	2	0	0	0	0	0	0	0	0	0	0
cg02349468	2	0	0	0	0	0	0	0	0	0	0
cg15775406	2	0	0	0	0	0	0	0	0	0	0
cg05056638	2	0	0	3	0	0	0	5	0	0	2
cg16440561	5	0	0	0	0	0	0	0	0	0	0
cg25973534	2	0	0	0	0	0	0	0	0	0	0
cg25693302	2	0	0	0	0	0	0	0	0	0	0
cg12694372	3	0	0	0	0	0	0	4	0	0	0
cg01543184	2	0	0	0	0	0	0	0	0	0	0
cg16100355	2	0	0	0	0	0	0	0	0	0	0
cg11852333	2	0	0	0	0	0	0	0	0	2	0
cg00107982	2	0	0	0	0	0	0	0	0	0	0
cg15265085	2	0	0	0	0	0	0	6	0	0	0
cg07665535	2	0	0	0	0	0	0	2	0	2	0
cg24420726	2	0	0	0	0	0	0	0	0	0	0
cg22369786	2	0	0	0	0	0	0	2	0	0	0
cg23401796	5	0	0	0	0	0	0	0	0	0	2
cg00474080	2	0	0	0	0	0	0	0	0	0	0
cg16245054	2	0	0	0	0	0	0	0	0	0	0
cg14766621	2	0	0	2	0	0	0	0	0	0	0
cg06428425	2	0	0	0	0	0	0	0	0	0	0
cg25123362	3	0	0	2	0	0	0	3	0	0	0
cg26956157	3	0	0	0	0	0	0	0	0	0	0
cg05394294	2	0	0	0	0	0	0	0	0	0	0
cg21163347	2	0	0	0	0	0	0	0	0	0	0
cg09142848	2	0	0	0	0	0	0	0	0	0	0
cg16497661	2	0	0	0	0	0	0	0	0	0	0
cg24202448	2	0	0	0	0	0	0	0	0	0	0
cg00830435	2	0	0	2	0	0	0	0	0	0	0
cg09845293	2	0	0	0	0	0	0	0	0	0	0
cg18668836	2	0	0	0	0	0	0	0	0	0	0
cg00588621	3	0	0	0	2	0	0	0	0	0	0
cg11401293	2	0	0	0	0	0	0	0	0	0	0
cg17600630	2	0	0	0	0	0	0	0	0	0	0
cg06900571	2	0	0	0	0	0	0	0	0	0	0
cg27205904	2	0	0	0	0	0	0	0	0	0	0
cg05718034	2	0	0	0	0	0	0	0	0	0	0
cg06273075	2	0	0	0	0	0	0	0	0	2	0
cg14239111	3	0	0	0	0	0	0	2	0	0	0
cg20704537	2	0	0	0	0	0	0	0	0	0	0
cg06733155	2	0	0	0	0	0	0	0	0	0	0
cg06903569	3	0	0	0	0	0	0	0	0	0	0
cg27097992	2	0	0	0	0	0	0	0	0	0	0
cg26614816	3	0	0	0	2	0	0	0	0	0	0
cg12213680	2	0	0	0	0	4	0	0	0	4	0
cg04018325	2	0	0	0	0	0	0	0	0	2	0
cg24751154	3	0	0	0	0	0	0	0	0	0	0
cg02926266	2	0	0	0	0	0	0	0	0	0	0
cg13929323	2	0	0	0	0	0	0	0	0	0	0
cg04648402	2	0	0	0	0	0	0	0	0	0	0
cg05357660	2	0	0	0	0	0	0	0	0	0	0
cg23460843	2	0	0	0	0	0	0	0	0	0	0
cg14055970	2	0	0	0	0	0	0	0	0	2	0
cg22193912	2	0	0	0	0	0	0	4	0	0	0
cg01021196	2	0	0	0	0	0	0	0	0	0	0
cg20417128	2	0	0	0	0	0	0	0	0	0	0
cg22167353	2	0	0	0	0	0	0	0	0	0	0
cg10420310	2	0	0	0	0	0	0	0	0	2	0
cg00719072	2	0	0	0	0	0	0	0	0	0	0
cg06873343	2	0	0	0	0	0	0	0	0	0	0
cg18443437	2	0	0	0	0	0	0	2	0	0	0
cg13639452	2	0	0	0	0	0	0	0	0	0	0
cg20000220	3	0	0	0	0	0	0	0	0	0	0
cg02370667	4	0	2	0	0	0	0	0	0	0	0
cg15745284	2	0	0	0	0	0	0	2	0	2	2
cg25690202	2	0	0	0	0	0	0	0	0	0	0
cg11510586	2	0	0	0	0	0	0	3	0	0	2
cg03295417	2	0	0	0	0	0	0	0	0	2	0
cg07486474	3	0	0	0	0	0	0	2	0	0	0
cg09134205	2	0	0	0	0	0	0	0	0	0	0
cg16865953	4	0	2	0	0	0	0	0	0	0	0
cg27272853	2	0	0	0	0	0	0	0	0	0	0
cg09926389	2	0	0	0	0	0	0	0	0	0	0
cg21396064	2	0	0	0	0	0	0	0	0	2	0
cg07737175	2	0	0	0	0	0	0	0	0	0	0
cg09477407	2	0	0	0	0	0	0	0	0	0	0
cg04227892	2	0	0	0	0	0	0	0	0	0	0
cg13080282	2	0	0	0	0	0	0	0	0	0	0
cg08343881	3	0	0	0	0	0	0	0	0	0	0
cg24612198	2	0	0	0	0	0	0	0	0	3	2
cg23580000	4	0	0	0	0	0	0	0	0	2	0
cg25919221	5	0	0	3	2	0	2	0	0	0	2
cg11412582	2	0	0	0	0	0	0	0	0	0	0
cg00134539	2	0	0	0	0	0	0	0	0	0	0
cg13379236	4	0	0	0	0	0	0	0	0	0	0
cg23002907	2	0	0	0	0	0	0	0	0	0	0
cg17133388	2	0	0	0	0	0	0	0	0	0	2
cg05294455	2	2	0	0	0	0	0	0	0	0	3
cg13951664	2	0	0	0	0	0	0	0	0	0	0
cg26626525	2	0	0	0	0	0	0	0	0	0	0
cg25241559	3	0	0	0	0	0	0	0	0	0	0
cg05372727	2	0	2	0	0	0	0	0	0	0	0
cg09981464	2	0	0	0	0	0	0	0	0	0	0
cg18289710	2	0	2	0	0	0	0	0	0	0	0
cg01323148	3	0	0	0	0	0	0	0	0	0	0
cg22387369	3	0	0	0	2	0	0	0	0	0	0
cg23087707	2	0	0	0	0	0	0	0	0	0	0
cg06454760	6	0	3	0	2	0	0	0	0	0	0
cg10578938	2	0	0	2	0	0	0	0	0	0	2
cg21487099	2	0	0	0	0	0	0	0	0	0	0
cg16270721	2	0	0	0	0	0	0	0	0	0	0
cg13616930	2	0	0	0	0	0	0	0	0	0	0
cg17673059	2	0	0	0	0	0	0	0	0	0	0
cg17665323	2	0	0	0	0	0	0	0	0	0	0
cg22800453	2	0	0	0	0	0	0	0	0	0	0
cg02774282	2	0	0	0	0	0	0	0	0	0	0
cg13856833	2	0	0	0	0	0	0	0	0	0	0
cg02064366	2	0	0	0	0	0	0	0	0	0	0
cg10845380	2	0	0	0	0	0	0	0	0	0	2
cg24960526	2	0	0	0	0	0	0	0	0	0	0
cg03469869	2	2	0	0	0	0	0	0	0	0	0
cg01026233	2	0	0	0	0	0	0	0	0	0	0
cg10442101	2	0	0	0	0	0	0	0	0	0	0
cg15671529	2	0	0	2	0	0	0	0	0	0	2
cg01563410	2	0	0	0	0	0	0	0	0	0	0
cg09832781	2	0	0	2	0	0	0	0	0	0	2
cg27446233	2	0	0	0	0	0	0	0	0	0	2
cg10090326	2	0	0	0	0	0	0	0	0	0	2
cg20073962	2	0	0	0	0	0	0	0	0	0	0
cg22548054	2	0	0	0	0	0	0	0	0	0	0
cg02156680	4	0	0	0	0	0	0	0	0	0	0
cg03996001	2	0	0	0	0	0	0	0	0	0	0
cg03277049	2	0	0	0	0	2	0	0	0	2	0
cg11751707	2	0	0	0	0	0	0	0	0	0	0
cg16315376	2	0	0	0	0	0	0	0	0	0	0
cg26076054	2	0	0	0	0	0	0	0	0	0	0
cg02826525	2	0	0	0	0	2	0	0	0	2	2
cg24772753	2	0	0	0	0	0	0	0	0	0	0
cg07160783	2	0	0	0	0	0	0	0	0	0	0
cg15680620	2	0	0	0	0	0	0	0	0	0	0
cg01049916	3	0	0	0	0	0	0	0	0	0	0
cg09194449	2	0	0	0	0	0	0	0	0	0	0
cg18713316	2	0	0	0	0	0	0	0	0	0	0
cg14419740	2	0	0	0	0	0	0	0	0	0	0
cg13990746	2	0	0	0	0	0	0	0	0	0	0
cg07813142	3	0	0	0	0	0	0	0	0	0	2
cg10413224	2	0	0	2	0	0	3	3	0	0	2
cg00919016	2	0	0	0	0	0	0	0	0	0	0
cg27628312	2	0	0	0	0	0	0	0	0	0	0
cg07197785	3	0	0	2	0	0	0	0	0	0	0
cg01227537	2	0	0	0	0	0	0	0	0	0	0
cg10256242	2	0	0	0	0	0	0	0	0	0	0
cg15822765	4	0	0	2	0	0	0	2	0	0	2
cg12646585	2	0	0	0	0	0	0	0	0	2	0
cg27168291	2	2	0	0	0	2	0	3	0	2	0
cg17474649	3	0	0	0	0	0	0	0	0	0	2
cg25317025	3	0	0	0	0	0	0	0	0	0	0
cg01996567	3	0	0	0	0	0	0	2	0	0	0
cg07021052	2	0	0	0	0	2	0	2	0	0	0
cg01079515	3	0	0	0	0	0	0	0	0	0	2
cg08745965	4	0	0	0	0	0	0	0	0	0	3
cg05457730	2	0	0	0	0	0	0	0	0	0	0
cg25399239	3	0	0	0	0	0	0	2	0	0	3
cg05130482	3	0	0	0	0	0	0	2	0	0	0
cg15148984	2	0	0	0	0	0	0	0	0	0	2
cg18661872	3	0	0	0	0	0	0	2	0	0	0
cg26964592	3	0	0	0	0	0	0	2	0	0	2
cg05187965	2	0	0	0	0	0	0	0	0	0	0
cg13749113	2	0	0	0	0	0	0	2	0	0	0
cg13111532	4	0	0	0	0	0	0	3	0	0	0
cg19585676	4	0	0	0	0	0	0	3	0	0	0
cg10829391	2	0	0	0	0	0	0	0	0	0	2
cg17221813	3	0	0	0	0	0	0	3	0	0	0
cg12906712	2	0	0	0	0	0	0	0	0	0	2
cg03983883	2	0	0	0	0	0	0	2	0	0	0
cg01758314	2	0	0	0	0	0	0	0	0	0	0
cg02210151	2	0	0	0	0	0	0	0	0	0	2
cg26715042	3	3	0	2	0	0	0	5	0	0	2
cg10557174	2	0	0	0	0	0	0	0	0	0	2
cg14770527	2	0	0	0	0	0	0	0	0	0	2
cg17198361	2	0	0	0	0	0	0	0	0	0	0
cg10379346	2	0	0	0	0	2	0	0	0	0	0
cg25828445	4	0	0	0	0	0	0	4	0	0	2
cg08899523	4	0	0	0	0	3	0	2	0	0	2
cg07761840	2	0	0	0	0	0	0	0	0	0	0
cg24716416	3	0	0	0	0	0	0	0	0	0	0
cg01346636	2	0	0	0	0	0	0	0	0	0	0
cg10509607	3	0	0	0	0	0	0	0	0	0	0
cg11822515	2	0	0	0	0	0	0	0	0	0	0
cg15424377	2	0	0	0	0	0	0	0	0	0	0
cg06937207	2	0	0	0	0	0	0	0	0	0	0
cg20703928	2	0	0	0	0	2	0	0	0	0	0
cg07157030	3	0	0	0	0	0	0	2	0	0	0
cg01235375	2	0	0	0	0	0	0	0	0	0	2
cg14378564	2	0	0	0	0	0	0	0	0	0	2
cg17349054	2	0	0	0	0	0	0	0	0	0	0
cg14647890	2	0	0	0	0	0	0	0	0	0	2
cg14050976	2	0	0	0	0	0	0	0	0	0	0
cg21790413	2	0	0	0	0	0	0	0	0	0	0
cg22444562	3	0	0	0	0	0	0	0	0	0	3
cg14248704	2	0	0	0	0	0	0	0	0	0	0
cg23623880	3	0	0	0	0	0	0	2	0	0	2
cg13148921	3	0	0	0	0	0	0	3	0	0	0
cg20004147	4	0	0	0	0	0	0	0	0	0	2
cg05552010	3	0	0	0	0	0	0	0	0	0	2
cg00274965	2	0	0	0	0	0	0	2	0	0	0
cg07189587	2	0	0	0	0	0	0	0	0	0	0
cg17262642	2	0	0	0	0	0	0	0	0	0	0
cg11173636	4	3	0	0	0	0	0	2	0	0	2
cg18988094	2	0	0	0	0	0	0	0	0	0	0
cg14374994	2	0	0	0	0	0	0	0	0	0	0
cg14133064	2	0	0	0	0	0	0	0	0	0	0
cg14351952	2	0	0	0	0	0	0	0	0	0	0
cg24508095	2	0	0	0	0	0	0	0	0	2	0
cg01406280	2	0	0	0	0	0	0	0	0	0	0
cg10717312	3	0	0	0	0	0	0	0	0	0	0
cg19964454	2	0	0	0	0	0	0	0	0	0	0
cg11190277	2	0	0	0	0	0	0	0	0	0	0
cg19209049	2	0	0	0	0	0	0	0	0	0	0
cg01591591	2	0	0	0	0	0	0	0	0	0	0
cg09178261	2	0	0	0	0	0	0	0	0	0	0
cg10280007	2	0	0	0	0	0	0	0	0	0	2
cg01661844	2	0	0	0	0	0	0	0	0	0	0
cg26707709	2	0	0	0	0	0	0	0	0	0	0
cg02895736	2	0	0	0	0	0	0	0	0	0	0
cg21788755	2	0	0	0	0	0	0	0	0	0	0
cg23752696	2	0	0	0	0	0	0	0	0	0	0
cg26718213	2	0	0	0	0	0	0	4	0	2	2
cg22635676	6	0	0	0	0	0	0	5	0	0	2
cg12828479	2	0	0	0	0	0	0	0	0	0	0
cg20908828	2	0	0	0	0	0	0	0	0	0	0
cg19823803	2	0	0	0	0	0	0	0	0	0	0
cg26269613	2	0	0	0	0	0	0	0	0	0	0
cg06338710	3	0	2	0	0	0	0	0	0	0	11
cg07069636	2	2	0	0	0	0	0	0	0	0	3
cg01431482	2	0	0	0	0	0	0	2	0	0	3
cg02956248	2	0	0	0	0	0	0	0	0	0	3
cg10691866	3	0	0	0	0	2	0	2	0	0	3
cg05086879	2	2	0	0	0	0	0	0	0	0	0
cg22812571	2	0	0	0	0	0	0	0	0	0	0
cg21911711	2	2	0	0	0	0	0	0	0	0	0
cg17739917	2	2	0	0	0	0	0	0	0	2	0
cg22769651	2	0	0	0	0	0	0	0	0	0	0
cg16841366	2	0	0	0	0	0	0	0	0	0	0
cg25845814	2	0	0	0	0	0	0	0	0	0	0
cg25001882	2	0	0	0	0	0	0	0	0	2	0
cg09338374	2	0	0	0	0	0	0	0	0	0	0
cg00045592	2	0	0	0	0	0	0	0	0	2	0
cg18110140	2	2	0	0	0	0	0	0	0	0	0
cg23576855	3	4	0	0	0	3	0	0	0	0	4
cg20046119	2	0	0	0	0	0	0	0	0	0	0
cg00475490	2	2	0	0	0	0	0	0	0	2	0
cg12956751	2	0	0	0	0	0	0	0	0	0	0
cg14391737	2	2	0	0	0	0	0	0	0	2	0
cg04414766	2	0	0	0	0	0	0	0	0	0	0
cg08701621	3	0	0	0	2	0	0	0	0	0	0
cg18430128	3	0	0	0	2	0	0	0	0	0	0
cg04837071	2	0	0	0	0	0	0	0	0	0	0
cg09535924	2	0	0	0	0	0	0	2	0	0	0
cg10092878	2	0	0	0	0	0	0	0	0	0	0
cg04972745	2	0	0	0	0	0	0	0	0	0	0
cg18932726	2	0	0	0	0	0	0	0	0	0	0
cg12082609	3	0	0	0	2	0	0	0	0	0	0
cg06998965	3	0	0	0	3	0	0	0	0	0	0
cg13575298	2	0	0	0	0	0	0	0	0	0	0
cg10132208	3	0	0	0	2	0	0	0	0	0	2
cg06418871	4	0	0	0	4	0	0	0	0	0	0
cg02311193	2	0	0	0	0	0	0	0	0	0	0
cg06994420	2	0	0	0	0	0	0	0	0	0	0
cg17368254	2	0	0	0	0	0	0	0	0	0	2
cg03637066	2	0	0	0	0	0	0	0	0	0	0
cg11421768	4	0	2	0	0	0	0	0	0	0	0
cg21789280	2	0	0	0	0	0	0	0	0	0	0
cg08138685	2	0	0	0	0	0	0	0	0	0	0
cg26286839	2	0	0	0	0	0	0	0	0	0	0
cg13953978	2	0	0	0	0	3	0	0	0	2	0
cg12379948	2	0	0	0	0	0	0	2	0	0	0
cg23186643	2	0	0	0	0	0	0	0	0	0	0
cg19368031	2	0	0	0	0	0	0	0	0	0	0
cg07420163	2	0	0	0	0	0	0	0	0	0	0
cg24561419	2	0	0	0	0	0	0	0	0	0	0
cg13725599	2	0	0	0	0	0	0	0	0	0	0
cg03836615	2	0	0	0	0	0	0	0	0	0	0
cg06466479	4	0	0	0	0	0	0	0	0	3	0
cg09668168	2	0	0	0	0	0	0	0	0	0	0
cg10109635	2	0	0	0	0	0	0	0	0	0	0
cg11817892	2	0	0	0	0	0	0	0	0	0	0
cg10676309	2	2	0	0	0	0	0	0	0	0	0
cg13984928	3	0	0	0	0	0	0	2	0	0	0
cg21331335	2	0	0	0	0	0	0	0	0	0	0
cg07073836	2	0	0	0	0	0	0	0	0	0	0
cg01720742	2	0	0	0	0	0	0	0	0	0	0
cg22068743	2	0	0	0	0	0	0	0	0	0	2
cg18228933	2	0	0	0	0	0	0	0	0	0	0
cg02506353	2	0	0	0	0	0	0	0	0	0	0
cg07209987	2	0	0	0	0	0	0	0	0	0	0
cg13891539	2	0	0	0	0	0	0	0	0	0	0
cg26657242	2	0	0	0	0	0	0	0	0	0	0
cg16712664	2	0	0	0	0	0	0	0	0	0	0
cg14743462	2	0	0	0	0	0	0	0	0	0	0
cg00656881	2	0	0	0	0	0	0	0	0	0	0
cg04069539	2	0	0	0	0	0	0	0	0	0	0
cg12417362	2	0	0	0	0	0	0	0	0	0	0
cg21440776	2	0	0	0	0	0	0	2	0	0	0
cg06745797	2	0	0	0	0	0	0	0	0	0	0
cg03281139	3	0	0	0	0	0	0	0	0	0	0
cg22829164	2	0	0	0	0	0	0	0	0	0	0
cg19997922	2	0	0	0	0	0	0	0	0	0	0
cg14076360	2	0	0	0	0	0	0	0	0	0	0
cg04264002	2	0	0	0	0	0	0	0	0	0	0
cg10799386	2	0	0	0	0	0	0	0	0	0	0
cg12473916	2	0	0	0	0	0	0	0	0	0	0
cg11847933	2	0	0	0	0	0	0	0	0	0	0
cg20950843	2	0	0	0	0	0	0	0	0	0	0
cg09863659	2	0	0	0	0	0	0	0	0	0	0
cg10817916	2	0	0	0	0	0	0	0	0	0	0
cg08451870	2	0	0	0	0	0	0	0	0	0	0
cg02927821	2	0	0	0	0	0	0	0	0	0	0
cg10752190	2	0	0	0	0	0	0	0	0	0	0
cg26840755	2	0	0	0	0	0	0	0	0	0	0
cg09342325	3	0	0	0	0	0	0	0	0	0	0
cg16209444	2	0	0	0	0	0	0	0	0	0	0
cg09049436	2	0	0	0	0	0	0	0	0	0	0
cg13969327	2	0	0	0	0	0	0	0	0	0	0
cg15571730	2	0	0	0	0	0	0	2	0	0	0
cg01196858	2	0	0	0	0	0	0	0	0	0	0
cg02756107	2	0	2	0	0	0	0	0	0	0	0
cg01407062	2	0	0	0	0	0	0	0	0	0	0
cg09854734	3	0	0	0	0	0	0	0	0	2	0
cg10253847	2	0	0	0	0	0	0	0	0	0	3
cg18694169	2	0	0	0	0	0	0	2	0	0	2
cg19161124	2	0	0	0	0	0	0	0	0	0	0
cg21585512	3	0	0	2	0	0	0	2	0	0	0
cg17292758	2	0	0	0	0	0	0	0	0	0	0
cg17187762	2	0	0	0	0	0	0	0	0	0	0
cg07044115	3	0	0	0	0	2	0	2	0	0	0
cg18830083	2	0	0	0	0	0	0	0	0	0	0
cg18343881	2	0	0	0	0	0	0	0	0	0	0
cg24935223	2	0	0	0	0	0	0	0	0	0	0
cg18156471	2	0	0	0	0	0	0	0	0	0	0
cg17432857	2	0	4	0	0	0	0	2	0	0	0
cg14882265	3	0	4	0	2	0	0	3	0	0	0
cg07049592	2	0	3	0	0	0	0	4	0	0	0
cg02106682	3	0	3	0	0	0	0	5	0	0	0
cg03578193	2	0	0	0	0	0	0	0	0	0	0
cg06725287	2	0	0	0	0	0	0	0	0	0	0
cg09261289	2	0	0	0	0	0	0	0	0	0	0
cg14066298	3	0	0	0	0	0	0	2	0	0	0
cg03094134	3	0	0	0	0	0	0	3	0	0	0
cg08077807	2	0	0	2	0	6	2	0	0	4	3
cg13633625	2	0	0	0	0	2	0	0	0	0	0
cg24131359	2	0	0	0	0	0	0	2	0	0	0
cg25383568	2	0	0	0	0	0	0	0	0	0	0
cg13714407	2	0	0	0	0	0	0	0	0	0	0
cg12102235	2	0	0	0	0	0	0	0	0	0	0
cg21459713	3	0	0	0	0	0	0	2	0	0	0
cg24706564	2	0	0	0	0	0	0	0	0	0	0
cg09246203	2	0	0	0	0	0	0	0	0	0	0
cg23041109	2	0	0	0	0	0	0	0	0	0	2
cg22765178	2	0	0	0	0	0	0	0	0	0	0
cg14180511	2	0	0	0	0	0	0	0	0	0	2
cg15457217	2	0	0	0	0	0	0	2	0	0	0
cg03922381	3	0	0	0	0	0	0	0	0	0	0
cg06230847	2	0	0	0	0	0	0	0	0	0	0
cg23146741	2	0	0	0	0	0	0	0	0	0	0
cg25757820	2	0	0	0	0	3	0	2	0	0	0
cg01655958	3	0	0	0	0	0	0	0	0	0	2
cg00945409	2	0	0	3	0	0	0	0	0	0	0
cg00008671	2	0	0	0	0	0	0	0	0	0	0
cg00767000	2	0	0	0	0	0	0	0	0	0	0
cg16303353	2	0	0	0	0	0	0	0	0	0	0
cg05039671	2	0	0	0	0	0	0	0	0	0	0
cg05171937	3	0	0	0	0	0	0	4	0	2	2
cg21828319	2	0	0	0	0	0	0	0	0	0	0
cg26280976	2	0	0	0	0	0	0	0	0	0	0
cg14094409	3	0	0	0	0	0	0	0	0	2	0
cg27309871	2	0	0	0	0	0	0	0	0	0	0
cg06755448	2	0	0	0	0	0	0	0	0	0	0
cg01009920	2	0	0	0	0	0	0	0	0	0	0
cg25600606	3	0	0	0	0	2	0	3	0	0	3
cg25114611	2	3	3	2	0	2	0	5	0	2	5
cg13172001	2	0	0	0	0	0	0	0	0	0	0
cg07285167	2	0	0	0	0	0	0	0	0	0	0
cg00867406	3	0	0	0	0	0	0	0	0	0	0
cg26156120	3	0	0	0	2	0	0	0	0	0	0
cg05398700	2	3	0	0	0	0	0	2	0	0	0
cg05923857	2	0	0	0	0	0	2	0	0	0	0
cg20240347	3	0	0	0	0	0	0	0	0	0	2
cg22512531	2	0	0	0	0	0	0	2	0	3	0
cg17051905	2	0	0	0	0	0	0	0	0	0	0
cg16071091	2	0	0	0	0	0	0	0	0	0	0
cg08876085	2	0	0	0	0	0	0	0	0	0	0
cg13468144	2	0	0	0	0	0	0	2	0	0	0
cg02368812	2	0	0	0	0	0	0	0	0	0	0
cg10334750	2	0	0	0	0	0	0	0	0	0	0
cg19627093	2	0	0	2	0	0	0	0	0	0	0
cg06867755	2	0	0	0	0	0	0	2	0	0	0
cg07759162	2	0	0	0	0	0	0	0	0	0	0
cg15722603	2	0	0	0	0	0	0	0	0	0	0
cg14364797	2	0	0	0	0	0	0	0	0	0	0
cg08377331	2	0	0	0	0	2	0	0	0	0	2
cg00219921	2	0	0	0	0	3	0	2	0	2	0
cg19529732	3	0	0	0	0	0	0	0	0	0	0
cg02349866	2	0	0	0	0	0	0	0	0	0	0
cg21374307	2	0	0	0	0	0	0	0	0	0	0
cg17465423	2	0	0	0	0	0	0	0	0	0	0
cg23079808	3	0	0	0	0	0	0	3	0	0	0
cg05873820	2	0	0	0	0	0	0	0	0	0	0
cg22867893	2	0	0	0	0	0	0	0	0	0	0
cg05007115	2	0	0	0	0	0	0	0	0	0	2
cg23018755	2	0	0	0	0	0	0	0	0	0	0
cg09735465	2	0	0	0	0	0	0	0	0	0	2
cg17671621	2	0	0	0	0	0	0	0	0	0	0
cg05260242	2	0	0	0	0	0	0	0	0	0	0
cg21568145	2	0	0	0	0	0	0	0	0	0	0
cg12262617	4	0	0	0	0	0	0	2	0	0	3
cg24393673	2	0	0	0	0	0	0	2	0	0	0
cg09010671	3	0	0	0	0	0	0	0	0	0	0
cg17889682	2	0	0	0	0	0	0	0	0	0	0
cg19274890	2	0	0	0	0	0	0	0	0	0	4
cg05381746	2	0	0	0	0	0	0	0	0	0	0
cg05961492	2	0	0	0	0	0	0	0	0	0	0
cg27496650	2	0	0	0	0	0	0	0	0	0	0
cg17431280	3	0	0	0	0	0	0	0	0	0	0
cg09022230	3	2	0	2	0	0	2	0	0	0	6
cg25627226	2	0	0	0	0	0	0	0	0	0	0
cg19275133	2	0	0	0	0	0	0	0	0	0	0
cg03323696	2	0	0	0	0	0	0	0	0	0	0
cg15935392	2	0	0	0	0	0	0	0	0	0	0
cg00545801	2	0	0	0	0	0	0	0	0	0	0
cg07584516	2	0	0	0	0	0	0	0	0	0	0
cg00064733	2	0	0	0	0	0	0	0	0	0	2
cg20124450	2	0	0	0	0	0	0	0	0	0	2
cg22958090	2	0	0	0	0	0	0	0	0	0	0
cg16043357	2	0	0	0	0	0	0	0	0	0	0
cg25616055	2	0	0	0	0	0	0	0	0	0	0
cg09670128	4	0	0	0	0	0	0	0	0	0	2
cg07920503	2	0	0	0	0	0	0	0	0	0	0
cg15124215	2	0	0	0	0	0	0	0	0	0	0
cg17957186	2	0	0	0	0	0	0	0	0	0	0
cg03419058	2	0	0	0	0	0	0	0	0	0	2
cg17478979	4	0	0	0	0	0	0	2	0	0	0
cg23397578	2	0	0	0	0	0	0	0	0	0	2
cg20100049	2	0	0	0	0	0	0	0	0	0	2
cg12413156	4	0	0	0	0	0	0	2	0	0	3
cg25824217	2	0	2	0	0	2	0	0	0	0	2
cg21195376	3	0	0	0	0	0	0	0	0	0	2
cg08951271	2	0	0	0	0	0	0	0	0	0	0
cg04013159	2	0	0	0	0	0	0	0	0	0	0
cg24287218	2	0	0	0	0	0	0	0	0	0	0
cg21325723	2	0	0	0	0	2	0	0	0	0	0
cg14016554	2	0	0	0	0	0	0	0	0	0	0
cg14396214	2	0	0	0	0	0	0	2	0	0	0
cg10118093	2	0	0	0	0	0	0	0	0	0	0
cg24634593	2	0	0	0	0	0	0	0	0	0	0
cg08762472	2	0	0	0	0	0	0	0	0	0	0
cg14977069	2	0	3	0	0	0	0	2	0	0	2
cg00144673	2	0	0	0	0	0	0	0	0	0	0
cg11386011	2	0	0	0	0	0	0	0	0	0	3
cg03339910	2	0	0	0	0	0	0	0	0	0	0
cg27605228	2	0	0	0	0	0	0	0	0	0	0
cg02281167	2	0	0	0	0	0	0	0	0	0	0
cg16111231	2	0	0	0	0	0	0	0	0	0	0
cg08513123	2	0	0	0	0	0	0	0	0	0	0
cg01455178	2	2	0	0	0	0	0	0	0	0	2
cg13382694	2	0	0	0	0	0	0	0	0	0	2
cg10615591	2	0	0	0	0	0	0	0	0	0	0
cg07711192	2	0	0	0	0	0	0	0	0	0	2
cg20379007	2	0	0	0	0	0	0	0	0	0	2
cg27084654	2	0	0	0	0	0	0	0	0	0	2
cg19841423	2	0	0	0	0	0	0	2	0	0	0
cg09609649	2	0	0	0	0	0	0	0	0	0	0
cg08899667	3	0	0	0	0	0	0	0	0	0	0
cg20376953	2	0	0	0	0	0	0	0	0	0	0
cg16814786	2	0	0	0	0	0	0	2	0	0	0
cg25136988	4	0	0	0	2	0	0	2	0	0	0
cg23937138	2	0	0	0	0	0	0	0	0	0	2
cg03771840	2	0	0	2	0	0	3	0	0	0	2
cg07787771	2	0	0	0	0	0	0	0	0	0	0
cg13787775	2	0	0	0	0	0	0	0	0	0	0
cg20636526	4	0	0	2	0	0	0	3	0	0	0
cg08049736	2	0	0	0	0	0	0	0	0	0	0
cg23245481	2	0	0	0	0	0	0	0	0	0	2
cg20959189	2	0	0	0	0	0	0	0	0	0	2
cg00442389	3	0	0	0	0	0	0	0	0	0	0
cg00622799	2	0	0	0	0	0	0	0	0	0	0
cg01877450	2	0	0	0	0	0	0	0	0	0	2
cg19321684	2	0	0	0	0	2	0	0	0	0	0
cg02087079	2	0	0	0	0	0	0	0	0	0	2
cg27388462	2	0	0	0	0	0	0	0	0	0	3
cg14258501	2	0	0	0	0	0	0	0	0	0	2
cg18185008	2	0	0	0	0	0	0	0	0	0	0
cg06567596	2	0	0	0	0	0	0	0	0	0	0
cg20957542	2	0	0	0	0	0	0	0	0	0	0
cg23288838	2	0	0	0	0	0	0	0	0	0	2
cg03510041	2	0	0	0	0	0	0	0	0	0	0
cg01503450	2	0	0	0	0	0	0	0	0	0	0
cg17066403	2	0	0	0	0	0	0	0	0	0	0
cg07249939	2	0	0	0	0	0	0	0	0	0	0
cg02966332	2	0	0	0	0	0	0	0	0	0	2
cg07849384	2	0	0	0	0	0	0	0	0	0	0
cg05119374	2	0	0	0	0	0	0	0	0	0	0
cg25064552	2	0	0	0	0	0	0	0	0	0	2
cg26860970	2	0	0	0	0	0	0	2	0	0	2
cg12399224	2	0	0	0	0	0	0	0	0	0	0
cg07185131	2	0	0	0	0	0	0	0	0	0	0
cg26394380	3	0	0	0	0	0	0	0	0	2	0
cg04276301	2	0	0	0	0	0	0	0	0	0	0
cg04379041	2	0	0	0	0	0	0	0	0	0	0
cg07250162	2	0	0	0	0	0	0	0	0	0	0
cg21428681	3	0	0	0	0	0	0	0	0	0	0
cg06098215	2	0	0	0	0	0	0	0	0	0	2
cg08639339	2	2	0	0	0	0	0	0	0	0	0
cg19110902	2	0	0	0	0	0	0	0	0	0	0
cg16659728	2	0	0	0	0	0	0	0	0	0	2
cg17687962	3	0	0	0	0	0	0	0	0	0	2
cg26127425	2	0	0	0	0	0	0	0	0	0	2
cg01775921	2	0	0	0	0	0	0	0	0	0	0
cg02296167	2	0	0	0	0	0	0	0	0	0	0
cg06791426	2	0	0	0	0	0	0	2	0	0	0
cg14084456	2	0	0	0	0	0	0	0	0	0	0
cg09025210	2	0	0	0	0	0	0	0	0	0	0
cg26172195	2	0	0	0	0	0	0	0	0	0	0
cg17028067	2	0	0	0	0	0	0	0	0	0	0
cg19555708	2	0	0	0	0	2	0	0	0	0	0
cg08516817	3	0	0	0	0	0	0	0	0	0	2
cg12968224	2	0	0	0	0	0	0	0	0	0	0
cg04042468	3	0	0	0	0	0	0	0	0	0	0
cg05972352	2	0	0	0	0	0	0	0	0	0	0
cg01181150	2	0	0	0	0	0	0	0	0	0	0
cg23873669	2	0	0	0	0	0	0	0	0	0	0
cg22158769	2	0	0	0	0	0	0	0	0	0	0
cg06829830	2	0	0	0	0	0	0	0	0	0	0
cg02574502	2	0	0	0	0	0	0	0	0	0	0
cg20318978	2	0	0	0	0	0	0	0	0	0	0
cg23346462	2	0	0	0	0	0	0	0	0	0	0
cg11954479	2	0	0	0	0	0	0	0	0	0	0
cg15402210	2	0	0	2	0	0	0	0	0	0	0
cg11595059	2	0	0	0	0	0	0	0	0	0	0
cg19360104	2	0	0	0	0	0	0	0	0	0	0
cg09754845	2	0	0	0	0	0	0	0	0	0	0
cg00094518	2	0	0	0	0	0	0	0	0	0	0
cg02018902	3	2	0	0	2	0	0	0	0	0	0
cg03273700	2	0	0	0	0	0	0	0	0	0	0
cg10418567	2	0	0	0	0	0	0	0	0	0	0
cg02016130	2	0	0	2	0	0	0	0	0	0	0
cg08117110	2	0	0	0	0	0	0	0	0	0	0
cg21709871	2	0	0	2	0	0	0	0	0	0	0
cg25123102	2	0	0	0	0	0	0	0	0	0	0
cg15448975	2	0	0	0	0	0	0	0	0	0	0
cg11299476	2	0	0	0	0	0	0	0	0	0	0
cg09000385	3	0	0	2	0	0	0	0	0	0	0
cg08910550	2	0	0	0	0	0	0	0	0	0	0
cg26589785	2	0	0	0	0	0	0	2	0	0	0
cg27026786	2	0	0	0	0	0	0	0	0	0	0
cg22008851	2	0	0	0	0	0	0	0	0	0	0
cg14038482	2	0	0	0	0	0	0	0	0	0	0
cg15548613	2	0	0	0	0	0	0	4	0	0	0
cg15341124	3	0	0	3	0	0	0	2	0	0	0
cg04993279	2	0	0	2	0	0	0	2	0	0	0
cg24390590	2	0	0	0	0	0	0	0	0	0	0
cg15293422	2	0	0	0	0	0	0	0	0	0	0
cg19033943	2	0	0	0	0	0	0	0	0	0	0
cg20585530	2	0	0	0	0	0	0	0	0	0	0
cg08101174	2	0	0	0	0	0	0	0	0	0	0
cg13954457	3	0	0	0	0	0	0	0	0	0	0
cg10920224	3	0	0	2	0	0	0	2	0	0	0
cg20248516	2	0	0	0	0	0	0	0	0	0	0
cg05784148	2	0	0	2	0	0	0	2	0	0	0
cg03184290	2	0	0	0	0	0	0	0	0	0	0
cg13331354	3	0	0	3	0	0	0	0	0	0	0
cg24838949	2	0	0	0	0	0	0	0	0	0	0
cg22396555	2	0	0	0	0	0	0	0	0	0	0
cg00960700	2	0	0	0	0	0	0	0	0	0	0
cg05756933	2	0	0	0	0	0	0	0	0	0	0
cg08426444	2	0	0	0	0	0	0	0	0	0	0
cg17250863	2	0	0	0	0	0	0	0	0	0	0
cg00889398	2	0	0	0	0	0	0	0	0	0	0
cg13649056	2	0	0	0	0	0	0	0	0	0	0
cg26980244	2	0	0	0	0	0	0	0	0	0	0
cg27028760	2	0	0	2	0	0	0	0	0	0	0
cg18101140	3	0	0	0	0	0	0	0	0	0	0
cg11176990	2	0	0	0	0	0	0	0	0	0	0
cg04611203	2	0	0	0	0	0	0	0	0	0	0
cg14036479	2	0	0	0	0	0	0	0	0	0	0
cg27006650	2	0	0	0	0	0	0	0	0	0	0
cg23992886	2	0	0	2	0	0	0	0	0	0	2
cg10166277	2	0	0	0	0	0	0	0	0	0	0
cg17774851	2	0	0	2	0	0	0	0	0	0	0
cg09437783	2	0	0	0	0	0	0	0	0	0	0
cg22694818	2	0	0	2	0	0	0	2	0	0	0
cg06934523	3	0	0	0	0	0	0	0	0	0	0
cg27369096	2	0	0	0	0	0	0	0	0	0	0
cg13849419	3	0	0	0	0	0	0	0	0	0	0
cg08729434	2	0	0	0	0	0	0	0	0	0	0
cg00503383	2	0	0	0	0	0	0	0	0	0	0
cg06448705	2	0	0	0	0	0	0	0	0	0	0
cg03602212	2	0	0	0	0	0	0	0	0	0	0
cg15381304	2	0	0	0	0	0	0	0	0	0	0
cg08273957	2	0	0	2	0	0	0	0	0	0	0
cg03476195	4	0	0	0	0	0	0	0	0	2	0
cg05024939	2	0	0	2	0	0	2	2	0	0	0
cg20164887	2	0	0	0	0	0	0	0	0	0	0
cg03236802	2	0	0	0	0	0	0	0	0	0	0
cg14141843	2	0	0	2	0	0	0	0	0	0	0
cg16419235	3	0	0	0	0	0	0	0	0	0	0
cg18780412	3	0	0	0	0	0	0	0	0	0	0
cg18921475	2	0	0	0	0	0	0	0	0	0	0
cg25214898	2	0	0	0	0	0	0	0	0	0	0
cg11926537	2	0	0	2	0	0	0	0	0	0	0
cg20124610	2	0	0	0	0	0	0	0	0	0	0
cg08076830	2	0	0	2	0	0	0	0	0	0	0
cg02730055	2	0	0	0	0	0	0	0	0	0	0
cg23746497	2	0	0	2	0	0	0	0	0	0	0
cg00292701	2	0	0	2	0	0	0	0	0	0	0
cg05099145	2	0	0	0	0	0	0	0	0	0	0
cg18307783	2	0	0	0	0	0	0	0	0	0	0
cg03874978	2	0	0	0	0	0	0	0	0	0	0
cg16797691	2	0	0	0	0	0	0	0	0	0	0
cg01185921	2	0	0	0	0	0	0	0	0	0	0
cg22256027	2	0	0	3	0	0	0	0	0	0	0
cg03555227	2	0	0	2	0	0	2	0	0	0	0
cg11664987	2	0	0	0	0	0	0	0	0	0	0
cg07892597	2	0	0	0	0	0	0	0	0	0	0
cg00762623	2	0	0	0	0	0	0	0	0	0	0
cg19187831	2	0	0	0	0	0	0	0	0	0	0
cg17702388	3	0	0	0	2	0	0	0	0	0	0
cg05893614	2	0	0	0	0	0	0	0	0	0	0
cg00779565	2	0	0	0	0	0	0	0	0	0	0
cg11214757	2	0	0	0	0	0	0	0	0	0	0
cg10828337	2	0	0	0	0	0	0	0	0	0	0
cg06699519	2	0	0	3	0	0	0	0	0	0	0
cg06768670	2	0	0	0	0	0	0	0	0	0	0
cg21884064	2	0	0	2	0	0	0	0	0	0	0
cg06432479	2	0	0	0	0	0	0	0	0	0	0
cg04833514	3	0	0	2	0	0	0	0	0	0	0
cg14750277	2	0	0	0	0	0	0	0	0	0	0
cg27313147	2	0	0	0	0	0	0	0	0	0	0
cg00741954	2	0	0	0	0	0	0	2	0	0	0
cg07336350	2	0	0	0	0	0	0	0	0	0	0
cg01688536	2	0	0	0	0	0	0	0	0	0	0
cg24532471	2	0	0	0	0	0	0	0	0	0	0
cg11169848	3	0	0	0	0	0	0	0	0	0	0
cg20192747	2	0	0	2	0	0	0	0	0	0	0
cg10172669	2	0	0	0	0	0	0	0	0	0	0
cg07171111	2	0	0	0	0	0	0	0	0	0	0
cg02119363	2	0	0	0	0	0	0	0	0	0	0
cg09142313	2	0	0	0	0	0	0	0	0	0	0
cg13754720	2	0	2	0	0	0	0	2	0	0	0
cg12914014	2	0	0	0	0	0	0	0	0	3	0
cg19868691	2	0	0	0	0	0	0	0	0	2	0
cg19219437	4	0	0	0	0	0	0	0	0	3	0
cg24928378	2	0	0	0	0	0	0	0	0	2	0
cg21820890	3	0	0	0	0	0	0	0	0	3	0
cg12448934	3	0	0	0	0	0	0	0	0	3	0
cg24075743	2	0	0	0	0	0	0	0	0	2	0
cg10835876	3	0	0	0	0	0	0	0	0	3	0
cg07707227	2	0	0	0	0	0	0	0	0	2	0
cg01103836	2	0	0	0	0	0	0	0	0	2	0
cg22322184	3	0	0	0	0	0	0	0	0	4	0
cg07911673	2	0	0	0	0	0	0	0	0	2	0
cg04569804	2	0	0	0	0	0	0	0	0	2	0
cg10832166	2	0	0	0	0	0	0	0	0	2	0
cg08504583	2	0	0	0	0	0	0	0	0	3	0
cg20910746	2	0	0	0	0	0	0	0	0	2	0
cg00884529	2	0	0	0	0	0	0	0	0	2	0
cg14741922	4	0	0	0	0	0	0	0	0	4	0
cg22295573	2	0	0	0	0	0	0	0	0	2	0
cg15569340	3	0	0	0	0	0	0	0	0	3	0
cg19530885	2	0	0	0	0	0	0	0	0	2	0
cg15970621	2	0	0	0	0	0	0	0	0	2	0
cg19170321	2	0	0	0	0	0	0	0	0	2	0
cg08388746	3	0	0	0	0	0	0	0	0	2	0
cg23610820	2	0	0	0	0	0	0	0	0	2	0
cg27626318	2	0	0	0	0	0	0	0	0	2	0
cg19318511	3	0	0	0	0	0	0	0	0	3	0
cg05728656	3	0	0	0	0	0	0	0	0	3	0
cg23574449	2	0	0	0	0	0	0	0	0	2	0
cg02324920	2	0	0	0	0	0	0	0	0	2	0
cg24545967	3	0	0	0	0	0	0	0	0	3	0
cg22122449	3	0	0	0	0	0	0	0	0	2	0
cg01910481	2	0	0	0	0	0	0	0	0	2	0
cg11201288	2	0	0	0	0	0	0	0	0	2	0
cg09217923	2	0	0	0	0	0	0	0	0	0	0
cg11460364	2	0	0	0	0	0	0	0	0	2	0
cg04683119	4	0	0	0	0	0	0	0	0	3	0
cg19224164	3	2	0	0	0	0	0	0	0	4	0
cg09996240	4	0	0	0	0	0	0	0	0	3	0
cg08115510	2	0	0	0	0	0	0	0	0	2	0
cg26410550	2	0	0	0	0	0	0	0	0	3	0
cg07117700	2	0	0	0	0	0	0	0	0	3	0
cg05936800	2	0	0	0	0	0	0	0	0	2	0
cg04356968	3	0	0	0	0	0	0	0	0	2	0
cg10006582	2	0	0	0	0	0	0	0	0	2	0
cg16356956	2	0	0	0	0	0	0	0	0	2	0
cg25547939	2	0	0	0	0	0	0	0	0	2	0
cg03082060	2	0	0	0	0	0	0	0	0	2	0
cg19062098	2	0	0	0	0	0	0	0	0	0	0
cg02990567	2	0	0	0	0	0	0	0	0	2	0
cg00398048	2	0	0	0	0	0	0	0	0	2	0
cg11846968	3	0	0	0	0	0	0	0	0	2	0
cg18710383	2	0	0	0	0	0	0	0	0	2	0
cg04182865	2	0	0	0	0	0	0	0	0	3	0
cg13098382	2	0	0	0	0	0	0	0	0	2	0
cg11398680	2	0	0	0	0	0	0	0	0	2	0
cg03533858	2	0	0	0	0	0	0	0	0	2	0
cg27488807	2	0	0	0	0	0	0	0	0	2	0
cg01043831	2	0	0	0	0	0	0	0	0	2	0
cg15227982	4	0	0	0	0	0	0	0	0	2	0
cg21922731	2	0	0	0	0	0	0	0	0	2	0
cg17895873	3	0	0	0	0	2	0	0	0	4	0
cg03762535	2	0	0	0	0	0	0	0	0	2	0
cg12106945	3	0	0	0	0	0	0	0	0	3	0
cg10282491	2	0	0	0	0	0	0	0	0	2	0
cg11649846	2	0	0	0	0	0	0	0	0	2	0
cg04745805	2	0	0	0	0	0	0	0	0	2	0
cg10356463	2	0	0	0	0	0	0	0	0	2	0
cg12813797	2	0	0	0	0	0	0	0	0	2	0
cg14839898	3	0	0	0	0	0	0	0	0	2	0
cg21289924	2	0	0	0	0	0	0	0	0	2	0
cg20541456	3	0	0	0	0	0	0	0	0	2	0
cg24621042	2	0	0	0	0	0	0	0	0	3	0
cg22665276	2	0	0	0	0	0	0	0	0	2	0
cg26333317	3	0	0	0	0	0	0	0	0	2	0
cg04762346	2	0	0	0	0	0	0	0	0	2	0
cg18142353	2	0	0	0	0	0	0	0	0	2	0
cg05221264	2	0	0	0	0	0	0	0	0	2	0
cg26218269	4	0	0	0	0	0	0	0	0	3	0
cg04558861	2	0	0	0	0	0	0	0	0	2	0
cg12616487	2	0	0	0	0	2	0	0	0	2	2
cg04563996	2	0	0	0	0	0	0	0	0	2	0
cg17136126	3	0	0	0	0	0	0	0	0	3	0
cg18410627	2	0	0	0	0	0	0	0	0	2	0
cg23389061	2	0	0	0	0	0	0	0	0	2	0
cg07512345	3	0	0	0	0	0	0	0	0	3	0
cg18299211	2	0	0	0	0	0	0	0	0	2	0
cg05779272	5	0	0	0	0	0	0	0	0	3	0
cg02862835	2	0	0	0	0	0	0	0	0	2	0
cg10938446	2	0	0	0	0	0	0	0	0	0	0
cg14156381	3	0	0	0	0	0	0	0	0	2	0
cg05000446	3	0	0	0	0	0	0	0	0	4	0
cg01195053	3	0	0	0	0	0	0	0	0	3	0
cg09242541	2	0	0	0	0	0	0	0	0	2	0
cg27270684	2	0	0	0	0	0	0	0	0	2	0
cg16194715	2	0	0	0	0	0	0	0	0	3	0
cg14272706	2	0	0	0	0	0	0	0	0	2	0
cg05887405	3	0	0	0	0	0	0	0	0	3	0
cg16779976	2	0	0	2	0	0	2	0	0	2	0
cg10885645	2	0	0	0	0	0	0	0	0	2	0
cg15050111	3	0	0	0	0	0	0	0	0	3	0
cg24335149	3	0	0	0	0	0	0	0	0	3	0
cg11595749	2	0	0	0	0	0	0	0	0	3	0
cg08399444	4	0	0	0	0	0	0	2	0	2	0
cg02385474	3	0	0	0	0	0	0	0	0	4	0
cg14611112	5	0	0	0	0	0	0	0	0	4	0
cg05641882	4	0	0	0	0	0	0	0	0	2	2
cg21636577	2	0	0	0	0	0	0	0	0	2	0
cg01727899	2	0	0	0	0	0	0	0	0	2	0
cg06495924	2	0	0	0	0	0	0	0	0	2	0
cg01985396	2	0	0	0	0	0	0	0	0	0	0
cg14043411	2	0	0	0	0	0	0	0	0	2	0
cg10821722	2	0	0	0	0	0	0	0	0	2	0
cg26815229	2	0	0	0	0	0	0	0	0	2	0
cg23414431	3	0	0	0	0	0	0	0	0	3	0
cg07677850	2	0	0	0	0	0	0	0	0	2	0
cg24497819	2	0	0	0	0	0	0	0	0	2	0
cg08996521	3	0	0	0	0	0	0	0	0	0	0
cg20813773	2	0	0	0	0	0	0	0	0	2	0
cg10401088	2	0	0	0	0	0	0	2	0	2	0
cg14816013	2	0	0	0	0	0	0	0	0	2	0
cg03003256	3	0	0	0	0	0	0	0	0	3	0
cg05091653	2	0	0	0	0	0	0	0	0	2	0
cg15976539	3	0	0	0	0	0	0	0	0	2	0
cg03642518	2	0	0	0	0	0	0	0	0	2	0
cg09701102	2	0	0	0	0	0	0	0	0	2	0
cg05588972	3	0	0	0	0	0	0	0	0	3	0
cg09212058	3	0	0	0	0	0	0	0	0	3	0
cg27447740	2	0	0	0	0	0	0	0	0	0	0
cg18285544	2	0	0	0	0	0	0	0	0	2	0
cg12004206	3	0	0	0	0	0	0	0	0	3	0
cg05280555	2	0	0	0	0	0	0	0	0	2	0
cg14849559	3	0	0	0	0	0	0	0	0	2	0
cg22874695	2	0	0	0	0	0	0	0	0	2	0
cg26504906	2	0	0	0	0	0	0	0	0	2	0
cg27291231	3	0	0	0	0	0	0	0	0	2	0
cg08141873	2	0	0	0	0	0	0	0	0	2	0
cg21068339	3	0	0	0	0	0	0	0	0	3	0
cg19700658	2	0	0	0	0	0	0	0	0	2	0
cg23761196	2	0	0	0	0	0	0	0	0	2	0
cg15253243	2	0	0	0	0	0	0	0	0	2	0
cg26866325	4	0	0	0	0	0	0	0	0	3	0
cg06594008	2	0	0	0	0	0	0	0	0	2	0
cg13066963	5	0	0	0	0	0	0	0	0	3	0
cg22188058	3	0	0	0	0	0	0	0	0	3	0
cg09002165	2	0	0	0	0	0	0	0	0	2	0
cg06204948	2	0	0	0	0	0	0	0	0	2	0
cg14244577	2	0	0	0	0	0	0	0	0	2	0
cg13449372	3	0	0	0	0	0	0	0	0	3	0
cg11468462	4	0	0	0	0	0	0	0	0	3	0
cg06493930	2	0	0	0	0	0	0	0	0	2	0
cg10534672	3	0	0	0	0	0	0	0	0	3	0
cg18675600	3	0	0	0	0	0	0	0	0	3	0
cg25956985	3	0	2	0	0	0	0	0	0	2	0
cg18270343	3	0	0	0	0	0	0	0	0	3	0
cg13581941	2	0	0	0	0	0	0	0	0	2	0
cg14069619	2	0	0	0	0	0	0	0	0	2	0
cg21644628	2	0	0	0	0	0	0	0	0	2	0
cg13878456	2	0	0	0	0	2	0	0	0	3	0
cg08724563	2	0	0	0	0	0	0	0	0	2	0
cg23818978	3	0	0	0	0	0	0	0	0	3	0
cg14226064	3	0	0	0	0	0	0	0	0	3	0
cg22458065	2	0	0	0	0	0	0	0	0	2	0
cg25580076	3	0	0	0	0	0	0	0	0	3	0
cg05556202	4	0	0	0	0	0	0	0	0	3	0
cg01818492	2	0	0	0	0	0	0	0	0	2	0
cg17291001	3	0	0	0	0	0	0	0	0	2	2
cg13649728	2	0	0	0	0	0	0	0	0	2	0
cg04153135	2	0	0	0	0	0	0	0	0	0	0
cg14558639	2	0	0	0	0	0	0	0	0	2	0
cg19006130	2	0	0	0	0	0	0	0	0	0	0
cg07158312	2	0	0	0	0	0	0	0	0	0	0
cg01973725	2	0	0	2	0	0	2	0	0	0	0
cg20546810	2	0	0	0	0	0	0	0	0	0	0
cg07336617	2	0	0	0	0	0	0	0	0	0	0
cg21453443	3	0	0	0	0	0	0	0	0	0	0
cg26446827	2	0	0	0	0	0	0	0	0	2	0
cg08965527	2	0	0	0	0	0	0	0	0	0	2
cg27239157	2	0	0	0	0	0	0	0	0	0	0
cg15286784	2	0	0	0	0	0	0	0	0	0	0
cg02522757	2	0	0	0	0	0	0	0	0	0	0
cg22171142	2	0	0	0	0	0	0	0	0	0	0
cg16706631	2	0	0	0	0	0	0	0	0	3	2
cg10608333	3	0	0	0	0	0	0	2	0	2	0
cg26538116	2	0	0	0	0	0	0	0	0	0	0
cg07937578	2	0	0	3	0	0	0	0	0	0	0
cg03762505	2	0	0	0	0	0	0	0	0	0	0
cg09688763	2	0	0	0	0	0	0	0	0	0	2
cg14037413	2	0	0	0	0	0	0	0	0	2	0
cg04490349	3	0	0	2	0	2	2	0	0	0	3
cg21869609	3	0	0	0	0	0	0	4	0	0	0
cg25013095	2	0	0	0	0	0	0	0	0	0	0
cg12828729	2	0	0	0	0	0	0	3	0	0	0
cg18754985	3	0	0	0	0	0	0	0	0	2	0
cg18900812	3	0	0	0	0	0	0	0	0	0	0
cg24771152	2	0	0	0	0	0	0	0	0	0	0
cg16545743	2	0	0	0	0	0	0	0	0	0	0
cg12140977	2	0	0	0	0	0	0	0	0	0	0
cg13641317	2	0	0	0	0	0	0	0	0	0	2
cg11014740	2	0	0	0	0	0	0	0	0	0	0
cg19344626	2	0	0	2	0	0	0	0	0	0	0
cg24838345	2	3	0	0	0	0	0	0	0	0	0
cg15251319	2	0	0	0	0	0	0	0	0	0	0
cg14012925	2	0	0	0	0	0	0	0	0	0	0
cg23351584	2	0	0	0	0	0	0	0	0	0	0
cg21756476	2	0	0	0	0	0	0	0	0	0	0
cg06271237	2	0	0	0	0	0	0	0	0	0	0
cg23781467	3	0	0	0	0	0	0	0	0	0	0
cg01681367	2	0	0	0	0	0	0	3	0	0	0
cg10190813	2	0	0	0	0	0	0	0	0	0	0
cg02402368	2	0	0	0	0	0	0	0	0	0	0
cg17232357	2	0	0	0	0	0	0	0	0	0	0
cg10420527	3	0	0	0	0	0	0	2	0	0	0
cg20322193	2	0	0	0	0	0	0	0	0	0	0
cg02959759	2	0	0	0	0	0	0	0	0	0	0
cg04359840	2	2	2	0	0	0	0	0	0	0	0
cg25157472	2	2	0	0	0	0	0	0	0	0	0
cg00385142	2	0	0	0	0	0	0	0	0	0	0
cg01765174	2	0	0	0	0	0	0	0	0	0	0
cg24931658	2	0	0	0	0	0	0	0	0	0	0
cg01062937	2	0	0	0	0	0	0	0	0	0	0
cg14656441	2	0	0	0	0	0	0	0	0	0	0
cg07180646	2	0	0	0	0	0	0	0	0	0	0
cg16694480	2	0	0	0	0	0	0	0	0	0	0
cg24287110	2	0	0	0	0	0	0	0	0	0	0
cg20438687	2	0	0	0	0	0	0	0	0	0	2
cg04387347	4	0	0	0	0	0	0	0	0	0	0
cg00207731	2	0	0	0	0	0	0	0	0	0	0
cg07178945	2	0	0	0	0	0	0	0	0	0	2
cg05969150	2	0	0	0	0	0	0	0	0	0	0
cg26599989	2	0	0	0	0	2	0	0	0	0	0
cg21681705	2	0	0	0	0	0	0	0	0	0	0
cg13525276	4	0	0	3	0	0	0	3	0	0	0
cg24497361	2	0	2	0	0	0	0	0	0	0	0
cg19802390	2	0	0	0	0	0	0	0	0	0	0
cg21380183	2	0	0	0	0	0	0	0	0	0	0
cg16983588	2	0	0	0	0	0	0	5	0	0	0
cg21473814	2	0	0	0	0	0	0	0	0	0	0
cg13385220	2	0	0	0	0	0	0	0	0	0	0
cg14316231	3	2	0	0	0	0	0	0	0	0	3
cg23401251	2	0	0	0	0	0	0	0	0	0	0
cg20580833	2	0	0	0	0	0	0	0	0	0	0
cg19427338	2	0	0	0	0	0	0	0	0	0	0
cg00542975	3	0	0	0	0	0	0	0	0	0	0
cg15393221	2	0	0	0	0	0	0	0	0	0	2
cg18482892	2	0	0	0	0	0	0	0	0	0	0
cg18625627	5	0	2	2	0	0	0	0	0	0	0
cg15693483	3	0	2	0	0	0	0	0	0	2	0
cg12423733	3	0	0	0	0	0	0	2	0	0	0
cg10619342	2	2	0	0	0	0	0	0	0	0	0
cg16736826	6	2	0	0	2	0	0	0	0	0	0
cg10750182	2	2	0	0	0	0	0	0	0	0	2
cg09848445	2	0	0	0	0	0	0	0	0	0	0
cg20244340	2	0	0	0	0	0	0	0	0	0	0
cg01899620	2	0	2	0	0	0	0	2	0	0	0
cg16794579	2	2	0	0	0	0	0	0	0	0	0
cg09762515	2	0	0	0	0	0	0	0	0	0	0
cg16145216	3	2	0	0	0	0	0	0	0	0	0
cg07090714	2	0	0	0	0	0	0	0	0	0	0
cg20059928	2	0	0	0	0	0	0	0	0	0	0
cg13184736	4	0	0	0	0	0	0	0	0	0	0
cg02610360	2	0	0	0	0	0	0	0	0	0	0
cg04018738	2	0	0	0	0	0	0	0	0	0	0
cg13074055	2	2	0	0	0	0	0	0	0	0	0
cg05396397	2	0	0	0	0	0	0	0	0	0	0
cg10255761	3	0	0	0	0	0	0	0	0	0	2
cg03384915	2	0	0	0	0	0	0	0	0	0	0
cg20303561	2	0	0	0	0	0	0	0	0	0	0
cg19147262	2	0	0	0	0	0	0	0	0	0	2
cg06804177	2	0	0	0	0	0	0	0	0	0	2
cg11852404	2	0	0	0	0	0	2	0	0	0	2
cg12179011	3	0	2	0	0	0	0	0	0	0	0
cg15058464	2	0	0	0	0	0	0	0	0	0	0
cg19022525	2	0	0	0	0	0	0	0	0	0	0
cg23713934	2	0	0	0	0	0	0	0	0	0	0
cg03100024	2	0	0	0	0	0	0	0	0	0	0
cg03601895	2	0	0	0	0	0	0	0	0	0	0
cg14520214	2	0	0	0	0	0	0	0	0	0	0
cg11251690	2	0	0	0	0	0	0	0	0	0	0
cg01171355	2	0	0	0	2	0	0	0	0	0	0
cg08516247	2	0	0	0	2	0	0	0	0	0	0
cg14289863	2	0	0	0	0	0	0	0	0	0	0
cg00778920	2	0	0	0	0	0	0	0	0	0	0
cg04728789	2	0	0	0	0	0	0	0	0	0	0
cg21167159	2	0	0	0	0	0	0	0	0	0	0
cg15963714	2	0	0	0	0	0	0	0	0	0	0
cg13389575	2	0	0	0	0	0	0	0	0	0	2
cg07890839	2	0	0	0	0	2	0	0	0	0	0
cg22843797	2	2	0	0	0	0	0	0	0	0	0
cg24161057	2	0	2	0	0	0	2	0	0	0	0
cg19273773	2	0	0	0	0	0	0	0	0	0	0
cg24842086	2	2	0	0	0	0	0	0	0	0	0
cg15798385	2	0	0	0	0	0	0	0	0	0	0
cg02668822	2	0	0	0	0	0	0	0	0	0	0
cg23882019	2	0	0	0	0	0	0	0	0	0	0
cg13293885	2	0	0	0	0	0	0	0	0	0	0
cg07702509	2	0	0	0	0	0	0	0	0	0	0
cg00580497	2	0	0	0	0	0	0	0	0	0	0
cg21279316	2	0	0	0	0	0	0	0	0	0	0
cg00929860	2	0	0	0	0	0	0	0	0	0	0
cg08363193	2	0	0	0	0	0	0	0	0	0	0
cg24728281	2	0	0	0	0	0	0	2	0	0	0
cg07144297	2	0	0	0	0	0	0	2	0	0	0
cg03783907	2	0	0	0	0	0	0	0	0	0	0
cg01571916	2	0	0	0	0	0	0	0	0	0	0
cg14672084	2	0	0	0	0	0	0	2	0	0	0
cg03284308	2	0	0	0	0	0	0	2	0	0	0
cg14621090	2	0	0	0	0	0	0	0	0	0	0
cg06866712	2	0	0	0	0	0	0	0	0	0	0
cg06171420	2	0	0	0	0	0	0	3	0	0	0
cg05450477	2	0	0	0	0	0	0	0	0	0	0
cg10501360	3	0	0	0	0	0	0	0	0	0	0
cg04573398	2	0	0	0	0	0	0	0	0	0	0
cg00370962	2	0	0	0	0	0	0	0	0	0	0
cg06175416	2	0	0	0	0	0	0	2	0	0	0
cg06724236	2	0	0	0	0	0	0	0	0	0	0
cg15411984	2	0	0	0	0	0	0	0	0	0	0
cg01244871	3	0	0	0	0	0	0	0	0	0	0
cg20715764	2	0	0	0	0	0	0	0	0	0	0
cg08646988	2	0	0	0	0	0	0	0	0	0	0
cg15198335	2	0	0	0	0	0	0	0	0	0	0
cg23435746	2	0	2	0	0	0	0	0	0	0	0
cg22255355	2	0	0	0	0	0	0	0	0	0	0
cg00308133	2	0	0	0	0	0	0	0	0	0	0
cg13656360	2	0	0	0	0	0	0	0	0	0	0
cg10698222	2	0	0	0	0	0	0	0	0	0	0
cg06417705	2	0	0	0	0	0	0	0	0	0	0
cg15945754	2	0	0	0	0	0	0	0	0	0	0
cg20591405	3	0	0	0	0	0	0	0	0	0	0
cg20109151	3	0	0	0	0	0	0	0	0	2	0
cg14681767	2	0	0	0	0	0	0	0	0	0	0
cg05475277	3	0	0	0	0	0	0	0	0	0	0
cg06334284	3	0	0	0	0	0	0	0	0	3	0
cg15998761	2	0	0	0	0	5	0	0	0	3	0
cg15507817	2	0	0	0	0	0	0	0	0	0	0
cg20496643	3	0	2	0	0	0	0	0	0	0	0
cg26328002	2	0	0	0	0	0	0	0	0	0	0
cg08418747	2	0	0	0	0	0	0	0	0	0	0
cg18847227	2	0	0	0	0	0	0	0	0	0	0
cg21682902	2	0	0	0	0	0	0	0	0	0	0
cg25018755	2	0	0	0	0	0	0	0	0	0	0
cg09309269	2	0	0	2	0	0	0	0	0	0	2
cg26568669	2	0	0	0	0	0	0	0	0	0	0
cg16338347	2	0	0	0	0	0	0	0	0	0	0
cg04518808	2	0	0	0	0	0	0	0	0	0	0
cg24824266	2	0	0	0	0	0	0	0	0	0	0
cg11715903	2	0	0	0	0	0	0	0	0	0	0
cg10468369	2	0	0	0	0	0	0	0	0	0	0
cg25356886	2	0	0	0	0	0	0	0	0	0	0
cg25751295	2	0	0	0	0	0	0	0	0	0	0
cg21743830	3	0	0	0	0	0	0	0	0	0	0
cg20716064	4	0	0	0	0	0	0	0	0	2	0
cg00032227	2	0	0	0	0	0	0	0	0	0	0
cg20696985	2	0	0	0	0	0	0	0	0	0	0
cg05668853	3	0	2	0	0	0	0	0	0	0	2
cg07807709	2	0	0	0	0	0	0	0	0	0	0
cg23923462	2	0	0	0	0	0	0	0	0	0	0
cg00930078	3	0	2	0	0	0	0	0	0	0	0
cg11226328	3	0	3	0	0	0	0	0	0	0	0
cg20637800	2	0	0	0	0	0	0	0	0	0	0
cg05412136	2	0	0	0	0	0	0	0	0	0	0
cg11828669	2	0	0	0	0	0	0	0	0	0	0
cg01656955	2	0	0	0	0	0	0	0	0	0	0
cg16090392	2	0	2	0	0	0	0	0	0	0	0
cg26783353	3	0	0	0	0	0	0	0	0	0	0
cg15334028	2	0	0	0	0	0	0	0	0	0	0
cg05477027	2	0	0	0	0	0	0	0	0	0	0
cg19220754	3	0	0	0	0	0	0	0	0	2	0
cg12830829	2	0	0	0	0	0	0	0	0	0	0
cg01926595	2	0	0	0	0	0	0	0	0	0	0
cg25932713	2	0	3	0	0	0	0	0	0	0	0
cg04595372	2	0	2	0	0	0	0	2	0	0	0
cg12379145	2	0	0	0	0	0	0	0	0	0	0
cg06038049	2	0	0	0	0	0	0	0	0	2	0
cg03626672	2	0	0	0	0	0	0	0	0	0	0
cg02537909	2	0	0	0	0	0	0	0	0	0	0
cg00642303	2	0	0	0	0	0	0	0	0	0	0
cg11876012	2	0	0	0	0	0	0	0	0	0	0
cg19410364	2	0	0	0	0	0	0	0	0	0	0
cg03702236	4	0	0	2	0	0	0	0	0	0	0
cg27292547	2	0	0	0	0	0	0	0	0	0	0
cg18860310	2	0	0	0	0	0	0	0	0	0	0
cg21550107	2	0	0	0	0	0	0	0	0	0	0
cg26568226	2	0	0	0	0	0	0	3	0	0	0
cg10159215	2	0	0	0	0	0	0	0	0	0	0
cg07777703	2	0	0	0	0	0	0	0	0	0	0
cg22313519	2	0	0	0	0	0	0	0	0	0	0
cg20477147	2	0	0	0	0	0	0	0	0	0	0
cg13100962	2	0	0	0	0	0	0	0	0	0	0
cg23460961	2	0	0	0	0	0	0	0	0	0	0
cg01963906	2	0	0	0	0	0	0	0	0	0	0
cg27475126	2	0	0	0	0	0	0	0	0	0	0
cg04228628	3	0	0	0	0	0	0	0	0	3	0
cg18043828	2	0	0	0	0	0	0	0	0	0	0
cg04849025	2	0	0	0	0	0	0	0	0	0	0
cg18060199	2	0	0	0	0	0	0	0	0	2	0
cg22381196	3	0	0	0	0	0	0	3	0	0	0
cg20791841	2	0	0	0	0	0	0	0	0	2	0
cg07196761	2	0	0	0	0	0	0	0	0	0	0
cg05877109	2	0	0	0	0	0	0	0	0	0	0
cg03939688	2	0	0	0	0	0	0	0	0	0	0
cg15612927	2	0	0	0	0	0	0	0	0	2	0
cg21274570	2	0	0	0	0	0	0	0	0	0	0
cg05680424	2	0	0	0	0	0	0	0	0	0	0
cg02265318	2	0	0	0	0	0	0	0	0	2	0
cg23123694	2	0	0	0	0	0	0	0	0	2	0
cg14458615	2	0	0	0	0	0	0	0	0	0	0
cg07589355	2	0	0	0	0	0	0	0	0	2	0
cg23097681	2	0	0	0	0	0	0	0	0	0	0
cg21972430	2	0	0	0	0	0	0	0	0	2	0
cg14847688	2	0	0	0	0	0	0	0	0	2	0
cg04135543	3	0	0	0	0	0	0	0	0	2	0
cg08301503	2	0	0	0	0	0	0	0	0	2	0
cg01305547	2	0	0	0	0	0	0	0	0	2	0
cg06214007	2	0	0	0	0	0	0	0	0	0	0
cg26594445	2	0	0	0	0	0	0	0	0	2	0
cg17839611	3	0	0	0	0	0	0	0	0	3	0
cg10037068	2	0	0	0	0	0	0	0	0	0	0
cg10791260	2	0	0	0	0	0	0	0	0	2	0
cg23685580	2	0	0	0	0	0	0	0	0	2	0
cg17500329	2	0	0	0	0	0	0	0	0	2	0
cg23299127	2	0	0	0	0	0	0	0	0	2	0
cg06890553	2	0	0	0	0	0	0	0	0	2	0
cg10605520	2	0	0	0	0	0	0	2	0	2	0
cg06391468	4	0	0	0	0	0	0	0	0	3	0
cg25018881	2	0	0	0	0	0	0	0	0	2	0
cg00987379	2	0	0	0	0	0	0	0	0	0	0
cg11953334	2	0	0	0	0	0	0	0	0	2	0
cg20034100	2	0	0	0	0	0	0	0	0	2	0
cg25250358	3	0	0	0	0	2	0	0	0	2	0
cg21424904	3	0	0	0	0	0	0	0	0	2	0
cg08040428	3	0	0	0	0	0	0	0	0	2	0
cg20590849	2	0	0	0	0	0	0	0	0	2	0
cg04233664	3	0	0	0	0	0	0	0	0	2	0
cg15300989	2	0	0	0	0	0	0	0	0	0	0
cg07080007	2	0	0	0	0	0	0	0	0	0	0
cg25619607	2	0	0	0	0	0	0	0	0	2	0
cg19135982	2	0	0	0	0	0	0	0	0	2	0
cg24820508	2	0	0	0	0	0	0	0	0	0	0
cg04491089	2	0	0	0	0	0	0	0	0	2	0
cg17920197	2	0	0	0	0	0	0	0	0	2	0
cg14287603	2	0	0	0	0	0	0	0	0	0	0
cg25265126	2	0	0	0	0	0	0	0	0	0	0
cg01023759	2	0	0	0	0	0	0	0	0	0	0
cg08845973	2	0	0	0	0	0	0	0	0	0	0
cg01097406	3	0	0	0	0	0	0	2	0	0	0
cg16810054	2	0	0	0	0	0	0	0	0	0	0
cg26114043	2	0	0	0	0	0	0	0	0	0	0
cg05941025	2	0	0	0	0	0	0	0	0	0	0
cg00439318	2	0	0	0	0	0	0	0	0	0	0
cg10091053	2	0	0	0	0	0	0	0	0	0	0
cg01898661	2	0	0	0	0	0	0	0	0	0	0
cg02244288	2	0	0	0	0	0	0	0	0	0	0
cg09104284	2	0	0	0	0	0	0	0	0	0	0
cg06826457	4	3	0	0	0	2	0	0	0	2	0
cg02691035	3	0	0	0	0	0	0	0	0	0	0
cg15206445	2	0	0	0	0	0	0	0	0	0	0
cg03169557	2	0	0	0	0	0	0	10	0	0	0
cg08449049	2	0	0	0	0	0	0	0	0	0	0
cg27247807	2	0	0	0	0	0	0	0	0	0	0
cg05059843	2	0	0	0	0	0	0	0	0	0	0
cg02393727	2	0	0	0	0	0	0	2	0	0	0
cg05507697	2	0	0	0	0	0	0	0	0	0	0
cg02193283	2	0	0	0	0	0	0	0	0	0	0
cg05104581	2	0	0	2	0	0	2	0	0	0	0
cg26922780	3	0	0	0	0	0	0	0	0	0	0
cg00261912	2	0	0	0	0	0	0	2	0	0	0
cg10164272	2	0	0	0	0	0	0	0	0	0	0
cg09427016	2	0	0	0	0	0	0	0	0	0	0
cg03036210	3	0	0	0	0	0	0	0	0	0	0
cg07860918	2	0	0	0	0	0	0	0	0	0	0
cg27182935	2	0	0	0	0	0	0	0	0	0	0
cg03085549	2	0	0	0	0	0	0	2	0	0	0
cg00782275	2	0	0	0	0	0	0	0	0	0	0
cg07924503	2	0	0	0	0	0	0	2	0	0	0
cg14947478	2	0	0	0	0	0	0	0	0	0	0
cg16616467	2	0	0	0	0	0	0	0	0	2	0
cg09012633	3	0	0	0	0	0	0	0	0	0	0
cg04764687	2	0	0	0	0	0	2	0	0	0	0
cg01870519	2	0	0	0	0	0	0	0	0	0	0
cg04818943	2	0	0	0	0	0	0	0	0	0	0
cg08721324	3	0	0	0	0	0	0	0	0	0	0
cg08317738	2	0	0	0	0	0	0	2	0	0	0
cg07600669	2	0	0	0	0	0	0	0	0	0	0
cg07486199	2	0	0	0	0	0	0	0	0	0	0
cg06244927	2	0	0	0	0	0	0	0	0	0	0
cg07452625	2	0	0	0	0	0	0	0	0	0	0
cg04544017	2	0	0	0	0	0	0	0	0	0	0
cg21963436	2	0	0	0	0	0	0	0	0	0	0
cg22916109	2	0	0	0	0	0	0	0	0	0	0
cg09353563	2	0	2	0	0	0	0	0	0	0	0
cg00110724	2	0	0	0	0	0	0	0	0	0	0
cg04559779	2	0	0	0	0	0	0	2	0	0	0
cg26849382	2	0	0	2	0	0	0	0	0	0	0
cg05293407	3	0	0	0	0	0	0	0	0	4	0
cg25161377	2	0	0	0	0	0	0	0	0	0	0
cg14375937	2	0	0	0	0	0	0	0	0	0	0
cg23419170	2	0	0	0	0	0	0	0	0	0	0
cg02742906	3	0	0	0	0	0	0	2	0	0	0
cg00701692	2	0	0	0	0	0	0	0	0	0	0
cg10248492	2	0	0	0	0	0	0	0	0	0	0
cg03535793	2	0	0	0	0	0	0	0	0	0	0
cg26051413	4	0	0	0	0	2	0	4	0	2	0
cg00699945	3	0	0	0	0	0	0	0	0	0	0
cg17996619	2	0	0	0	0	0	0	0	0	0	0
cg06648277	3	0	0	0	0	0	0	0	0	0	0
cg24057514	2	0	0	0	0	0	0	2	0	0	0
cg10988368	3	0	0	0	0	0	0	2	0	0	0
cg21063716	3	0	0	0	0	0	0	2	0	0	0
cg02145932	2	0	0	0	0	0	0	0	0	0	0
cg01156550	3	0	0	0	0	0	0	2	0	0	0
cg10171347	2	0	0	0	0	0	0	0	0	0	0
cg21453831	2	0	0	0	0	0	0	0	0	0	0
cg13449295	2	0	0	0	0	0	0	0	0	0	0
cg10526374	3	0	0	0	0	0	0	0	0	0	0
cg09394785	2	0	0	0	0	0	0	0	0	0	0
cg19701540	3	0	0	0	0	0	0	0	0	0	2
cg00948275	2	0	0	0	0	0	0	0	0	0	0
cg19355087	3	0	0	0	0	0	0	0	0	0	0
cg00626110	3	0	0	0	0	0	0	0	0	0	0
cg04454576	3	0	0	0	0	0	0	2	0	0	0
cg17988460	2	0	0	0	0	0	0	0	0	0	0
cg06272038	2	0	0	0	0	0	0	0	0	0	0
cg15471815	2	0	0	0	0	0	0	0	0	0	0
cg17426084	2	0	0	0	0	0	0	0	0	0	0
cg06623151	2	0	0	0	0	0	0	2	0	0	0
cg05068202	2	0	0	0	0	0	0	2	0	0	0
cg06893138	2	0	0	0	0	0	0	0	0	0	0
cg00112780	2	0	0	0	0	0	0	0	0	0	0
cg06082548	2	0	0	0	0	0	0	0	0	0	2
cg25915434	2	0	0	0	0	0	0	0	0	0	0
cg15577927	2	0	0	0	0	0	0	0	0	0	0
cg26107850	2	0	0	0	0	0	0	0	0	0	0
cg11163901	3	0	0	0	0	0	0	0	0	0	0
cg25485875	3	0	0	0	0	0	0	0	0	0	0
cg07251711	3	0	0	0	0	0	0	0	0	0	2
cg11672054	2	0	0	0	0	0	0	0	0	0	0
cg23444251	3	0	0	0	0	0	0	0	0	0	0
cg15204487	2	0	0	0	0	0	0	0	0	0	0
cg11024728	3	0	0	0	0	0	0	0	0	0	0
cg09278980	2	2	0	0	0	0	0	0	0	0	0
cg08138075	2	0	0	0	0	0	0	0	0	0	0
cg13283952	2	0	0	0	0	0	0	0	0	0	0
cg16334093	4	0	0	0	0	0	0	3	0	0	0
cg17513925	2	0	0	0	0	0	0	0	0	0	0
cg09941406	2	0	0	0	0	0	0	0	0	0	0
cg05115215	2	0	0	0	2	2	0	0	0	0	0
cg18091046	2	0	0	0	0	0	0	0	0	0	0
cg05516617	2	0	0	0	0	0	0	0	0	0	0
cg17681491	2	0	0	0	0	0	0	0	0	0	0
cg07407886	4	0	0	0	2	3	0	0	0	0	3
cg13305657	2	0	0	0	0	0	0	0	0	0	0
cg09492451	2	0	0	0	0	0	0	0	0	0	0
cg05906769	2	0	0	0	0	0	0	0	0	0	0
cg24144440	2	0	0	0	0	2	0	0	0	0	0
cg15927882	2	0	0	0	0	0	0	0	0	0	0
cg08451832	2	0	0	0	2	2	0	0	0	0	0
cg13352668	2	0	0	0	0	0	0	0	0	0	0
cg13239348	2	0	0	0	0	0	0	0	0	0	0
cg08964780	2	0	0	0	0	0	0	0	0	0	0
cg10724867	2	0	0	0	0	0	0	0	0	0	0
cg05193369	2	0	0	0	0	0	0	0	0	0	0
cg25644556	2	0	0	0	0	0	0	0	0	0	0
cg05841700	4	0	0	2	0	0	0	4	0	0	0
cg06569725	2	0	0	0	0	0	0	0	0	0	0
cg16642791	2	0	0	0	0	2	0	0	0	0	0
cg19187926	2	0	0	0	0	0	0	0	0	0	0
cg10242279	2	0	0	0	0	2	0	0	0	0	0
cg06816156	2	0	0	0	0	0	0	0	0	0	0
cg19322006	2	0	0	0	0	0	0	0	0	0	0
cg14866032	3	0	0	0	0	0	0	2	0	0	2
cg25490800	2	0	0	0	2	0	0	0	0	0	0
cg09081994	2	0	0	0	2	0	0	0	0	0	0
cg02699612	2	0	0	0	2	0	0	0	0	0	0
cg12491401	2	0	0	0	0	0	0	0	0	0	0
cg24456130	2	0	0	0	0	0	0	0	0	0	0
cg23657179	2	0	0	0	0	2	0	0	0	0	0
cg03296204	2	0	0	0	2	0	0	0	0	0	0
cg07139284	2	0	0	0	0	0	0	0	0	0	0
cg19519980	2	0	0	0	0	0	0	0	0	0	0
cg23980366	2	0	0	0	0	0	0	0	0	0	0
cg20703729	2	0	0	0	0	0	0	0	0	0	0
cg24768989	2	0	0	0	0	0	0	0	0	0	0
cg03363478	2	0	0	0	0	0	0	0	0	0	0
cg15648389	4	2	0	2	2	0	0	0	0	0	0
cg23052776	2	0	0	0	2	0	0	0	0	0	0
cg27360685	2	0	0	0	0	0	0	0	0	0	0
cg13808674	2	0	0	0	0	0	0	0	0	0	0
cg21082028	3	0	0	0	0	0	0	0	0	0	0
cg07455757	2	0	0	0	0	0	0	0	0	0	0
cg19685479	2	0	0	0	0	0	0	0	0	0	0
cg13896190	2	0	0	0	0	0	0	0	0	0	0
cg26370729	2	0	0	0	2	0	0	0	0	0	0
cg09449150	2	0	0	0	0	0	0	0	0	0	0
cg12279125	2	2	0	0	0	2	0	0	0	2	0
cg05135521	4	2	0	0	2	2	0	0	0	0	0
cg17029019	2	2	0	0	0	0	0	0	0	0	0
cg05157731	2	0	0	0	0	0	0	0	0	0	0
cg02486855	2	2	0	0	0	3	0	2	0	0	0
cg26679047	2	0	0	0	0	0	0	0	0	0	0
cg10020211	2	0	0	0	0	0	0	0	0	0	0
cg14463412	2	0	0	0	0	0	0	0	0	0	0
cg25995955	2	0	0	0	0	0	0	0	0	0	0
cg24725789	2	0	0	0	0	0	0	0	0	0	0
cg19880823	2	0	0	0	2	0	0	0	0	0	0
cg27537164	2	0	0	0	0	0	0	0	0	0	0
cg03466717	2	0	0	0	0	0	0	0	0	0	0
cg00729885	2	0	0	0	0	0	0	0	0	0	0
cg00236467	2	0	0	0	0	2	0	0	0	0	0
cg11051139	2	0	0	0	0	0	0	0	0	0	0
cg11930554	2	0	0	0	2	0	0	0	0	0	0
cg07533224	3	0	0	0	0	0	0	3	0	0	0
cg26846424	2	0	0	0	2	2	0	0	0	0	0
cg17253051	2	0	0	0	2	0	0	0	0	0	0
cg26682994	2	0	0	0	0	0	0	0	0	0	0
cg15746696	2	2	0	0	2	0	0	0	0	0	0
cg19063162	2	0	0	0	2	0	0	0	0	0	0
cg13052261	2	0	0	2	0	0	0	0	0	0	0
cg03729251	2	0	0	0	0	0	0	2	0	0	0
cg00966540	2	0	0	0	2	0	0	0	0	0	0
cg11753540	2	0	0	0	0	0	0	0	0	0	0
cg00372375	2	0	0	0	0	0	0	0	0	0	0
cg09734418	2	0	0	0	2	0	0	0	0	0	0
cg08845123	2	0	0	0	0	0	0	0	0	0	0
cg23995446	2	0	0	0	0	2	0	2	0	0	0
cg07274572	2	0	0	0	0	0	0	0	0	0	0
cg11536196	2	0	0	0	0	0	0	0	0	0	0
cg26849760	2	0	0	0	0	0	0	0	0	0	0
cg14260648	2	0	0	0	0	0	0	0	0	0	0
cg25390165	2	0	3	0	0	0	0	2	0	0	0
cg14274989	2	0	0	0	2	0	0	0	0	0	0
cg08545632	2	0	0	0	2	0	0	0	0	0	0
cg17666576	2	0	0	0	0	0	0	0	0	0	0
cg10914292	2	0	0	0	0	0	0	0	0	0	2
cg00466334	2	0	0	0	0	0	0	0	0	0	0
cg07541701	2	0	0	0	0	0	0	0	0	0	0
cg03917481	2	0	2	0	0	0	0	0	0	0	0
cg17030233	2	0	0	0	0	0	0	0	0	0	0
cg00123546	2	0	0	0	0	0	0	0	0	0	0
cg09257474	2	0	0	0	0	0	0	0	0	0	0
cg18086386	2	0	0	0	0	0	0	0	0	0	0
cg15380694	2	0	0	0	2	2	0	0	0	0	0
cg00667862	3	0	0	0	0	0	0	0	0	0	0
cg01833675	2	0	0	0	0	0	0	2	0	0	0
cg14847246	2	0	0	0	0	0	0	0	0	0	0
cg12709880	2	2	0	0	0	0	0	3	0	0	0
cg20330224	2	0	0	0	2	0	0	0	0	0	0
cg05888040	2	0	0	0	0	0	0	0	0	0	0
cg10064312	2	0	0	0	0	0	0	0	0	0	0
cg20898829	2	2	0	0	0	0	0	0	0	0	0
cg25279555	2	0	0	0	2	0	0	0	0	0	0
cg16956116	2	0	0	0	0	0	0	0	0	0	0
cg07824483	2	0	0	0	0	0	0	0	0	0	2
cg21295088	2	0	0	0	0	0	0	0	0	0	0
cg19500479	2	0	0	0	0	0	0	0	0	0	0
cg08529345	2	0	0	0	0	0	0	0	0	0	0
cg20344388	2	2	0	0	0	0	0	0	0	0	0
cg19975933	2	0	0	0	0	2	0	0	0	0	0
cg17573720	2	0	0	0	2	2	0	0	0	0	0
cg21736028	2	0	0	0	0	0	0	0	0	0	0
cg24224020	2	0	0	0	0	2	0	0	0	0	0
cg24006721	2	0	0	0	0	0	0	0	0	0	0
cg02493602	3	0	0	0	0	0	0	0	0	0	0
cg16890922	2	0	0	0	2	2	0	0	0	0	0
cg22371492	3	0	0	0	2	2	0	0	0	0	0
cg13487127	2	0	0	0	0	0	0	2	0	0	0
cg10641615	2	0	0	0	2	2	0	0	0	0	0
cg15233062	2	0	0	0	0	0	0	0	0	0	0
cg22855860	2	0	0	0	0	0	0	0	0	0	0
cg06566477	2	0	0	0	0	0	0	0	0	0	0
cg15182635	2	0	0	0	0	2	0	0	0	0	2
cg22611217	2	0	0	0	0	0	0	0	0	0	0
cg18334915	2	0	0	0	0	0	0	0	0	0	0
cg10895452	2	0	0	0	0	0	0	0	0	0	0
cg20592447	2	0	0	0	0	0	0	0	0	0	0
cg10595547	4	2	0	0	0	0	0	0	0	0	0
cg18146843	2	0	0	0	0	0	0	0	0	0	0
cg13487183	3	0	0	0	2	0	0	0	0	0	0
cg07197230	3	0	0	0	0	0	0	0	0	0	0
cg13872326	2	0	0	0	0	0	0	0	0	0	0
cg26475948	2	0	0	0	0	0	0	0	0	0	0
cg19550530	2	0	0	0	2	0	0	0	0	0	0
cg08104415	2	0	0	0	0	0	0	0	0	0	0
cg23920246	2	0	0	0	0	0	0	0	0	0	0
cg06316758	2	0	0	0	0	0	0	0	0	0	0
cg26259537	2	0	0	0	0	0	0	0	0	0	0
cg22556008	2	0	0	0	0	0	0	0	0	0	0
cg03311684	2	0	0	0	0	0	0	0	0	0	0
cg27517681	2	2	0	2	0	0	0	0	0	0	0
cg02587316	3	0	2	0	0	0	0	0	0	0	0
cg20884887	3	0	0	0	0	0	0	0	0	0	0
cg18822243	2	0	0	0	0	0	0	0	0	0	0
cg01285783	2	0	0	0	0	0	0	0	0	0	0
cg07474269	3	0	0	0	0	0	0	0	0	0	0
cg06036912	2	0	0	0	2	0	0	0	0	0	0
cg15894722	2	0	0	0	0	0	0	0	0	0	0
cg26046664	2	0	0	0	0	0	0	0	0	0	0
cg04255230	2	2	0	0	2	0	0	0	0	0	0
cg12642234	2	0	0	0	0	0	0	0	0	0	0
cg02193650	2	0	0	0	0	0	0	0	0	0	0
cg13357229	2	0	0	0	0	0	0	0	0	0	0
cg05250768	3	0	0	0	0	0	0	0	0	0	0
cg12363903	2	0	0	0	2	0	0	0	0	0	0
cg10552446	3	0	2	0	0	0	0	0	0	0	0
cg09330898	2	0	0	0	0	0	0	0	0	0	0
cg15374435	2	0	0	0	2	2	0	0	0	0	0
cg10023272	2	0	0	0	0	0	0	0	0	0	0
cg10715527	2	0	0	0	0	0	0	0	0	0	0
cg23588217	2	0	0	0	0	0	0	0	0	0	0
cg04007936	2	2	0	0	0	0	0	0	0	0	0
cg11216153	2	0	0	0	0	2	0	0	0	0	0
cg04994795	2	0	0	0	0	0	0	0	0	0	0
cg09343092	2	0	2	0	2	0	0	2	0	0	0
cg21251563	2	0	0	0	0	0	0	0	0	0	0
cg04786287	2	0	0	0	0	0	0	0	0	0	0
cg26464446	2	0	0	0	0	0	0	0	0	0	0
cg19661311	2	0	0	0	0	0	0	0	0	0	0
cg25471593	2	0	0	0	0	0	0	0	0	0	0
cg26502888	2	0	0	0	0	0	0	0	0	0	0
cg27274542	2	0	0	0	0	0	0	0	0	0	0
cg21556281	2	0	0	0	0	0	0	0	0	0	0
cg22005990	2	0	0	0	0	2	0	0	0	0	0
cg06568056	2	0	0	0	0	0	0	0	0	0	0
cg15724256	2	0	0	0	0	0	0	0	0	0	0
cg13458645	2	0	0	0	0	0	0	0	0	0	0
cg27232607	2	0	0	0	2	0	0	0	0	0	0
cg03901576	2	0	0	0	0	0	0	0	0	0	0
cg11603350	2	0	0	0	2	0	0	0	0	0	0
cg11104828	2	0	0	0	0	0	0	0	0	0	0
cg18720622	2	0	0	2	0	2	0	3	0	0	0
cg12110554	2	0	0	0	0	0	0	0	0	0	0
cg07917150	2	0	0	0	0	0	0	0	0	0	0
cg19010490	2	0	0	0	0	0	0	0	0	0	0
cg11003665	2	0	0	0	0	0	0	0	0	0	0
cg18922524	2	0	0	0	0	0	0	0	0	0	0
cg25293896	2	0	0	0	0	2	0	0	0	0	0
cg26478990	2	0	0	0	0	0	0	0	0	0	0
cg01090834	2	0	0	0	0	0	0	0	0	0	0
cg21425842	2	0	0	0	0	0	0	0	0	0	0
cg26426488	2	0	0	0	0	0	0	2	0	0	0
cg15561647	2	0	0	0	0	0	0	0	0	0	0
cg00651087	2	0	0	0	0	0	0	0	0	0	0
cg02794779	2	0	0	0	2	0	0	0	0	0	0
cg27008363	2	0	0	0	0	0	0	0	0	0	0
cg13982688	2	0	0	0	0	0	0	0	0	0	0
cg15056288	2	0	0	0	0	0	0	0	0	0	0
cg26555310	2	0	0	0	0	0	0	0	0	0	0
cg27037226	2	0	0	0	0	0	0	0	0	0	0
cg07266404	2	0	0	0	0	0	0	0	0	0	0
cg01524853	2	0	0	0	0	0	0	0	0	0	0
cg22012583	2	0	0	0	0	0	0	0	0	0	0
cg01961105	2	0	0	0	0	0	0	0	0	0	0
cg04805181	3	0	0	0	2	0	0	3	0	0	0
cg07973095	2	0	0	0	2	2	0	5	0	0	0
cg00301998	2	0	0	0	0	0	0	0	0	0	0
cg04706471	2	0	0	0	0	0	0	0	0	0	0
cg15689410	2	0	0	0	2	0	0	0	0	0	0
cg02515556	2	0	0	0	0	0	0	0	0	0	0
cg21465176	3	0	0	0	0	0	0	0	0	0	0
cg00951857	2	0	0	0	0	0	0	0	0	0	0
cg19844704	2	0	0	0	0	0	0	0	0	0	0
cg05374956	2	2	0	0	0	0	0	0	0	0	0
cg19122459	2	0	0	0	2	0	0	0	0	0	0
cg13637654	2	0	0	0	0	0	0	0	0	0	0
cg27174438	2	0	0	0	0	0	0	0	0	0	0
cg11744767	2	0	0	0	0	0	0	0	0	0	0
cg16961961	2	0	0	0	2	0	0	0	0	0	0
cg05027336	2	0	0	0	0	0	0	0	0	0	0
cg23719318	3	0	0	0	0	0	0	0	0	0	0
cg21597425	2	0	0	0	2	0	0	0	0	0	0
cg18064410	2	0	0	0	2	0	0	0	0	0	0
cg18413237	2	0	0	0	0	2	0	0	0	0	3
cg22747076	3	0	0	0	2	2	0	0	0	0	0
cg18786593	3	0	0	0	0	0	0	0	0	0	0
cg24884142	2	0	0	0	0	0	0	0	0	0	0
cg00359495	2	0	0	0	0	0	0	0	0	0	0
cg17462560	2	0	0	0	0	0	0	0	0	0	0
cg07209624	2	0	0	0	0	0	0	0	0	0	0
cg18542688	2	0	0	0	0	0	0	0	0	0	0
cg09597070	4	0	0	0	0	0	0	2	0	0	0
cg01951202	2	0	0	0	0	0	0	0	0	0	0
cg12898220	3	0	0	2	0	0	0	3	0	0	0
cg06001205	2	0	0	0	0	2	0	0	0	0	0
cg03490766	2	0	0	0	2	0	0	0	0	0	0
cg19332544	2	0	0	0	0	0	0	0	0	0	0
cg23130131	2	0	0	0	0	0	0	0	0	0	0
cg02963248	2	0	0	0	0	0	0	0	0	0	0
cg04057956	2	0	0	0	0	0	0	0	0	0	2
cg14283944	2	0	0	0	0	0	0	0	0	0	0
cg04687350	2	0	0	0	0	0	0	0	0	0	0
cg01024168	2	0	0	0	0	0	0	0	0	0	0
cg07675169	2	0	0	0	0	0	0	0	0	0	0
cg03169527	2	0	0	2	0	0	2	0	0	2	2
cg01255349	2	0	0	0	0	0	0	0	0	0	0
cg01536980	2	0	0	0	0	0	0	0	0	0	0
cg23948756	2	0	0	0	0	0	0	0	0	0	0
cg25432997	2	0	0	0	0	0	0	0	0	0	0
cg01705458	2	0	0	0	0	0	0	0	0	0	0
cg12430845	2	0	0	0	0	0	0	0	0	0	0
cg07314549	2	0	0	0	0	0	0	0	0	0	0
cg10211252	2	0	0	0	0	0	0	0	0	0	0
cg02668984	2	0	0	2	0	0	2	0	0	0	0
cg01087382	2	0	0	0	0	0	0	0	0	2	0
cg26222229	2	0	0	0	0	0	0	0	0	0	0
cg22627950	2	0	0	0	0	0	0	0	0	2	0
cg09747578	2	0	0	0	0	0	0	0	0	2	0
cg15740366	2	0	0	0	0	0	0	0	0	0	0
cg19070338	2	0	0	0	0	0	0	0	0	0	0
cg23179321	2	0	0	0	0	0	0	0	0	2	0
cg12477012	2	0	0	0	0	0	0	0	0	0	0
cg07209631	2	0	0	0	0	0	0	0	0	0	0
cg23274123	2	0	0	0	0	0	0	0	0	2	0
cg25418748	3	0	0	0	0	0	0	0	0	2	0
cg02304930	3	0	0	0	0	0	0	0	0	2	0
cg00105470	2	0	0	0	0	0	0	0	0	2	0
cg17676096	2	0	0	0	0	0	0	0	0	0	0
cg25985778	2	0	0	0	0	0	0	0	0	0	0
cg20366831	2	0	0	0	0	0	0	0	0	0	0
cg04305134	2	0	0	0	0	0	0	0	0	3	0
cg01541629	2	0	0	0	0	0	0	0	0	0	0
cg18222235	2	0	0	0	0	0	0	0	0	0	0
cg25999486	2	0	0	0	0	0	0	0	0	0	0
cg09378940	2	0	0	0	0	0	0	0	0	0	0
cg06602857	2	0	0	0	0	0	0	0	0	0	0
cg24986572	2	0	0	0	0	0	0	0	0	0	0
cg26979339	2	0	0	0	0	0	0	0	0	2	0
cg13704403	2	0	0	0	0	0	0	0	0	0	0
cg23104823	2	0	0	0	0	0	0	0	0	0	0
cg24929737	2	0	0	0	0	0	0	0	0	0	0
cg25385272	2	0	0	0	0	0	0	0	0	0	0
cg17677842	2	0	0	0	0	0	0	0	0	0	0
cg22808175	2	0	0	2	0	0	0	0	0	0	2
cg14602164	2	0	0	0	0	0	0	0	0	0	0
cg09194650	2	0	0	0	0	0	0	0	0	0	0
cg03961189	2	0	0	0	0	0	0	0	0	0	0
cg04368716	2	0	0	0	0	0	0	0	0	0	0
cg21750545	2	0	0	0	0	0	0	0	0	0	0
cg08792314	2	0	0	0	0	0	0	0	0	0	0
cg08793459	3	0	0	0	0	0	0	2	0	3	0
cg16854524	2	0	0	0	0	0	0	2	0	0	0
cg00303548	2	0	0	0	0	0	0	0	0	0	0
cg16721845	3	0	0	0	0	0	0	0	0	2	0
cg13351698	2	0	0	0	0	0	0	0	0	2	0
cg25270252	2	0	0	0	0	0	0	0	0	0	0
cg24222435	2	0	0	0	0	0	0	0	0	0	0
cg26170257	2	0	0	0	0	0	0	0	0	0	0
cg06191990	2	0	0	0	0	0	0	0	0	0	0
cg23464269	2	0	0	0	0	0	0	0	0	0	0
cg18766912	2	0	0	0	0	0	0	0	0	0	0
cg20301340	2	0	0	0	0	0	0	0	0	0	0
cg24269276	2	0	0	0	0	0	0	0	0	0	0
cg11166252	2	0	0	0	0	0	0	0	0	0	0
cg16740543	2	0	0	0	0	0	0	0	0	0	0
cg20852286	2	0	0	0	0	0	0	0	0	0	0
cg02043083	2	0	0	0	0	0	0	0	0	0	0
cg21086464	2	0	0	0	0	0	0	0	0	0	0
cg12293634	2	0	0	0	0	0	0	0	0	0	0
cg19342782	2	0	0	0	0	0	0	0	0	0	0
cg14290451	2	0	0	2	0	0	0	0	0	0	2
cg19469297	2	0	0	0	0	0	0	0	0	0	0
cg22334000	2	0	0	0	0	0	0	0	0	0	0
cg06168449	2	0	0	0	0	0	0	0	0	0	0
cg15820189	2	0	0	0	0	0	0	0	0	0	0
cg23570261	2	0	0	0	0	0	0	0	0	2	0
cg26023204	2	0	0	0	0	0	0	0	0	0	0
cg04999036	2	0	0	0	0	0	0	0	0	0	0
cg25051529	2	0	0	0	0	0	0	0	0	0	0
cg16270885	2	0	0	0	0	0	0	0	0	0	0
cg02360980	2	0	0	0	0	0	0	0	0	0	0
cg15975806	2	0	0	0	0	0	0	0	0	0	2
cg16407471	3	0	2	0	0	0	0	0	0	0	0
cg22304612	2	0	0	0	0	0	0	0	0	0	0
cg05376374	3	0	2	0	0	0	0	0	0	0	0
cg01762581	2	0	0	0	0	0	0	0	0	0	0
cg01804429	2	0	0	0	0	0	0	0	0	0	0
cg26514942	2	0	0	0	0	0	0	0	0	0	0
cg01601573	2	0	0	0	0	0	0	0	0	0	0
cg13634319	4	0	0	0	0	0	0	0	0	0	0
cg01120308	2	0	0	0	0	0	0	0	0	0	0
cg01782487	2	0	0	0	0	0	0	0	0	0	0
cg06803253	2	0	0	0	0	0	0	0	0	0	0
cg26295990	2	0	0	0	0	0	0	0	0	0	0
cg08956138	2	0	0	0	0	0	0	2	0	0	0
cg02212737	2	0	0	0	0	0	0	0	0	0	0
cg06725760	2	0	0	0	0	0	0	0	0	0	0
cg06465021	2	0	0	0	0	0	0	2	0	0	0
cg21968796	2	0	0	0	0	0	0	0	0	0	0
cg05027081	2	0	0	0	0	0	0	0	0	0	0
cg03924115	3	0	0	2	0	0	0	0	0	0	2
cg12495954	2	0	0	0	0	0	0	0	0	0	0
cg27364780	2	0	0	0	0	0	0	0	0	0	0
cg00067274	2	0	0	0	0	0	0	3	0	0	2
cg03956606	2	0	0	0	0	0	0	0	0	0	0
cg18566515	2	0	0	0	0	0	0	0	0	0	2
cg12258042	3	0	0	0	0	0	0	0	0	0	0
cg15556502	3	0	3	0	0	0	0	0	0	0	0
cg24420981	2	0	0	0	0	0	0	0	0	0	0
cg27531642	2	0	0	0	0	0	0	0	0	0	0
cg23239690	3	0	0	0	0	0	0	0	0	0	0
cg11286669	2	0	2	0	0	0	0	0	0	0	0
cg24995904	2	0	0	0	0	0	0	0	0	0	0
cg09983981	2	0	0	0	0	0	0	0	0	0	0
cg12058478	2	0	0	0	0	0	0	0	0	0	0
cg09334699	2	0	0	0	0	0	0	0	0	0	0
cg19126889	2	0	0	0	0	0	0	0	0	0	0
cg02966841	2	0	0	0	0	0	0	0	0	0	0
cg06952798	2	0	0	0	0	0	0	0	0	0	0
cg26528551	2	0	0	0	0	0	0	0	0	0	0
cg11302655	2	0	0	0	0	0	0	0	0	0	0
cg27133711	2	0	0	0	0	0	0	0	0	0	0
cg22785261	2	0	0	0	0	0	0	2	0	0	0
cg17390350	2	0	0	0	0	0	0	2	0	0	0
cg12040555	3	0	0	0	0	0	0	0	0	0	0
cg22987383	2	0	2	0	0	0	0	0	0	0	0
cg17307615	2	0	0	0	0	0	0	0	0	0	0
cg04271445	3	0	0	0	0	0	0	0	0	0	0
cg14263093	3	0	0	0	0	0	0	0	0	0	0
cg17235897	2	0	0	0	0	0	0	0	0	0	0
cg25123881	2	0	0	0	0	0	0	0	0	0	0
cg11216456	2	0	0	0	0	0	0	0	0	0	0
cg02750154	2	0	0	0	0	0	0	0	0	0	0
cg06310816	2	0	0	0	0	0	0	0	0	0	0
cg21656246	2	0	0	0	0	0	0	0	0	0	0
cg15312358	3	0	0	0	0	0	0	0	0	0	0
cg16648911	3	0	0	0	0	0	0	0	0	0	0
cg16159175	2	0	0	0	0	0	0	0	0	0	0
cg00759178	2	0	0	0	0	0	0	0	0	0	0
cg11948988	3	0	0	0	0	0	0	0	0	0	0
cg15986238	2	0	0	0	0	0	0	0	0	0	0
cg10802132	2	0	2	0	0	0	0	0	0	0	0
cg25294906	2	0	0	0	0	0	0	0	0	0	0
cg08278489	2	0	2	0	0	0	0	0	0	0	0
cg10502904	3	0	0	0	0	0	0	0	0	0	0
cg07638938	2	0	0	0	0	0	0	0	0	0	0
cg18581292	2	0	0	0	0	0	0	0	0	0	0
cg14418963	2	0	0	0	0	0	0	0	0	0	0
cg03552039	2	0	0	0	0	0	0	0	0	0	0
cg02828687	2	0	2	0	0	0	0	0	0	0	0
cg18459618	2	0	2	0	0	0	0	0	0	0	0
cg23365905	3	0	0	0	0	0	0	0	0	0	0
cg01454936	2	0	0	0	0	0	0	0	0	0	0
cg14129786	2	0	0	0	0	0	0	0	0	0	0
cg03751055	2	0	0	0	0	0	0	0	0	0	0
cg06920888	2	0	0	0	0	0	0	0	0	0	0
cg16991515	2	0	0	2	0	0	0	0	0	0	0
cg18148349	3	0	0	0	0	0	0	0	0	0	0
cg24119607	2	0	0	0	0	0	0	0	0	0	2
cg14434995	2	0	0	0	0	0	0	0	0	0	0
cg14668152	2	0	0	0	0	0	0	0	0	0	0
cg06095790	3	0	0	0	0	0	0	0	0	0	0
cg00250743	2	0	0	0	0	0	0	0	0	0	0
cg03344290	2	0	0	0	0	0	0	0	0	0	0
cg01240724	2	0	0	0	0	0	0	0	0	0	0
cg09858782	3	0	0	0	0	0	0	0	0	0	0
cg00579595	3	0	0	0	0	0	0	0	0	0	0
cg02792401	2	0	0	0	0	0	0	0	0	0	0
cg25311162	2	0	0	0	0	0	0	0	0	0	0
cg27275103	2	0	0	0	0	0	0	0	0	0	0
cg03326215	2	0	0	0	0	0	0	0	0	0	0
cg11621301	2	0	0	0	0	0	0	0	0	0	0
cg10036895	2	0	0	0	0	0	0	0	0	0	0
cg06873461	2	0	0	0	0	0	0	0	0	0	0
cg09820865	2	0	0	0	0	0	0	0	0	0	0
cg23004031	2	0	0	2	0	0	0	0	0	0	0
cg04417954	2	0	0	0	0	0	0	0	0	0	0
cg02590972	2	0	0	0	0	0	0	0	0	0	0
cg02207944	2	0	0	0	0	0	0	0	0	0	0
cg12260435	2	0	0	0	0	0	0	2	0	0	0
cg16091995	2	0	0	0	0	0	0	0	0	0	0
cg25518571	2	0	0	0	0	0	0	0	0	0	0
cg10680210	2	0	2	0	0	0	0	0	0	0	0
cg22875410	2	0	0	0	0	0	0	0	0	0	0
cg19358877	2	0	0	0	0	0	0	0	0	0	2
cg11539780	3	0	0	0	0	0	0	0	0	0	0
cg19811761	3	0	0	0	0	2	0	0	0	0	3
cg26188698	2	0	0	0	0	0	0	0	0	0	0
cg26132723	2	0	0	0	0	0	0	0	0	0	0
cg22982767	2	0	0	0	0	0	2	0	0	0	0
cg27321439	2	0	0	0	0	0	0	0	0	0	0
cg15094605	2	0	0	0	0	0	0	0	0	0	0
cg09347923	2	0	0	0	0	0	0	0	0	0	0
cg18367631	2	0	0	0	0	0	0	2	0	0	0
cg17896599	2	0	0	0	2	0	0	0	0	0	0
cg19936032	2	0	0	0	2	0	0	0	0	0	0
cg24698979	2	0	0	0	2	0	0	0	0	0	0
cg08576643	5	0	0	0	5	0	0	0	0	0	0
cg26292116	2	0	0	0	0	0	0	0	0	0	0
cg18761994	3	0	0	0	3	0	0	0	0	0	0
cg03098814	3	0	0	0	3	0	0	0	0	0	0
cg11083276	3	0	0	0	3	0	0	0	0	0	0
cg02915015	3	0	0	0	3	0	0	0	0	0	0
cg11178337	2	0	0	0	2	0	0	0	0	0	0
cg13604246	4	0	0	0	2	0	0	0	0	0	0
cg23326313	3	0	0	0	0	0	0	0	0	0	0
cg02675414	2	0	0	0	0	0	0	2	0	0	0
cg07045089	2	0	0	0	0	0	0	0	0	0	0
cg26768712	2	0	0	0	0	0	0	0	0	0	0
cg23868809	2	0	0	0	0	0	0	0	0	0	0
cg03475776	2	0	0	0	0	0	0	0	0	0	0
cg08506931	2	0	0	0	0	0	0	2	0	0	0
cg04242655	2	0	0	0	0	0	0	0	0	0	0
cg18324707	2	0	0	0	2	0	0	0	0	0	0
cg08906246	2	0	0	0	2	0	0	0	0	0	0
cg17593472	2	0	0	0	0	0	0	0	0	0	0
cg10247798	2	0	0	0	0	0	0	0	0	0	0
cg11649376	2	0	0	0	0	0	0	0	0	0	0
cg11637712	3	0	0	0	3	0	0	0	0	0	0
cg03554749	3	0	0	0	0	0	0	0	0	0	0
cg27074582	4	0	0	0	0	0	0	2	0	0	0
cg19186380	2	0	0	0	0	0	0	0	0	0	0
cg03387135	2	0	0	0	0	0	0	0	0	0	0
cg25717182	2	0	0	0	0	0	0	0	0	0	0
cg00865356	2	0	0	0	0	0	0	0	0	0	0
cg27147819	2	0	0	0	0	0	0	0	0	0	0
cg18898125	3	0	0	0	0	0	0	0	0	0	0
cg02609127	2	0	0	0	0	0	0	0	0	0	0
cg14944647	2	0	2	0	0	0	0	2	0	0	0
cg02767771	2	0	0	0	0	0	0	0	0	0	0
cg23729107	2	0	0	0	0	0	0	0	0	0	0
cg10583297	3	0	0	0	0	0	0	0	0	0	0
cg02380334	2	0	0	0	0	0	0	0	0	0	0
cg21572621	2	0	0	0	0	0	0	0	0	0	0
cg05020604	2	0	2	0	0	0	0	0	0	0	0
cg10376598	2	0	0	0	0	0	0	0	0	0	0
cg06233293	2	0	2	0	0	0	0	0	0	0	0
cg14669514	2	0	0	0	0	0	0	0	0	0	0
cg06091013	2	0	0	0	0	0	0	0	0	0	0
cg01046104	3	0	2	0	0	0	0	0	0	0	2
cg17398252	2	0	2	0	0	0	0	0	0	0	0
cg03045425	2	0	0	0	0	0	0	0	0	0	0
cg25670330	2	0	2	0	0	0	0	0	0	0	0
cg19464917	2	0	0	0	0	0	0	0	0	0	0
cg08854306	2	0	0	0	0	0	0	0	0	0	0
cg16654801	2	0	0	0	0	0	0	0	0	0	0
cg05928342	2	0	2	0	0	0	0	2	0	0	0
cg05040544	2	0	2	0	0	0	0	0	0	0	0
cg01601746	2	0	0	0	0	0	0	0	0	0	0
cg01135780	2	0	2	0	0	0	0	0	0	0	0
cg18840956	3	0	2	0	0	0	0	0	0	0	0
cg11413039	2	0	0	0	0	0	0	0	0	0	0
cg00157796	2	0	0	0	0	0	0	0	0	0	0
cg09436502	2	0	0	0	0	0	0	0	0	0	0
cg24319718	2	0	0	0	0	0	0	0	0	0	0
cg05621343	2	0	0	0	0	0	0	0	0	0	0
cg08640634	2	0	0	0	0	0	0	0	0	0	0
cg15766075	2	0	0	0	0	0	0	0	0	0	0
cg03753331	2	0	0	0	0	0	0	2	0	0	0
cg16460359	2	0	2	0	0	0	0	0	0	0	0
cg02221302	3	0	0	0	0	0	0	0	0	0	0
cg16400794	2	0	0	0	0	0	0	0	0	0	0
cg23964682	4	0	0	0	2	0	0	0	0	0	0
cg27382247	2	0	0	0	0	0	0	0	0	0	0
cg26257814	2	0	0	0	0	0	0	0	0	0	2
cg15904523	2	0	0	0	0	0	0	0	0	0	0
cg21000072	2	0	0	0	0	0	0	0	0	0	0
cg24217844	2	0	2	0	0	0	0	0	0	0	0
cg25963041	2	0	0	0	0	0	0	0	0	0	0
cg27504802	2	0	0	0	0	0	0	0	0	0	0
cg21174533	2	0	0	0	0	0	0	0	0	0	0
cg09616463	2	0	0	0	0	0	0	0	0	0	0
cg23920953	2	0	0	0	0	0	0	2	0	0	0
cg07435294	2	0	0	0	0	0	0	0	0	0	0
cg26896155	2	0	0	0	0	0	0	0	0	0	0
cg22007227	2	0	0	0	0	0	0	0	0	0	0
cg13931925	2	0	0	0	0	0	0	0	0	0	0
cg06904403	3	0	0	0	0	0	0	0	0	0	0
cg24225517	2	0	0	0	0	0	0	0	0	0	0
cg09812070	2	0	0	0	0	0	0	0	0	0	0
cg11515215	2	0	0	0	0	0	0	0	0	0	0
cg26674943	2	0	0	0	0	0	0	0	0	0	0
cg18016826	2	0	0	0	0	0	0	0	0	0	2
cg11564981	2	0	2	0	0	0	0	0	0	0	0
cg06269673	2	0	0	0	0	0	0	0	0	0	0
cg05534807	2	0	0	0	0	0	0	0	0	0	0
cg18325622	4	0	2	0	0	0	0	0	0	0	2
cg24089118	2	0	0	0	0	0	0	0	0	0	0
cg17397592	2	0	2	0	0	0	0	0	0	0	0
cg17297071	2	0	0	0	0	0	0	0	0	0	0
cg16624692	2	0	2	0	0	0	0	0	0	0	0
cg07882671	4	0	0	0	2	0	0	0	0	0	0
cg25375340	2	0	0	0	0	0	0	0	0	0	0
cg05884032	2	0	0	0	0	0	0	0	0	0	0
cg19442495	3	0	2	0	0	0	0	0	0	0	0
cg14603098	2	0	0	0	0	0	0	0	0	0	0
cg21867733	2	0	0	0	0	0	0	0	0	0	0
cg26271127	2	0	0	0	0	0	0	0	0	0	0
cg10290724	2	0	0	0	0	0	0	0	0	0	0
cg08422793	2	0	0	0	0	0	0	0	0	0	0
cg00172872	3	0	0	0	0	0	0	0	0	0	2
cg22972055	2	0	0	0	0	0	0	0	0	0	0
cg16608498	2	0	0	0	0	0	0	0	0	0	0
cg13636014	2	0	0	0	0	0	0	0	0	0	0
cg14098951	2	0	0	0	0	0	0	0	0	0	0
cg15904664	2	0	0	0	0	0	0	0	0	0	0
cg17787502	2	0	0	0	0	0	0	0	0	0	0
cg15626285	2	0	0	0	0	0	0	0	0	0	0
cg13213527	2	0	0	0	0	0	0	0	0	0	2
cg15036894	2	0	0	0	0	0	0	0	0	0	0
cg08805054	2	0	0	0	0	2	0	0	0	0	0
cg26400954	2	0	0	0	0	0	0	0	0	0	0
cg26552650	2	0	0	0	0	0	0	0	0	0	0
cg08418670	3	0	0	0	0	0	0	2	0	0	0
cg16596317	2	0	0	0	0	0	0	0	0	0	0
cg01818776	2	0	0	0	0	0	0	0	0	0	0
cg06631999	2	0	0	0	0	0	0	0	0	0	0
cg10308253	3	0	0	0	0	0	0	0	0	0	0
cg00489660	2	0	0	0	0	0	0	0	0	0	0
cg06172950	2	0	0	0	0	0	0	0	0	0	0
cg01582066	2	0	0	2	0	2	0	0	0	0	2
cg05886087	2	0	0	0	0	0	0	0	0	0	0
cg23378074	3	0	0	0	0	0	0	0	0	0	0
cg22572779	2	0	0	0	0	0	0	2	0	0	0
cg21756208	2	0	0	0	0	0	0	0	0	0	0
cg11018604	2	0	0	0	0	0	0	0	0	0	0
cg06754224	2	0	0	0	0	0	0	0	0	0	0
cg15768443	2	0	0	0	0	0	0	2	0	0	0
cg16817180	2	0	0	0	0	0	0	0	0	0	0
cg02493211	4	0	0	2	0	0	2	6	0	0	0
cg18082515	2	0	0	0	0	0	0	0	0	0	0
cg17076667	2	0	0	0	0	0	0	0	0	0	2
cg26150981	2	0	0	0	0	0	0	0	0	0	0
cg24754223	2	0	0	0	0	0	0	2	0	0	0
cg23889967	2	0	0	0	0	0	0	0	0	0	0
cg05255994	2	0	0	0	0	0	0	0	0	0	2
cg02998240	2	0	0	0	0	0	0	0	0	0	0
cg15269394	4	0	0	0	2	0	0	0	0	0	0
cg26854588	2	0	0	0	0	0	0	0	0	0	0
cg24377150	2	0	0	0	0	0	0	0	0	0	0
cg23881697	2	0	0	0	0	0	0	0	0	0	0
cg24178897	2	0	0	0	0	0	0	0	0	0	0
cg20981219	2	0	0	0	0	0	0	0	0	0	0
cg21346966	2	0	0	0	0	0	0	0	0	0	0
cg04761746	2	0	0	0	0	0	0	0	0	0	0
cg16337566	2	0	0	0	0	0	0	0	0	0	0
cg26874999	2	0	0	0	0	0	0	0	0	0	0
cg03920764	2	0	0	0	0	0	0	0	0	0	0
cg13432945	2	0	0	0	0	0	0	0	0	0	0
cg06984255	2	0	0	0	0	0	0	0	0	0	0
cg16773067	3	0	0	0	0	0	0	0	0	0	0
cg20510033	2	0	0	0	0	0	0	0	0	0	0
cg02107844	2	0	0	0	0	0	0	0	0	0	0
cg06735243	3	0	0	0	0	0	0	0	0	0	0
cg11414267	2	0	0	0	0	0	0	0	0	0	0
cg09920804	2	0	0	0	0	0	0	0	0	0	0
cg01668352	2	0	0	0	0	0	0	0	0	0	0
cg17476701	2	0	0	0	0	0	0	0	0	0	0
cg26091304	2	0	0	0	0	0	0	0	0	0	0
cg23266594	2	0	0	0	0	0	0	2	0	0	0
cg15823180	2	0	0	0	0	0	0	0	0	0	0
cg24367957	2	0	0	0	0	0	0	0	0	0	0
cg24684077	2	0	0	0	0	0	0	0	0	0	0
cg25684105	2	0	0	0	0	0	0	2	0	0	0
cg02394249	2	0	0	0	0	0	0	0	0	0	0
cg08554554	2	0	0	0	0	0	0	0	0	0	0
cg02153681	2	0	0	0	0	0	0	0	0	0	0
cg17769771	2	0	0	0	0	0	0	0	0	0	0
cg20695611	2	0	0	0	0	0	0	0	0	0	0
cg05349016	2	0	0	0	0	0	0	0	0	0	0
cg27579501	2	0	0	0	0	0	0	0	0	2	0
cg01502428	2	0	0	0	0	0	0	4	0	0	0
cg17951713	2	0	0	0	0	0	0	0	0	0	0
cg00328720	2	0	0	0	0	2	0	0	0	0	3
cg04246167	2	0	0	0	0	0	0	0	0	0	0
cg09931909	3	0	0	0	0	0	0	0	0	0	3
cg00347798	2	0	0	0	0	0	0	0	0	0	0
cg23252259	2	0	0	0	0	0	0	3	0	0	0
cg12633154	5	0	0	0	2	0	2	6	0	0	2
cg01990910	2	0	0	0	0	0	0	0	0	0	0
cg06699555	2	0	0	0	2	0	0	0	0	0	0
cg24967811	2	0	0	0	0	0	0	2	0	0	2
cg06436185	2	0	0	0	0	0	0	0	0	0	0
cg27648216	2	0	0	0	0	0	0	0	0	0	0
cg14288049	2	0	0	0	2	0	0	0	0	0	0
cg13931640	3	0	0	0	2	0	0	0	0	0	0
cg09409484	2	0	0	0	2	0	0	0	0	0	0
cg03052301	3	0	0	0	3	0	0	0	0	0	0
cg26692749	2	0	0	0	0	0	0	2	0	0	0
cg21937377	2	0	0	0	0	0	0	0	0	0	0
cg07110356	2	0	0	0	0	0	0	0	0	0	0
cg22324029	3	0	0	0	3	0	0	0	0	0	0
cg11748354	2	0	0	0	0	0	0	0	0	0	0
cg20676788	2	0	0	0	0	0	0	0	0	0	0
cg15705813	2	0	0	0	2	0	0	2	0	0	0
cg05423291	2	0	0	0	2	0	0	0	0	0	0
cg17515347	2	0	0	0	2	2	0	0	0	3	0
cg08708961	3	0	0	0	0	0	0	0	0	0	0
cg23860337	2	0	0	0	0	0	0	0	0	0	0
cg20525461	3	0	0	0	2	0	0	0	0	0	0
cg24247537	2	0	0	0	0	0	0	0	0	0	0
cg25954269	2	0	0	0	0	0	0	0	0	0	0
cg27606396	2	0	0	0	0	0	0	0	0	0	0
cg03291396	2	0	0	0	0	0	0	0	0	0	0
cg02029665	3	0	0	0	0	0	0	0	0	0	0
cg04849850	3	0	0	0	2	0	0	0	0	0	0
cg19513321	3	0	0	0	2	0	0	0	0	0	0
cg12558012	2	0	0	0	2	0	0	0	0	0	0
cg23615741	2	0	0	0	0	0	0	0	0	0	0
cg05022105	3	0	0	0	2	0	0	0	0	0	0
cg25363807	2	0	0	2	2	0	0	0	0	0	0
cg11597902	3	0	0	0	0	0	0	0	0	0	0
cg19157853	2	0	0	0	2	0	0	0	0	0	0
cg09550083	4	0	0	0	2	0	0	2	0	0	0
cg03597940	2	0	0	0	2	0	0	0	0	0	0
cg00084338	3	0	0	0	3	0	0	3	0	0	0
cg20415053	5	0	0	0	2	0	0	2	0	2	0
cg18066206	2	0	0	0	0	0	0	0	0	0	0
cg01201512	3	0	0	0	0	0	0	6	0	0	0
cg05608159	2	0	0	0	2	0	0	0	0	0	0
cg18610423	3	0	0	0	3	0	0	0	0	0	0
cg00159523	2	0	0	0	0	0	0	3	0	0	0
cg07277549	3	0	0	0	2	0	0	0	0	0	0
cg11527913	2	0	0	0	0	0	0	0	0	0	2
cg07382347	6	0	0	4	2	0	2	4	0	0	3
cg17569124	2	0	0	3	2	0	0	8	0	0	0
cg13298116	2	0	0	0	2	0	0	6	0	0	0
cg18240463	2	0	0	0	2	0	0	0	0	0	0
cg03884592	2	0	0	0	0	0	0	0	0	0	0
cg17976191	2	0	0	0	2	0	0	0	0	0	0
cg04141129	2	0	0	0	2	0	0	0	0	2	0
cg06636971	3	0	0	0	3	0	0	0	0	0	0
cg15649236	4	0	2	0	2	0	0	2	0	2	0
cg05798429	2	0	0	0	0	0	0	0	0	0	0
cg16726039	2	0	0	0	0	0	0	2	0	0	0
cg16807089	2	0	0	0	2	0	0	0	0	0	0
cg25685359	2	0	0	0	0	0	0	0	0	0	0
cg13479204	2	0	0	0	0	0	0	0	0	0	0
cg06706894	4	0	0	0	3	0	0	2	0	0	0
cg02961707	2	0	0	0	2	0	0	0	0	0	0
cg15140902	2	0	0	0	2	0	0	0	0	0	0
cg06249604	5	0	0	2	2	0	0	3	0	0	0
cg15830864	2	0	0	0	0	0	0	2	0	0	0
cg21057323	3	0	0	0	0	0	0	2	0	0	0
cg13458803	2	0	0	0	2	0	0	0	0	0	0
cg17353893	3	0	0	0	3	0	0	0	0	0	0
cg21785034	2	0	0	0	0	0	0	0	0	0	0
cg21796170	2	0	0	0	2	0	0	0	0	0	0
cg18676273	2	0	0	0	0	0	0	0	0	0	0
cg26916621	3	0	0	0	0	0	0	2	0	2	0
cg21359950	2	0	0	0	2	0	0	0	0	0	0
cg10714509	2	0	0	0	2	0	0	0	0	0	0
cg25895948	2	0	0	0	2	0	0	0	0	0	0
cg15207422	3	0	0	0	3	0	0	0	0	0	0
cg11749010	2	0	0	0	2	0	0	0	0	0	0
cg18559579	2	0	0	0	0	0	0	2	0	0	0
cg27558541	2	0	0	0	2	0	0	0	0	0	0
cg16924102	2	0	0	0	2	0	0	0	0	0	0
cg23903465	2	0	0	0	2	0	0	0	0	0	0
cg03526142	4	0	0	0	3	4	0	0	0	0	2
cg15954235	2	0	0	0	2	0	0	0	0	0	0
cg19935756	2	0	0	0	0	2	0	0	0	0	0
cg02899253	2	0	0	0	0	0	0	0	0	0	0
cg26736232	2	0	0	0	0	0	0	0	0	0	0
cg17094014	2	0	0	0	2	0	0	0	0	0	0
cg07148591	2	0	0	0	2	0	0	0	0	0	0
cg17745097	3	0	0	0	2	0	0	0	0	0	0
cg24104567	4	0	0	0	3	0	0	0	0	0	0
cg10589443	2	0	0	0	2	0	0	0	0	0	0
cg20299572	2	0	0	2	0	0	0	2	0	0	0
cg00172603	2	0	0	0	2	0	0	0	0	0	0
cg13392258	2	0	0	0	0	0	0	2	0	0	0
cg23478547	2	0	0	0	0	0	0	2	0	0	0
cg24446071	2	0	0	0	2	0	0	0	0	0	0
cg09233395	2	0	0	0	2	0	0	0	0	0	0
cg20318166	2	0	0	0	2	0	0	0	0	0	0
cg15877520	2	0	0	0	2	0	0	2	0	0	0
cg15718932	3	0	0	2	3	2	0	0	0	0	0
cg25670583	2	0	0	0	2	0	0	0	0	0	0
cg13185413	5	0	0	2	2	0	0	4	0	0	0
cg01730970	3	0	0	0	2	0	0	0	0	0	0
cg02954987	2	0	0	0	0	0	0	3	0	0	3
cg18285337	2	0	0	0	0	0	0	0	0	0	0
cg10606490	2	0	0	0	2	0	0	0	0	0	0
cg01058360	2	0	0	0	0	0	0	2	0	0	0
cg07368857	2	0	0	0	0	0	0	0	0	0	0
cg08586366	2	0	0	0	2	0	0	2	0	0	0
cg26038582	5	0	0	0	2	0	0	2	0	0	0
cg04017131	2	0	0	0	0	0	0	0	0	0	0
cg07377422	2	0	0	0	0	0	0	0	0	0	0
cg02474799	2	0	0	0	2	0	0	0	0	0	0
cg18364120	3	0	0	0	3	0	0	0	0	0	0
cg04967578	3	0	0	0	0	0	0	0	0	0	0
cg21386573	2	0	0	0	0	0	0	0	0	0	0
cg19190593	2	0	0	0	0	0	0	2	0	0	0
cg09451427	2	0	0	0	2	0	0	0	0	0	0
cg22505962	2	0	0	0	2	0	0	0	0	0	0
cg15174905	2	0	0	0	2	0	0	0	0	0	0
cg21475097	2	0	0	0	2	0	0	0	0	0	0
cg15205435	2	0	0	0	2	0	0	0	0	0	0
cg16167741	2	0	0	0	2	0	0	0	0	0	0
cg13241645	2	0	0	0	0	0	0	3	0	0	0
cg04120272	2	2	0	0	2	0	0	3	0	0	0
cg02978227	2	2	0	0	0	0	0	0	0	0	0
cg04180924	2	0	0	0	0	0	0	0	0	0	0
cg20174472	2	0	0	0	0	0	0	0	0	0	0
cg08064403	2	0	0	0	0	0	0	0	0	0	0
cg15212295	2	2	0	0	0	0	0	0	0	0	0
cg26768182	2	0	0	0	0	0	0	0	0	0	0
cg26600802	2	0	0	0	0	0	0	0	0	0	0
cg16550453	2	0	0	0	0	0	0	0	0	0	0
cg22702618	2	0	0	0	0	0	0	0	0	0	0
cg03669949	2	0	0	2	0	0	0	0	0	2	2
cg22987448	2	2	0	0	0	0	0	4	0	0	0
cg08861556	2	0	0	0	0	0	0	0	0	0	0
cg08341673	2	0	0	0	0	0	0	0	0	0	0
cg06577658	2	0	0	0	0	0	0	0	0	0	2
cg04744134	2	0	0	0	0	0	0	0	0	0	2
cg04007841	2	0	0	0	0	0	0	0	0	0	2
cg08360511	2	0	0	0	0	0	0	0	0	0	0
cg22886512	2	0	0	0	0	0	0	0	0	0	0
cg10498434	2	0	0	0	0	0	0	0	0	0	0
cg17398515	2	0	0	0	0	0	0	0	0	0	0
cg19283427	2	0	0	0	0	0	0	0	0	0	0
cg04913265	2	0	0	0	0	0	0	3	0	0	0
cg19678828	2	0	0	0	0	0	0	0	0	0	0
cg23484912	2	0	0	0	0	0	0	0	0	0	0
cg25843426	2	0	0	0	0	0	0	0	0	2	0
cg21629500	2	0	0	0	0	0	0	0	0	0	0
cg04692403	2	0	0	0	0	0	0	0	0	0	0
cg17283169	2	0	0	0	0	0	0	0	0	0	0
cg01307115	2	0	0	0	0	0	0	0	0	0	0
cg13071386	2	0	0	0	0	0	0	0	0	0	0
cg15579376	2	0	0	0	0	0	0	0	0	0	0
cg19634527	2	0	0	0	0	0	0	0	0	0	0
cg01821018	2	0	0	0	0	0	0	0	0	0	0
cg13443627	2	0	0	0	0	0	0	2	0	0	0
cg17210938	2	0	0	0	0	0	0	0	0	0	0
cg00667789	2	0	0	0	0	0	0	0	0	0	0
cg22494725	2	0	0	2	0	0	0	0	0	0	2
cg14783123	2	0	0	0	0	0	0	0	0	0	0
cg03310510	2	0	0	0	0	0	0	0	0	0	0
cg01331772	2	0	0	2	0	0	0	3	0	0	2
cg21330207	2	0	0	3	0	0	0	0	0	0	0
cg22418668	2	0	0	0	0	0	0	0	0	0	0
cg11218872	2	0	0	0	0	0	0	0	0	0	0
cg24660635	2	0	0	0	0	0	0	0	0	0	0
cg02915920	2	0	0	2	0	0	0	0	0	0	0
cg23729005	2	0	0	0	0	0	0	0	0	0	0
cg03487391	2	0	0	0	0	0	0	0	0	0	2
cg24926320	2	0	0	0	0	0	0	0	0	0	0
cg21134090	2	0	0	0	0	0	0	0	0	0	0
cg26256192	2	0	0	0	0	0	0	0	0	0	0
cg21751684	2	0	0	2	0	0	0	0	0	0	2
cg14069088	2	0	0	0	0	0	0	0	0	0	0
cg24507760	2	0	0	0	0	0	0	0	0	0	0
cg19446990	2	0	0	0	0	0	0	0	0	0	0
cg22894896	2	0	0	0	0	0	0	0	0	0	0
cg00911776	2	0	0	0	0	0	0	0	0	0	0
cg10352237	2	0	0	0	0	0	0	0	0	0	0
cg04295258	2	0	0	0	0	0	0	2	0	0	0
cg02736908	3	0	0	0	0	0	0	0	0	0	0
cg08667128	2	0	0	0	0	0	0	0	0	0	0
cg22785852	2	0	0	0	0	0	0	0	0	0	0
cg26422762	2	0	0	0	0	0	0	0	0	0	0
cg24937735	2	0	0	0	0	0	0	0	0	0	0
cg00209037	2	0	0	0	0	0	0	0	0	0	0
cg27261597	2	0	0	0	0	0	0	0	0	0	0
cg05292376	2	0	0	0	0	0	0	0	0	0	0
cg14206882	2	0	0	0	0	0	0	0	0	0	0
cg22166446	2	0	0	0	0	0	0	0	0	0	0
cg03412618	2	0	0	0	0	0	0	0	0	0	2
cg03794445	2	0	0	0	0	0	0	0	0	0	0
cg01334432	2	0	0	0	0	0	0	0	0	0	0
cg15115728	2	0	0	0	0	0	0	0	0	0	0
cg05922993	2	0	0	0	0	0	0	0	0	0	0
cg24507266	3	0	0	0	0	0	0	2	0	0	0
cg23453353	2	0	0	0	0	0	0	0	0	0	0
cg24361808	2	0	0	0	0	0	0	0	0	0	0
cg12982531	3	0	0	0	0	0	0	0	0	0	0
cg08129017	2	3	0	0	0	0	2	2	0	0	0
cg11785537	2	0	0	0	0	0	0	0	0	0	0
cg22533683	2	0	0	0	0	0	0	0	0	2	0
cg17848546	2	0	0	0	0	0	0	0	0	0	0
cg19419291	2	0	0	0	0	0	0	0	0	0	0
cg01241784	2	0	0	0	0	0	0	0	0	0	0
cg25371950	2	0	0	0	0	0	0	2	0	0	0
cg06291111	2	0	0	0	0	0	0	0	0	0	0
cg11532131	2	0	0	0	0	0	0	0	0	0	0
cg10292139	3	0	2	0	0	0	0	0	0	0	0
cg04261408	3	0	3	0	0	0	0	0	0	0	0
cg14625631	3	0	3	0	0	0	0	0	0	0	0
cg13096260	3	0	3	0	0	0	0	0	0	0	0
cg24732574	2	0	2	0	0	0	0	0	0	0	0
cg18719750	2	0	2	0	0	0	0	0	0	0	0
cg16673702	2	0	2	0	0	0	0	0	0	0	0
cg07146119	2	0	2	0	0	0	0	0	0	0	0
cg08979737	2	0	2	0	0	0	0	0	0	0	0
cg03220363	2	0	0	0	0	0	0	0	0	0	0
cg12415361	2	0	0	0	0	0	0	0	0	0	0
cg19677952	2	0	0	0	0	0	0	0	0	0	0
cg01544181	2	0	0	0	0	0	0	0	0	0	0
cg26503078	2	0	0	0	0	0	0	0	0	0	0
cg15831967	2	0	0	0	0	0	0	0	0	0	0
cg21547204	2	0	0	0	0	0	0	0	0	0	0
cg09069072	2	0	0	0	0	0	0	0	0	0	0
cg12349580	2	0	0	0	0	0	0	0	0	2	0
cg12723985	2	0	0	0	0	0	0	0	0	0	0
cg05162523	3	0	0	0	0	0	0	0	0	0	0
cg13647821	2	0	0	0	0	0	0	0	0	0	0
cg16432885	2	0	0	0	0	0	0	0	0	0	0
cg27161809	2	0	0	0	0	0	0	0	0	0	0
cg11844856	2	0	0	0	0	0	0	0	0	0	0
cg05774231	2	0	0	0	0	0	0	0	0	0	0
cg14577373	2	0	0	0	0	0	0	0	0	0	0
cg23821020	2	0	0	0	0	0	0	0	0	0	0
cg16145324	3	0	0	0	0	0	0	2	0	0	0
cg24136700	2	0	0	0	0	0	0	0	0	0	0
cg16219720	2	0	0	0	0	0	0	0	0	0	0
cg15358372	2	0	0	0	0	0	0	2	0	0	0
cg24347323	2	0	0	0	0	0	0	0	0	0	0
cg02374207	2	0	0	0	0	0	0	0	0	0	0
cg12132511	2	0	0	0	0	0	0	0	0	0	0
cg09413529	2	0	0	0	0	0	0	0	0	0	0
cg27475652	2	0	0	0	0	0	0	0	0	0	0
cg07552803	2	0	0	0	0	0	0	0	0	0	0
cg21580376	2	0	0	0	0	0	0	0	0	0	0
cg13971504	2	0	2	0	0	0	0	0	0	0	0
cg26584545	2	0	0	0	0	0	0	0	0	0	0
cg25714865	2	0	0	0	0	0	0	0	0	0	0
cg09183450	2	0	0	0	0	0	0	0	0	0	0
cg18567954	2	0	0	0	0	0	0	2	0	0	0
cg19421218	3	0	0	0	0	2	0	0	0	2	0
cg06195379	3	0	0	0	0	0	0	0	0	0	0
cg10725316	2	0	0	0	0	0	0	0	0	0	0
cg18825531	2	0	0	0	0	0	0	0	0	0	0
cg03323067	2	0	0	0	0	0	0	0	0	0	0
cg08473330	2	0	0	0	0	0	0	0	0	0	0
cg21610815	2	0	0	2	0	0	2	2	0	0	0
cg11242791	2	0	0	0	2	0	0	0	0	0	0
cg04513006	2	0	0	0	2	0	0	0	0	0	0
cg16701059	2	0	0	0	0	0	0	0	0	0	0
cg05415840	2	0	0	0	0	0	0	0	0	0	0
cg07281879	2	0	0	0	2	0	0	0	0	0	0
cg08564661	3	0	0	0	3	0	0	0	0	0	0
cg11197101	2	0	0	0	2	2	0	0	0	0	0
cg11920449	2	0	2	0	0	0	0	0	0	0	0
cg02390319	2	0	0	0	2	0	0	0	0	0	0
cg26134895	2	0	0	0	2	2	0	0	0	0	0
cg19108881	2	0	0	0	2	0	0	0	0	0	0
cg03337482	2	0	0	0	2	0	0	0	0	0	0
cg01992382	3	0	0	0	0	0	0	8	0	0	2
cg23657099	2	0	0	0	0	0	0	0	0	0	0
cg21811204	3	0	0	0	0	0	0	2	0	0	2
cg17842918	5	0	0	0	2	3	0	3	0	0	0
cg12864721	2	0	0	0	0	0	0	2	0	0	0
cg15230883	2	0	0	0	2	0	0	0	0	0	2
cg04624110	3	0	0	0	2	0	0	0	0	0	0
cg09576143	2	0	0	0	0	0	0	0	0	0	0
cg15564619	3	0	0	0	2	0	0	0	0	0	0
cg19341652	2	0	0	0	0	0	0	0	0	0	0
cg17242351	2	0	0	0	0	0	0	0	0	0	0
cg13622546	2	0	0	0	0	0	0	0	0	0	0
cg14687145	2	0	0	0	0	0	0	0	0	0	0
cg13221899	2	0	0	0	0	0	0	0	0	0	0
cg26059153	2	0	0	0	2	0	0	0	0	0	0
cg09488203	2	0	0	0	0	0	0	0	0	0	0
cg21103992	2	0	0	0	0	0	0	0	0	2	0
cg27485084	2	0	0	2	0	0	0	2	0	0	0
cg21072795	2	0	2	0	0	0	0	0	0	0	0
cg24514600	5	0	0	0	0	0	0	2	0	0	2
cg06457534	3	0	0	0	0	0	0	0	0	0	0
cg14034476	2	0	0	0	0	0	0	0	0	0	2
cg10866482	2	0	0	0	0	0	0	0	0	0	0
cg21629986	2	0	0	0	0	0	0	0	0	0	0
cg16538328	2	0	0	0	0	0	0	0	0	0	0
cg06984463	2	0	0	0	0	0	0	0	0	0	0
cg05316864	2	0	0	0	0	0	0	0	0	0	0
cg15893090	2	0	0	0	0	0	0	0	0	0	0
cg07629127	2	0	0	0	0	0	0	0	0	0	0
cg06918740	2	0	0	2	0	0	2	0	0	0	0
cg10250426	2	0	0	0	0	0	0	0	0	0	0
cg03148241	2	0	0	0	0	0	0	0	0	0	0
cg08560607	2	0	0	0	0	0	0	0	0	0	0
cg10008950	2	0	0	0	0	0	0	0	0	0	0
cg09382942	2	0	0	0	0	0	0	0	0	0	0
cg05338680	2	0	0	0	0	0	0	0	0	0	0
cg08385249	2	0	0	0	0	0	0	0	0	0	0
cg26342671	2	0	0	0	0	0	0	0	0	0	0
cg13477354	2	0	0	0	0	2	0	0	0	2	0
cg17972213	2	0	0	0	0	0	0	2	0	2	0
cg14489933	2	0	0	0	0	0	0	2	0	0	0
cg13658542	2	0	0	0	0	0	0	0	0	0	0
cg06286962	2	0	0	0	0	0	0	0	0	0	0
cg16265707	2	0	0	0	0	0	0	0	0	0	2
cg02043314	2	0	0	0	0	0	0	0	0	0	0
cg25510569	2	0	0	0	0	0	0	0	0	0	0
cg06372503	2	0	0	0	0	0	0	0	0	0	0
cg21743307	2	0	0	2	0	0	0	0	0	0	0
cg12930392	2	0	0	0	0	0	0	0	0	0	2
cg11249283	2	0	0	0	0	0	0	0	0	0	2
cg07779484	2	0	0	2	0	0	0	0	0	0	2
cg07037112	2	0	0	0	0	0	0	0	0	0	2
cg07845298	2	0	0	0	0	0	0	0	0	0	0
cg03415901	2	0	0	0	0	0	0	0	0	0	2
cg21156057	2	0	0	0	0	0	0	0	0	0	0
cg07095969	2	0	0	2	0	0	0	0	0	0	2
cg25407736	2	0	0	0	0	0	0	0	0	0	0
cg21890448	2	0	0	0	0	0	0	0	0	0	0
cg00671386	2	0	0	0	0	0	0	0	0	0	0
cg00498360	2	0	0	0	0	0	0	0	0	0	0
cg22209302	2	0	0	0	0	0	0	0	0	0	0
cg05263838	2	0	0	2	0	0	0	0	0	0	0
cg06866232	2	0	0	0	0	0	0	0	0	0	0
cg05532157	2	0	0	0	0	0	0	0	0	0	0
cg10874300	2	0	0	0	0	0	0	0	0	0	0
cg06950952	2	0	0	0	0	0	0	0	0	0	0
cg19668315	2	0	0	2	0	0	0	0	0	0	0
cg11148876	2	0	0	2	0	2	0	0	0	0	3
cg25028736	2	0	0	0	0	0	0	0	0	0	0
cg19058865	3	0	0	0	0	0	0	0	0	0	0
cg19723528	2	0	0	0	0	0	0	0	0	0	0
cg10452448	2	0	0	0	0	0	0	0	0	0	0
cg25561762	2	0	0	0	0	0	0	0	0	0	0
cg06526366	2	0	0	0	2	0	0	0	0	0	0
cg04683035	2	0	0	0	0	0	0	0	0	0	0
cg07483244	2	0	0	0	0	0	0	0	0	0	0
cg23451228	2	0	2	0	0	0	0	0	0	0	0
cg19214707	4	0	0	0	0	2	0	0	0	0	2
cg02642958	2	0	0	0	0	2	0	0	0	0	0
cg08827579	2	0	0	0	0	0	0	0	0	0	0
cg25650964	2	0	0	0	0	0	0	0	0	0	0
cg09310718	2	0	0	0	0	0	0	0	0	0	0
cg22304399	2	0	0	0	0	0	0	0	0	0	0
cg18156204	2	0	0	0	0	0	0	0	0	0	0
cg04578890	3	0	0	0	0	0	0	0	0	0	2
cg06012621	2	0	0	0	0	0	0	0	0	0	0
cg26764799	2	0	0	0	2	2	0	0	0	0	0
cg01427108	2	0	0	2	0	4	2	0	0	0	0
cg26749897	2	0	0	0	0	0	0	0	0	0	0
cg20168806	2	0	0	0	0	0	0	0	0	0	0
cg07920092	2	0	0	0	0	0	0	0	0	0	0
cg08773462	2	0	0	0	0	0	0	0	0	0	0
cg13405775	2	0	0	0	0	0	0	2	0	0	0
cg15391296	2	0	0	0	2	0	0	0	0	0	0
cg26518861	2	0	0	0	0	0	0	0	0	0	0
cg19665696	3	0	0	2	0	4	0	4	0	0	0
cg13374432	2	0	0	0	2	0	0	0	0	0	0
cg09037630	2	0	0	0	0	2	0	0	0	0	0
cg11744538	2	0	0	0	0	0	0	2	0	0	0
cg11470599	2	0	0	0	0	0	0	0	0	0	0
cg04912712	2	0	0	0	0	0	0	0	0	0	0
cg05433805	2	0	0	2	0	0	0	2	0	0	0
cg00059870	3	0	0	0	0	0	0	0	0	0	0
cg20695627	2	0	0	0	0	0	0	0	0	0	0
cg03329597	2	2	0	0	0	4	0	3	0	0	0
cg11526752	2	0	0	0	0	0	0	0	0	0	0
cg24384195	3	0	0	0	2	0	0	0	0	0	0
cg01483826	2	0	0	0	0	0	0	0	0	0	0
cg23451678	2	0	0	0	0	0	0	0	0	0	0
cg20228636	2	0	0	2	0	0	0	3	0	0	0
cg25705167	2	0	0	0	0	0	0	0	0	0	0
cg18860449	2	0	0	0	0	0	0	0	0	0	0
cg04486886	2	0	0	0	0	0	0	0	0	0	0
cg01324372	2	0	0	0	2	0	0	0	0	0	0
cg26945145	2	0	0	0	0	0	0	0	0	0	0
cg18856388	2	0	0	0	0	0	0	0	0	0	0
cg16267162	2	0	0	0	0	0	0	0	0	0	0
cg09105802	2	0	0	0	0	0	0	0	0	0	0
cg08844365	2	0	0	0	0	0	0	0	0	0	0
cg13938098	2	0	0	0	0	0	0	0	0	0	0
cg03106852	2	0	0	0	0	0	0	0	0	0	0
cg01254555	2	0	0	0	0	0	0	0	0	0	0
cg00491418	2	0	0	0	0	0	0	0	0	0	0
cg04555779	2	0	0	0	0	0	0	0	0	0	0
cg13718185	3	0	2	0	0	0	0	0	0	0	0
cg23203809	2	0	2	0	0	0	0	0	0	0	0
cg01163369	2	0	0	0	0	0	0	0	0	2	0
cg06677890	2	0	0	0	0	0	0	0	0	0	0
cg08070022	2	0	0	0	0	0	0	0	0	0	0
cg23746239	2	0	0	0	0	0	0	0	0	0	0
cg21179305	2	0	0	0	0	0	0	0	0	0	2
cg08881614	2	0	0	0	0	0	0	0	0	0	0
cg21686171	2	0	0	0	0	0	0	2	0	0	0
cg09924669	2	0	0	0	0	0	0	0	0	0	0
cg13307058	2	0	0	0	0	0	0	0	0	0	0
cg02883666	2	0	0	0	0	0	0	0	0	0	0
cg01231543	2	0	0	0	0	0	0	0	0	0	0
cg22646995	2	0	0	0	0	0	0	0	0	0	0
cg13879937	2	0	0	0	0	0	0	0	0	0	0
cg12077754	2	0	0	0	0	3	0	0	0	3	0
cg19126615	2	0	0	0	0	0	0	0	0	0	0
cg21279603	2	0	2	0	0	0	0	0	0	0	0
cg07391831	2	0	0	0	0	0	0	2	0	0	0
cg12902206	2	0	0	0	0	0	0	3	0	0	0
cg14209244	2	0	0	0	0	0	0	0	0	0	0
cg08903019	2	0	2	0	0	0	0	0	0	0	0
cg00787726	2	0	0	0	0	0	0	0	0	2	2
cg04618171	3	0	3	0	0	0	0	2	0	0	2
cg14075393	2	0	0	0	0	0	0	0	0	0	0
cg08196561	2	0	0	0	0	0	0	0	0	0	0
cg21800196	2	0	0	0	0	0	0	2	0	0	0
cg20618695	2	0	0	0	0	0	0	0	0	0	0
cg03558688	2	0	0	0	0	0	0	0	0	0	0
cg01607369	3	0	0	0	0	0	0	0	0	2	0
cg20992785	2	0	0	0	0	0	0	0	0	0	0
cg07870237	2	0	0	0	0	0	0	0	0	0	0
cg16524733	6	0	0	2	0	0	0	3	0	0	0
cg10504392	2	0	2	0	0	0	0	0	0	0	0
cg18107893	2	0	0	0	0	0	0	0	0	0	0
cg14127947	2	0	0	0	0	0	0	0	0	0	0
cg18335326	2	0	0	0	0	0	0	2	0	0	0
cg01878960	2	0	0	0	0	0	0	0	0	0	0
cg09312767	2	0	0	0	0	0	0	0	0	0	0
cg15787744	2	0	2	0	0	0	0	0	0	0	0
cg21855816	2	0	0	0	0	0	0	0	0	2	0
cg09404516	2	0	0	0	0	0	0	0	0	0	0
cg01372249	2	0	0	0	0	0	0	0	0	0	0
cg19926250	2	0	0	0	0	0	0	0	0	0	0
cg27407935	2	2	0	0	0	0	0	2	0	0	2
cg24536818	2	0	0	0	0	2	0	0	0	0	0
cg12623364	2	0	0	0	0	0	0	0	0	2	0
cg09570958	2	0	2	0	0	0	0	2	0	0	0
cg23258611	2	0	0	0	0	0	0	0	0	2	0
cg18271897	2	0	0	0	0	0	0	0	0	0	0
cg05412396	2	0	0	0	0	0	0	0	0	0	0
cg06382664	2	0	2	0	0	0	0	0	0	0	0
cg06379361	2	0	0	0	0	0	0	0	0	0	0
cg25687358	2	0	0	0	0	0	0	0	0	0	0
cg21999726	2	0	0	0	0	0	0	0	0	0	0
cg21319458	2	0	0	0	0	0	0	0	0	0	0
cg11430783	2	0	0	0	0	0	0	0	0	0	0
cg06430688	2	0	0	0	0	0	0	0	0	0	0
cg23682913	2	0	0	0	0	0	0	0	0	0	0
cg05492904	2	0	2	0	0	0	0	4	0	0	0
cg26046136	2	0	0	0	0	0	0	0	0	0	0
cg09728393	2	0	0	0	0	0	0	0	0	0	0
cg20504791	2	0	2	0	0	0	0	0	0	0	0
cg05321225	2	0	0	0	0	0	0	0	0	0	0
cg01413809	2	0	0	0	0	0	0	0	0	0	0
cg05057910	3	0	2	0	0	0	0	2	0	0	0
cg15130102	2	0	2	0	0	0	0	0	0	0	0
cg16474696	4	0	0	3	0	0	0	6	0	0	4
cg12011299	3	0	2	0	0	0	0	5	0	0	0
cg02673002	2	0	0	0	0	0	0	0	0	0	0
cg24798398	2	0	0	0	0	0	0	0	0	0	0
cg09417038	2	0	0	0	0	0	0	3	0	0	2
cg17217158	2	0	0	0	0	0	0	0	0	0	0
cg27113430	2	0	0	0	0	0	0	0	0	0	0
cg16115867	2	0	0	0	0	0	0	0	0	0	0
cg16708174	2	0	0	0	0	0	0	0	0	0	0
cg16477879	2	0	0	0	0	0	0	0	0	0	0
cg00933603	2	0	0	0	0	0	0	0	0	0	0
cg23877497	2	0	0	0	0	0	0	0	0	0	0
cg20641531	2	0	0	0	0	0	0	0	0	0	0
cg13985784	2	0	0	0	0	0	0	0	0	0	0
cg27296293	2	0	0	0	0	2	0	0	0	0	0
cg26686415	2	0	0	0	0	0	0	0	0	0	0
cg08427928	2	0	0	0	0	0	0	0	0	0	0
cg01485075	2	0	0	0	0	0	0	0	0	0	0
cg19258784	2	0	0	0	2	2	0	0	0	0	0
cg20853880	2	0	0	0	0	0	0	0	0	0	0
cg08858210	2	0	0	0	2	0	0	0	0	0	0
cg21856067	3	0	0	0	0	0	0	2	0	0	0
cg01452847	3	0	0	0	0	0	0	0	0	0	0
cg26635759	2	0	0	0	0	0	0	0	0	0	0
cg16928454	2	0	0	0	0	0	0	2	0	0	0
cg01152726	2	0	0	0	0	0	0	0	0	0	0
cg23261319	2	0	0	0	0	0	0	0	0	0	0
cg10200388	2	0	0	0	0	0	0	0	0	0	2
cg01291336	2	0	0	0	0	0	0	0	0	0	0
cg18249634	3	0	0	0	0	0	0	0	0	0	2
cg04599041	2	0	0	0	0	0	0	0	0	0	0
cg14446615	3	0	0	0	0	0	0	0	0	0	2
cg21400802	2	0	0	0	0	0	0	0	0	0	2
cg03221483	2	0	0	0	0	0	0	0	0	0	0
cg03541338	2	0	0	0	0	0	0	0	0	0	0
cg00822007	2	0	0	0	0	0	2	0	0	0	2
cg19598514	2	0	0	0	0	0	0	0	0	0	0
cg00159379	2	0	0	0	0	0	0	0	0	0	0
cg01954585	2	0	0	0	0	0	0	0	0	0	0
cg02100150	2	0	0	0	0	0	0	0	0	0	2
cg12378939	2	0	0	0	0	0	0	0	0	0	0
cg05200606	2	0	0	0	0	0	0	0	0	0	2
cg15383392	2	0	0	0	0	0	0	0	0	0	0
cg26703664	2	0	0	2	0	0	0	0	0	0	2
cg11408333	2	0	0	0	0	0	0	0	0	0	0
cg21070172	2	0	0	0	0	0	0	2	0	0	0
cg18552861	4	0	0	0	0	0	0	2	0	0	0
cg24080793	2	0	0	0	0	0	0	2	0	0	0
cg00773370	2	0	0	0	0	0	0	0	0	0	0
cg15754752	2	0	0	0	0	0	0	0	0	0	0
cg04452959	2	0	0	0	0	0	0	0	0	0	0
cg20162626	2	0	0	0	0	0	0	0	0	0	0
cg07236691	2	0	0	0	0	0	0	0	0	0	0
cg20048037	2	0	0	0	0	0	0	0	0	0	0
cg26078665	2	0	0	0	0	0	0	0	0	0	0
cg01243251	2	0	0	0	0	0	0	0	0	0	0
cg09444531	2	0	0	0	0	0	0	0	0	0	0
cg00320790	2	0	0	0	0	0	0	0	0	0	0
cg23725583	2	0	0	0	0	0	0	0	0	0	0
cg09993145	3	0	0	0	0	0	3	4	0	0	0
cg25739938	3	0	0	0	0	0	0	3	0	0	2
cg10825315	4	0	0	0	0	0	0	2	0	0	2
cg07388018	2	0	0	0	0	2	0	2	0	0	0
cg11701471	2	0	0	0	0	0	0	0	0	0	0
cg15734706	2	0	0	0	0	0	0	0	0	0	0
cg11586448	2	0	0	0	0	0	0	0	0	0	0
cg20297638	2	0	0	0	0	0	0	0	0	0	0
cg14502625	2	0	2	0	0	0	0	0	0	0	2
cg23712018	2	0	0	2	0	0	2	0	0	0	2
cg02504384	2	0	0	0	0	0	0	0	0	0	0
cg14288091	2	0	2	0	0	0	0	0	0	0	0
cg00164949	2	0	2	0	0	0	0	0	0	0	0
cg26547526	2	0	0	0	0	0	0	0	0	0	0
cg21268422	2	0	2	0	0	0	0	0	0	0	0
cg07630301	2	0	0	0	0	0	0	0	0	0	0
cg23224356	2	0	0	0	0	0	0	0	0	0	0
cg21544658	2	0	0	0	0	0	0	0	0	0	0
cg05542681	3	0	0	0	0	0	0	2	0	0	0
cg09775930	2	0	2	0	0	0	0	0	0	0	0
cg21816685	2	0	0	0	0	0	0	0	0	0	0
cg27215100	2	0	0	0	0	0	0	0	0	0	0
cg14959291	2	0	0	0	0	0	0	0	0	0	0
cg01511232	2	0	0	0	0	0	0	3	0	0	0
cg02294791	2	0	0	0	0	0	0	0	0	0	0
cg11792281	2	0	2	2	0	0	0	0	0	0	2
cg03861143	2	0	0	0	0	0	0	0	0	0	0
cg24978424	2	0	0	0	0	0	0	0	0	0	0
cg15015122	2	0	0	0	0	0	0	0	0	0	0
cg09575189	2	0	0	0	0	0	0	0	0	0	0
cg17211349	2	0	0	0	0	0	0	2	0	0	0
cg00263248	2	0	0	0	0	0	0	0	0	0	0
cg09279736	3	0	0	3	0	0	3	5	0	0	2
cg18122696	2	0	0	0	0	0	0	2	0	0	0
cg07254421	2	0	2	0	0	0	0	0	0	0	0
cg24331162	2	0	0	0	0	0	0	0	0	0	0
cg14498674	2	0	0	0	0	0	0	0	0	0	0
cg16657886	2	0	0	0	0	0	0	0	0	0	0
cg04634182	2	0	0	0	0	0	0	0	0	0	0
cg18272377	2	0	0	0	0	0	0	0	0	0	0
cg07848310	3	0	0	0	0	0	0	0	0	0	0
cg18320766	2	0	0	0	0	0	0	0	0	0	0
cg11905324	2	0	0	0	0	0	0	0	0	0	0
cg01409593	2	0	2	0	0	0	0	0	0	0	0
cg24715260	2	0	0	0	0	0	0	0	0	0	0
cg03386722	2	0	0	0	0	0	0	0	0	0	0
cg26246807	2	0	0	0	0	0	0	0	0	0	2
cg07914084	3	0	2	0	0	0	0	0	0	0	2
cg19675288	2	0	0	0	0	0	0	0	0	0	2
cg00800512	2	0	0	0	0	0	0	0	0	0	2
cg22113930	2	0	0	0	0	0	0	0	0	0	0
cg20174066	2	0	0	0	0	0	0	0	0	0	0
cg14991984	2	0	0	0	0	0	0	0	0	0	0
cg04629898	2	0	0	0	0	0	0	0	0	0	0
cg06638129	2	0	0	0	0	0	0	0	0	0	0
cg13867963	3	0	0	0	0	0	0	0	0	0	0
cg08120263	2	0	0	0	0	0	0	0	0	0	0
cg17889086	2	0	0	0	0	0	0	0	0	0	0
cg16976370	2	0	0	0	0	0	0	0	0	0	0
cg05385453	2	0	0	0	0	0	0	0	0	0	0
cg00337662	2	0	0	0	0	0	0	0	0	0	0
cg10255858	2	0	0	0	0	0	0	0	0	0	0
cg15986555	2	0	0	0	0	0	0	0	0	0	0
cg23973123	2	0	0	0	0	0	0	0	0	0	0
cg03025830	4	0	0	0	0	0	0	3	0	0	0
cg01526748	2	2	0	0	0	0	0	0	0	0	0
cg23753457	2	0	0	0	0	0	0	0	0	0	0
cg06889951	2	0	0	0	0	0	0	0	0	0	2
cg20780721	2	0	0	0	0	0	0	0	0	0	0
cg06462874	2	0	0	0	0	0	0	2	0	0	0
cg20684197	2	0	0	0	0	0	0	0	0	0	0
cg23854488	2	0	0	0	0	0	0	0	0	0	2
cg19027636	2	0	0	0	0	0	0	0	0	0	0
cg04401986	2	0	0	0	0	0	0	0	0	0	0
cg11100836	2	0	0	0	0	0	0	0	0	0	0
cg26097011	3	0	0	0	0	0	0	0	0	0	0
cg09896622	2	0	0	0	0	0	0	0	0	0	2
cg13223509	2	0	0	0	0	0	0	0	0	0	0
cg24217003	2	0	0	0	0	0	0	0	0	0	0
cg27579532	2	0	0	0	0	0	0	0	0	0	0
cg27330757	2	0	0	0	0	0	0	0	0	0	0
cg15226102	2	0	0	0	0	0	0	0	0	0	2
cg13194425	2	0	0	0	0	0	0	0	0	0	0
cg15068733	2	0	0	0	0	0	0	0	0	0	0
cg15020425	2	0	0	0	0	0	0	0	0	0	0
cg10362842	2	0	0	0	0	0	0	0	0	0	0
cg03735308	2	0	0	0	0	0	0	0	0	0	0
cg24507144	3	0	0	0	0	0	0	0	0	0	0
cg15676371	2	0	0	0	0	0	0	0	0	0	0
cg16653991	3	0	0	0	0	4	0	2	0	0	0
cg13271751	2	0	0	0	0	0	0	0	0	0	0
cg00400221	3	0	0	0	0	0	0	0	0	0	0
cg16625770	2	0	0	0	0	0	0	0	0	0	0
cg04364561	2	0	0	0	0	0	0	0	0	0	0
cg17997363	2	0	0	0	0	0	0	0	0	0	0
cg26585320	2	0	0	0	0	0	0	0	0	0	0
cg13123964	2	0	0	0	0	0	0	0	0	0	0
cg25082959	3	0	0	0	0	0	0	0	0	0	0
cg16398329	3	0	0	0	0	0	0	0	0	0	0
cg00795277	2	0	0	0	0	0	0	0	0	0	0
cg06741896	2	0	0	0	0	0	0	0	0	0	0
cg06657142	2	0	0	0	0	0	0	0	0	0	0
cg18106968	2	0	0	0	0	0	0	0	0	0	0
cg24683623	2	0	0	0	0	0	0	0	0	0	0
cg14733725	2	0	0	0	0	0	0	0	0	0	0
cg07062338	2	0	0	0	0	0	0	0	0	0	0
cg17386911	2	0	0	0	0	0	0	0	0	0	0
cg19433341	2	0	0	0	0	0	0	0	0	0	0
cg21028981	2	0	0	0	0	0	0	0	0	0	0
cg04742135	2	0	0	0	0	0	0	0	0	0	2
cg19731612	2	0	0	0	0	0	0	2	0	0	2
cg06497903	2	0	0	0	0	0	0	0	0	0	2
cg09865955	2	0	0	0	0	0	0	0	0	0	0
cg23204345	2	0	0	0	0	0	0	0	0	0	0
cg04921989	2	0	0	0	0	0	0	0	0	0	0
cg10283070	2	0	0	0	0	0	0	0	0	0	0
cg22367191	2	0	0	0	0	0	0	0	0	0	0
cg01348584	2	0	0	0	0	0	0	0	0	0	0
cg00026703	2	0	0	0	0	0	0	0	0	0	0
cg02231590	2	0	0	0	0	0	0	0	0	0	0
cg15575375	2	0	0	0	0	0	0	2	0	0	0
cg15628518	2	0	0	0	0	0	0	2	0	0	0
cg24459792	2	0	0	0	0	0	0	0	0	0	0
cg09373037	2	0	0	0	0	0	0	0	0	0	0
cg13771313	2	2	0	0	0	0	0	7	0	0	0
cg00460983	2	0	0	0	0	0	0	0	0	0	0
cg25759064	2	0	0	0	0	0	0	0	0	0	0
cg26929272	2	0	0	0	0	0	0	0	0	0	0
cg19308375	2	0	0	0	0	0	0	0	0	0	0
cg13626582	2	0	0	0	0	0	0	0	0	0	0
cg02003159	2	0	0	0	0	0	0	0	0	0	0
cg07970040	2	0	0	0	0	0	0	0	0	0	3
cg10478867	2	0	0	0	0	0	0	0	0	0	0
cg00164282	4	0	0	0	0	0	0	0	0	0	0
cg11532431	2	0	0	0	0	0	0	3	0	0	0
cg19416417	2	0	0	0	0	0	0	0	0	0	0
cg00318320	2	0	0	0	0	0	0	0	0	0	0
cg22065614	2	0	0	0	0	0	0	0	0	0	0
cg02841912	3	0	0	0	0	0	0	2	0	0	0
cg01564135	2	0	0	0	0	0	0	0	0	0	0
cg00829990	2	0	0	0	0	0	0	0	0	0	0
cg22632840	2	0	0	0	0	0	0	0	0	0	0
cg12609063	2	0	0	0	0	0	0	0	0	0	0
cg25140783	2	0	0	0	0	0	0	2	0	0	0
cg03475293	3	0	0	0	0	0	0	0	0	0	0
cg23522611	2	0	0	0	0	2	0	0	0	0	2
cg12426092	2	0	0	0	0	0	0	0	0	0	0
cg10240150	2	0	0	0	0	0	0	0	0	0	0
cg17169196	2	0	0	0	0	0	0	2	0	2	3
cg01940181	2	0	0	0	0	0	0	0	0	0	0
cg03388043	2	0	0	0	0	0	0	2	0	0	0
cg14845962	2	0	0	0	0	0	0	5	0	0	0
cg23849826	2	0	0	0	0	0	0	0	0	0	0
cg06936803	2	0	0	0	0	0	0	0	0	0	0
cg01138448	2	0	0	0	0	2	0	0	0	0	0
cg27366766	2	0	0	0	0	0	0	0	0	0	0
cg18792146	2	0	0	0	0	0	0	0	0	0	0
cg07459252	2	0	0	0	0	0	0	0	0	0	0
cg20340302	3	0	0	0	0	0	0	0	0	0	0
cg15296767	2	0	0	0	0	0	0	0	0	0	0
cg24999588	2	0	0	0	0	0	0	0	0	0	0
cg16761754	2	0	0	0	0	0	0	3	0	0	0
cg07856138	2	0	0	0	0	0	0	0	0	0	0
cg03971555	2	0	0	0	0	0	0	0	0	0	0
cg11784564	2	0	0	0	0	0	0	0	0	0	0
cg25724283	2	0	0	0	0	0	0	0	0	0	0
cg24404533	2	0	0	0	0	0	0	0	0	0	0
cg27005749	2	0	0	0	0	0	0	0	0	0	0
cg25779483	4	0	0	0	0	0	0	0	0	0	0
cg20317748	2	0	0	0	0	0	0	0	0	0	0
cg27367170	2	0	0	0	0	0	0	0	0	0	0
cg20464719	4	0	0	0	0	0	0	2	0	0	0
cg12192749	2	0	0	0	0	0	0	0	0	0	0
cg09637273	3	0	0	0	0	0	0	2	0	0	0
cg00739778	2	0	0	0	0	0	0	0	0	0	2
cg04921315	4	0	0	0	0	0	0	0	0	0	0
cg21359303	2	0	0	0	0	0	0	0	0	0	0
cg19456938	2	0	0	0	0	0	0	0	0	0	0
cg02183671	3	0	0	0	0	0	0	0	0	0	0
cg24492202	2	0	0	0	0	0	0	0	0	0	0
cg02901006	2	0	0	0	0	0	0	0	0	0	0
cg02914427	2	0	0	0	0	0	0	0	0	0	0
cg05164926	2	0	0	0	0	0	0	0	0	0	0
cg25566507	2	0	0	0	0	0	0	0	0	0	0
cg08450017	3	0	0	2	0	2	0	2	0	2	0
cg22169990	2	0	0	0	0	0	0	0	0	0	0
cg01916088	3	0	0	0	0	0	0	0	0	0	2
cg25249286	2	0	0	0	0	0	0	0	0	0	0
cg15219347	2	0	0	0	0	0	0	0	0	0	0
cg03172657	2	0	0	0	0	2	0	0	0	0	0
cg00233028	3	0	0	0	0	0	0	3	0	0	0
cg23548201	3	0	0	0	0	0	0	0	0	0	2
cg20002504	3	0	0	0	0	0	0	0	0	0	0
cg01782826	2	0	0	0	0	0	0	0	0	0	0
cg06833110	3	0	0	0	0	0	0	0	0	0	0
cg27058497	3	0	0	0	0	0	0	4	0	0	0
cg07031408	2	0	0	0	0	0	0	0	0	0	0
cg26008365	3	0	0	0	0	0	0	0	0	0	0
cg09363735	2	0	0	0	0	0	0	0	0	0	0
cg15392364	2	0	0	0	0	0	0	2	0	0	0
cg04905434	3	0	0	0	0	0	0	0	0	0	0
cg24735226	2	0	0	0	0	0	0	0	0	0	0
cg11405475	2	0	0	0	0	0	0	2	0	0	0
cg06578434	2	0	0	0	0	0	0	0	0	0	0
cg24279243	2	0	0	0	0	0	0	0	0	0	2
cg04657000	2	0	0	0	0	0	0	0	0	2	0
cg02251850	2	0	0	0	0	0	0	2	0	0	0
cg17525495	3	0	0	0	0	0	0	0	0	0	0
cg04105416	2	0	0	0	0	0	0	0	0	0	0
cg02495552	2	0	0	0	0	0	0	0	0	0	0
cg13448605	2	0	0	0	0	0	0	0	0	0	0
cg21565496	2	0	0	0	0	0	0	0	0	0	0
cg12811871	2	0	0	0	0	0	0	0	0	0	0
cg12033075	2	0	0	0	0	0	0	2	0	0	0
cg20417024	2	0	0	0	0	0	0	0	0	0	0
cg04340595	2	0	0	0	0	0	0	2	0	0	0
cg05714155	5	0	0	0	0	0	0	0	0	0	0
cg04074140	4	0	0	0	0	0	0	0	0	0	0
cg23130097	2	0	0	0	0	0	0	0	0	0	0
cg15059065	2	0	2	0	0	0	0	0	0	0	3
cg02030929	2	0	0	0	0	0	0	0	0	0	0
cg21698185	2	0	0	0	0	0	0	0	0	0	0
cg13899718	2	0	0	0	0	0	0	0	0	0	0
cg00008647	2	0	0	0	0	2	0	0	0	0	0
cg17514766	2	0	0	0	0	0	0	0	0	0	0
cg10435235	2	0	0	0	0	2	0	0	0	0	0
cg06627617	2	0	0	0	0	0	0	2	0	0	0
cg24887265	2	0	0	0	0	0	0	0	0	0	0
cg03832522	2	0	0	0	0	0	0	0	0	0	0
cg12446199	2	0	0	0	0	0	0	0	0	0	0
cg17052675	3	0	0	0	0	0	0	2	0	0	0
cg07236781	2	0	0	0	0	2	0	0	0	0	0
cg09915396	2	0	0	0	0	0	0	0	0	0	2
cg23330450	2	0	0	0	0	0	0	0	0	0	0
cg12937434	2	0	0	0	0	0	0	0	0	0	0
cg24169315	3	0	0	0	2	2	0	0	0	0	0
cg15402627	2	0	0	0	0	0	0	0	0	0	0
cg10819238	2	0	0	0	0	0	0	0	0	0	0
cg12820310	2	0	0	0	0	0	0	2	0	0	0
cg23098018	2	0	0	0	0	0	0	0	0	0	0
cg06034527	2	0	0	0	0	0	0	0	0	0	0
cg14480530	2	0	0	0	0	0	0	2	0	0	0
cg09088496	3	0	0	0	0	0	0	0	0	0	0
cg26255314	3	0	0	0	0	0	0	0	0	0	0
cg24124443	2	0	0	0	0	0	0	0	0	0	0
cg20274950	2	0	0	0	0	0	0	0	0	0	0
cg02402436	2	0	0	0	0	0	0	3	0	0	3
cg06808751	2	0	0	0	0	2	0	0	0	0	0
cg09973676	2	0	0	0	0	0	0	2	0	0	0
cg15073853	3	0	0	0	0	0	0	0	0	0	0
cg11947782	3	0	0	0	0	0	0	0	0	0	0
cg14842771	2	0	0	0	0	0	0	0	0	0	0
cg18098806	2	0	0	0	0	0	0	0	0	0	0
cg05658107	2	0	0	0	0	0	0	0	0	0	0
cg02225716	2	0	0	0	0	0	0	0	0	0	0
cg09451188	4	0	0	0	2	0	0	0	0	0	0
cg26296101	2	0	0	0	0	0	0	0	0	0	0
cg26003388	2	0	0	0	0	0	0	2	0	0	0
cg25499099	2	0	0	0	0	0	0	0	0	0	0
cg03565189	2	0	0	0	0	0	0	0	0	0	0
cg05257772	2	0	0	0	0	0	0	0	0	0	0
cg27214730	2	0	0	0	0	0	0	0	0	0	0
cg00820311	2	0	0	0	0	0	0	0	0	0	0
cg00176863	2	0	0	0	0	0	0	0	0	0	0
cg25923345	2	0	0	0	0	0	0	0	0	0	0
cg02501827	2	0	0	0	0	0	0	2	0	0	0
cg16163847	2	0	0	0	0	0	0	0	0	0	0
cg06010443	2	0	0	0	0	0	0	0	0	0	0
cg20533952	2	0	0	0	0	0	0	0	0	0	0
cg26116326	2	0	0	2	0	0	0	0	0	0	0
cg10836110	3	0	0	0	2	0	0	0	0	0	0
cg15172734	2	0	0	0	0	0	0	2	0	0	0
cg26151910	2	0	0	0	0	0	0	0	0	0	0
cg24480012	2	0	0	0	0	0	0	0	0	0	0
cg23595451	2	0	0	0	0	0	0	0	0	0	0
cg17095147	2	0	0	0	0	0	0	0	0	0	0
cg07686035	2	0	0	0	0	2	0	0	0	2	0
cg13655082	2	0	0	0	0	0	0	2	0	0	0
cg06599908	2	0	0	0	0	0	0	0	0	0	0
cg06958535	2	0	0	0	0	0	0	2	0	0	0
cg10542975	2	0	0	0	0	0	0	0	0	0	0
cg12044599	2	0	0	0	0	2	0	0	0	0	0
cg05058809	2	0	0	0	0	0	0	0	0	0	0
cg18128887	4	0	0	0	0	0	0	2	0	0	0
cg05274316	2	0	0	0	0	0	0	0	0	0	0
cg18728780	2	0	0	0	0	0	0	0	0	0	0
cg15694422	4	0	0	0	0	0	0	2	0	0	0
cg01595951	2	0	0	0	0	0	0	0	0	0	0
cg13322252	2	0	0	0	0	0	0	0	0	0	0
cg06126721	2	0	0	0	0	0	0	2	0	0	0
cg13653144	2	0	0	0	0	0	0	0	0	0	0
cg22517705	2	0	0	2	0	0	2	0	0	0	0
cg16173847	2	0	0	0	0	0	0	0	0	0	0
cg15991175	2	0	0	0	0	0	0	0	0	0	0
cg02763536	2	0	0	0	0	0	0	0	0	0	0
cg22706883	2	0	0	0	0	0	0	0	0	0	0
cg02927252	2	0	0	0	0	0	0	0	0	0	0
cg15050390	2	0	0	0	0	0	0	0	0	0	0
cg19474047	2	0	0	0	0	0	0	0	0	0	0
cg08058560	4	0	0	0	0	0	0	0	0	0	0
cg00941836	2	0	0	0	0	0	0	0	0	0	0
cg06146977	2	0	0	0	0	2	0	0	0	4	0
cg00179026	2	0	0	0	0	0	0	0	0	0	0
cg01894038	2	0	0	0	0	0	0	0	0	0	0
cg12685846	2	0	0	0	0	0	0	0	0	0	0
cg25360761	2	0	0	0	0	0	0	0	0	0	0
cg05642789	2	0	0	0	0	0	0	3	0	0	0
cg08422803	2	0	0	0	0	0	0	0	0	0	0
cg10210594	3	0	0	0	0	0	0	0	0	0	0
cg22896991	2	0	0	0	0	0	0	0	0	0	0
cg03171361	2	0	0	0	0	0	0	0	0	0	0
cg25947283	2	0	0	0	0	0	0	0	0	0	0
cg23216323	2	0	0	0	0	0	0	0	0	0	0
cg21981379	2	0	0	0	0	0	0	0	0	0	0
cg10950924	2	0	0	0	0	0	0	5	0	0	0
cg22855988	2	0	0	0	0	0	0	0	0	0	0
cg26495864	2	0	0	0	0	0	0	0	0	0	0
cg26837043	2	0	0	0	0	0	0	0	0	0	0
cg01986630	2	0	0	0	0	0	0	0	0	0	0
cg10404601	2	0	0	0	0	0	0	0	0	0	0
cg00158333	2	0	0	0	0	0	0	0	0	0	0
cg22247039	2	0	0	0	0	0	0	0	0	0	0
cg08667721	3	0	0	0	0	0	0	0	0	0	2
cg02952735	2	0	0	0	0	0	0	0	0	0	0
cg16860587	2	0	0	0	0	0	0	0	0	0	0
cg18362770	2	0	0	0	0	0	0	0	0	0	0
cg15056119	2	0	0	0	0	0	0	0	0	0	0
cg05967340	2	0	0	0	0	0	0	0	0	0	0
cg16262215	2	0	0	0	0	0	0	0	0	0	0
cg20966754	3	0	0	0	0	0	0	0	0	0	0
cg01331191	2	0	0	0	0	0	0	0	0	0	0
cg01147923	2	0	0	0	0	0	0	0	0	0	0
cg16821992	3	0	0	0	2	0	0	0	0	0	0
cg05507490	2	0	0	0	0	0	0	0	0	0	0
cg14703002	2	0	0	0	0	0	0	0	0	0	2
cg23664926	2	0	0	0	0	0	0	0	0	0	0
cg14551458	2	0	0	0	0	0	0	0	0	0	0
cg09048251	2	0	0	0	0	0	0	0	0	0	0
cg12418947	2	0	0	0	2	0	0	0	0	0	0
cg26717554	2	0	0	0	0	0	0	0	0	0	0
cg00166216	2	0	0	0	0	0	0	0	0	0	0
cg04543901	2	0	0	0	0	0	0	0	0	0	0
cg12798157	3	0	0	0	0	0	0	0	0	0	0
cg06653052	2	0	0	0	2	0	0	0	0	0	0
cg04412883	2	0	0	0	2	0	0	0	0	0	0
cg14755254	3	0	0	0	0	0	0	0	0	0	0
cg19318393	3	0	0	0	0	0	0	0	0	0	0
cg01257890	2	0	0	0	0	0	0	0	0	0	0
cg13874070	2	0	0	0	0	0	0	0	0	0	0
cg06646796	2	0	0	0	2	0	0	0	0	0	0
cg10881242	2	0	0	0	0	0	0	0	0	0	0
cg09478751	2	0	0	0	0	0	0	0	0	0	0
cg17448335	2	0	0	0	0	0	0	0	0	0	2
cg20451050	2	0	0	0	2	0	0	0	0	0	0
cg09800781	2	0	0	0	0	0	0	0	0	0	0
cg20573919	2	0	0	0	0	0	0	0	0	0	0
cg08259261	2	0	0	0	2	0	0	0	0	0	0
cg02174092	2	0	0	0	0	0	0	0	0	0	0
cg14845179	2	0	0	0	2	0	0	0	0	0	0
cg24093763	2	0	0	0	0	0	0	0	0	0	0
cg02523270	2	0	0	0	0	0	0	0	0	0	0
cg06385187	2	0	0	0	0	0	0	2	0	0	0
cg17045017	2	0	0	0	0	0	0	0	0	0	0
cg16101008	2	0	0	0	2	0	0	2	0	0	0
cg12641240	2	0	0	0	0	2	0	3	0	0	0
cg14553895	2	0	0	0	0	0	0	0	0	2	0
cg20286236	2	0	0	0	0	0	0	0	0	0	0
cg22586569	2	0	0	0	0	0	0	0	0	0	0
cg23394610	2	0	0	0	0	0	0	0	0	0	0
cg08126590	2	0	0	0	2	0	0	0	0	0	0
cg18413131	2	0	0	0	0	0	0	0	0	0	0
cg06751243	2	0	0	0	0	0	0	0	0	0	0
cg16658412	2	0	0	2	0	0	0	0	0	0	0
cg04067139	2	0	0	0	0	0	0	0	0	0	0
cg26964651	2	0	0	0	0	0	0	0	0	0	0
cg10725542	2	0	0	0	0	0	0	0	0	0	0
cg13990947	2	0	0	0	2	0	0	0	0	0	0
cg02923856	3	0	0	0	3	0	0	0	0	0	0
cg00642460	2	0	0	0	2	0	0	3	0	0	0
cg17831269	2	0	0	0	0	0	0	0	0	0	0
cg14213590	3	0	0	0	0	0	0	2	0	0	0
cg13391479	2	0	0	0	0	0	0	0	0	0	0
cg02401399	2	0	0	0	0	0	0	0	0	0	0
cg02725398	2	0	0	0	0	0	0	0	0	0	0
cg10169241	2	0	0	0	0	0	0	0	0	0	0
cg13912224	3	0	0	0	0	0	0	2	0	0	0
cg12410551	2	0	0	0	2	0	0	0	0	0	0
cg18917643	2	0	0	0	2	0	0	3	0	0	0
cg22259797	3	0	0	0	2	0	0	2	0	0	0
cg21210721	2	0	0	0	0	0	0	0	0	0	0
cg27651238	2	0	0	0	0	0	0	0	0	0	0
cg05360371	2	0	0	0	0	0	0	0	0	0	0
cg07458308	4	0	0	0	0	0	0	0	0	0	0
cg02852791	2	0	0	0	0	0	0	2	0	0	0
cg17509989	4	0	0	2	0	0	0	2	0	0	0
cg26379859	3	0	0	0	0	0	0	0	0	0	0
cg11274314	2	0	0	0	0	0	0	0	0	0	0
cg09783609	3	0	0	0	2	0	0	0	0	0	0
cg11827514	2	0	0	0	0	0	0	0	0	0	0
cg26341831	3	0	0	0	2	0	0	5	0	0	0
cg13443605	2	0	0	0	0	0	0	0	0	0	0
cg25203481	2	0	0	0	2	0	0	0	0	0	0
cg16769152	2	0	0	0	0	0	0	3	0	0	0
cg06644488	2	0	0	0	0	0	0	0	0	0	0
cg16247183	2	0	0	0	0	0	0	0	0	0	0
cg24553364	2	0	0	0	0	0	0	0	0	0	0
cg11821086	2	0	0	0	0	0	0	0	0	0	0
cg21549195	2	0	0	0	0	0	0	0	0	0	0
cg01984743	2	0	0	0	0	0	0	0	0	0	0
cg17129986	2	0	0	0	0	0	0	0	0	0	0
cg08609163	2	0	0	0	0	0	0	0	0	0	2
cg24361098	2	0	0	0	0	0	0	0	0	0	2
cg21907107	2	0	0	0	0	0	0	0	0	0	0
cg02493167	2	0	0	0	0	0	0	0	0	0	0
cg16703762	2	0	0	0	0	0	0	0	0	0	0
cg16304215	2	0	0	0	0	0	0	0	0	0	0
cg06359375	2	0	0	0	0	0	0	0	0	0	0
cg00027570	2	0	0	0	0	0	0	0	0	0	0
cg12537337	3	0	0	0	0	0	0	0	0	0	0
cg17693967	2	0	0	0	0	0	0	0	0	0	0
cg10303842	2	0	0	0	0	0	0	2	0	0	0
cg05496603	2	0	0	0	0	0	0	0	0	0	0
cg14426084	2	0	0	0	0	0	0	0	0	0	0
cg11327657	2	0	0	0	0	0	0	0	0	0	3
cg02882448	2	0	0	0	0	0	0	0	0	0	0
cg27565899	2	0	0	0	0	0	0	0	0	0	0
cg19882830	2	0	0	0	0	0	0	0	0	0	0
cg04589237	2	0	0	0	0	0	0	0	0	0	0
cg01873886	2	0	0	0	0	0	0	2	0	0	0
cg21093807	2	0	0	0	0	0	0	0	0	0	0
cg15406536	2	0	0	0	0	0	0	0	0	0	0
cg00412675	2	0	0	0	0	0	0	0	0	0	0
cg15720500	2	0	0	0	0	0	0	0	0	0	0
cg03899721	2	0	0	0	0	0	0	0	0	0	0
cg27328673	3	0	0	0	0	0	0	0	0	0	0
cg25510614	2	0	0	0	0	0	0	0	0	0	0
cg08798726	2	0	0	0	0	0	0	0	0	0	0
cg19423014	2	0	0	0	0	0	0	0	0	0	0
cg11960359	2	0	0	0	0	0	0	0	0	0	0
cg24606374	2	0	0	0	0	0	0	0	0	0	0
cg22363783	2	0	0	0	0	0	0	0	0	0	0
cg26342454	2	0	0	0	0	0	0	0	0	0	0
cg22867359	2	0	0	0	0	0	0	0	0	0	0
cg24854080	2	0	0	0	0	0	0	0	0	0	0
cg03026689	2	0	0	0	0	0	0	0	0	0	0
cg03834478	2	0	0	0	0	0	0	0	0	0	0
cg03146733	2	0	0	0	0	0	0	0	0	0	0
cg12999229	2	0	0	0	0	0	0	0	0	0	0
cg08743751	2	0	0	0	0	0	0	0	0	0	0
cg03304654	2	0	0	0	0	0	0	0	0	0	0
cg24790356	2	0	0	0	0	0	0	0	0	0	0
cg01995091	2	0	0	0	0	0	0	0	0	0	0
cg01763090	2	0	0	0	0	0	0	0	0	2	0
cg07661093	2	0	0	0	0	0	0	0	0	0	0
cg18565204	2	0	0	0	0	0	0	0	0	0	0
cg25453225	2	0	0	0	0	0	0	0	0	0	0
cg26607670	2	0	0	0	0	0	0	0	0	0	0
cg19753794	2	0	0	0	0	0	0	0	0	0	0
cg26342834	2	0	0	0	0	0	0	0	0	0	0
cg09301199	2	0	0	0	0	0	0	0	0	0	0
cg06532163	2	0	0	0	0	0	0	0	0	0	0
cg05437692	2	0	0	2	0	0	0	0	0	0	0
cg04888241	2	0	0	0	0	0	0	0	0	0	0
cg20071051	2	0	0	0	0	0	0	0	0	0	0
cg13679679	2	0	0	0	0	0	0	0	0	0	0
cg12309516	2	0	0	0	0	0	0	0	0	0	0
cg16423305	2	0	0	0	0	0	0	0	0	0	0
cg03180777	2	0	0	0	2	0	0	0	0	0	0
cg25658983	2	0	0	0	0	0	0	2	0	0	0
cg21217540	2	0	0	0	0	0	0	0	0	0	0
cg19816811	4	2	2	0	0	0	0	4	0	0	0
cg05470393	2	0	0	0	0	0	0	0	0	0	0
cg04345744	2	0	0	0	0	0	0	0	0	0	0
cg12920180	2	0	0	0	0	0	0	0	0	0	0
cg14353508	2	0	0	0	0	0	0	0	0	0	0
cg17319891	2	0	0	0	0	0	0	0	0	0	0
cg26586384	2	0	0	0	0	0	0	0	0	0	0
cg00807959	2	0	0	0	0	0	0	2	0	0	0
cg26394870	2	0	0	0	0	0	0	0	0	0	0
cg09390181	2	0	0	0	0	0	0	0	0	0	0
cg11065271	2	0	0	0	0	0	0	0	0	0	0
cg20698421	2	3	0	0	0	0	0	3	0	0	0
cg10612274	2	0	0	0	0	0	0	3	0	0	0
cg20485607	3	0	0	0	0	0	0	4	0	0	0
cg14269096	4	0	0	2	0	0	0	2	0	0	0
cg08933613	2	0	0	0	0	0	0	0	0	0	0
cg18093771	2	0	0	2	0	0	0	0	0	0	0
cg17466471	2	0	0	0	0	0	0	0	0	0	0
cg06211550	2	0	0	0	0	0	0	0	0	0	0
cg07149033	2	0	0	0	0	0	0	0	0	0	0
cg13581507	3	0	0	0	0	0	0	0	0	0	0
cg17267260	2	0	0	2	0	0	0	0	0	0	0
cg04533189	2	0	0	0	0	0	0	0	0	0	0
cg05232496	2	0	0	0	0	0	0	0	0	0	0
cg08610426	2	2	0	2	0	0	0	6	0	0	0
cg24911730	2	0	0	0	0	0	0	0	0	0	0
cg06925625	2	0	0	0	0	0	0	0	0	0	0
cg16655765	2	0	0	0	0	0	0	0	0	0	0
cg01476442	3	0	0	0	0	0	0	0	0	0	3
cg10902724	2	0	0	0	0	0	0	0	0	0	0
cg02805448	2	0	2	0	0	0	0	0	0	0	0
cg13499318	3	0	0	0	0	0	0	2	0	0	0
cg16714654	2	0	0	0	0	0	0	0	0	0	0
cg17471939	3	0	2	0	0	0	0	0	0	0	0
cg19120513	2	0	0	0	0	0	0	0	0	0	0
cg10137837	2	0	0	0	0	0	0	0	0	0	0
cg09671146	2	0	0	0	0	0	0	0	0	0	0
cg09496263	2	0	0	0	0	0	0	0	0	0	0
cg04091822	2	0	0	0	0	0	0	0	0	0	0
cg16586104	2	0	0	0	0	0	0	0	0	0	0
cg02722596	2	0	0	0	0	0	0	0	0	0	0
cg14595786	2	0	0	0	0	0	0	0	0	0	0
cg12811575	2	0	0	0	0	0	0	0	0	0	0
cg13362546	2	0	0	0	0	0	0	0	0	0	0
cg16003687	2	0	0	0	0	0	0	0	0	0	0
cg22340508	2	0	0	0	0	0	0	0	0	0	0
cg01817996	2	0	0	0	0	0	0	0	0	0	0
cg12777182	2	0	0	0	0	0	0	0	0	0	0
cg00805506	2	0	0	0	0	0	0	0	0	0	0
cg21949858	2	0	0	0	0	0	0	0	0	0	0
cg26335251	3	0	0	0	0	0	0	2	0	0	0
cg19529823	2	0	0	0	0	0	0	0	0	0	0
cg05367846	2	0	0	2	0	0	0	2	0	0	0
cg05900563	2	0	0	0	0	0	0	0	0	0	0
cg04894169	2	0	0	0	0	0	0	0	0	0	0
cg15783039	2	0	0	0	0	0	0	0	0	0	0
cg27266060	4	0	0	0	0	0	0	3	0	0	0
cg25835058	2	0	0	0	0	0	0	0	0	0	0
cg23154832	2	0	0	0	0	0	0	0	0	0	0
cg21400344	2	0	0	0	0	2	0	2	0	0	2
cg22713460	2	0	0	0	0	0	0	0	0	2	0
cg06928346	3	0	0	0	0	0	0	2	0	0	0
cg23565569	2	0	0	0	0	0	0	0	0	0	0
cg10835286	2	0	0	0	0	0	0	2	0	0	0
cg20241156	2	0	0	0	0	0	0	0	0	0	0
cg16338365	2	0	0	0	0	0	0	0	0	0	0
cg01085576	2	0	0	0	0	0	0	0	0	0	0
cg01215762	2	0	0	0	0	0	0	0	0	0	0
cg07033722	3	0	0	0	0	0	0	4	0	0	0
cg24527252	2	0	0	0	0	0	0	0	0	0	0
cg11820600	2	0	0	0	0	0	0	0	0	0	0
cg03302539	2	0	0	0	0	0	0	3	0	0	0
cg05797914	2	0	0	0	0	0	0	0	0	0	0
cg06869292	2	0	0	0	0	0	0	0	0	0	0
cg08642068	3	0	0	2	0	0	0	4	0	0	0
cg01741606	2	0	0	0	0	0	0	0	0	0	0
cg09648727	2	0	0	0	0	0	0	0	0	0	0
cg05004142	2	0	0	0	0	0	0	3	0	0	0
cg25535666	2	0	0	0	0	0	0	0	0	0	0
cg26981746	2	0	0	0	0	4	0	4	0	0	0
cg00782174	2	0	0	0	0	0	0	0	0	0	0
cg11583064	2	0	0	0	0	0	0	0	0	0	0
cg08986950	2	0	0	0	0	0	0	0	0	0	0
cg18703601	2	0	0	0	0	0	0	0	0	0	2
cg03346692	2	0	0	0	0	0	0	0	0	0	0
cg21110052	2	0	0	0	0	0	0	0	0	0	0
cg27230524	2	0	0	0	0	0	0	0	0	0	0
cg23118561	4	0	0	0	0	0	0	4	0	0	0
cg13264672	2	0	0	0	0	0	0	0	0	0	0
cg04593696	2	0	0	0	0	0	0	0	0	0	0
cg02973930	2	0	0	0	0	0	0	0	0	0	0
cg01309118	2	0	0	0	0	0	0	0	0	0	0
cg09244174	2	0	0	0	0	0	0	0	0	0	0
cg14870861	2	0	0	0	0	0	0	0	0	0	0
cg03847279	2	0	0	0	0	0	0	0	0	0	0
cg08839053	2	0	0	0	0	0	0	0	0	0	0
cg14628347	2	0	0	0	0	0	0	0	0	0	0
cg08840546	2	0	0	0	0	0	0	0	0	0	0
cg17827650	2	0	0	0	0	0	0	0	0	0	0
cg15919605	2	0	0	0	0	0	0	0	0	0	2
cg27408262	2	0	0	2	0	0	0	3	0	0	0
cg15627464	2	0	0	0	0	0	0	2	0	0	0
cg07403338	2	0	0	0	0	0	0	0	0	0	0
cg08357990	2	0	0	0	0	0	0	0	0	0	0
cg23243312	2	0	0	0	0	0	0	0	0	0	0
cg02524205	3	0	0	0	0	0	0	2	0	0	0
cg01293346	2	0	0	0	0	0	0	2	0	0	0
cg04474988	2	0	0	0	0	0	0	0	0	0	0
cg08011255	2	0	0	0	0	0	0	0	0	0	0
cg08035151	3	0	0	0	0	0	0	3	0	0	0
cg14841601	2	0	0	0	0	0	0	0	0	0	0
cg05765440	2	0	0	2	0	0	0	2	0	0	0
cg04890576	2	0	0	0	0	0	0	0	0	0	0
cg05393297	2	0	0	0	0	0	0	0	0	0	0
cg01752881	2	0	0	0	0	0	0	0	0	0	0
cg26942432	2	0	0	0	0	0	0	0	0	0	0
cg26393261	2	0	0	0	0	0	0	0	0	0	0
cg05339240	2	0	0	0	0	0	0	0	0	0	0
cg26052728	2	0	0	0	0	0	0	0	0	0	0
cg15403961	2	0	0	2	0	0	0	2	0	0	0
cg18021393	2	0	0	0	0	0	0	0	0	0	0
cg18621232	2	0	0	0	0	0	0	0	0	0	0
cg26055950	2	0	0	0	0	0	0	0	0	0	0
cg25830305	2	0	0	0	0	2	0	0	0	0	0
cg17240976	2	0	0	0	0	0	0	2	0	0	0
cg06331585	2	0	0	0	0	0	0	0	0	0	0
cg02852959	2	0	0	0	0	0	0	0	0	0	0
cg24459147	2	0	0	0	0	0	0	0	0	0	0
cg13541527	2	0	0	0	0	0	0	0	0	0	2
cg02719245	3	0	0	0	0	0	0	0	0	0	0
cg08030235	2	0	0	0	0	0	0	0	0	0	0
cg18363564	3	0	0	0	0	0	0	0	0	0	0
cg12973591	2	0	2	0	0	0	0	0	0	0	0
cg21553182	2	0	0	0	0	0	0	0	0	0	0
cg01909856	2	0	0	0	0	0	0	0	0	0	0
cg11012412	2	0	0	0	0	0	0	2	0	0	0
cg12319143	2	0	0	3	0	0	0	3	0	0	0
cg02461502	2	0	0	0	0	0	0	2	0	0	0
cg23467079	2	0	0	0	0	0	0	2	0	0	0
cg11313468	2	0	0	0	0	0	0	3	0	0	0
cg14750948	2	0	0	2	0	0	0	0	0	0	0
cg16922167	2	0	0	0	0	0	0	3	0	0	0
cg19003390	2	0	0	0	0	0	0	3	0	0	0
cg12045875	2	0	0	4	0	2	0	4	0	0	2
cg17857094	2	0	0	0	0	0	0	2	0	0	0
cg02096172	2	0	0	0	0	0	0	2	0	0	0
cg15684702	2	0	0	2	0	0	0	0	0	0	0
cg15146462	2	0	0	2	0	0	0	2	0	0	0
cg17658113	2	0	0	0	0	0	0	2	0	0	0
cg05413628	2	0	0	0	0	0	0	2	0	0	0
cg16106427	3	0	0	0	0	0	0	2	0	0	0
cg09169320	2	0	0	0	0	0	0	0	0	0	0
cg05457480	2	0	0	0	0	0	0	0	0	0	0
cg05848337	2	0	0	0	0	0	0	0	0	0	0
cg15848685	2	0	0	0	0	0	0	2	0	0	0
cg03311134	2	0	0	0	0	0	0	2	0	0	0
cg14157435	4	2	0	3	0	0	0	5	0	0	3
cg20744163	2	0	0	2	0	0	0	5	0	0	0
cg15878616	2	0	0	0	0	0	0	3	0	0	0
cg20813589	2	0	0	0	0	0	0	4	0	0	0
cg18438300	2	0	0	0	0	0	0	3	0	0	0
cg18872420	2	0	0	0	0	0	0	2	0	0	0
cg21858113	2	0	0	0	0	0	0	2	0	0	0
cg03287111	2	0	0	0	0	0	0	2	0	0	0
cg03671191	2	0	0	0	0	0	0	0	0	0	0
cg13079571	2	0	0	0	0	0	0	0	0	0	0
cg18888137	2	0	0	0	0	0	0	2	0	0	0
cg08817540	2	0	0	2	0	0	0	3	0	0	0
cg10239857	2	0	0	0	0	0	0	2	0	0	0
cg04932937	2	0	0	0	0	0	0	2	0	0	0
cg02970458	2	0	0	0	0	0	0	2	0	0	0
cg20237074	2	0	0	0	0	0	0	2	0	0	0
cg24723044	2	0	0	0	0	0	0	2	0	0	0
cg04811114	2	0	0	0	0	0	0	3	0	0	0
cg05765605	2	0	0	0	0	0	0	3	0	0	0
cg05852052	2	0	0	0	0	0	0	0	0	0	0
cg15132055	2	0	0	0	0	0	0	3	0	0	0
cg21009520	2	0	0	0	0	0	0	2	0	0	0
cg24501381	2	0	0	0	0	0	0	3	0	0	0
cg15019001	2	0	0	0	0	2	0	3	0	0	2
cg05954830	2	0	0	0	0	0	0	0	0	0	0
cg13573611	2	0	0	0	0	0	0	0	0	0	0
cg14080585	2	0	0	0	0	0	0	4	0	0	0
cg24975834	2	0	0	0	0	0	0	0	0	0	0
cg22431093	2	0	0	0	0	2	0	2	0	0	0
cg26764761	2	0	0	2	0	0	0	3	0	0	0
cg08877521	2	0	0	0	0	0	0	3	0	0	0
cg06706813	2	0	0	0	0	0	0	3	0	0	0
cg00923880	2	0	0	0	0	0	0	4	0	0	0
cg24420366	2	0	0	0	0	0	0	2	0	0	0
cg09179723	2	0	0	0	0	0	0	2	0	0	0
cg01971667	2	0	0	0	0	0	0	3	0	0	0
cg21052932	2	0	0	0	0	0	0	0	0	0	0
cg25873514	2	0	0	0	0	0	0	2	0	0	0
cg04248279	2	0	0	2	0	0	0	2	0	0	0
cg07409471	2	0	0	0	0	0	0	3	0	0	0
cg04131969	4	0	0	2	0	0	0	4	0	0	3
cg14203426	2	0	0	0	0	0	0	3	0	0	0
cg19418458	2	0	0	0	0	0	0	2	0	0	0
cg08062338	2	0	0	0	0	0	0	0	0	0	0
cg00084577	2	0	0	0	0	0	0	4	0	0	0
cg13429095	2	0	0	0	0	2	0	0	0	0	0
cg01630199	2	0	0	0	0	0	0	2	0	0	0
cg09020199	2	0	0	0	0	0	0	0	0	0	0
cg00160667	2	0	0	0	0	0	0	2	0	0	0
cg09399716	2	0	0	0	0	0	0	2	0	0	0
cg16958467	3	0	0	0	0	2	0	3	0	0	2
cg15724534	2	0	0	0	0	0	0	2	0	0	0
cg10768316	2	0	0	0	0	0	0	0	0	0	0
cg13448978	2	0	0	0	0	0	0	4	0	0	0
cg19052272	2	0	0	0	0	0	0	2	0	0	0
cg09381666	2	0	0	0	0	0	0	0	0	0	0
cg03159409	2	0	0	0	0	0	0	3	0	0	2
cg12869334	2	0	0	0	0	0	0	0	0	0	0
cg20021790	2	0	0	0	0	0	0	2	0	0	0
cg06657917	2	0	0	0	0	0	0	4	0	0	0
cg15695738	2	0	0	0	0	0	0	0	0	0	0
cg15805337	2	0	0	0	0	0	0	2	0	0	0
cg23456409	2	0	0	0	0	0	0	0	0	0	0
cg18705808	2	0	0	0	0	0	0	3	0	0	0
cg19118904	2	0	0	0	0	0	0	3	0	0	0
cg03689552	2	0	0	0	0	0	0	3	0	0	0
cg05875700	2	0	0	2	0	2	0	2	0	0	0
cg20367388	2	0	0	0	0	0	0	2	0	0	0
cg23514619	2	0	0	0	0	0	0	2	0	0	0
cg20609803	2	0	0	0	0	0	0	3	0	0	0
cg13713922	2	0	0	0	0	0	0	2	0	0	0
cg05589454	2	0	0	0	0	0	0	0	0	0	0
cg09743199	2	0	0	0	0	0	0	2	0	0	0
cg01649611	2	0	0	4	0	0	3	2	0	0	0
cg22676075	2	0	0	0	0	0	0	3	0	0	0
cg02999390	2	0	0	0	0	0	0	2	0	0	0
cg15059639	2	0	0	0	0	2	0	4	0	0	0
cg15837531	2	0	0	0	0	0	0	2	0	0	0
cg02331830	3	0	3	0	0	2	0	6	0	0	2
cg16787483	2	0	0	0	0	0	0	2	0	0	0
cg15334250	2	0	0	0	0	0	0	0	0	0	0
cg15732149	2	0	0	0	0	0	0	0	0	0	0
cg14028598	2	0	0	0	0	0	0	2	0	0	0
cg22855933	2	0	0	0	0	0	0	2	0	0	0
cg04879832	2	0	0	2	0	0	0	0	0	0	0
cg23220897	3	0	0	0	0	0	0	0	0	0	0
cg24504014	2	0	0	0	0	0	0	3	0	0	0
cg16744531	2	0	0	0	0	3	0	2	0	0	0
cg04102510	2	0	0	0	0	0	0	0	0	0	0
cg04546413	2	0	0	0	0	0	0	5	0	0	0
cg12198140	2	0	0	0	0	0	0	3	0	0	0
cg13799572	3	0	0	0	0	0	0	3	0	0	0
cg13571460	2	0	0	2	0	0	0	4	0	3	0
cg00777445	2	0	0	0	0	0	0	2	0	0	0
cg03086067	2	0	0	0	0	0	0	2	0	0	0
cg21469772	2	0	0	0	0	0	0	3	0	2	0
cg12221713	2	0	0	0	0	0	0	3	0	0	0
cg15228694	2	0	0	0	0	0	0	3	0	0	0
cg05777919	2	0	0	0	0	0	0	0	0	0	0
cg09010699	2	0	0	0	0	2	0	0	0	0	0
cg25303761	3	0	0	0	0	0	0	3	0	0	0
cg10099827	3	0	0	0	0	0	0	0	0	0	2
cg02231404	2	0	0	3	0	0	0	6	0	0	0
cg11510999	2	0	0	0	0	0	0	2	0	0	0
cg23363754	3	0	0	2	0	0	0	2	0	0	0
cg25459280	2	0	0	3	0	0	2	2	0	0	0
cg22256631	2	0	0	0	0	0	0	0	0	0	0
cg04082016	2	0	0	0	0	2	0	3	0	0	0
cg19925780	2	0	0	2	0	0	0	0	0	0	0
cg20784693	2	0	0	2	0	0	0	3	0	0	0
cg08923669	2	0	0	0	0	0	0	0	0	0	0
cg25755428	3	2	0	0	0	3	0	5	0	0	3
cg04633141	2	2	0	2	0	0	0	5	0	0	0
cg08867933	2	0	0	0	0	0	0	0	0	0	0
cg04605287	2	0	0	0	0	0	0	3	0	0	0
cg20631820	2	0	0	0	0	0	0	2	0	0	0
cg02506248	2	0	0	0	0	0	0	2	0	0	0
cg26607620	3	0	0	2	0	0	0	3	0	0	0
cg25647583	2	2	0	2	0	0	0	4	0	0	0
cg07740599	2	0	0	0	0	0	0	0	0	0	0
cg22904711	2	0	0	0	0	0	0	5	0	0	2
cg04424721	2	0	0	0	0	0	0	2	0	0	0
cg11363527	2	0	0	0	0	0	0	0	0	0	0
cg24362960	2	0	0	0	0	0	0	2	0	0	0
cg21056788	2	0	0	0	0	0	0	2	0	0	0
cg05757365	2	0	0	0	0	0	0	2	0	0	0
cg01741372	2	0	0	2	0	0	0	4	0	0	0
cg26732615	2	0	0	0	0	0	0	5	0	0	0
cg15974642	2	0	0	0	0	0	0	0	0	0	0
cg10135894	2	0	0	2	0	0	0	2	0	0	0
cg19230867	2	0	0	0	0	0	0	0	0	0	0
cg06205333	3	0	0	0	0	2	0	3	0	0	0
cg17416644	2	0	0	0	0	0	0	4	0	0	0
cg23001415	2	0	0	0	0	0	0	0	0	0	0
cg16449084	2	0	0	0	0	0	0	3	0	0	0
cg24449777	2	0	0	0	0	0	0	2	0	0	0
cg06693983	2	0	0	0	0	0	0	6	0	0	0
cg13768055	2	0	0	2	0	0	0	2	0	0	0
cg08623535	2	0	0	0	0	0	0	0	0	0	0
cg24520538	2	0	0	0	0	0	0	0	0	0	0
cg02380531	2	0	0	0	0	0	0	2	0	0	0
cg25277809	2	0	0	2	0	0	0	2	0	0	0
cg20241876	2	0	0	0	0	0	0	3	0	0	0
cg06926377	2	0	0	0	0	0	0	3	0	0	0
cg09999194	2	0	0	0	0	0	0	0	0	0	0
cg05919238	3	0	0	0	0	0	0	3	0	0	0
cg04163391	2	0	0	0	0	0	0	2	0	0	0
cg26514623	2	0	0	0	0	0	0	2	0	0	0
cg07102397	2	0	0	0	0	2	0	3	0	0	0
cg09812376	2	0	0	0	0	0	0	2	0	0	0
cg03377939	2	0	0	0	0	0	0	0	0	0	0
cg17172308	2	0	0	0	0	0	0	0	0	0	0
cg01517680	2	0	0	0	0	0	0	3	0	0	0
cg05685892	2	0	0	0	0	0	0	0	0	0	0
cg16222062	2	0	0	0	0	0	0	3	0	0	0
cg09607566	2	0	0	0	0	0	0	0	0	0	0
cg14210817	2	0	0	0	0	0	0	2	0	0	0
cg16301894	2	0	0	0	0	0	0	2	0	0	0
cg02599361	2	0	0	0	0	0	0	2	0	0	0
cg07576664	2	0	0	0	0	0	0	3	0	0	0
cg13306815	2	0	0	0	0	0	0	0	0	0	0
cg14554846	2	0	0	0	0	0	0	2	0	0	0
cg17599958	2	0	0	2	0	0	0	2	0	0	0
cg07285213	2	0	0	0	0	0	0	0	0	0	0
cg10798171	2	0	0	0	0	0	0	0	0	0	0
cg20433858	2	0	0	2	0	2	0	3	0	0	2
cg10759927	2	0	0	0	0	0	0	0	0	0	0
cg25390787	2	3	0	2	0	0	0	5	0	0	0
cg07506503	2	0	0	0	0	0	0	2	0	0	0
cg04294437	3	0	0	2	0	0	0	0	0	0	0
cg01412970	2	0	0	0	0	0	0	2	0	0	0
cg27278640	2	0	0	0	0	0	0	2	0	0	0
cg08640475	2	0	0	0	0	0	0	0	0	0	0
cg03461641	2	0	0	2	0	0	0	3	0	0	2
cg25672097	2	0	0	0	0	0	0	2	0	0	0
cg06576783	2	0	0	0	0	0	0	2	0	0	0
cg17837191	2	0	0	0	0	0	0	0	0	0	0
cg01584932	2	0	2	0	0	0	0	2	0	0	0
cg23730027	3	0	0	2	0	0	0	2	0	0	5
cg04944931	2	0	0	0	0	0	0	0	0	0	0
cg12119625	2	0	0	0	0	0	0	2	0	0	0
cg06686789	2	0	0	0	0	0	0	4	0	0	0
cg01181584	2	0	0	0	0	0	0	2	0	0	0
cg14317384	2	0	0	2	0	0	0	2	0	0	0
cg05482413	2	0	0	0	0	0	0	0	0	0	0
cg20933297	2	0	0	0	0	0	0	2	0	0	0
cg09207296	2	0	0	0	0	0	0	2	0	0	0
cg16209517	2	0	0	0	0	0	0	0	0	0	0
cg18806378	2	0	0	0	0	0	0	0	0	0	0
cg24652615	2	0	0	0	0	0	0	4	0	0	0
cg21136104	2	0	0	0	0	0	0	3	0	0	2
cg10168494	2	0	0	0	0	0	0	0	0	0	2
cg25781210	2	0	0	2	0	0	0	0	0	0	0
cg03834411	2	0	0	2	0	0	0	3	0	0	0
cg13085553	2	0	0	0	0	0	0	2	0	0	0
cg18185648	2	0	0	2	0	0	0	0	0	0	0
cg13656173	2	0	0	0	0	0	0	0	0	0	0
cg06149302	2	0	0	0	0	0	0	2	0	0	0
cg05624577	2	0	0	0	0	0	0	3	0	0	0
cg07834069	2	0	0	0	0	0	0	0	0	0	0
cg04395153	2	0	0	0	0	0	0	3	0	0	0
cg25557175	2	0	0	0	0	0	0	0	0	0	0
cg25389087	2	0	0	0	0	0	0	0	0	0	0
cg07459019	2	0	0	0	0	0	0	0	0	0	0
cg14503564	2	0	0	2	0	0	0	2	0	0	0
cg17529386	2	0	0	0	0	0	0	2	0	0	0
cg23807570	2	0	0	0	0	0	0	3	0	0	0
cg18344930	2	0	0	0	0	0	0	0	0	0	0
cg04956585	2	0	0	0	0	0	0	2	0	0	0
cg20034372	2	0	0	0	0	0	0	2	0	0	0
cg19692784	2	0	0	0	0	0	0	0	0	0	0
cg02398342	2	0	0	0	0	0	0	3	0	0	0
cg23097878	2	0	0	0	0	0	0	2	0	0	0
cg06699216	2	0	0	0	0	0	0	0	0	0	0
cg04441857	4	0	0	0	0	0	0	2	0	0	0
cg09672912	2	0	0	0	0	0	0	2	0	0	0
cg05200811	2	0	0	0	0	3	0	5	0	0	0
cg18869485	2	0	0	0	0	0	0	2	0	0	0
cg26865446	3	0	0	2	0	0	0	0	0	0	0
cg26654770	3	0	0	0	0	0	0	7	0	0	0
cg10773745	2	0	0	2	0	0	0	0	0	0	0
cg02707854	2	0	0	0	0	0	0	4	0	0	0
cg23165310	3	0	0	2	0	0	0	0	0	0	0
cg04680393	2	0	0	0	0	0	0	2	0	0	0
cg09506081	2	0	0	0	0	0	0	3	0	0	0
cg18912160	2	0	0	0	0	0	0	2	0	0	0
cg04651137	2	0	0	0	0	0	0	0	0	0	0
cg02833127	2	0	0	0	0	0	0	2	0	0	0
cg27440834	2	0	0	0	0	0	0	2	0	0	0
cg20293942	3	0	0	3	0	0	0	2	0	0	3
cg05425699	2	0	0	0	0	0	0	2	0	0	0
cg09948350	2	0	0	0	0	0	0	4	0	0	0
cg16239482	2	0	0	0	0	0	0	0	0	0	0
cg02405213	2	0	0	0	0	0	0	6	0	0	3
cg14759494	2	0	0	2	0	0	0	0	0	0	0
cg24528463	2	0	0	0	0	0	0	3	0	0	0
cg21170682	2	0	0	0	0	0	0	2	0	0	0
cg20154618	2	0	0	0	0	0	0	5	0	0	0
cg08581018	3	0	0	0	0	0	0	2	0	0	0
cg09859659	2	0	0	0	0	0	0	3	0	0	0
cg13941682	2	0	0	0	0	0	0	2	0	0	2
cg27296413	2	0	0	0	0	0	0	0	0	0	0
cg09970590	2	0	0	0	0	0	0	3	0	0	2
cg05547895	2	0	0	2	0	0	0	3	0	0	0
cg12894883	2	0	0	2	0	0	0	0	0	0	0
cg20025658	2	0	0	0	0	2	0	0	0	2	0
cg06892868	2	0	0	0	0	0	0	0	0	0	0
cg15532640	2	0	0	2	0	0	0	0	0	0	0
cg17573813	3	0	0	2	0	0	0	2	0	0	2
cg09428340	2	0	0	0	0	0	0	4	0	0	0
cg06746829	2	0	0	0	0	0	0	0	0	0	0
cg08922308	3	0	0	0	0	0	0	4	0	0	0
cg22623223	2	0	0	0	0	0	0	0	0	0	0
cg12894711	2	0	0	0	0	0	0	2	0	0	0
cg22371972	2	0	0	2	0	0	0	0	0	0	0
cg02182476	2	0	0	0	0	0	0	2	0	0	0
cg27051231	2	0	0	2	0	0	0	0	0	0	0
cg26893861	3	0	0	2	0	0	0	2	0	0	0
cg09025501	2	0	0	0	0	0	0	0	0	0	0
cg26075639	2	0	0	0	0	0	0	3	0	0	0
cg22480875	2	0	0	0	0	0	0	2	0	0	0
cg13944838	2	0	0	0	0	0	0	2	0	0	0
cg16781264	2	0	0	0	0	0	0	3	0	0	0
cg19674350	2	0	0	0	0	0	0	2	0	0	0
cg23841819	2	0	0	0	0	2	0	3	0	0	0
cg13595556	2	0	0	0	0	0	0	2	0	0	0
cg26262840	2	0	0	0	0	0	0	0	0	0	0
cg12809098	2	0	0	0	0	0	0	2	0	0	0
cg02611934	2	0	0	0	0	0	0	2	0	0	0
cg07999547	2	0	0	0	0	0	0	0	0	0	0
cg02645563	2	0	0	0	0	0	0	2	0	0	0
cg23892192	2	0	0	0	0	0	0	2	0	0	0
cg11045746	2	0	0	0	0	0	0	0	0	0	0
cg16062483	3	0	0	0	0	0	0	2	0	0	0
cg10261205	2	0	0	0	0	2	0	3	0	0	0
cg15404665	2	0	0	3	0	0	2	2	0	0	0
cg13396713	2	0	0	0	0	0	0	2	0	0	0
cg10338124	2	0	0	0	0	0	0	0	0	0	0
cg16496269	2	0	0	0	0	0	0	2	0	0	0
cg20066792	2	0	0	0	0	0	0	0	0	0	0
cg03513682	2	0	0	0	0	0	0	3	0	0	0
cg05094137	2	0	0	0	0	0	0	0	0	0	0
cg16322792	2	0	0	0	0	0	0	2	0	0	0
cg10518850	2	0	0	0	0	0	0	0	0	0	0
cg10502231	2	0	0	2	0	0	0	0	0	0	0
cg25771013	3	0	0	0	0	0	0	0	0	0	0
cg23693289	2	0	0	0	0	0	0	0	0	0	0
cg16654152	2	0	0	0	0	0	0	0	0	0	0
cg18473137	3	0	0	0	0	0	0	3	0	0	0
cg07863022	2	0	0	0	0	0	0	2	0	0	0
cg07524919	2	0	0	0	0	0	0	7	0	0	3
cg21475076	2	0	0	0	0	0	0	2	0	0	0
cg09211399	2	0	0	0	0	0	0	2	0	0	0
cg10959664	2	0	0	0	0	0	0	2	0	0	0
cg24082121	2	0	0	0	0	0	0	0	0	0	0
cg02420480	2	0	0	0	0	0	0	0	0	0	0
cg19092981	2	0	0	3	0	0	0	3	0	0	0
cg10833066	2	4	0	0	0	0	0	2	0	0	0
cg22222999	2	0	0	0	0	0	0	0	0	0	0
cg06819704	2	0	0	0	0	0	0	2	0	0	0
cg02484127	3	0	0	2	0	0	0	2	0	0	0
cg21249659	2	0	0	0	0	0	0	2	0	0	0
cg14015656	2	0	0	0	0	0	0	2	0	2	0
cg09627276	2	0	0	0	0	0	0	0	0	0	0
cg25528260	2	0	0	0	0	0	0	3	0	0	0
cg23581489	2	0	0	0	0	0	0	3	0	0	0
cg21934190	2	0	0	0	0	0	0	0	0	0	2
cg02219949	3	0	0	0	0	0	0	4	0	0	0
cg14664412	2	0	0	0	0	0	0	3	0	0	0
cg03455316	2	2	0	0	0	0	0	5	0	0	0
cg25485055	2	0	0	0	0	0	0	0	0	0	0
cg13801656	2	0	0	0	0	0	0	2	0	0	0
cg08253808	2	0	0	0	0	0	0	4	0	0	0
cg26749518	2	0	0	0	0	0	0	4	0	0	0
cg10806146	2	0	0	2	0	0	0	0	0	0	0
cg03338185	2	0	0	2	0	0	0	4	0	0	0
cg07737292	2	0	0	0	0	0	0	3	0	0	0
cg24597363	3	0	0	0	0	0	0	2	0	0	0
cg19794481	2	0	2	0	0	0	0	0	0	0	0
cg00555420	2	0	0	2	0	0	0	0	0	0	0
cg12134349	2	0	0	0	0	0	0	0	0	0	0
cg02524346	2	0	0	0	0	0	0	0	0	0	3
cg00869668	2	0	0	0	0	0	0	0	0	0	0
cg22579028	2	0	0	0	0	0	0	2	0	0	0
cg26173773	2	0	0	0	0	0	0	2	0	0	0
cg23731272	2	2	0	0	0	0	0	2	0	0	0
cg00501765	2	0	0	0	0	0	0	2	0	0	0
cg04332058	2	0	0	0	0	0	0	2	0	0	0
cg27589742	2	0	0	0	0	0	0	3	0	0	0
cg02005782	2	0	0	2	0	0	0	2	0	0	0
cg00002033	2	0	0	2	0	0	0	2	0	0	0
cg22535089	2	0	0	0	0	0	0	2	0	0	0
cg20700740	2	0	0	0	0	2	0	2	0	0	0
cg26126295	2	0	0	2	0	0	0	0	0	0	0
cg00563229	2	0	0	0	0	0	0	0	0	0	0
cg21817737	2	0	0	0	0	0	0	0	0	0	0
cg10365886	2	0	0	2	0	0	0	8	0	0	2
cg25947878	2	0	0	0	0	0	0	0	0	0	0
cg14911689	2	0	0	0	0	0	0	5	0	0	0
cg08079166	2	0	0	0	0	0	0	0	0	0	0
cg06546677	2	0	0	2	0	0	0	3	0	0	0
cg16579144	2	0	0	0	0	0	0	2	0	0	0
cg26114124	2	0	0	3	0	0	0	2	0	0	0
cg09920172	2	0	0	0	0	0	0	2	0	0	0
cg17647904	2	0	0	0	0	2	0	0	0	0	2
cg15234627	2	0	0	2	0	0	0	2	0	0	0
cg05308495	2	0	0	0	0	0	0	0	0	0	0
cg08033130	2	0	0	0	0	0	0	2	0	0	0
cg18891815	2	0	0	0	0	0	0	0	0	0	0
cg09050670	2	0	0	0	0	0	0	2	0	0	0
cg27462519	2	0	0	0	0	0	0	3	0	0	0
cg24796644	2	0	0	0	0	0	0	5	0	0	0
cg06223162	3	0	0	0	0	2	0	2	0	0	0
cg04266908	2	0	0	0	0	0	0	2	0	0	0
cg10350880	3	0	0	0	0	0	0	2	0	0	0
cg24942922	2	0	0	0	0	0	0	2	0	0	0
cg05344293	2	0	0	0	0	0	0	2	0	0	0
cg14029686	2	0	0	0	0	0	0	2	0	0	0
cg25042239	2	0	0	0	0	0	0	2	0	0	0
cg03181300	3	0	0	2	0	0	0	2	0	0	0
cg10863922	2	0	0	0	0	0	0	0	0	0	0
cg23237765	2	0	0	2	0	0	0	5	0	0	0
cg17852482	2	0	0	0	0	0	0	3	0	0	0
cg21160290	2	2	0	0	0	0	0	2	0	0	0
cg05365532	2	0	0	0	0	0	0	0	0	0	0
cg25752703	2	0	0	0	0	0	0	3	0	0	0
cg18598117	4	0	0	0	0	2	0	4	0	0	4
cg12685548	2	0	0	2	0	0	0	0	0	0	0
cg05578102	2	0	0	0	0	0	0	2	0	0	0
cg07277190	2	0	0	0	0	0	0	2	0	0	0
cg20323509	2	0	0	0	0	0	0	2	0	0	0
cg03363289	3	0	0	0	0	2	0	4	0	2	0
cg08879111	2	0	0	2	0	0	0	0	0	0	0
cg09756125	2	0	0	2	0	0	0	5	0	0	0
cg08688659	2	0	0	0	0	0	0	2	0	0	0
cg04153495	2	0	0	0	0	0	0	2	0	0	0
cg21862992	2	0	0	0	0	0	0	3	0	0	0
cg01053087	2	0	0	0	0	3	0	2	0	0	0
cg00614959	3	0	0	2	0	0	0	3	0	0	0
cg07747133	2	0	0	0	0	0	0	0	0	0	0
cg25428929	2	0	0	0	0	0	0	0	0	0	0
cg22138735	2	0	0	2	0	0	0	3	0	0	0
cg09352518	2	0	0	0	0	0	0	4	0	0	0
cg15863826	2	0	0	0	0	0	0	0	0	0	0
cg24496475	2	0	0	0	0	2	0	2	0	0	0
cg15658543	2	0	0	0	0	0	0	4	0	0	0
cg19978674	2	0	0	0	0	0	0	2	0	0	0
cg18105134	3	0	0	0	0	0	0	4	0	0	0
cg12413918	2	0	0	0	0	0	0	0	0	0	0
cg04194457	2	0	0	0	0	0	0	2	0	0	0
cg13077366	2	0	0	0	0	0	0	3	0	0	0
cg03192273	3	0	0	0	0	0	0	3	0	0	0
cg01879420	2	0	0	0	0	2	0	2	0	0	0
cg24840300	2	0	0	0	0	0	0	3	0	0	0
cg13784004	2	0	0	0	0	0	0	2	0	0	0
cg18568335	2	0	0	0	0	0	0	3	0	0	0
cg16358155	2	0	0	0	0	0	0	3	0	0	0
cg24737761	2	0	0	0	0	0	0	2	0	0	2
cg12072028	2	0	0	2	0	0	0	3	0	0	0
cg12751521	2	0	0	2	0	0	0	0	0	0	0
cg16415646	2	0	0	0	0	0	0	0	0	0	0
cg17367616	3	0	0	2	0	0	0	0	0	0	0
cg21093166	3	0	0	0	0	0	0	0	0	0	0
cg15941948	2	0	0	0	0	0	0	0	0	0	0
cg07629454	2	0	0	0	0	0	0	0	0	0	0
cg11552694	2	0	0	0	0	0	0	0	0	0	0
cg02489958	2	0	0	0	0	0	0	0	0	0	0
cg11173941	2	0	0	0	0	0	0	0	0	0	0
cg13996193	2	0	0	0	0	0	0	0	0	0	0
cg11428066	2	0	0	0	0	0	0	0	0	0	2
cg08598720	2	0	0	0	0	0	0	0	0	0	0
cg14082278	2	0	0	0	0	0	0	0	0	0	0
cg16495873	2	0	0	0	0	0	0	0	0	0	0
cg06526741	2	0	0	0	0	2	0	0	0	0	2
cg17454831	3	0	0	0	0	0	0	0	0	0	0
cg15708219	2	0	0	0	0	0	0	0	0	0	2
cg12290615	2	0	0	0	0	0	0	0	0	0	0
cg01078446	2	0	0	0	0	0	0	0	0	0	0
cg00625110	3	0	0	0	0	0	0	2	0	0	0
cg11782550	2	0	0	0	0	0	0	0	0	0	0
cg01802258	2	0	0	0	0	0	0	0	0	0	0
cg20733879	2	0	0	0	0	0	0	0	0	0	0
cg04339457	2	0	0	0	0	0	0	0	0	0	0
cg01109729	2	0	0	0	0	0	0	0	0	0	0
cg24061122	2	0	0	0	0	2	0	0	0	0	0
cg27501190	2	0	0	0	0	0	0	0	0	0	0
cg15089892	2	0	0	0	0	0	0	0	0	0	0
cg13769834	2	0	0	0	0	0	0	0	0	0	0
cg18793036	2	0	0	0	0	0	0	0	0	0	0
cg04010004	2	0	0	0	0	0	0	0	0	0	0
cg04050867	2	0	0	0	0	0	0	0	0	0	0
cg00643086	2	0	0	0	0	0	0	0	0	0	0
cg09652503	2	0	0	0	0	0	0	0	0	0	0
cg21490751	2	0	0	0	0	0	0	0	0	0	0
cg23213230	2	0	0	0	0	0	0	0	0	0	0
cg22061957	2	0	0	0	0	0	0	0	0	0	0
cg10791884	3	0	0	0	0	0	0	0	0	0	0
cg15508761	2	0	0	0	0	0	0	0	0	0	0
cg00340855	2	0	0	0	0	2	0	2	0	0	0
cg11610626	2	0	0	0	0	0	0	0	0	0	0
cg26960322	2	0	0	0	0	0	0	2	0	0	0
cg15713103	2	0	0	0	0	0	0	0	0	0	0
cg02018277	2	0	2	0	0	0	0	0	0	0	0
cg04464316	2	0	0	0	0	0	0	0	0	0	0
cg09489306	2	0	0	0	0	0	0	2	0	0	0
cg13534071	2	0	0	0	0	0	0	0	0	0	0
cg24002887	2	0	0	0	0	0	0	0	0	0	0
cg11083416	2	0	0	0	0	0	0	0	0	0	0
cg17232014	2	0	0	0	0	0	0	2	0	0	0
cg08471588	2	0	0	0	0	0	0	0	0	0	0
cg16201963	2	0	0	0	0	0	0	0	0	0	0
cg22668995	2	0	0	0	0	0	0	0	0	0	0
cg12602633	2	0	0	0	0	0	0	0	0	0	0
cg10489650	2	0	0	0	0	0	0	0	0	0	0
cg09208059	2	0	0	0	0	0	0	0	0	0	0
cg27554953	2	0	0	0	0	0	0	0	0	0	0
cg09938692	2	0	0	0	0	0	0	0	0	0	0
cg16289848	2	0	0	0	0	0	0	0	0	0	0
cg26386402	2	0	0	0	0	0	0	0	0	0	0
cg25620430	2	0	0	0	0	0	0	0	0	0	0
cg11444278	2	0	0	0	0	0	0	0	0	0	0
cg22988507	2	0	0	0	0	0	0	0	0	0	0
cg11862731	2	0	0	0	0	0	0	0	0	0	0
cg24540763	2	0	0	0	0	0	0	2	0	0	0
cg19452633	2	0	0	0	0	0	0	0	0	0	0
cg03512945	2	0	0	0	0	0	0	0	0	0	0
cg22788657	2	0	0	0	0	0	0	0	0	0	0
cg13661397	2	0	0	0	0	0	0	0	0	0	0
cg23381749	2	0	0	0	0	0	0	0	0	0	0
cg24886277	2	0	0	0	0	0	0	0	0	0	0
cg11210312	2	0	0	0	0	0	0	0	0	0	0
cg12367009	2	0	0	0	0	0	0	0	0	0	0
cg14764476	2	0	0	0	0	0	0	0	0	0	0
cg11145160	2	0	0	0	0	0	0	0	0	0	0
cg03183598	2	0	0	0	0	0	0	0	0	0	0
cg17876578	3	0	0	2	0	0	0	0	0	0	0
cg14585160	2	0	0	0	0	0	0	0	0	0	0
cg22870429	2	0	0	0	0	0	0	0	0	0	0
cg11850773	2	0	0	0	0	0	0	0	0	0	0
cg15980539	2	0	0	0	0	0	0	0	0	0	0
cg20750832	2	0	0	0	0	0	0	0	0	0	0
cg03437887	2	0	0	0	0	0	0	0	0	0	0
cg25417842	2	0	2	0	0	0	0	0	0	0	0
cg09314196	2	0	0	0	0	0	0	0	0	0	0
cg08573409	2	0	0	0	0	0	0	0	0	0	0
cg02612650	2	0	0	0	0	0	0	0	0	0	0
cg06775073	2	0	0	0	0	0	0	0	0	0	2
cg07445838	2	0	2	0	0	0	0	0	0	0	0
cg21154059	2	0	0	0	0	0	0	0	0	0	0
cg05899103	2	0	0	0	0	0	0	2	0	0	2
cg08928753	2	0	0	0	0	0	0	0	0	0	0
cg09496748	2	0	2	0	0	0	0	0	0	0	0
cg03984347	2	0	0	0	0	0	0	0	0	0	0
cg16177732	2	0	0	0	0	0	0	0	0	0	0
cg07139762	2	0	0	0	0	0	0	0	0	0	0
cg01374266	2	0	0	0	0	0	0	0	0	0	0
cg00028013	2	0	0	0	0	0	0	0	0	0	0
cg03600687	2	0	0	0	0	0	0	0	0	0	0
cg12387713	2	0	0	0	0	0	0	0	0	0	0
cg01294327	2	0	0	0	0	0	0	0	0	0	0
cg18324798	2	0	0	0	0	0	0	0	0	0	0
cg02736420	3	0	0	0	0	0	0	0	0	0	0
cg12391690	2	0	0	0	0	0	0	0	0	0	0
cg26129769	2	0	0	0	0	0	0	0	0	0	0
cg02981443	2	0	0	0	0	0	0	0	0	0	0
cg23112745	2	0	0	0	0	0	0	0	0	0	0
cg10820926	2	0	0	0	0	0	0	0	0	0	0
cg19316148	2	0	0	0	0	0	0	0	0	0	0
cg01212887	2	0	0	0	0	0	0	0	0	0	0
cg23111830	3	0	0	0	0	0	0	0	0	0	0
cg07361154	2	0	0	0	0	0	0	0	0	0	2
cg15482872	2	0	0	0	0	0	0	0	0	0	0
cg02338271	3	0	0	0	0	0	0	0	0	0	0
cg07837556	2	0	0	0	0	2	0	2	0	0	0
cg27037551	2	0	0	0	0	0	0	0	0	0	0
cg22927788	2	0	0	0	0	0	0	0	0	0	0
cg01281285	2	0	0	0	0	0	0	0	0	0	0
cg01943221	2	0	0	0	0	0	0	0	0	0	0
cg04670666	2	0	0	0	0	0	0	0	0	0	0
cg25694447	2	0	0	0	0	0	0	0	0	0	0
cg15094819	2	0	0	0	0	0	0	0	0	0	2
cg20431250	2	0	0	0	0	0	0	0	0	0	0
cg23405575	2	0	0	0	0	0	0	0	0	0	0
cg07745373	2	0	0	0	0	0	0	0	0	0	0
cg13504993	2	0	0	0	0	0	0	0	0	0	0
cg01815529	2	0	0	0	0	0	0	0	0	0	0
cg08942191	2	0	0	0	0	0	0	0	0	0	0
cg00468146	2	0	0	0	0	0	0	0	0	0	0
cg03932361	2	0	0	0	0	0	0	0	0	0	0
cg15870334	2	0	0	0	0	0	0	0	0	0	0
cg21157904	2	0	0	0	0	0	0	0	0	0	3
cg09184853	2	0	0	0	0	0	0	0	0	0	0
cg00364287	2	0	0	0	0	0	0	0	0	0	0
cg09134668	2	0	0	0	0	0	0	0	0	0	0
cg00378510	2	0	0	0	0	0	0	0	0	0	2
cg11499681	2	0	0	0	0	0	0	0	0	0	0
cg12153422	2	0	0	0	0	0	0	0	0	0	0
cg10121788	2	0	0	0	0	0	0	0	0	0	0
cg25202407	2	0	0	0	0	0	0	0	0	0	0
cg03368758	2	0	0	0	0	0	0	0	0	0	0
cg26882438	2	0	0	0	2	3	0	0	0	0	2
cg23393100	2	0	0	0	0	0	0	0	0	0	0
cg14418948	2	0	0	0	0	0	0	0	0	0	0
cg23681745	2	0	0	0	0	0	0	0	0	0	0
cg00603435	2	0	0	0	0	0	0	0	0	0	2
cg13364558	2	0	0	0	2	0	0	0	0	0	0
cg19554457	2	2	0	0	0	0	0	0	0	0	0
cg07103655	2	0	0	0	0	0	0	0	0	0	0
cg14191654	2	0	0	0	0	0	0	0	0	0	0
cg10238972	2	0	0	0	0	0	0	0	0	0	0
cg09795809	2	0	0	0	0	0	0	0	0	0	0
cg09233429	2	0	0	0	0	0	0	0	0	0	0
cg20138404	2	0	0	0	0	0	0	0	0	0	0
cg05199226	2	0	0	0	0	0	0	0	0	0	0
cg03727333	2	0	0	0	0	2	0	0	0	0	0
cg21177426	2	0	0	0	0	0	0	0	0	0	0
cg13782301	2	0	0	0	0	0	0	2	0	0	0
cg06991163	2	0	0	0	0	0	0	0	0	0	0
cg06144675	2	0	0	0	0	0	0	0	0	0	0
cg03175771	2	0	0	0	0	0	0	0	0	0	0
cg08122386	2	0	0	0	0	0	0	0	0	0	2
cg11794215	2	0	0	0	0	0	0	0	0	0	0
cg08231870	2	0	0	0	0	0	0	0	0	0	0
cg22946219	2	0	0	0	0	0	0	0	0	0	0
cg17941572	2	0	0	0	0	0	0	0	0	0	0
cg10254035	2	0	0	0	0	0	0	0	0	0	0
cg01084215	2	0	0	0	0	0	0	0	0	0	0
cg11589932	2	0	0	0	0	0	0	0	0	0	0
cg27256468	2	0	0	0	0	0	0	0	0	0	0
cg07397612	2	0	0	0	0	0	0	0	0	0	0
cg04222001	2	0	0	0	0	0	0	0	0	0	0
cg26681628	2	0	0	0	0	0	0	2	0	0	3
cg25136495	3	0	0	0	0	0	0	0	0	0	0
cg05144259	2	0	0	0	0	0	0	0	0	0	0
cg07657463	2	0	0	0	0	0	0	0	0	0	0
cg22031964	2	0	0	0	0	0	0	0	0	0	0
cg10665961	2	0	0	0	0	0	0	0	0	0	0
cg09015921	2	0	0	0	0	0	0	0	0	0	0
cg05168012	2	0	0	0	0	0	0	0	0	0	0
cg00442430	2	0	0	0	0	0	0	0	0	0	0
cg23786209	2	0	0	0	2	0	0	0	0	0	0
cg23159704	2	0	0	0	0	0	0	0	0	0	0
cg15826519	2	0	0	0	2	0	0	0	0	0	0
cg01571223	2	0	0	0	0	0	0	0	0	0	0
cg17665652	2	0	0	0	0	0	0	0	0	0	0
cg02319549	2	0	2	0	0	0	0	0	0	0	0
cg17671166	2	0	0	0	0	0	0	0	0	0	0
cg02038057	2	0	0	0	0	0	0	0	0	0	0
cg16048522	2	0	0	0	2	0	0	0	0	0	0
cg05304543	3	0	0	0	0	0	0	0	0	0	0
cg10163955	2	0	0	0	0	0	0	0	0	0	0
cg23461741	2	0	0	0	0	0	0	0	0	0	0
cg07320850	2	0	0	0	0	0	0	0	0	0	0
cg16378438	2	0	0	0	0	0	0	0	0	0	0
cg00445591	2	0	0	0	0	0	0	0	0	0	0
cg08915171	2	0	0	0	0	0	0	0	0	0	0
cg01278041	2	0	0	0	0	0	0	0	0	0	0
cg26371957	2	0	0	0	0	0	0	5	0	0	0
cg21865387	2	0	0	0	0	0	0	0	0	0	0
cg23577102	2	0	0	0	0	0	0	0	0	0	0
cg18273412	2	0	0	0	0	0	0	0	0	0	0
cg14105271	2	0	0	0	0	0	0	0	0	0	0
cg02999711	2	0	0	0	0	0	0	0	0	0	0
cg08200851	2	0	0	0	0	0	0	0	0	0	0
cg09017928	2	0	0	0	0	0	0	0	0	0	0
cg06918239	2	0	0	0	0	0	0	0	0	0	0
cg23630655	2	0	0	0	2	0	0	0	0	0	0
cg07938363	2	0	0	0	0	0	0	0	0	0	0
cg11915444	2	0	0	0	2	0	0	0	0	0	0
cg10831901	3	0	0	0	0	0	0	2	0	0	0
cg16970926	3	0	0	0	3	0	0	0	0	0	0
cg03958883	2	0	0	0	0	0	0	0	0	0	2
cg07421287	2	0	0	0	0	0	0	0	0	0	0
cg21703322	2	0	0	0	0	0	0	0	0	0	0
cg05551979	2	0	0	0	0	0	0	0	0	0	0
cg24199006	3	0	0	0	2	0	0	0	0	0	0
cg08772003	2	2	0	0	0	0	0	5	0	0	0
cg04193160	2	0	0	0	0	0	0	0	0	0	0
cg20674490	2	0	0	0	0	0	0	0	0	0	0
cg02221520	3	0	0	0	3	0	0	0	0	0	0
cg05587400	2	0	0	0	0	0	0	0	0	0	0
cg03982897	2	0	0	0	0	0	0	2	0	0	3
cg20991420	2	0	0	0	0	0	0	2	0	0	0
cg17900199	2	0	0	0	0	0	0	0	0	0	2
cg13868216	2	0	0	0	0	0	0	0	0	0	0
cg02512860	2	0	0	0	0	0	0	0	0	0	2
cg13566436	2	0	0	0	0	0	0	0	0	0	0
cg27526649	3	0	0	0	0	0	0	0	0	0	0
cg00684125	2	0	0	0	0	0	0	0	0	0	2
cg14878988	2	0	0	0	0	0	0	0	0	0	0
cg04009887	2	0	0	0	0	0	0	0	0	0	0
cg18518896	2	0	0	0	0	0	0	0	0	0	0
cg05037680	2	0	0	0	0	0	0	0	0	0	0
cg05929132	2	0	0	0	0	0	0	0	0	0	0
cg14678430	2	0	0	0	0	0	0	0	0	0	0
cg13147013	2	0	0	0	0	0	0	0	0	0	0
cg01430372	2	0	0	0	0	0	0	0	0	0	0
cg02641288	2	0	0	0	0	0	0	0	0	0	2
cg01742680	2	0	0	0	0	0	0	0	0	0	0
cg16105594	2	0	2	0	0	0	0	0	0	0	0
cg05857979	2	0	0	0	0	0	0	0	0	0	3
cg16416718	2	0	0	0	0	0	0	0	0	0	0
cg22935432	2	0	0	0	0	0	0	0	0	0	0
cg04818710	2	0	0	0	0	0	0	0	0	0	0
cg20799095	2	0	0	0	0	0	0	0	0	0	0
cg05135541	2	0	0	0	0	0	0	0	0	0	0
cg01429032	2	0	0	0	0	0	0	0	0	0	0
cg01431972	2	0	0	0	0	0	0	0	0	0	0
cg02770112	2	0	0	0	0	0	0	0	0	0	0
cg00030291	2	0	0	0	0	0	0	0	0	0	0
cg02065637	2	0	0	0	0	0	0	0	0	0	2
cg23354716	2	0	0	0	0	0	0	0	0	0	0
cg01499736	2	0	0	0	0	0	0	0	0	0	0
cg25934700	2	0	0	0	0	0	0	3	0	0	0
cg03144232	2	0	0	0	0	0	0	0	0	0	0
cg16987638	2	0	0	0	0	0	0	0	0	0	0
cg13806267	2	0	0	0	0	0	0	0	0	0	0
cg19846168	2	0	2	0	0	0	0	0	0	0	0
cg21641458	2	0	2	2	0	0	0	2	0	0	0
cg09113474	2	0	0	0	0	0	0	0	0	0	0
cg07561894	2	0	0	2	0	0	0	0	0	0	0
cg08382235	2	0	0	0	0	0	0	2	0	0	0
cg03366992	2	0	0	0	0	0	0	0	0	0	0
cg21507095	2	0	0	0	0	0	0	0	0	0	0
cg22084642	2	0	0	2	0	0	0	0	0	0	0
cg18547371	2	0	0	2	0	0	0	0	0	0	0
cg27438889	2	0	0	0	0	0	0	0	0	0	2
cg10882304	2	0	0	0	0	0	0	0	0	0	0
cg08173263	2	0	0	0	0	0	0	2	0	0	3
cg12249345	2	0	0	0	0	0	0	0	0	0	0
cg17489534	2	0	0	0	0	0	0	0	0	0	0
cg11841722	2	0	2	0	0	0	0	0	0	0	0
cg21150053	2	0	0	0	0	0	0	0	0	0	0
cg25961816	2	0	0	0	0	0	0	0	0	0	0
cg00974255	2	0	0	0	0	0	0	0	0	0	0
cg10259265	2	0	0	0	0	0	0	0	0	0	0
cg14002778	2	0	0	2	0	0	0	0	0	0	0
cg22273830	2	0	0	0	0	0	0	3	0	0	2
cg07963705	2	0	0	2	0	0	0	0	0	0	0
cg03507593	2	0	0	0	0	2	0	0	0	0	0
cg00632415	2	0	0	0	0	0	0	0	0	0	0
cg01944655	2	0	0	0	0	0	0	0	0	0	0
cg14781605	2	0	0	0	0	0	0	0	0	0	0
cg21569006	2	0	0	0	0	0	0	2	0	0	0
cg00524220	2	0	0	0	0	0	0	0	0	0	0
cg06882116	2	0	0	0	0	0	0	0	0	0	0
cg11899448	2	0	0	0	0	0	0	0	0	0	0
cg25108866	2	0	0	0	0	0	0	0	0	0	0
cg13704531	2	0	2	2	0	0	0	0	0	0	0
cg12124386	4	0	0	0	0	0	0	0	0	0	0
cg07046818	2	0	0	0	0	0	0	0	0	0	0
cg24585334	2	0	0	0	0	0	0	0	0	0	0
cg08726667	2	0	0	0	0	0	0	0	0	0	0
cg24882551	2	0	0	2	0	0	0	0	0	0	0
cg05272960	2	0	0	0	0	0	0	2	0	0	0
cg06114320	2	0	0	0	0	0	0	2	0	0	0
cg15745944	2	0	0	0	0	0	0	0	0	0	0
cg13000649	2	0	0	0	0	0	0	0	0	0	2
cg07451531	2	0	0	0	0	0	0	0	0	0	0
cg26402660	2	0	2	2	0	0	0	0	0	0	0
cg04041831	2	0	0	0	0	0	0	0	0	0	0
cg26162326	2	0	0	0	0	0	0	0	0	0	0
cg15886450	2	0	0	0	0	0	0	0	0	0	0
cg20338754	2	0	0	0	0	0	0	0	0	0	0
cg21363348	2	0	0	0	0	0	0	0	0	0	0
cg02460251	2	0	0	0	0	0	0	0	0	0	2
cg22372654	2	0	0	0	0	0	0	0	0	0	0
cg08141395	2	0	0	2	0	0	0	0	0	0	2
cg19188182	2	0	0	2	0	0	0	0	0	0	2
cg12175038	2	0	0	0	0	0	0	0	0	0	0
cg17038235	2	0	0	2	0	0	0	0	0	0	2
cg08919791	2	0	0	0	0	0	0	0	0	0	0
cg08842268	2	0	0	2	0	0	0	0	0	0	0
cg26213131	2	0	0	0	0	0	0	0	0	0	0
cg25729445	2	0	0	0	0	0	0	0	0	0	3
cg12691004	2	0	0	0	0	0	0	0	0	0	0
cg01471196	2	0	0	0	0	0	0	0	0	0	0
cg10659886	2	0	0	0	0	0	0	0	0	0	0
cg09896900	2	0	0	0	0	0	0	0	0	0	0
cg17983217	2	0	0	0	0	0	0	0	0	0	0
cg01167556	2	0	0	0	2	0	0	0	0	0	0
cg27005794	2	0	0	0	0	0	0	0	0	0	0
cg14972743	2	0	0	0	0	0	0	0	0	0	0
cg02155558	2	0	0	0	0	0	0	0	0	0	0
cg05527430	2	0	0	0	0	0	0	0	0	0	0
cg23534216	2	0	0	0	0	0	0	0	0	0	0
cg21245652	2	0	0	0	0	0	0	0	0	0	0
cg19472098	2	0	0	0	0	0	0	0	0	0	0
cg08062118	2	0	0	0	0	0	0	0	0	0	0
cg24433016	2	0	0	0	0	0	0	0	0	0	0
cg08828819	2	0	0	0	0	0	0	0	0	0	0
cg24011260	2	0	0	0	0	0	0	0	0	0	0
cg03301582	3	0	0	0	2	0	0	0	0	0	0
cg10671668	2	0	0	0	0	0	0	0	0	0	0
cg06675273	2	0	0	0	0	0	0	0	0	0	0
cg00124375	2	0	0	0	0	0	0	0	0	0	0
cg07997936	2	0	0	0	0	0	0	0	0	0	0
cg08167951	3	0	0	0	0	0	0	2	0	0	0
cg14214182	2	0	0	0	0	0	0	0	0	0	0
cg07143083	2	0	0	0	2	0	0	0	0	0	0
cg23273897	2	0	0	0	0	0	0	0	0	0	0
cg26191923	2	0	0	0	0	0	0	2	0	0	0
cg25161512	2	0	0	0	0	0	0	0	0	0	0
cg01089639	2	0	0	0	0	0	0	0	0	0	2
cg26841048	2	0	0	0	0	0	0	0	0	0	0
cg23974473	2	0	0	0	0	0	0	0	0	0	0
cg23530553	2	0	0	0	0	0	0	0	0	0	0
cg09135656	2	0	0	0	0	0	0	0	0	0	0
cg06942183	2	0	0	0	0	2	0	2	0	0	0
cg13513622	2	0	0	0	0	0	0	0	0	0	0
cg03915055	2	0	0	0	0	0	0	0	0	0	0
cg20071505	2	0	0	0	0	0	0	0	0	0	0
cg13963553	2	0	0	0	0	0	0	0	0	0	0
cg00930606	2	0	0	0	0	0	0	0	0	0	0
cg22606736	2	0	0	0	0	0	0	0	0	0	0
cg22855020	2	0	0	0	0	0	0	0	0	0	0
cg27109748	2	0	0	0	0	0	0	0	0	0	0
cg21300072	2	0	0	0	0	0	0	0	0	0	0
cg04965934	2	0	0	0	0	0	0	0	0	0	0
cg18327056	2	0	0	0	0	0	0	0	0	0	0
cg17868936	2	0	0	0	0	0	0	0	0	0	0
cg00113096	2	0	0	0	0	0	0	0	0	0	0
cg04156293	2	0	0	0	0	0	0	0	0	0	0
cg02090014	3	0	0	0	0	0	0	0	0	0	0
cg20068535	2	0	0	0	0	0	0	0	0	0	0
cg16535018	2	0	0	0	0	0	0	0	0	0	0
cg21571135	2	0	0	0	0	0	0	0	0	0	0
cg00841693	2	0	0	0	0	0	0	0	0	0	0
cg16718624	2	0	0	0	0	0	0	0	0	0	0
cg21024826	3	0	0	0	0	0	0	0	0	2	0
cg18620306	2	0	0	0	0	0	0	0	0	0	0
cg22620746	2	0	0	0	0	0	0	0	0	0	0
cg09840968	2	0	0	0	0	0	0	0	0	0	0
cg07882850	2	0	0	0	0	0	0	0	0	0	0
cg14841828	2	0	0	0	0	0	0	0	0	0	2
cg12105190	2	0	0	0	0	0	0	0	0	0	0
cg19087971	2	0	0	0	0	0	0	0	0	0	0
cg27138204	2	0	0	0	0	0	0	0	0	0	0
cg08097359	3	0	0	0	2	2	0	0	0	0	0
cg08622757	2	0	0	0	0	0	0	0	0	0	0
cg23472708	3	0	0	0	0	0	0	0	0	0	0
cg07505964	2	0	0	0	0	0	0	0	0	0	0
cg09028204	2	0	0	0	0	0	0	0	0	0	0
cg00130808	2	0	0	0	0	0	0	2	0	0	0
cg25147026	3	0	0	0	0	0	0	0	0	2	0
cg26806603	2	0	0	0	0	0	0	0	0	0	0
cg17735531	2	0	0	0	0	0	0	0	0	0	0
cg16857192	2	0	0	0	0	0	0	0	0	0	0
cg01966129	2	0	0	0	0	0	0	0	0	0	0
cg12931029	2	0	0	0	0	0	0	0	0	0	0
cg25287257	2	0	0	0	0	0	0	0	0	0	0
cg22702772	3	0	0	0	0	0	0	2	0	0	0
cg11965311	2	0	0	0	0	0	0	0	0	0	0
cg01133446	2	0	0	0	0	0	0	0	0	0	0
cg16101346	2	0	0	0	0	0	0	0	0	2	0
cg05812582	2	0	0	0	0	0	0	0	0	0	0
cg07598755	2	0	0	0	0	0	0	0	0	0	0
cg09533868	3	0	0	0	0	0	0	0	0	0	0
cg02229433	3	0	0	0	0	0	0	0	0	0	0
cg05992786	2	0	0	0	0	0	0	0	0	0	0
cg07691705	3	0	0	0	0	0	0	0	0	0	0
cg04945652	2	0	0	0	0	0	0	0	0	0	0
cg17608490	2	0	0	0	0	0	0	0	0	0	0
cg11009590	2	0	0	0	0	0	0	0	0	0	0
cg25913647	3	0	0	0	2	0	0	0	0	0	0
cg05060949	2	0	0	0	0	0	0	0	0	0	0
cg00675160	2	0	0	0	0	0	0	0	0	0	0
cg10580056	2	0	0	0	0	0	0	0	0	0	0
cg06646708	3	0	0	0	0	0	0	0	0	0	0
cg00465958	2	0	0	0	0	0	0	0	0	0	0
cg09555914	2	0	0	0	0	0	0	0	0	0	2
cg23490638	3	0	0	0	0	0	0	0	0	0	0
cg20092531	2	0	0	0	0	0	0	0	0	0	2
cg23338503	2	0	0	0	0	0	0	0	0	0	2
cg26531141	2	0	0	0	0	0	0	0	0	0	0
cg10249375	2	0	0	0	0	0	0	0	0	0	0
cg18503679	2	0	0	0	0	0	0	0	0	0	0
cg07894352	2	0	0	0	0	0	0	0	0	0	0
cg00232735	2	0	0	0	0	0	0	0	0	0	0
cg07836815	2	0	0	0	0	0	0	0	0	0	0
cg07029024	2	0	0	0	0	0	0	0	0	0	0
cg23398076	3	0	2	0	0	0	0	0	0	0	0
cg22731271	2	0	0	0	0	0	0	0	0	0	0
cg22411784	2	0	0	0	0	0	0	0	0	0	2
cg17115250	2	0	0	0	0	0	0	0	0	0	0
cg02849937	2	0	0	0	0	0	0	0	0	0	0
cg03089717	2	0	0	0	0	0	0	0	0	0	0
cg00995986	3	0	2	0	0	0	0	0	0	0	0
cg05877497	4	0	2	0	0	0	0	2	0	0	0
cg23762633	2	0	0	0	0	0	0	0	0	0	0
cg11877251	2	0	0	0	0	0	0	0	0	0	2
cg27309110	2	0	0	0	0	0	0	0	0	0	0
cg11163975	2	0	0	0	0	2	0	2	0	0	2
cg23030863	3	0	0	0	0	0	0	0	0	0	2
cg26257082	4	0	0	0	0	0	0	0	0	0	0
cg26014401	2	0	0	0	0	0	0	0	0	0	0
cg02085210	2	0	0	0	0	0	0	0	0	0	2
cg18369516	3	0	0	0	0	0	0	3	0	0	0
cg22806837	3	0	0	0	0	0	0	0	0	0	2
cg04217778	2	0	0	0	0	0	0	0	0	0	0
cg11889808	2	0	0	0	0	0	0	0	0	0	2
cg01913568	2	0	0	0	0	0	0	0	0	0	0
cg08843809	2	0	0	0	0	0	0	0	0	0	0
cg05127899	2	0	0	0	0	0	0	0	0	0	0
cg04138112	2	0	0	0	0	0	0	0	0	0	0
cg05796838	2	0	0	0	0	0	0	0	0	0	0
cg16737517	2	0	0	0	0	0	0	3	0	0	0
cg00029825	2	0	0	0	0	0	0	0	0	0	0
cg18642503	2	0	0	0	0	0	0	0	0	0	0
cg01569346	2	0	0	0	0	0	0	2	0	0	2
cg24365795	2	0	0	0	0	0	0	0	0	0	0
cg11423891	2	0	0	0	0	0	0	0	0	0	0
cg08862499	2	0	0	0	0	0	0	0	0	0	0
cg11604536	2	0	0	0	0	0	0	0	0	0	0
cg22365446	2	0	0	0	0	0	0	0	0	0	0
cg08170745	2	0	0	0	0	0	0	0	0	0	0
cg05041061	2	0	0	0	0	0	0	0	0	0	0
cg19209225	2	0	0	0	0	0	0	0	0	0	0
cg11666770	2	0	0	0	0	0	0	0	0	0	0
cg00480356	2	0	0	0	0	0	0	0	0	0	2
cg08576197	2	0	0	0	0	0	0	0	0	0	0
cg01218180	2	0	0	0	0	0	0	0	0	0	0
cg23323671	2	0	0	0	0	0	0	0	0	0	0
cg01172082	2	0	0	0	0	0	0	0	0	0	0
cg00875775	2	0	0	0	0	0	0	0	0	0	0
cg21651541	2	0	0	0	0	0	0	0	0	0	0
cg22286978	2	0	0	0	0	0	0	0	0	0	0
cg02380802	2	0	0	0	0	0	0	0	0	0	0
cg15578332	2	0	0	0	0	0	0	0	0	0	0
cg04217450	2	0	0	0	0	0	0	0	0	0	0
cg21512644	2	0	0	0	0	0	0	0	0	0	2
cg18352648	2	0	0	0	0	0	0	0	0	0	0
cg05530568	2	0	0	0	0	0	0	2	0	0	0
cg07871313	2	0	0	0	0	0	0	0	0	2	0
cg03575512	2	0	0	0	0	0	0	2	0	0	0
cg18801579	2	0	2	0	0	0	0	0	0	0	0
cg26644764	2	0	0	0	0	0	0	0	0	0	0
cg01027209	2	0	0	0	0	0	0	0	0	0	0
cg21117668	2	0	0	0	0	0	0	0	0	0	0
cg25859972	2	0	0	0	0	0	0	0	0	0	0
cg14818279	2	0	0	0	0	0	0	0	0	2	0
cg09011256	2	0	0	0	0	0	0	0	0	0	0
cg13992911	2	0	0	0	0	0	0	3	0	0	0
cg03877420	2	0	0	0	0	0	0	0	0	0	0
cg24464397	2	0	0	0	0	0	0	0	0	0	0
cg03416085	3	0	0	0	0	0	0	0	0	0	0
cg22388954	2	0	2	0	0	0	0	0	0	0	0
cg02331902	2	0	0	0	0	0	0	0	0	0	0
cg19748093	2	0	0	0	0	0	0	0	0	0	0
cg20127859	2	0	0	0	0	0	0	0	0	0	0
cg08063125	3	0	0	0	0	0	0	0	0	0	0
cg26612735	2	0	0	0	0	0	0	0	0	0	0
cg13822911	3	0	2	0	0	0	0	0	0	0	0
cg14878520	2	0	0	0	0	0	0	0	0	0	0
cg08641514	2	0	0	0	0	0	0	0	0	0	0
cg02205193	3	0	2	0	0	0	0	0	0	0	0
cg07422042	2	0	0	0	0	0	0	0	0	0	0
cg07135042	2	0	0	0	0	0	0	0	0	0	0
cg00502665	2	0	0	0	0	0	0	0	0	0	0
cg00953154	2	0	0	0	0	0	0	0	0	0	0
cg17009297	2	0	0	0	0	0	0	0	0	0	0
cg07516511	2	0	0	0	0	0	0	0	0	0	0
cg17036833	2	0	0	0	0	0	0	0	0	0	0
cg07904475	2	0	0	0	0	0	0	0	0	0	0
cg24732137	2	0	0	0	0	0	0	0	0	0	0
cg23358740	2	0	0	0	0	0	0	0	0	3	0
cg06561883	2	0	0	0	0	0	0	0	0	0	0
cg07834574	3	0	0	0	0	0	0	0	0	0	0
cg20814095	2	0	0	0	0	0	0	0	0	0	0
cg02213103	2	0	0	0	0	0	0	0	0	0	0
cg00293660	2	0	0	0	0	0	0	0	0	0	0
cg08394412	2	0	0	0	0	0	0	0	0	0	0
cg10786572	2	0	0	0	0	0	0	0	0	0	0
cg17848763	2	0	0	0	0	0	0	0	0	0	0
cg02917321	2	0	0	2	0	0	0	0	0	0	0
cg02676167	3	0	2	0	0	0	0	0	0	0	0
cg17231690	2	0	0	0	0	0	0	0	0	0	0
cg00011740	2	0	0	0	0	0	0	0	0	0	0
cg26487157	2	0	2	0	0	0	0	0	0	0	0
cg23741863	2	0	0	0	0	0	0	0	0	0	0
cg00303982	2	0	0	0	0	0	0	0	0	0	0
cg07009284	2	0	2	0	0	0	0	0	0	0	0
cg16382322	2	0	0	0	0	0	0	0	0	0	0
cg22171539	2	0	0	0	0	0	0	0	0	0	0
cg04913246	2	0	0	0	0	0	0	0	0	0	0
cg11893951	2	0	0	0	0	0	0	2	0	0	0
cg14035969	2	0	0	0	0	0	0	0	0	0	0
cg15320905	2	0	0	0	0	0	0	0	0	0	0
cg04477203	2	0	0	0	0	0	0	2	0	0	0
cg09095892	2	0	0	0	0	0	0	0	0	0	0
cg09533869	2	0	0	2	0	0	0	0	0	0	2
cg23930334	3	0	0	0	0	0	0	0	0	0	0
cg24545961	3	0	0	0	0	0	0	0	0	0	0
cg12813192	2	0	0	0	0	0	0	0	0	0	0
cg03216043	2	0	0	0	0	0	0	0	0	0	0
cg17164063	2	0	0	0	0	0	0	0	0	0	0
cg02551743	3	0	2	0	0	0	0	0	0	0	2
cg13500072	2	0	0	0	0	0	0	0	0	0	0
cg08086720	2	0	0	0	0	0	0	0	0	0	0
cg23620902	2	0	0	0	0	0	0	0	0	0	0
cg04971362	2	0	0	0	0	0	0	0	0	0	0
cg26461267	2	0	0	0	0	0	0	0	0	0	0
cg02372404	2	0	0	2	0	0	0	0	0	0	2
cg17273096	2	0	0	0	0	0	0	0	0	0	0
cg06341590	2	0	0	0	0	0	0	0	0	0	0
cg24990131	2	0	0	0	0	0	0	0	0	0	0
cg01172903	2	0	0	0	0	0	0	0	0	0	0
cg22130205	2	0	0	0	0	0	0	0	0	0	0
cg12356951	2	0	0	0	0	0	0	0	0	0	0
cg25352836	2	0	0	0	0	0	0	0	0	0	0
cg06722639	2	0	0	0	0	0	0	0	0	0	0
cg10943263	2	0	0	2	0	0	0	0	0	0	0
cg17799946	2	0	0	0	0	0	0	0	0	0	0
cg09556826	2	0	0	0	0	0	0	0	0	0	0
cg26566898	3	0	0	0	0	0	0	0	0	0	0
cg03289416	2	0	0	0	0	0	0	2	0	0	0
cg17443359	2	0	0	0	0	0	0	0	0	0	0
cg08533745	2	0	0	0	0	0	0	0	0	0	0
cg21234471	2	0	0	0	0	0	0	0	0	0	0
cg08521677	2	0	0	0	0	0	0	0	0	0	0
cg16038120	2	0	0	0	0	0	0	0	0	0	0
cg12157344	2	0	0	0	0	0	0	0	0	0	0
cg22417733	2	0	0	0	0	0	0	0	0	0	0
cg09769134	2	0	0	0	0	0	0	0	0	0	0
cg15229275	2	0	0	0	0	0	0	0	0	0	0
cg04263436	3	0	0	0	0	0	0	0	0	0	0
cg19463976	2	0	0	0	0	0	0	0	0	0	0
cg20028470	2	0	0	2	0	0	0	2	0	0	0
cg04435719	2	0	0	0	0	0	0	0	0	0	0
cg13326508	2	0	0	0	0	0	0	0	0	0	0
cg00445126	2	0	0	0	0	0	0	0	0	0	0
cg21131024	2	0	0	0	0	0	0	0	0	0	0
cg19934381	2	0	0	0	0	0	0	0	0	0	0
cg02923264	2	0	0	0	0	0	0	2	0	0	0
cg00220294	2	0	0	0	0	0	0	0	0	0	0
cg26190890	2	0	0	0	0	0	0	0	0	0	0
cg08251815	2	0	0	0	0	0	0	0	0	0	0
cg21069005	2	0	0	2	0	0	0	0	0	0	0
cg24881205	2	0	0	0	0	0	0	0	0	0	0
cg22920700	3	0	0	2	0	0	0	0	0	0	2
cg19997502	2	0	0	0	0	0	0	0	0	0	0
cg23153680	2	0	0	0	0	0	0	0	0	0	0
cg27466845	2	0	0	0	0	0	0	0	0	0	0
cg14254080	2	0	0	0	0	0	0	0	0	0	0
cg02836864	2	0	0	0	0	0	0	0	0	0	0
cg18168101	2	0	0	0	0	0	0	0	0	0	0
cg13147822	2	0	0	0	0	0	0	3	0	0	0
cg16278496	2	0	0	0	2	0	0	0	0	0	0
cg14239983	2	0	0	0	0	0	0	0	0	0	0
cg26552621	2	0	0	0	2	2	0	0	0	0	0
cg19145607	2	0	0	0	2	2	0	0	0	0	0
cg22434409	2	0	0	0	0	0	0	0	0	0	0
cg06825478	2	0	0	0	0	0	0	0	0	0	0
cg10908953	3	0	0	0	2	0	0	2	0	0	0
cg12324353	2	0	0	0	0	0	0	0	0	0	0
cg11295724	2	0	0	0	0	2	0	0	0	2	0
cg12467435	2	0	0	0	0	0	0	0	0	0	0
cg22549558	2	0	0	0	0	0	0	0	0	0	0
cg25607920	2	0	0	0	0	0	0	0	0	0	0
cg08177681	2	0	0	0	0	2	0	0	0	0	2
cg26176018	2	0	0	0	0	0	0	0	0	0	0
cg23380558	2	0	0	0	2	0	0	0	0	0	0
cg06270615	2	0	0	0	2	0	0	2	0	0	0
cg04683740	2	0	0	0	0	0	0	0	0	0	0
cg10042106	2	0	0	0	0	0	0	0	0	0	0
cg24154699	2	0	0	0	0	0	0	0	0	0	0
cg09757087	2	0	0	0	0	0	0	0	0	0	0
cg08196138	2	0	0	0	0	0	0	0	0	0	0
cg22320365	2	0	0	0	0	0	0	0	0	0	0
cg02556928	2	0	0	0	2	2	0	0	0	0	0
cg16532400	2	0	0	0	2	0	0	0	0	2	0
cg24375007	2	0	0	0	0	0	0	0	0	0	0
cg08288406	2	0	0	0	0	0	0	0	0	0	0
cg25939350	2	0	0	0	0	0	0	0	0	0	0
cg10670310	2	0	0	0	2	0	0	0	0	0	0
cg01142676	2	0	0	0	0	0	0	0	0	0	0
cg16865138	2	0	0	0	2	0	0	0	0	0	0
cg09502619	2	0	0	0	2	2	0	0	0	0	0
cg13271643	2	0	0	0	2	0	0	0	0	0	0
cg03531211	2	0	0	0	0	0	0	0	0	0	0
cg25486399	2	0	0	0	2	0	0	2	0	0	0
cg11798182	3	0	0	0	2	0	0	0	0	0	0
cg20191310	2	0	0	0	0	0	0	0	0	0	0
cg27122213	2	0	0	0	0	0	0	2	0	0	0
cg20357538	2	0	0	0	2	0	0	2	0	0	0
cg09623400	2	0	0	0	0	0	0	0	0	0	0
cg11163620	2	0	0	0	0	0	0	0	0	0	0
cg19759671	2	0	0	0	0	0	0	0	0	0	0
cg23248357	2	0	0	0	0	0	0	0	0	0	0
cg09737197	2	0	0	0	0	0	3	0	0	0	0
cg26664161	2	0	0	0	0	0	0	0	0	0	0
cg23709902	2	0	0	0	0	0	0	0	0	0	0
cg03231860	2	0	0	0	0	0	0	0	0	0	0
cg15590989	2	0	0	0	0	0	0	0	0	0	0
cg12396523	2	0	0	0	2	0	0	0	0	0	0
cg04990420	2	0	0	0	2	0	0	0	0	0	0
cg15354065	2	0	0	0	0	0	0	0	0	0	0
cg14122138	3	0	0	0	0	0	0	0	0	0	0
cg19323951	2	0	2	0	0	0	0	0	0	0	0
cg02137984	2	0	0	0	0	0	0	0	0	0	0
cg22721334	3	0	0	0	0	2	0	0	0	0	2
cg20844262	2	0	0	0	0	0	0	0	0	0	0
cg06017559	2	0	0	0	0	0	0	2	0	0	0
cg11517094	2	0	0	0	0	0	0	0	0	0	0
cg12553198	2	0	0	0	0	0	0	0	0	0	0
cg15835620	2	0	0	0	0	0	0	0	0	0	0
cg21090075	2	0	0	0	0	0	0	0	0	0	0
cg14877226	2	0	0	0	0	0	0	0	0	0	0
cg17107572	3	0	2	0	0	0	0	0	0	0	0
cg24045482	2	0	0	0	0	0	0	0	0	0	0
cg05760053	2	0	0	0	0	0	0	2	0	0	0
cg02308192	2	0	0	0	0	0	0	0	0	0	0
cg22856324	2	0	0	0	0	0	0	0	0	0	0
cg23732781	2	0	0	0	0	0	0	2	0	0	0
cg00744413	2	0	0	2	0	0	2	0	0	0	2
cg24505618	2	0	0	0	0	0	0	0	0	0	0
cg15284809	2	0	0	0	0	0	0	0	0	0	0
cg04288999	3	0	2	0	0	0	0	0	0	0	0
cg21167046	2	0	0	0	0	0	0	0	0	0	0
cg24599205	2	0	0	0	0	0	0	0	0	0	0
cg21176130	2	0	0	0	0	0	0	0	0	0	0
cg05028795	3	0	0	0	0	0	0	0	0	0	0
cg18908258	2	0	0	0	0	0	0	2	0	0	0
cg17730759	2	0	0	0	0	0	0	0	0	0	0
cg23976499	2	0	0	0	0	0	0	0	0	0	0
cg26537478	3	0	2	0	0	0	0	0	0	0	0
cg08363074	2	0	0	0	0	0	0	0	0	0	0
cg06611358	3	0	2	0	0	0	0	0	0	0	0
cg21689782	2	0	0	0	0	0	0	0	0	0	0
cg15139596	2	0	0	0	0	0	0	0	0	0	0
cg12255897	2	0	0	0	0	0	0	0	0	0	0
cg27484181	2	0	0	0	0	0	0	0	0	0	0
cg11313446	2	0	0	0	0	0	0	0	0	0	0
cg09491380	2	0	0	0	0	0	0	0	0	0	0
cg17160382	2	0	0	0	0	0	0	0	0	0	0
cg14476334	2	0	0	0	0	0	0	0	0	0	0
cg11717564	2	0	0	0	0	0	0	0	0	0	0
cg22979783	2	0	0	0	0	0	0	0	0	0	0
cg14574582	2	0	0	0	0	0	0	0	0	0	0
cg14047667	2	0	0	0	0	0	0	0	0	0	0
cg13393110	2	0	0	0	0	0	0	0	0	0	0
cg24511951	2	0	0	0	0	0	0	0	0	0	0
cg01957330	2	0	0	0	0	0	0	2	0	0	2
cg02627531	2	0	0	0	0	0	0	0	0	0	0
cg19501726	2	0	0	0	0	0	0	0	0	0	0
cg02430385	2	0	0	0	0	0	0	0	0	0	0
cg00573338	2	0	0	0	0	0	0	0	0	0	0
cg16522484	2	0	0	0	0	0	0	0	0	0	0
cg01289343	2	0	0	0	0	0	0	0	0	0	0
cg04393855	2	0	0	0	0	0	0	0	0	0	0
cg13437525	2	0	0	0	0	0	0	2	0	0	0
cg05029558	2	0	0	0	0	0	0	0	0	0	0
cg15978039	2	0	0	0	0	0	0	0	0	0	0
cg02029212	2	0	0	0	0	0	0	0	0	0	0
cg21962901	2	0	0	0	0	0	0	0	0	0	0
cg22778421	2	0	0	0	0	0	0	0	0	0	0
cg08703324	2	0	0	0	0	0	0	0	0	0	0
cg16758314	2	0	0	0	0	0	0	0	0	0	0
cg18261462	2	0	0	0	0	0	0	0	0	0	0
cg02780017	2	0	0	0	0	0	0	0	0	0	0
cg24396429	2	0	0	0	0	0	0	0	0	0	0
cg21067023	2	0	0	0	0	0	0	2	0	0	0
cg10638827	2	0	0	0	0	0	0	2	0	0	0
cg14678223	2	0	0	0	0	0	0	0	0	0	0
cg04415599	2	0	0	0	0	0	0	0	0	0	0
cg13116946	2	0	0	0	0	0	0	2	0	0	0
cg20956278	2	0	0	0	0	0	0	2	0	0	0
cg12228707	2	0	0	0	0	0	0	0	0	0	0
cg19881032	2	0	0	0	0	0	0	0	0	0	0
cg06160397	2	0	0	0	0	0	0	0	0	0	0
cg20653012	3	0	0	0	0	0	0	0	0	0	0
cg25959149	2	0	0	0	0	0	0	0	0	0	0
cg14371439	2	0	0	0	0	0	0	0	0	0	0
cg08476224	2	0	0	0	0	0	0	0	0	0	0
cg21100518	2	0	0	0	0	0	0	2	0	0	0
cg11525020	2	0	0	0	0	0	0	0	0	0	0
cg22860172	2	0	0	0	0	0	0	0	0	0	0
cg00872151	2	0	0	0	0	0	0	0	0	0	0
cg20161275	2	0	0	0	0	0	0	0	0	0	2
cg18841298	2	0	0	0	0	0	0	0	0	0	0
cg24617176	2	0	0	0	0	0	0	0	0	0	0
cg04848682	2	0	0	0	0	0	0	0	0	0	0
cg15674193	3	0	0	0	0	0	0	0	0	0	0
cg22594416	2	0	0	0	0	0	0	0	0	0	0
cg18987103	2	0	0	0	0	0	0	0	0	0	0
cg07854132	2	0	0	0	0	0	0	0	0	0	0
cg10445315	2	0	0	0	0	0	0	0	0	0	0
cg06368184	2	0	0	0	0	0	0	0	0	0	0
cg14979301	2	0	0	0	0	0	0	0	0	0	0
cg14970481	2	0	0	0	0	0	0	0	0	0	0
cg26548871	2	0	0	0	0	0	0	0	0	0	0
cg07896717	2	0	0	0	0	0	0	0	0	0	0
cg08789978	2	0	0	0	0	0	0	0	0	0	0
cg09840150	2	0	0	0	0	0	0	0	0	0	0
cg10456990	2	0	0	0	0	0	0	0	0	0	0
cg01951879	2	0	2	0	0	0	0	0	0	0	0
cg19038246	2	0	0	0	0	0	0	0	0	0	0
cg10369896	2	0	0	0	0	0	0	0	0	0	0
cg13005202	3	0	0	0	0	0	0	2	0	0	0
cg04751149	2	0	2	0	0	0	0	0	0	0	0
cg06704518	2	0	2	0	0	0	0	0	0	0	0
cg17727929	2	0	0	0	0	0	0	0	0	0	0
cg09408917	2	0	0	0	0	0	0	0	0	0	0
cg27197651	2	0	0	0	0	0	0	2	0	0	0
cg14876117	2	0	0	0	0	0	0	0	0	0	0
cg00206542	2	0	0	0	0	0	0	0	0	0	0
cg12121643	2	0	0	0	0	0	0	0	0	0	0
cg07971846	2	0	0	0	0	0	0	0	0	0	0
cg21618521	2	0	0	0	0	0	0	2	0	0	3
cg26078436	2	0	0	0	0	0	0	2	0	0	0
cg06257052	2	0	0	0	0	0	0	0	0	0	0
cg24078875	2	0	0	0	0	0	0	0	0	0	0
cg26905254	2	0	0	0	0	0	0	2	0	0	0
cg20453370	2	0	0	0	0	0	0	2	0	0	0
cg11444457	2	0	0	0	0	0	0	0	0	0	0
cg00691965	2	0	0	0	0	0	0	0	0	0	0
cg01438365	2	0	0	0	0	0	0	2	0	0	0
cg14443953	2	0	0	0	0	0	0	0	0	0	0
cg21711214	2	0	0	0	0	0	0	0	0	0	0
cg11691825	2	0	0	0	0	0	0	0	0	0	0
cg23939096	2	0	0	0	0	0	0	0	0	0	0
cg15826426	2	0	0	0	0	0	0	0	0	0	0
cg27468704	2	0	0	0	0	0	0	2	0	0	0
cg14287557	2	0	0	0	0	0	0	0	0	0	0
cg02644510	2	0	0	0	0	0	0	0	0	0	0
cg08584947	2	0	0	0	0	0	0	0	0	0	0
cg22131234	2	0	0	0	0	0	0	0	0	0	0
cg23010507	2	0	0	0	0	0	0	2	0	0	2
cg26787220	2	0	0	0	0	0	0	0	0	0	0
cg06118287	2	0	0	0	0	0	0	2	0	0	0
cg02372723	2	0	0	0	0	0	0	0	0	0	0
cg23927970	2	0	0	0	0	0	0	2	0	0	0
cg26237810	3	0	0	0	0	0	0	2	0	0	0
cg26708920	3	0	0	0	0	0	0	0	0	0	0
cg10123377	2	0	0	0	0	2	0	2	0	0	2
cg19182683	2	0	0	0	0	0	0	0	0	0	0
cg10806175	2	0	0	0	0	0	0	0	0	0	0
cg03367356	2	0	0	0	0	0	0	0	0	0	0
cg21924631	2	0	0	0	0	0	0	0	0	0	2
cg16556401	2	0	0	0	0	0	0	0	0	0	0
cg27008027	2	0	0	0	0	0	0	0	0	0	0
cg20673407	2	0	0	0	0	0	0	0	0	0	0
cg19558972	2	0	0	0	0	0	0	0	0	0	0
cg20291244	2	0	0	0	0	0	0	0	0	0	0
cg05332652	3	0	0	0	0	0	0	0	0	0	0
cg04554929	2	0	0	0	0	0	0	0	0	0	0
cg00299286	2	0	0	0	0	0	0	2	0	0	0
cg07243930	2	0	0	0	0	0	0	0	0	0	0
cg22530767	2	0	0	0	0	0	0	0	0	0	0
cg12893697	2	0	0	0	0	0	0	0	0	0	0
cg20347269	3	0	0	0	0	0	0	0	0	0	0
cg04771042	2	0	0	0	0	0	0	0	0	0	0
cg03615426	2	0	0	0	0	0	0	0	0	0	2
cg07700233	2	0	0	0	0	0	0	2	0	0	0
cg12333628	2	0	0	0	0	0	0	0	0	0	0
cg22888160	2	0	0	0	0	0	0	2	0	0	2
cg27466466	2	0	0	0	0	0	0	0	0	0	0
cg13023205	3	0	0	0	0	0	0	2	0	0	0
cg08149328	2	0	0	0	0	0	0	0	0	0	0
cg03645661	2	0	0	0	0	2	0	0	0	0	4
cg02291365	2	0	0	0	0	0	0	0	0	0	2
cg12080266	2	0	0	0	0	0	0	0	0	0	0
cg17764313	2	0	0	0	0	0	0	2	0	0	0
cg06609049	2	0	0	0	0	0	0	0	0	0	0
cg16747922	2	0	0	0	0	0	0	0	0	0	0
cg19192981	2	0	0	0	0	0	0	2	0	0	2
cg14096311	2	0	0	0	0	0	0	0	0	0	2
cg10405150	2	0	0	0	0	0	0	0	0	0	2
cg07679219	2	0	0	0	0	0	0	0	0	0	0
cg20270941	2	0	0	0	0	0	0	0	0	0	0
cg17939448	3	0	0	0	0	0	0	0	0	0	0
cg02484732	2	0	0	0	0	3	0	0	0	0	0
cg23658987	2	0	0	0	0	0	0	0	0	0	2
cg02184558	3	0	0	0	0	0	0	0	0	0	0
cg11070274	2	0	0	0	0	0	0	0	0	0	0
cg14614789	3	0	0	0	0	0	0	0	0	0	0
cg10103111	2	0	0	0	0	0	0	0	0	0	0
cg05018361	2	0	0	0	0	0	0	0	0	0	0
cg16517394	2	0	2	0	0	0	0	0	0	0	0
cg12137206	2	0	0	0	0	0	0	0	0	0	0
cg08400019	2	0	0	0	0	0	0	0	0	0	0
cg16536918	2	0	0	0	0	0	0	0	0	0	2
cg03312426	2	0	0	0	0	0	0	0	0	0	0
cg12785689	2	0	0	0	0	0	0	0	0	0	0
cg15165084	2	0	0	0	0	0	0	0	0	0	0
cg18242682	2	0	0	0	0	0	0	0	0	0	0
cg10021735	2	0	0	0	0	0	0	0	0	0	0
cg26825412	2	0	0	0	0	0	0	0	0	0	0
cg01763884	2	0	0	0	0	0	0	0	0	0	0
cg26757388	2	0	0	0	0	0	0	0	0	0	0
cg13102133	2	0	0	0	0	0	0	2	0	0	0
cg05116002	2	0	0	0	0	0	0	0	0	0	0
cg25233308	2	0	0	0	0	0	0	0	0	0	0
cg12924899	2	0	0	0	0	0	0	0	0	0	0
cg09555153	2	0	0	0	0	0	0	0	0	0	0
cg01688293	2	0	0	0	0	0	0	0	0	0	0
cg26585644	2	0	0	0	0	0	0	0	0	0	0
cg00361562	2	0	0	0	0	0	0	0	0	0	0
cg08200952	2	0	0	0	0	0	0	0	0	0	0
cg10681525	2	0	0	0	0	0	0	0	0	0	0
cg00475322	2	0	0	0	0	0	0	0	0	0	0
cg27540367	2	0	0	0	0	4	0	2	0	0	3
cg26368049	2	0	0	0	0	0	0	0	0	0	0
cg03917138	2	0	0	0	0	0	0	0	0	0	0
cg01561092	2	0	0	0	0	0	0	0	0	0	0
cg05782454	2	0	0	0	0	0	0	0	0	0	0
cg14728380	2	0	0	0	2	0	0	0	0	0	0
cg04315692	2	0	0	0	0	0	0	2	0	0	0
cg06490113	2	0	0	0	0	0	0	0	0	0	0
cg14880257	2	0	0	0	0	0	0	0	0	0	0
cg17838773	2	0	0	0	0	0	0	0	0	0	0
cg14089714	2	0	0	0	0	0	0	0	0	0	0
cg08011941	2	0	0	0	0	0	0	0	0	0	0
cg11019172	2	0	0	0	0	0	0	0	0	0	0
cg24105314	2	0	0	0	0	0	0	0	0	0	0
cg01695225	2	0	0	0	0	0	0	0	0	0	0
cg21380560	2	0	0	0	0	0	0	0	0	0	0
cg13409704	2	0	0	0	0	0	0	0	0	0	0
cg08170227	2	0	0	0	0	0	0	0	0	0	0
cg01811796	2	0	0	0	0	0	0	0	0	0	0
cg19305488	2	0	0	0	0	0	0	0	0	0	0
cg11531339	2	0	0	0	0	0	0	0	0	0	0
cg21183455	2	0	0	0	0	0	0	0	0	0	0
cg27637363	2	0	0	0	0	0	0	0	0	0	0
cg01486262	2	0	0	0	0	0	0	0	0	0	0
cg24859158	2	0	0	0	0	0	0	0	0	0	0
cg22358580	2	0	0	0	0	0	0	3	0	2	0
cg14371123	2	0	0	0	0	0	0	0	0	0	0
cg18055623	2	0	0	0	0	0	0	0	0	0	0
cg20310894	2	0	0	0	0	0	0	0	0	0	0
cg25899829	2	0	0	0	0	0	0	0	0	0	0
cg09479241	2	3	0	0	0	0	0	0	0	0	0
cg09336406	2	0	0	0	0	0	0	0	0	0	0
cg02529035	2	0	0	0	0	0	0	0	0	0	0
cg20671910	2	0	0	0	0	0	0	0	0	0	0
cg20215112	2	0	0	0	0	0	0	0	0	0	0
cg08284263	2	0	0	0	0	0	0	0	0	0	0
cg07616376	2	0	0	0	0	0	0	0	0	0	0
cg05517541	2	0	0	0	0	0	0	0	0	0	0
cg01833436	2	0	0	0	0	0	0	0	0	0	0
cg04551318	2	0	0	0	0	0	0	0	0	0	0
cg02811368	2	0	0	0	0	0	0	0	0	0	0
cg04705669	3	0	0	0	0	0	0	0	0	0	0
cg06307601	2	0	0	0	0	0	0	0	0	0	0
cg25165932	2	0	0	0	0	0	0	0	0	0	0
cg23482891	2	0	0	0	0	0	0	0	0	0	0
cg15955046	2	0	0	0	0	0	0	0	0	0	0
cg18955199	2	0	0	0	0	0	0	0	0	0	0
cg23434428	2	0	0	0	2	0	0	0	0	0	0
cg15648896	2	0	0	0	0	0	0	0	0	0	0
cg17863551	2	0	0	0	2	0	0	0	0	0	0
cg14182566	2	0	0	0	0	0	0	0	0	0	0
cg13642872	2	0	0	0	0	0	0	0	0	0	0
cg02520639	2	0	0	0	2	0	0	0	0	0	0
cg22041417	2	0	0	0	0	0	0	0	0	0	0
cg07859439	2	0	0	0	0	0	0	0	0	0	0
cg11244603	2	0	0	0	0	0	0	0	0	0	0
cg03786808	2	0	0	0	0	0	0	0	0	0	0
cg11664931	2	0	0	0	0	0	0	0	0	0	0
cg12506775	2	0	0	0	0	0	0	0	0	0	0
cg17327331	3	0	0	0	2	0	0	0	0	0	0
cg27496339	2	0	0	0	0	0	0	4	0	0	0
cg18109874	2	0	0	0	0	0	0	0	0	0	0
cg25242306	2	0	0	0	0	0	0	0	0	2	0
cg12585732	2	0	0	0	0	0	0	0	0	0	0
cg02409829	2	0	0	0	0	0	0	0	0	0	0
cg12162100	2	0	0	2	0	0	0	0	0	0	0
cg21777154	2	0	0	0	2	0	0	0	0	0	0
cg22407942	2	0	2	0	0	0	0	0	0	0	0
cg09940360	2	0	0	0	0	0	0	0	0	0	0
cg24101643	2	0	0	0	0	0	0	0	0	0	0
cg02879453	2	0	0	2	0	0	3	0	0	2	0
cg12393589	2	0	0	0	0	0	0	0	0	0	0
cg06193043	2	0	0	0	0	0	0	0	0	0	0
cg07687574	2	0	0	0	0	0	0	0	0	0	0
cg03554335	2	0	0	0	0	0	0	0	0	0	0
cg12075498	2	0	0	0	0	0	0	0	0	0	0
cg27192620	2	0	0	0	0	0	0	0	0	0	0
cg13617561	2	0	0	0	2	0	0	0	0	0	0
cg20449685	2	0	0	0	0	0	0	0	0	0	0
cg11961845	2	0	0	0	0	0	0	0	0	0	0
cg27403957	2	0	0	0	0	0	0	0	0	0	0
cg20054157	2	0	0	0	0	0	0	0	0	0	0
cg15499265	2	0	0	0	0	0	0	0	0	0	0
cg12731773	2	0	0	0	2	0	0	0	0	0	0
cg14438453	2	0	0	0	0	0	0	0	0	0	0
cg22345878	2	0	0	0	2	0	0	0	0	0	0
cg01662117	2	0	0	0	0	0	0	0	0	0	0
cg13974436	2	0	0	0	0	0	0	0	0	0	0
cg01751802	2	3	0	0	0	0	2	0	0	0	0
cg13702222	2	0	0	0	0	0	0	0	0	0	0
cg20240091	2	0	0	0	0	0	0	0	0	0	0
cg16382047	3	0	0	0	0	0	0	0	0	0	0
cg23281154	2	0	0	0	0	0	0	0	0	0	0
cg06116549	2	0	0	0	0	0	0	0	0	0	0
cg13672800	2	0	0	0	2	0	0	0	0	0	0
cg04907244	2	0	0	0	0	0	0	0	0	0	0
cg02830467	2	0	0	0	2	0	0	0	0	0	0
cg13424229	2	0	0	0	2	0	0	0	0	0	0
cg24772267	2	0	0	0	0	0	0	0	0	0	0
cg17726328	2	0	0	0	0	0	0	0	0	0	0
cg17128892	2	0	0	0	0	0	0	0	0	0	0
cg04770088	2	0	0	0	0	0	0	0	0	0	0
cg11962524	2	0	0	0	0	0	0	0	0	0	0
cg04524431	2	0	0	0	0	0	0	0	0	0	0
cg19962434	2	0	0	0	0	0	0	0	0	0	0
cg13924604	2	0	0	0	0	0	0	0	0	0	0
cg22396409	2	0	0	0	0	0	0	0	0	0	0
cg02378506	2	0	0	0	0	0	0	0	0	0	0
cg16219124	2	0	0	0	0	0	0	0	0	0	2
cg14242895	2	0	0	0	0	0	0	0	0	0	0
cg05070518	2	0	0	0	0	0	0	0	0	0	0
cg10185057	2	0	0	0	0	0	0	0	0	0	0
cg27083891	2	0	0	0	0	0	0	0	0	0	0
cg27529907	2	0	0	0	0	0	0	0	0	0	0
cg11631427	2	0	0	0	0	0	0	2	0	0	2
cg07077965	2	0	0	0	0	0	0	0	0	0	0
cg03163783	2	0	0	0	0	0	0	2	0	0	0
cg11343177	2	0	0	0	0	0	0	0	0	0	0
cg13226308	2	0	0	0	0	0	0	0	0	0	0
cg19484420	2	0	0	0	0	0	0	0	0	0	0
cg06982473	2	0	0	0	0	0	0	0	0	0	0
cg00292664	2	0	2	0	0	0	0	0	0	0	0
cg12701184	2	0	0	0	0	0	0	0	0	0	0
cg25214789	2	0	0	0	0	0	0	0	0	0	0
cg07703462	2	0	0	0	0	0	0	2	0	0	0
cg13378649	3	0	0	0	0	0	0	0	0	0	0
cg06952660	2	0	0	0	0	0	0	0	0	0	0
cg07779120	2	0	0	0	0	0	0	0	0	0	0
cg18202336	2	0	0	0	0	0	0	0	0	0	0
cg06114334	2	0	2	0	0	0	0	0	0	0	0
cg03857453	2	0	0	0	0	0	0	0	0	0	0
cg06688763	3	3	2	0	0	0	0	0	0	0	0
cg18669406	2	0	0	0	0	0	0	0	0	0	2
cg22644321	2	0	0	0	0	0	0	0	0	0	0
cg17652998	2	0	0	0	0	0	0	0	0	0	0
cg07572233	2	0	0	0	0	0	0	0	0	0	0
cg10582860	2	0	0	0	0	0	0	0	0	0	0
cg23111655	2	0	0	0	0	0	0	0	0	0	0
cg26730763	2	0	0	0	0	0	0	0	0	0	0
cg08473752	2	0	0	0	0	0	0	0	0	0	0
cg12024104	2	0	0	0	0	0	0	0	0	0	0
cg10362542	2	0	0	0	0	0	0	0	0	0	0
cg19735538	2	0	0	0	0	0	0	0	0	0	0
cg16201674	2	0	0	0	0	0	0	0	0	0	0
cg23070111	2	0	0	0	0	0	0	0	0	2	0
cg17025683	2	0	0	0	0	0	0	0	0	0	0
cg14102530	2	0	0	0	0	0	0	0	0	0	0
cg07240877	2	0	0	2	0	0	0	0	0	0	0
cg10668926	2	0	0	0	0	0	0	0	0	0	0
cg00400165	2	0	0	0	0	0	0	0	0	0	0
cg11754974	2	0	0	0	0	0	0	0	0	0	0
cg22014325	2	0	0	0	0	0	0	0	0	0	0
cg03516004	2	0	0	0	0	0	0	0	0	0	0
cg21379113	2	0	0	0	0	2	0	0	0	0	0
cg16585554	2	0	0	0	0	0	0	0	0	0	0
cg22963378	2	0	0	0	0	0	0	0	0	0	0
cg00989853	2	0	0	0	0	0	0	2	0	0	0
cg17776881	2	0	0	0	0	0	0	0	0	0	0
cg22678228	2	0	0	0	0	0	0	0	0	0	0
cg17823346	2	0	0	0	0	0	0	0	0	0	4
cg13707943	2	0	0	0	0	0	0	0	0	0	2
cg21920570	2	0	0	0	0	0	0	0	0	0	0
cg15261712	2	2	0	0	0	0	0	0	0	0	0
cg11746684	2	0	0	0	0	0	0	0	0	0	0
cg10493186	2	0	0	0	0	0	0	0	0	0	0
cg07413467	2	0	0	0	0	0	0	0	0	0	0
cg03144619	2	0	0	0	0	0	0	0	0	0	3
cg14056357	2	0	0	0	0	0	0	0	0	0	0
cg25371919	3	0	0	0	0	0	0	0	0	0	2
cg04654530	2	0	0	0	0	0	0	0	0	0	0
cg18475643	2	0	0	0	0	0	0	0	0	0	0
cg21042336	2	0	0	0	0	0	0	0	0	0	0
cg06577400	2	0	0	0	0	0	0	0	0	0	0
cg13117164	2	0	0	0	0	0	0	0	0	0	0
cg24795173	2	0	0	0	0	0	0	2	0	0	0
cg06068545	2	0	0	0	0	0	0	0	0	0	0
cg11265221	2	0	0	0	0	0	0	0	0	0	0
cg18213661	2	0	0	0	0	0	0	2	0	0	0
cg10547329	2	0	0	0	0	0	0	0	0	0	0
cg21598751	2	0	0	0	0	0	0	0	0	0	0
cg03128303	2	0	0	0	0	0	0	0	0	0	0
cg15084585	2	0	0	0	0	0	0	0	0	0	0
cg14255237	2	0	0	0	0	0	0	0	0	0	0
cg24433124	2	0	0	0	0	0	0	2	0	0	0
cg06275774	2	0	0	0	0	0	0	2	0	0	0
cg04259027	2	0	0	0	0	0	0	0	0	0	0
cg15243603	2	0	0	0	0	0	0	0	0	0	0
cg03185552	2	0	0	0	0	0	0	3	0	0	0
cg06378142	2	0	0	0	0	0	0	2	0	0	0
cg13714644	2	0	0	0	0	0	0	0	0	0	0
cg08167410	2	0	0	0	0	0	0	0	0	0	0
cg12467264	2	0	0	0	0	0	0	0	0	0	0
cg08599448	2	0	0	0	0	0	0	0	0	0	0
cg07136998	2	0	0	0	0	0	0	0	0	0	2
cg14064762	0	2	0	0	0	0	0	0	0	0	0
cg21990700	0	2	0	0	0	0	0	0	0	0	0
cg09956442	0	3	0	0	0	0	0	0	0	0	0
cg17608381	0	3	0	0	0	3	0	0	0	0	2
cg19164246	0	2	0	0	0	0	0	3	0	0	0
cg09506661	0	3	0	0	0	0	0	2	0	0	0
cg17100158	0	2	0	0	0	0	0	0	0	0	0
cg03874948	0	2	0	0	0	0	0	0	0	0	0
cg17738628	0	2	0	0	0	0	0	0	0	0	0
cg04551776	0	3	0	0	0	0	0	0	0	2	2
cg05221370	0	2	0	0	0	0	0	0	0	0	0
cg04535902	0	2	0	0	0	0	0	0	0	0	7
cg03610527	0	2	0	0	0	0	0	0	0	0	0
cg19821297	0	2	2	0	0	0	0	0	0	0	0
cg06642177	0	3	0	0	0	0	0	0	0	0	2
cg22304262	0	6	0	0	0	2	3	0	0	0	3
cg12570712	0	2	0	0	0	0	0	0	0	0	0
cg17218495	0	2	0	0	0	0	0	0	0	0	0
cg07786668	0	2	0	0	0	0	0	0	0	0	2
cg12825509	0	2	0	0	0	0	2	2	0	0	0
cg00716257	0	4	0	0	0	0	0	0	0	0	0
cg06803614	0	2	0	0	0	2	0	0	0	0	2
cg22143352	0	2	0	0	0	0	0	0	0	0	0
cg23739746	0	2	0	0	0	0	0	0	0	0	0
cg14712058	0	3	0	0	0	2	0	0	0	0	0
cg00711496	0	2	0	0	0	0	2	0	0	0	0
cg02147364	0	2	0	0	0	0	0	0	0	0	0
cg06894149	0	2	0	0	0	0	0	0	0	0	0
cg26974062	0	2	0	3	0	3	4	0	0	0	0
cg25554935	0	2	0	0	0	2	0	0	0	0	0
cg27219972	0	2	0	0	0	0	0	0	0	0	0
cg07914772	0	2	0	0	0	0	0	0	0	0	0
cg07558761	0	2	0	0	0	0	0	0	0	0	0
cg07621224	0	2	0	0	0	0	0	0	0	0	0
cg04565008	0	2	0	0	0	0	0	3	0	0	2
cg08595501	0	2	0	0	0	2	0	0	0	0	0
cg12147622	0	3	0	0	0	2	0	0	0	0	0
cg03260566	0	2	0	0	0	0	0	0	0	0	0
cg16936060	0	2	0	0	0	0	0	0	0	0	0
cg22067481	0	2	0	0	0	0	0	0	0	0	0
cg05603985	0	2	0	0	0	0	0	0	0	0	0
cg07493874	0	2	0	0	0	2	0	0	0	0	0
cg00944304	0	3	0	0	0	0	0	0	0	0	0
cg25835179	0	2	0	0	0	0	0	3	0	0	0
cg25324164	0	2	2	0	0	0	0	2	0	0	0
cg24503796	0	2	0	0	0	0	0	0	0	0	0
cg01400685	0	2	0	0	0	0	0	0	0	0	0
cg19610905	0	4	0	0	0	0	0	0	0	0	0
cg00603274	0	2	0	0	0	0	0	0	0	0	0
cg20544516	0	6	0	0	0	0	4	0	0	0	0
cg11250194	0	5	0	0	0	0	0	0	0	0	0
cg14442329	0	2	0	0	0	0	0	0	0	0	0
cg05895353	0	2	0	0	0	0	0	0	0	0	0
cg08900101	0	2	0	0	0	0	0	0	0	0	0
cg03381704	0	2	0	0	0	0	0	0	0	0	0
cg00692780	0	2	0	0	0	0	0	0	0	0	0
cg10433625	0	2	0	0	0	0	0	0	0	0	0
cg09684846	0	3	0	0	0	0	0	2	0	0	0
cg03027800	0	2	0	0	0	0	0	0	0	0	0
cg08038054	0	2	0	0	0	0	0	0	0	0	0
cg11492536	0	2	0	0	0	0	0	0	0	0	0
cg10505610	0	2	0	0	0	0	0	0	0	0	0
cg25112191	0	2	3	0	0	0	0	0	0	0	0
cg20562821	0	2	0	0	0	0	0	0	0	0	0
cg26563141	0	2	0	0	0	0	0	0	0	0	0
cg03720100	0	2	0	0	0	0	0	0	0	0	0
cg00960906	0	2	2	0	0	0	0	2	0	0	0
cg16276850	0	2	0	0	0	0	0	0	0	0	0
cg24694018	0	3	0	2	0	0	3	0	0	2	0
cg16969872	0	2	0	0	0	0	0	0	0	0	0
cg27039118	0	2	0	0	0	0	0	0	0	0	0
cg09940677	0	2	0	0	0	0	0	0	0	0	0
cg02097604	0	2	0	0	0	0	0	0	0	0	0
cg07805029	0	2	0	0	0	0	0	2	0	0	0
cg11468085	0	2	0	0	0	0	0	0	0	0	0
cg25793587	0	2	0	0	0	0	0	0	0	0	0
cg22582569	0	2	0	0	0	0	0	0	0	0	0
cg01926269	0	2	0	0	0	0	0	0	0	0	0
cg03237218	0	2	0	0	0	0	0	0	0	0	0
cg15802396	0	2	0	0	0	0	0	0	0	0	0
cg03876085	0	2	0	0	0	0	0	0	0	0	0
cg26724967	0	2	0	0	0	0	0	0	0	0	0
cg04583842	0	2	0	0	0	0	0	0	0	0	0
cg07990556	0	2	0	0	0	0	0	0	0	0	0
cg16519923	0	2	0	0	0	0	0	0	0	2	0
cg08120831	0	3	0	0	0	0	0	0	0	0	0
cg24714606	0	2	0	0	0	0	0	0	0	0	0
cg11801110	0	2	0	0	0	0	0	0	0	0	2
cg09208942	0	2	0	0	0	0	0	0	0	0	0
cg01185345	0	2	0	0	0	0	0	0	0	0	0
cg17084044	0	2	0	0	0	0	0	0	0	0	0
cg27000944	0	2	0	0	0	0	0	0	0	0	0
cg09247392	0	2	0	0	0	0	0	0	0	0	0
cg15963463	0	2	0	0	0	2	0	0	0	0	0
cg16924010	0	2	0	0	0	0	0	0	0	0	0
cg01439670	0	2	0	0	0	0	0	0	0	0	0
cg14435720	0	2	0	0	0	0	0	2	0	0	0
cg10581837	0	2	0	0	0	0	0	0	0	0	0
cg01120509	0	2	0	0	0	0	0	0	0	0	0
cg08331398	0	2	0	0	0	0	0	0	0	0	0
cg22006825	0	2	0	0	0	0	0	0	0	0	0
cg25212025	0	2	0	0	0	0	0	0	0	0	0
cg04352288	0	3	0	0	0	0	0	2	0	0	0
cg13142374	0	2	0	0	0	0	0	0	0	0	0
cg02871659	0	2	0	0	0	0	0	0	0	0	0
cg08122899	0	2	0	0	0	0	0	0	0	0	0
cg18810691	0	2	0	0	0	0	0	0	0	0	0
cg04383058	0	2	0	0	0	0	0	0	0	0	0
cg02714303	0	2	0	0	0	0	0	0	0	0	0
cg22786472	0	2	0	0	0	0	0	0	0	0	0
cg08534147	0	2	0	0	0	0	0	2	0	0	0
cg17850498	0	2	0	0	0	0	0	0	0	0	4
cg23198793	0	2	0	0	0	0	0	0	0	0	0
cg05946118	0	3	0	0	0	2	0	0	0	2	0
cg03745160	0	2	0	0	0	0	0	0	0	0	0
cg08035323	0	3	0	0	0	0	0	0	0	0	2
cg02964434	0	2	0	0	0	0	0	0	0	0	0
cg03127898	0	2	0	0	0	0	0	0	0	0	0
cg24173182	0	2	0	0	0	0	0	0	0	0	0
cg01616956	0	2	0	0	0	0	0	0	0	3	0
cg17690322	0	2	0	0	0	0	0	0	0	0	0
cg10101600	0	2	0	0	0	0	0	0	0	0	0
cg00917251	0	2	0	0	0	0	0	0	0	0	0
cg12036924	0	2	0	0	0	0	0	0	0	0	0
cg02326058	0	2	0	0	0	0	0	0	0	0	0
cg10130088	0	2	0	0	0	0	0	2	0	0	0
cg19635644	0	2	0	0	0	0	0	0	0	0	0
cg03785755	0	2	0	0	0	0	0	3	0	0	0
cg01479232	0	2	0	0	0	0	0	2	0	0	0
cg12486287	0	2	0	0	0	0	0	0	0	0	0
cg22582113	0	2	0	0	0	0	0	0	0	0	0
cg07932199	0	2	0	0	0	0	0	0	0	0	0
cg04521626	0	2	0	0	0	0	0	2	0	0	2
cg02556393	0	2	0	0	0	0	0	0	0	0	0
cg15518113	0	3	0	0	0	2	0	0	0	3	0
cg21698310	0	2	0	0	0	0	0	0	0	0	0
cg04472685	0	2	0	0	0	2	0	2	0	2	0
cg19459791	0	2	0	0	0	3	0	0	0	0	0
cg15935121	0	2	0	0	0	0	0	0	0	0	0
cg25221975	0	2	0	0	0	0	0	0	0	0	0
cg26405020	0	3	0	0	0	0	0	0	0	0	0
cg11133963	0	2	0	0	0	0	0	0	0	3	0
cg05228408	0	3	0	0	0	0	0	0	0	0	0
cg17417856	0	2	0	0	0	0	0	0	0	0	2
cg09338136	0	2	0	0	0	0	0	0	0	0	0
cg03341377	0	2	0	0	0	0	0	0	0	0	0
cg00893603	0	2	0	0	0	0	0	0	0	0	0
cg06951627	0	2	0	0	0	0	0	0	0	0	0
cg01601926	0	2	0	0	0	2	0	0	0	0	0
cg06096805	0	2	0	0	0	0	0	0	0	0	0
cg00026474	0	2	0	0	0	0	0	0	0	0	0
cg13917614	0	3	0	0	0	0	0	0	0	2	0
cg26348226	0	2	0	0	0	0	0	0	0	0	0
cg08233235	0	2	0	0	0	0	0	0	0	0	0
cg12873476	0	2	0	0	0	0	0	2	0	0	0
cg16455376	0	2	0	0	0	0	0	0	0	0	0
cg23222488	0	2	0	0	0	0	0	0	0	0	2
cg14089503	0	2	0	0	0	0	0	0	0	0	0
cg18355337	0	2	0	0	0	0	0	3	0	0	0
cg05655647	0	2	0	0	0	0	0	2	0	0	0
cg00498211	0	2	0	0	0	0	0	3	0	0	0
cg25516742	0	2	0	0	0	0	0	0	0	0	0
cg03720762	0	2	0	0	0	0	0	2	0	0	0
cg01358620	0	2	0	0	0	0	0	0	0	0	0
cg25147158	0	2	0	0	0	0	0	2	0	0	0
cg21426003	0	2	0	0	0	0	0	2	0	0	0
cg21249371	0	2	0	0	0	0	0	4	0	0	0
cg08146323	0	2	0	0	0	0	0	2	0	0	0
cg19870512	0	2	0	0	0	0	0	2	0	0	0
cg10590622	0	2	0	2	0	0	0	0	0	0	0
cg00688962	0	2	0	0	0	0	0	0	0	0	0
cg15290312	0	2	0	0	0	0	0	2	0	0	0
cg08004073	0	2	0	0	0	0	0	0	0	0	0
cg10973622	0	2	0	0	0	0	0	0	0	0	2
cg17804886	0	2	0	0	0	0	0	0	0	0	0
cg08946713	0	2	0	0	0	0	0	0	0	0	0
cg15580309	0	2	0	0	0	0	0	2	0	0	0
cg23214628	0	2	0	0	0	0	0	0	0	0	0
cg02322653	0	2	0	0	0	0	0	0	0	0	0
cg14038058	0	2	0	0	0	0	0	2	0	0	0
cg17482089	0	2	0	0	0	0	0	2	0	0	0
cg24698211	0	2	0	0	0	0	0	0	0	0	0
cg19687193	0	2	0	0	0	0	0	0	0	0	0
cg01790920	0	2	0	0	0	0	0	0	0	0	0
cg18698799	0	2	0	0	0	0	2	3	0	0	0
cg16018921	0	2	0	0	0	0	0	0	0	0	0
cg10695234	0	2	0	0	0	0	0	4	0	0	0
cg24146100	0	2	0	0	0	0	0	2	0	0	0
cg13023646	0	3	0	0	0	0	0	3	0	0	0
cg08580268	0	2	0	0	0	0	0	2	0	0	0
cg26312920	0	2	0	0	0	0	0	2	0	0	0
cg01778345	0	2	0	0	0	0	0	2	0	0	0
cg12112434	0	2	0	0	0	0	0	2	0	0	0
cg15897435	0	2	3	0	0	0	0	0	0	0	0
cg23409074	0	2	0	0	0	0	0	2	0	0	2
cg04297105	0	2	0	0	0	0	0	0	0	0	0
cg15644324	0	2	0	0	0	0	0	0	0	0	0
cg05374025	0	2	0	0	0	0	0	2	0	0	0
cg11976790	0	2	0	0	0	0	0	2	0	0	0
cg01956420	0	2	0	0	0	0	0	0	0	0	0
cg06819718	0	2	0	0	0	0	0	2	0	0	0
cg10044575	0	3	0	2	0	0	0	2	0	0	0
cg01417394	0	2	0	0	0	0	0	0	0	0	0
cg04339360	0	2	0	0	0	0	0	0	0	0	4
cg14260773	0	2	0	0	0	0	0	2	0	0	0
cg05142677	0	2	0	0	0	0	0	2	0	0	0
cg23796967	0	2	0	0	0	0	0	3	0	0	0
cg16691177	0	2	0	0	0	0	0	0	0	0	0
cg09895920	0	2	0	0	0	0	0	3	0	0	0
cg00509187	0	2	0	0	0	0	0	2	0	0	0
cg07589531	0	2	0	0	0	0	0	0	0	0	0
cg03144922	0	2	0	0	0	0	0	0	0	0	0
cg26853458	0	2	0	2	0	0	0	2	0	0	0
cg11030744	0	2	0	0	0	0	0	2	0	0	0
cg08630381	0	2	0	0	0	0	0	0	0	0	0
cg05036212	0	2	0	0	0	0	0	0	0	0	0
cg26949694	0	2	0	0	0	0	0	2	0	0	0
cg13104385	0	2	0	0	0	0	0	0	0	0	2
cg26296371	0	2	0	0	0	0	0	2	0	0	0
cg15338782	0	2	0	0	0	0	0	0	0	0	0
cg20597486	0	2	0	2	0	0	0	2	0	0	0
cg05276972	0	2	0	0	0	0	0	0	0	0	0
cg00959259	0	2	0	0	0	12	0	0	0	0	2
cg21207418	0	2	0	0	0	0	0	0	0	0	0
cg13028635	0	2	0	0	0	0	0	0	0	0	0
cg08065963	0	2	0	0	0	3	0	0	0	3	0
cg14921437	0	2	0	0	0	0	0	0	0	0	0
cg15742245	0	2	0	0	0	0	0	0	0	0	0
cg24875593	0	2	0	0	0	0	0	0	0	0	0
cg10193721	0	2	0	0	0	0	0	0	0	0	0
cg17194270	0	4	0	0	0	0	2	0	0	0	0
cg04234412	0	2	0	2	0	2	2	2	0	0	0
cg05652533	0	2	0	0	0	0	0	0	0	0	0
cg27205928	0	2	0	0	0	0	0	0	0	0	0
cg05418719	0	2	0	0	0	0	0	0	0	0	0
cg05756780	0	3	0	0	0	0	0	2	0	0	0
cg13757845	0	2	0	0	0	0	0	0	0	0	0
cg00222799	0	3	0	0	0	0	0	0	0	0	0
cg14181724	0	2	0	0	0	0	2	0	0	0	0
cg25474070	0	2	0	0	0	0	0	0	0	0	0
cg25363789	0	2	0	0	0	0	0	0	0	0	0
cg13244312	0	2	0	0	0	0	0	0	0	0	0
cg10965178	0	2	0	0	0	0	0	0	0	0	0
cg20734569	0	2	0	0	0	0	0	0	0	0	0
cg13158272	0	2	0	0	0	0	0	0	0	0	0
cg26441486	0	2	0	0	0	0	0	0	0	0	0
cg22930808	0	2	0	0	0	17	2	3	0	3	7
cg08122652	0	2	0	0	0	16	0	3	0	2	5
cg00852675	0	2	0	0	0	0	0	0	0	0	0
cg04392554	0	2	0	0	0	0	0	0	0	4	0
cg02150910	0	2	0	0	0	0	0	0	0	0	0
cg06112835	0	2	0	0	0	0	0	0	0	0	0
cg03607951	0	2	0	0	0	19	0	3	0	2	5
cg07639376	0	2	0	0	0	0	0	3	0	0	0
cg21506299	0	2	0	0	0	0	0	0	0	0	0
cg12457901	0	2	0	0	0	0	0	0	0	0	0
cg01710670	0	2	0	0	0	0	0	0	0	0	0
cg07211972	0	2	0	0	0	0	0	0	0	0	0
cg22299467	0	2	0	0	0	0	0	2	0	0	0
cg27470213	0	2	0	0	0	0	0	0	0	0	0
cg12555086	0	2	0	2	0	0	2	0	0	0	0
cg13149736	0	2	0	0	0	0	0	0	0	0	0
cg25869889	0	2	0	0	0	2	0	0	0	3	0
cg22194129	0	2	0	0	0	0	0	0	0	0	0
cg22950899	0	2	0	0	0	0	0	0	0	0	0
cg02680909	0	2	0	0	0	0	0	0	0	0	0
cg00277334	0	2	0	0	0	0	0	0	0	0	0
cg13761724	0	2	0	0	0	0	0	0	0	0	0
cg27220934	0	2	0	0	0	0	0	0	0	2	0
cg25023095	0	2	0	0	0	0	0	0	0	0	0
cg03809021	0	2	0	0	0	0	0	0	0	2	0
cg24598948	0	2	0	0	0	0	0	4	0	0	0
cg21322248	0	2	0	2	0	0	0	0	0	0	2
cg04506342	0	2	0	0	0	0	0	0	0	0	0
cg12956598	0	2	0	0	0	0	0	0	0	0	0
cg22713958	0	2	0	0	0	2	0	0	0	0	0
cg20050595	0	2	0	0	0	0	0	0	0	0	0
cg04514024	0	2	0	0	0	0	0	0	0	0	0
cg25261547	0	2	0	0	0	0	0	3	0	0	0
cg13511324	0	2	0	0	0	0	0	0	0	0	0
cg25651476	0	2	0	0	0	0	0	0	0	0	0
cg26678144	0	2	0	0	0	0	0	0	0	0	0
cg21838924	0	2	0	0	0	0	0	0	0	0	0
cg22537604	0	2	0	0	0	0	0	0	0	0	0
cg21864959	0	2	0	0	0	0	0	0	0	0	0
cg03887787	0	2	0	0	0	0	0	0	0	0	0
cg06285911	0	2	0	0	0	0	0	0	0	0	0
cg21670987	0	2	0	0	0	0	0	0	0	0	0
cg05818676	0	2	0	0	0	0	0	0	0	0	0
cg23159337	0	2	0	0	0	0	0	0	0	0	0
cg16212145	0	2	0	0	0	0	0	0	0	0	0
cg03276022	0	2	0	0	0	0	0	0	0	0	0
cg23999170	0	3	0	0	0	0	0	0	0	0	0
cg10941749	0	2	0	0	0	0	0	0	0	0	0
cg06701500	0	2	0	0	0	0	0	0	0	0	2
cg22105158	0	2	0	0	0	0	0	0	0	0	2
cg06486129	0	2	0	0	0	0	0	0	0	0	0
cg16251399	0	2	0	0	0	0	0	0	0	0	0
cg07907506	0	2	0	2	0	0	2	0	0	0	0
cg07424927	0	2	0	0	0	0	0	0	0	0	0
cg15871215	0	2	0	0	0	0	0	0	0	0	0
cg24363820	0	2	0	0	0	0	0	4	0	0	0
cg17005068	0	2	0	2	0	2	2	2	0	0	0
cg10409680	0	2	0	0	0	0	0	0	0	0	2
cg01190171	0	2	0	0	0	0	0	0	0	0	0
cg12035144	0	2	0	0	0	0	0	2	0	0	0
cg06093861	0	2	0	0	0	0	0	0	0	0	0
cg14573817	0	2	0	0	0	0	0	0	0	0	0
cg27490128	0	2	0	0	0	0	0	0	0	0	0
cg19379178	0	2	0	0	0	0	0	0	0	0	0
cg26076233	0	2	0	0	0	0	0	0	0	0	2
cg01368219	0	2	0	0	0	0	0	0	0	0	0
cg02494239	0	2	0	0	0	0	0	0	0	0	0
cg14853772	0	2	0	0	0	0	0	0	0	0	0
cg10725855	0	2	0	2	0	0	0	0	0	0	0
cg11096993	0	2	0	0	0	0	0	2	0	0	0
cg18751702	0	2	0	0	2	0	0	3	0	0	0
cg05836043	0	2	0	2	2	0	0	0	0	0	0
cg13344095	0	2	0	0	2	0	0	3	0	0	0
cg13939055	0	2	0	2	0	0	0	0	0	0	0
cg23513591	0	2	0	0	0	0	0	0	0	0	0
cg13428516	0	2	0	0	0	0	0	0	0	0	0
cg07196577	0	2	0	0	0	0	0	0	0	0	0
cg22619763	0	2	0	0	0	0	0	0	0	0	0
cg08576185	0	2	0	0	0	0	0	0	0	0	2
cg14001567	0	2	0	0	0	0	0	0	0	0	0
cg23437459	0	2	0	0	0	0	0	0	0	0	0
cg04557677	0	2	0	0	0	0	0	0	0	0	0
cg04348872	0	2	0	0	0	0	0	0	0	0	0
cg06889975	0	2	0	0	0	0	0	0	0	0	0
cg00221185	0	2	0	0	0	0	0	0	0	0	0
cg00706570	0	2	0	0	0	0	0	0	0	0	0
cg19607165	0	2	0	0	0	0	0	0	0	0	0
cg16739178	0	3	0	0	0	0	0	0	0	0	0
cg17879376	0	2	0	0	0	0	0	0	0	0	0
cg13492133	0	2	0	0	0	0	0	0	0	0	2
cg04348265	0	2	0	0	2	0	0	2	0	0	0
cg11035100	0	2	0	0	0	0	0	0	0	0	0
cg25362050	0	2	2	0	0	0	0	0	0	0	0
cg04392082	0	2	0	0	2	0	0	2	0	0	0
cg00730441	0	2	0	0	0	0	0	2	0	0	0
cg17214023	0	2	0	0	0	0	0	0	0	0	0
cg05119988	0	5	2	0	0	0	0	0	0	0	0
cg09866743	0	2	0	0	0	0	0	0	0	0	2
cg22510074	0	2	0	0	0	0	0	0	0	0	0
cg01059100	0	2	0	0	0	0	0	0	0	0	0
cg11811610	0	2	0	0	0	0	0	0	0	0	0
cg14333542	0	2	0	0	0	0	0	0	0	0	0
cg01353448	0	2	0	2	0	0	3	0	0	0	0
cg13119609	0	2	0	0	0	0	0	2	0	0	0
cg00130530	0	2	0	4	0	2	0	2	0	0	4
cg25263238	0	2	0	0	0	0	0	0	0	0	0
cg10980055	0	2	0	0	0	0	0	0	0	0	0
cg12009023	0	2	0	0	0	0	0	0	0	0	0
cg27499135	0	2	0	0	0	0	0	0	0	0	0
cg25587662	0	2	0	0	0	0	0	0	0	0	0
cg17725129	0	2	0	0	0	0	0	0	0	0	0
cg19273683	0	2	0	0	0	0	0	0	0	0	0
cg25091527	0	2	0	0	0	0	0	0	0	0	0
cg14681171	0	2	0	2	0	0	2	0	0	0	0
cg07618759	0	2	0	0	0	0	0	0	0	2	0
cg22155786	0	2	0	0	0	0	0	0	0	0	0
cg00379467	0	2	0	0	0	0	0	0	0	0	0
cg00252813	0	2	0	0	0	0	0	0	0	0	0
cg24474852	0	2	0	0	0	0	0	0	0	0	0
cg19627549	0	2	0	0	0	0	0	0	0	0	0
cg23400208	0	2	0	0	0	0	0	0	0	0	0
cg04045079	0	2	0	0	0	0	0	0	0	0	0
cg02113641	0	2	0	0	0	0	0	0	0	0	0
cg02558625	0	3	0	0	0	0	0	0	0	0	0
cg16134678	0	2	0	0	0	0	0	0	0	0	0
cg02027878	0	2	0	0	0	0	0	2	0	0	0
cg00846036	0	2	0	0	0	0	0	0	0	0	0
cg09993711	0	2	0	0	0	0	0	0	0	0	0
cg11057205	0	2	0	0	0	0	0	0	0	0	0
cg03580568	0	2	0	0	0	0	0	0	0	0	0
cg10404009	0	2	0	0	0	0	0	2	0	0	0
cg02519286	0	2	0	0	0	0	0	0	0	0	3
cg10415685	0	2	2	0	0	0	0	0	0	0	0
cg08918020	0	2	0	0	0	0	0	0	0	0	0
cg23989409	0	2	0	0	0	0	0	0	0	0	0
cg16264526	0	2	0	0	0	0	0	0	0	0	0
cg01779903	0	2	0	0	0	0	0	0	0	0	0
cg03103178	0	2	0	0	0	0	0	0	0	0	0
cg16836675	0	2	0	0	0	0	0	0	0	0	0
cg22232704	0	2	0	0	0	0	0	0	0	0	0
cg20557687	0	2	0	0	0	0	0	0	0	0	0
cg13606255	0	2	0	0	0	0	0	0	0	0	0
cg14897188	0	2	0	0	0	0	0	0	0	0	0
cg24002003	0	2	0	0	0	0	0	0	0	2	0
cg15174294	0	2	0	0	0	0	0	0	0	0	0
cg05945782	0	2	0	0	0	0	0	0	0	0	0
cg02016764	0	2	0	0	0	0	0	0	0	0	0
cg00420742	0	2	0	0	0	2	0	3	0	0	0
cg04548204	0	2	0	0	0	0	0	0	0	0	0
cg12281049	0	2	0	0	0	0	0	0	0	0	0
cg05818894	0	2	0	0	0	0	0	0	0	0	0
cg06498520	0	2	0	0	0	0	0	0	0	0	0
cg17030679	0	2	0	2	0	0	0	0	0	0	0
cg09316306	0	2	0	0	2	0	0	0	0	0	2
cg08757862	0	3	0	0	0	0	0	0	0	0	2
cg22839308	0	2	0	0	0	0	0	0	0	0	3
cg21743623	0	2	0	0	0	0	0	0	0	0	0
cg00730761	0	2	0	0	0	0	0	0	0	0	0
cg11786587	0	2	0	0	0	0	0	0	0	0	0
cg04467639	0	2	0	0	0	0	0	3	0	0	0
cg05327255	0	2	0	0	0	0	0	0	0	0	0
cg16655091	0	2	0	2	0	0	2	0	0	0	0
cg03812172	0	2	0	0	0	0	0	0	0	0	0
cg08977311	0	2	0	0	0	0	0	2	0	0	0
cg00495303	0	2	0	0	0	0	0	0	0	0	0
cg17248267	0	2	0	0	0	0	0	0	0	0	0
cg09829645	0	2	0	0	0	0	0	0	0	0	0
cg22786333	0	2	0	0	0	0	0	0	0	0	0
cg09281805	0	2	0	0	0	0	0	2	0	0	0
cg07469467	0	2	0	0	0	0	0	2	0	0	0
cg17348244	0	3	0	0	0	0	0	3	0	3	0
cg13232075	0	2	0	0	0	0	0	3	0	0	0
cg23688827	0	2	0	0	0	0	0	2	0	0	0
cg22071943	0	2	0	2	0	0	2	2	0	0	0
cg24329141	0	2	0	0	0	0	0	2	0	0	0
cg01081438	0	2	0	0	0	0	0	3	0	0	2
cg00533891	0	2	0	0	0	0	0	0	0	0	0
cg07797660	0	3	0	0	0	0	0	0	0	0	0
cg11938080	0	2	0	0	0	0	0	0	0	0	0
cg06330618	0	2	0	0	0	0	0	0	0	0	0
cg09397246	0	2	0	0	0	0	0	0	0	0	0
cg26899598	0	2	0	0	0	0	0	0	0	0	0
cg01770232	0	2	0	0	0	0	0	0	0	0	3
cg23744638	0	2	0	0	0	0	0	0	0	0	0
cg18221580	0	2	0	0	0	0	0	0	0	0	0
cg01678292	0	2	0	0	0	0	0	0	0	0	0
cg18461635	0	2	0	0	0	0	0	0	0	0	0
cg08507178	0	2	0	0	0	0	0	0	0	0	0
cg05508408	0	2	0	0	0	0	0	0	0	0	0
cg09382618	0	2	0	0	0	0	0	0	0	0	0
cg17662493	0	2	0	0	0	0	0	0	0	0	0
cg04870949	0	2	0	0	0	0	0	0	0	0	0
cg15035590	0	2	0	0	0	0	0	0	0	0	0
cg09754948	0	2	3	0	0	0	0	3	0	0	0
cg13136596	0	2	0	0	0	0	0	2	0	0	0
cg11539674	0	2	0	0	0	0	0	0	0	0	0
cg15866977	0	2	0	0	0	0	0	0	0	0	0
cg23079727	0	2	0	0	0	0	0	0	0	0	0
cg09191750	0	2	0	0	0	0	0	0	0	0	0
cg10422047	0	2	0	0	0	0	0	0	0	0	0
cg03127558	0	2	0	0	0	0	0	0	0	0	0
cg03267442	0	2	0	0	0	0	0	0	0	0	0
cg02936049	0	2	0	0	0	0	0	0	0	0	2
cg10902667	0	2	0	0	0	0	0	0	0	0	0
cg26566189	0	2	0	0	0	0	0	0	0	0	0
cg25337691	0	2	0	0	0	0	0	0	0	0	0
cg08394070	0	2	0	0	0	2	0	0	0	0	0
cg09803321	0	2	0	0	0	0	0	0	0	0	0
cg00583046	0	2	0	0	0	0	0	0	0	0	0
cg07437919	0	2	0	0	0	0	0	0	0	0	0
cg24576535	0	2	0	0	0	0	0	2	0	0	0
cg15288329	0	2	0	0	0	0	0	0	0	0	0
cg13120108	0	2	0	0	0	0	0	0	0	0	0
cg01387905	0	2	0	0	0	0	0	0	0	0	0
cg03636880	0	2	0	0	0	0	0	0	0	0	0
cg00908766	0	3	0	0	0	0	0	3	0	0	0
cg05337441	0	4	2	0	0	0	2	0	0	0	0
cg25035485	0	3	2	0	0	0	0	0	0	0	0
cg03951877	0	2	2	0	0	0	0	0	0	0	0
cg24147428	0	2	0	0	0	0	0	3	0	0	0
cg10751070	0	2	0	0	0	0	0	0	0	0	0
cg16723488	0	3	3	0	0	0	0	3	0	0	0
cg03350299	0	2	0	0	0	0	0	2	0	0	0
cg26800893	0	2	0	0	0	0	0	0	0	0	2
cg07730360	0	2	0	0	0	0	0	0	0	0	0
cg23172671	0	2	2	0	0	0	0	0	0	2	0
cg13305415	0	3	0	0	0	0	0	0	0	0	0
cg20496314	0	2	0	0	0	0	2	0	0	0	0
cg27394566	0	2	0	0	0	0	2	0	0	0	0
cg14352682	0	2	0	0	0	0	0	0	0	0	0
cg09491962	0	2	0	0	0	0	0	0	0	2	0
cg07397296	0	2	0	0	0	0	2	0	0	0	2
cg27509823	0	2	0	0	0	0	0	0	0	0	0
cg23664708	0	2	0	0	0	0	0	0	0	0	0
cg04852443	0	2	0	0	0	0	0	0	0	0	0
cg12586707	0	2	0	0	0	0	0	0	0	0	0
cg08757611	0	2	0	0	0	0	0	0	0	0	0
cg02795981	0	2	0	0	0	0	0	0	0	2	0
cg07922719	0	2	0	0	0	0	0	0	0	0	0
cg14230606	0	2	0	0	0	0	0	2	0	0	0
cg23127998	0	3	0	0	0	0	0	0	0	0	0
cg20563666	0	2	0	0	0	0	0	2	0	0	0
cg12280622	0	2	0	0	0	0	0	0	0	0	0
cg10402471	0	2	0	0	0	0	0	0	0	0	0
cg02296916	0	2	0	0	0	0	0	0	0	0	0
cg17150809	0	2	0	0	0	0	0	0	0	0	0
cg00181327	0	2	0	0	0	0	0	0	0	0	0
cg25188395	0	2	0	0	0	0	0	0	0	0	0
cg02384661	0	2	0	0	0	0	0	0	0	0	0
cg23395715	0	2	0	0	0	0	0	0	0	0	0
cg16913789	0	2	0	0	0	0	0	0	0	0	0
cg06413398	0	2	0	0	0	0	0	0	0	0	2
cg23661483	0	2	0	0	0	0	0	0	0	0	0
cg07615351	0	2	0	0	0	0	0	0	0	0	0
cg18150584	0	2	0	0	0	0	0	0	0	0	0
cg02108620	0	2	0	0	0	0	0	0	0	0	0
cg14791193	0	2	0	0	0	0	0	0	0	0	0
cg21853296	0	2	0	0	0	0	0	0	0	0	0
cg00285394	0	3	0	0	0	0	2	0	0	0	0
cg24768561	0	3	0	0	0	0	0	0	0	0	0
cg16386080	0	2	0	0	0	0	0	0	0	0	0
cg10917602	0	3	0	0	0	0	0	0	0	0	0
cg13639451	0	2	0	0	0	0	0	0	0	0	0
cg07796016	0	2	0	0	0	0	0	2	0	2	0
cg15971518	0	2	0	0	0	0	0	0	0	0	0
cg21211688	0	2	0	2	0	0	0	0	0	0	0
cg23052585	0	2	0	2	0	0	0	0	0	0	0
cg11019791	0	2	0	3	0	0	2	0	0	0	0
cg20137746	0	2	0	0	0	2	0	2	0	0	0
cg03699074	0	2	2	2	0	0	3	0	0	2	3
cg14179401	0	2	0	0	0	0	0	0	0	0	0
cg05525812	0	2	0	0	0	2	0	0	0	0	2
cg24715767	0	2	0	0	0	0	0	0	0	0	0
cg07962315	0	2	0	0	0	0	0	0	0	0	0
cg14646613	0	2	0	2	0	0	0	0	0	0	0
cg02379549	0	2	0	2	0	0	0	0	0	0	0
cg14031033	0	2	0	0	0	0	0	0	0	0	2
cg15854547	0	2	0	0	0	0	0	0	0	0	0
cg19577074	0	2	0	2	0	0	0	0	0	0	0
cg23192683	0	2	0	2	0	0	0	0	0	0	0
cg02197634	0	2	0	0	0	0	0	0	0	0	0
cg09864671	0	2	0	0	0	0	0	2	0	0	0
cg02244583	0	2	0	0	0	0	0	0	0	0	0
cg09084244	0	2	2	2	0	0	0	2	0	0	0
cg14547895	0	2	0	0	0	0	0	0	0	0	0
cg07943832	0	2	0	0	0	0	0	0	0	0	0
cg13069100	0	2	0	0	0	0	0	0	0	0	0
cg17811452	0	2	0	0	0	0	0	0	0	0	2
cg10742917	0	2	0	0	0	0	0	2	0	0	0
cg02309026	0	2	0	0	0	0	0	0	0	0	0
cg23371584	0	2	0	0	0	0	0	0	0	0	0
cg19918549	0	2	0	0	0	0	0	0	0	0	0
cg17546721	0	2	0	0	0	0	0	0	0	0	0
cg03610073	0	2	0	0	0	0	0	0	0	0	0
cg16398761	0	2	0	0	0	3	0	0	0	0	0
cg04718414	0	2	2	0	0	0	0	0	0	0	0
cg18680181	0	2	0	2	0	0	2	0	0	0	0
cg16356856	0	2	0	0	0	0	0	0	0	0	0
cg13900770	0	2	0	0	0	0	0	0	0	0	0
cg07311024	0	2	0	0	0	0	0	4	0	0	0
cg02022733	0	2	0	0	0	0	0	0	0	0	0
cg03538731	0	2	0	0	0	0	0	0	0	0	0
cg06104667	0	2	0	0	0	0	0	0	0	0	0
cg01380658	0	2	0	0	0	0	0	0	0	0	0
cg18264657	0	2	0	0	0	0	0	0	0	0	0
cg11710912	0	2	0	0	0	0	0	0	0	0	0
cg05376465	0	2	0	0	0	0	0	0	0	0	0
cg08893087	0	2	0	0	0	0	0	0	0	0	2
cg01076129	0	3	0	0	0	0	0	4	0	0	0
cg02902261	0	2	0	0	0	0	0	0	0	0	0
cg05596621	0	2	0	0	0	0	0	2	0	0	0
cg11037477	0	2	0	0	0	0	0	4	0	0	0
cg12440062	0	3	0	0	0	0	0	3	0	0	0
cg19526166	0	2	0	0	0	0	0	3	0	0	0
cg18319852	0	2	0	0	0	0	0	4	0	0	0
cg05481257	0	2	0	0	0	0	0	0	0	0	0
cg08476511	0	2	0	0	0	0	0	3	0	0	0
cg10687131	0	2	0	0	0	0	0	0	0	0	0
cg17181653	0	2	0	0	0	0	0	2	0	0	0
cg07059402	0	2	0	0	0	0	0	2	0	0	0
cg00561194	0	2	0	0	0	0	0	0	0	0	0
cg07041999	0	2	0	0	0	0	0	0	0	0	0
cg11853697	0	2	0	0	0	0	0	0	0	0	0
cg14361627	0	2	0	0	0	0	0	0	0	0	0
cg16836311	0	2	0	0	0	0	0	0	0	0	0
cg18797590	0	2	0	0	0	0	0	0	0	0	0
cg04358214	0	2	0	0	0	0	2	2	0	0	2
cg03655142	0	2	0	0	0	0	0	0	0	0	0
cg16054275	0	2	0	0	0	0	0	2	0	0	0
cg01046070	0	2	0	0	0	0	0	0	0	0	0
cg03068497	0	3	0	0	0	0	2	0	0	0	2
cg01588224	0	2	0	0	0	0	0	0	0	0	0
cg00008629	0	3	0	0	0	0	0	0	0	0	0
cg21139312	0	2	0	0	0	0	0	0	0	0	0
cg09651136	0	2	0	0	0	0	0	0	0	0	0
cg06339248	0	2	0	0	0	0	0	0	0	0	0
cg20808462	0	2	0	0	0	0	0	0	0	0	0
cg19398783	0	2	0	0	0	0	0	0	0	0	0
cg22484793	0	2	0	0	0	0	0	0	0	0	2
cg16408970	0	2	0	0	0	0	0	0	0	0	0
cg25256723	0	2	0	0	0	0	2	0	0	0	0
cg05660874	0	2	0	0	0	0	0	0	0	0	0
cg23407655	0	2	0	0	0	0	0	0	0	0	0
cg01856529	0	2	0	0	0	0	2	0	0	0	0
cg03676485	0	2	0	0	0	0	2	0	0	0	0
cg12816198	0	2	0	2	0	3	2	2	0	0	0
cg20278790	0	2	0	0	0	3	2	2	0	3	0
cg18933331	0	3	0	0	0	0	2	0	0	0	0
cg14099685	0	2	0	0	0	0	0	0	0	0	0
cg09680149	0	2	0	0	0	0	0	0	0	0	0
cg05897122	0	2	0	0	0	0	2	0	0	0	0
cg01243072	0	2	0	0	0	0	2	0	0	0	0
cg27054084	0	2	0	0	0	0	0	0	0	0	0
cg24960291	0	2	0	0	0	0	0	0	0	0	0
cg00948664	0	2	0	0	0	0	2	0	0	0	0
cg25073563	0	2	0	0	0	0	2	0	0	0	0
cg14237301	0	2	0	0	0	0	2	0	0	3	0
cg25667998	0	2	0	0	0	0	2	0	0	0	0
cg13622265	0	2	0	0	0	0	2	0	0	0	3
cg24939194	0	2	0	0	0	0	2	0	0	2	0
cg12417775	0	2	0	0	0	0	0	0	0	0	0
cg03393444	0	2	0	0	0	0	0	0	0	0	0
cg11001536	0	2	0	0	0	0	2	0	0	0	0
cg11719283	0	2	0	0	0	0	0	0	0	2	0
cg16609995	0	2	0	0	0	2	2	0	0	0	0
cg19351166	0	2	0	0	0	0	2	0	0	3	0
cg07160014	0	2	0	0	0	0	0	0	0	0	0
cg22753611	0	3	2	2	0	0	3	0	0	3	0
cg22052056	0	2	0	0	0	0	0	0	0	0	0
cg20146909	0	2	0	0	0	0	0	0	0	0	3
cg22608507	0	2	2	0	0	0	2	0	0	0	0
cg13522406	0	2	0	0	0	0	2	0	0	0	0
cg16241714	0	2	0	0	0	0	0	0	0	0	0
cg22361859	0	2	0	0	0	0	0	2	0	0	0
cg24673101	0	2	0	0	0	0	0	2	0	0	0
cg18119407	0	2	0	0	0	0	0	0	0	0	0
cg07549278	0	2	0	0	0	0	0	0	0	0	0
cg05308819	0	2	0	0	0	0	0	0	0	0	0
cg08088566	0	2	0	0	0	0	0	0	0	0	0
cg07175797	0	2	0	0	0	0	0	0	0	0	0
cg09001549	0	2	0	0	0	0	0	0	0	0	0
cg13638867	0	2	0	0	0	2	0	0	0	0	2
cg03769992	0	2	0	0	0	0	0	0	0	0	0
cg02319043	0	2	0	0	0	0	0	0	0	0	0
cg05729480	0	2	0	0	0	0	0	0	0	0	0
cg19390658	0	3	0	0	0	0	2	0	0	0	0
cg07031243	0	2	0	0	0	0	0	0	0	0	0
cg19180636	0	2	0	0	0	0	0	0	0	0	0
cg26916780	0	2	0	0	0	0	0	0	0	0	0
cg06178669	0	2	0	0	0	0	2	0	0	0	0
cg26522157	0	2	0	0	0	0	0	0	0	0	0
cg14452619	0	2	0	0	0	0	0	0	0	0	0
cg24506216	0	2	0	0	0	0	0	0	0	0	0
cg04640885	0	2	0	0	0	0	0	0	0	0	0
cg20193910	0	2	0	0	0	0	0	0	0	0	0
cg11156873	0	2	0	0	0	0	0	0	0	0	0
cg08866665	0	2	0	0	0	0	0	0	0	0	0
cg23144143	0	2	0	0	0	0	0	0	0	0	0
cg00022308	0	2	0	0	0	0	0	0	0	0	0
cg25213720	0	2	0	0	0	0	0	0	0	0	0
cg01343041	0	2	0	0	0	0	0	4	0	0	2
cg00253658	0	2	0	0	0	0	0	5	0	0	5
cg14741143	0	2	0	0	0	0	0	2	0	0	0
cg21554861	0	2	0	0	0	0	0	3	0	0	0
cg13502125	0	2	0	0	0	0	0	4	0	0	0
cg04006327	0	2	0	0	0	0	0	2	0	0	0
cg01279933	0	2	0	0	0	0	0	0	0	0	0
cg01094114	0	2	0	0	0	0	0	0	0	0	0
cg06618866	0	2	0	0	2	0	0	0	0	0	0
cg15908709	0	2	0	0	0	0	0	0	0	0	3
cg06400428	0	2	0	0	0	0	0	0	0	0	2
cg17044090	0	2	0	0	0	0	0	0	0	0	0
cg01622006	0	2	0	2	0	0	0	0	0	0	0
cg07223253	0	2	0	2	0	0	0	0	0	0	0
cg17153138	0	2	0	2	0	0	0	0	0	0	0
cg09313931	0	2	0	2	0	0	0	0	0	0	0
cg02454890	0	2	0	2	0	0	0	0	0	0	0
cg13730105	0	2	0	0	0	0	0	0	0	0	0
cg10085326	0	0	2	0	0	0	0	0	0	0	0
cg27658601	0	0	2	0	0	0	0	0	0	0	0
cg17866732	0	0	2	0	0	0	0	0	0	0	0
cg11641102	0	0	2	0	0	0	0	0	0	0	0
cg02710534	0	0	2	0	0	0	0	0	0	0	0
cg24799921	0	0	2	0	0	0	0	0	0	0	0
cg21439763	0	0	2	0	0	0	0	0	0	0	0
cg09079818	0	0	2	0	0	0	0	0	0	0	0
cg06707406	0	0	2	0	0	0	0	0	0	0	0
cg18703951	0	0	2	0	0	0	0	0	0	0	0
cg07672238	0	0	2	0	0	0	0	0	0	0	0
cg04475936	0	0	2	0	0	0	0	0	0	0	0
cg11052578	0	0	2	0	0	0	0	0	0	0	0
cg11553308	0	0	2	0	0	0	0	0	0	0	0
cg26859083	0	0	2	0	0	0	0	0	0	0	0
cg21841085	0	0	2	0	0	0	0	0	0	0	0
cg09481404	0	0	2	0	0	0	0	0	0	0	0
cg20933239	0	0	2	0	0	0	0	0	0	0	0
cg12379766	0	0	2	0	0	0	0	0	0	0	0
cg02797539	0	0	2	0	0	0	0	0	0	0	0
cg25356468	0	0	2	0	0	0	0	0	0	0	0
cg13772414	0	0	2	0	0	0	0	0	0	0	0
cg26800883	0	0	2	0	0	0	0	0	0	0	0
cg07452217	0	0	2	0	0	0	0	0	0	0	0
cg09226986	0	0	2	0	0	0	0	0	0	0	0
cg27227100	0	0	2	0	0	0	0	0	0	0	0
cg02270895	0	0	2	0	0	0	0	0	0	0	0
cg07394259	0	0	2	0	0	0	0	0	0	0	0
cg06715167	0	0	2	0	0	0	0	0	0	0	0
cg07588053	0	0	2	0	0	0	0	0	0	0	0
cg08696931	0	0	2	0	0	0	0	0	0	0	0
cg13102348	0	0	2	0	0	0	0	0	0	0	0
cg01839860	0	0	2	0	0	0	0	0	0	0	0
cg16411857	0	0	3	0	0	6	0	0	0	3	2
cg03546163	0	0	2	3	0	5	0	5	0	0	3
cg08791347	0	0	2	0	0	0	0	0	0	0	0
cg12269535	0	0	2	0	0	0	0	0	0	0	0
cg09090048	0	0	2	0	0	0	0	0	0	0	0
cg25422678	0	0	3	0	0	0	0	0	0	0	0
cg19016694	0	0	2	0	0	0	0	0	0	0	0
cg04514255	0	0	2	0	0	0	0	0	0	0	0
cg15860624	0	0	2	0	0	0	0	0	0	0	0
cg05579037	0	0	2	0	0	0	0	2	0	0	0
cg25506432	0	0	2	0	0	0	0	2	0	0	0
cg23454797	0	0	3	0	0	0	0	2	0	0	0
cg08070327	0	0	2	0	0	0	0	2	0	0	0
cg10904867	0	0	2	0	0	0	0	0	0	0	0
cg03207666	0	0	3	0	0	0	0	0	0	0	0
cg26550936	0	0	2	0	0	0	0	0	0	0	0
cg14058329	0	0	3	0	0	0	0	3	0	0	0
cg20406979	0	0	6	0	0	0	0	3	0	0	0
cg23216724	0	0	6	0	0	2	0	2	0	0	0
cg15706657	0	0	4	0	0	0	0	0	0	0	0
cg25325512	0	0	2	2	0	0	0	0	0	0	0
cg01094108	0	0	2	0	0	0	0	0	0	0	0
cg15599437	0	0	2	0	0	0	0	0	0	0	0
cg05550145	0	0	2	0	0	0	0	0	0	0	0
cg20225915	0	0	2	0	0	0	0	0	0	0	0
cg20378055	0	0	2	0	0	0	0	0	0	0	0
cg21913301	0	0	2	0	0	0	0	0	0	0	0
cg19098793	0	0	2	0	0	0	0	0	0	0	0
cg23930101	0	0	2	0	0	0	0	0	0	0	0
cg07289841	0	0	2	0	0	0	0	0	0	0	0
cg20494891	0	0	3	0	0	0	0	0	0	0	0
cg24493649	0	0	2	0	0	0	0	0	0	0	0
cg24244370	0	0	2	0	0	0	0	0	0	0	0
cg08475134	0	0	2	0	0	0	0	0	0	0	0
cg22858277	0	0	2	0	0	0	0	0	0	0	0
cg05006960	0	0	2	0	0	0	0	0	0	0	0
cg15637254	0	0	2	0	0	0	0	0	0	0	0
cg17142134	0	0	2	0	0	0	2	0	0	0	0
cg17002328	0	0	2	0	0	0	0	0	0	0	0
cg05094429	0	0	2	0	0	2	0	0	0	0	0
cg20233834	0	0	2	0	0	0	0	0	0	0	0
cg18711535	0	0	2	2	0	0	0	0	0	0	0
cg24953922	0	0	2	0	0	0	0	0	0	0	0
cg25511667	0	0	2	0	0	0	0	0	0	0	0
cg13309174	0	0	2	0	0	0	0	0	0	0	0
cg12400921	0	0	2	0	0	0	0	0	0	0	0
cg02181920	0	0	3	2	0	0	2	2	0	0	0
cg07218288	0	0	2	0	0	0	0	0	0	0	0
cg09857878	0	0	2	0	0	0	0	0	0	0	0
cg27220062	0	0	2	2	0	0	2	2	0	0	0
cg22073152	0	0	3	0	0	0	0	0	0	0	0
cg17976229	0	0	2	0	0	0	0	0	0	0	0
cg16805138	0	0	2	0	0	0	0	0	0	0	0
cg13573513	0	0	3	0	0	0	0	0	0	0	0
cg13937163	0	0	2	0	0	0	0	0	0	0	0
cg25004270	0	0	2	0	0	0	0	0	0	0	0
cg14481502	0	0	2	0	0	0	0	0	0	0	0
cg02423856	0	0	2	0	0	0	0	0	0	0	0
cg01731355	0	0	2	0	0	0	0	0	0	0	0
cg19089328	0	0	2	0	0	0	0	0	0	0	0
cg20408505	0	0	2	0	0	0	0	0	0	0	0
cg19918700	0	0	2	0	0	0	0	0	0	0	0
cg13581859	0	0	2	0	0	0	0	0	0	0	0
cg10142236	0	0	2	0	0	0	0	0	0	0	0
cg24296397	0	0	2	0	0	0	0	0	0	0	2
cg16688681	0	0	3	0	0	0	0	0	0	0	0
cg18919209	0	0	2	0	0	0	0	0	0	0	0
cg13155924	0	0	2	0	0	0	0	0	0	0	0
cg00989806	0	0	2	0	0	0	0	0	0	0	0
cg16691087	0	0	3	0	0	0	0	0	0	0	0
cg07715777	0	0	2	0	0	0	0	0	0	0	0
cg13263778	0	0	2	0	0	0	0	0	0	0	0
cg19922825	0	0	2	0	0	0	0	0	0	0	0
cg00242096	0	0	2	0	0	0	0	0	0	0	0
cg18555073	0	0	2	0	0	0	0	0	0	0	0
cg21151122	0	0	2	0	0	0	0	0	0	0	0
cg10477878	0	0	2	0	0	0	0	0	0	0	0
cg20880499	0	0	2	0	0	0	0	0	0	0	0
cg03796659	0	0	2	0	0	0	0	0	0	0	0
cg27362998	0	0	2	0	0	0	0	0	0	0	0
cg25969107	0	0	2	0	0	0	0	0	0	0	0
cg21836117	0	0	2	0	0	0	0	0	0	0	0
cg18672030	0	0	2	0	0	0	0	0	0	0	0
cg21155100	0	0	2	0	0	0	0	0	0	0	0
cg18006637	0	0	2	0	0	0	0	0	0	0	2
cg13708974	0	0	2	0	0	0	0	0	0	0	0
cg12581627	0	0	2	0	0	0	0	0	0	0	0
cg07336123	0	0	2	0	0	0	0	0	0	0	0
cg23044270	0	0	2	0	0	0	0	0	0	0	0
cg05368731	0	0	2	0	0	0	0	0	0	0	0
cg20059312	0	0	2	0	0	0	0	0	0	0	0
cg06471536	0	0	2	0	0	0	0	0	0	0	0
cg24216990	0	0	2	0	0	0	0	0	0	0	0
cg15876825	0	0	2	0	0	0	0	0	0	0	0
cg17292100	0	0	2	0	0	0	0	0	0	0	0
cg00403478	0	0	2	0	0	0	0	0	0	0	0
cg26094842	0	0	2	0	0	0	2	0	0	0	0
cg01804934	0	0	2	0	0	0	0	2	0	0	0
cg18423737	0	0	2	0	0	0	0	0	0	0	0
cg01977473	0	0	2	0	0	0	2	0	0	0	2
cg02286081	0	0	3	0	0	0	0	2	0	0	0
cg09558069	0	0	2	0	0	0	0	0	0	0	0
cg17980364	0	0	2	0	0	0	0	0	0	0	0
cg18556822	0	0	2	0	0	0	2	0	0	0	0
cg16312609	0	0	2	0	0	0	0	0	0	0	0
cg08735211	0	0	2	0	0	3	0	0	0	0	0
cg05364072	0	0	2	0	0	0	0	0	0	0	0
cg22718139	0	0	3	0	0	0	0	0	0	0	2
cg15924102	0	0	2	0	0	0	0	0	0	0	0
cg19697512	0	0	2	0	0	0	0	0	0	0	0
cg20859933	0	0	2	0	0	0	0	0	0	0	0
cg20555562	0	0	2	0	0	0	0	0	0	0	0
cg00676801	0	0	2	0	0	4	0	2	0	0	2
cg02909176	0	0	2	0	0	0	0	0	0	0	0
cg01829342	0	0	2	0	0	0	0	0	0	0	0
cg10331073	0	0	2	0	0	0	0	0	0	0	2
cg26974214	0	0	2	0	0	2	0	0	0	0	0
cg14997942	0	0	2	0	0	0	0	0	0	0	0
cg22659049	0	0	2	0	0	0	0	0	0	0	0
cg26049390	0	0	3	0	0	0	0	0	0	0	0
cg21646082	0	0	2	0	0	0	2	0	0	0	0
cg09670127	0	0	2	0	0	0	0	0	0	0	0
cg26075184	0	0	2	0	0	0	0	0	0	0	0
cg01971120	0	0	2	0	0	0	0	0	0	0	0
cg16465027	0	0	2	0	0	0	0	0	0	0	0
cg07843390	0	0	2	0	0	0	3	0	0	0	0
cg22601415	0	0	2	0	0	0	0	0	0	0	0
cg21106695	0	0	3	0	0	0	0	0	0	0	0
cg13349035	0	0	3	0	0	0	0	0	0	0	0
cg25623524	0	0	2	0	0	0	0	0	0	0	0
cg01309328	0	0	2	0	0	5	0	0	0	0	2
cg21975834	0	0	2	0	0	0	0	0	0	0	0
cg13316433	0	0	2	0	0	0	0	0	0	0	0
cg27302263	0	0	2	0	0	0	0	0	0	0	0
cg18764771	0	0	3	0	0	0	0	2	0	0	0
cg04025970	0	0	2	0	0	0	0	0	0	0	0
cg12998503	0	0	2	0	0	0	0	0	0	0	0
cg08099136	0	0	2	0	0	6	0	0	0	2	2
cg10052504	0	0	2	0	0	0	0	0	0	0	0
cg02005600	0	0	2	2	0	0	0	5	0	0	0
cg05490029	0	0	2	0	0	0	0	0	0	0	0
cg10850215	0	0	3	0	0	0	0	0	0	0	0
cg16308533	0	0	2	0	0	0	0	4	0	0	0
cg04453471	0	0	2	0	0	0	0	0	0	0	0
cg10466548	0	0	2	0	0	0	0	0	0	0	0
cg14014955	0	0	2	3	0	0	0	4	0	0	0
cg04002235	0	0	2	0	0	0	0	0	0	0	0
cg10817441	0	0	2	0	0	0	0	0	0	0	0
cg03333699	0	0	2	0	0	0	0	0	0	0	0
cg10492240	0	0	2	0	0	0	0	0	0	0	0
cg09234582	0	0	2	0	0	0	0	0	0	0	2
cg18511546	0	0	3	0	0	0	0	0	0	0	0
cg25045942	0	0	2	0	0	0	0	0	0	0	0
cg10377510	0	0	2	0	0	0	0	0	0	0	0
cg19758448	0	0	3	0	0	0	0	0	0	0	0
cg17362900	0	0	3	0	0	0	0	2	0	0	0
cg16224163	0	0	2	0	0	0	0	0	0	0	0
cg23120601	0	0	2	0	0	0	0	2	0	0	0
cg03646605	0	0	2	0	0	0	0	0	0	0	0
cg16850945	0	0	2	0	0	0	0	0	0	0	0
cg19053046	0	0	3	0	0	0	0	2	0	0	0
cg20173011	0	0	2	0	0	0	0	0	0	0	0
cg12090003	0	0	3	0	0	0	0	0	0	0	0
cg26893134	0	0	3	0	0	0	0	2	0	0	0
cg21250756	0	0	2	2	0	0	3	0	0	0	0
cg23923934	0	0	2	0	0	2	0	0	0	2	2
cg07884764	0	0	2	0	0	0	0	0	0	0	0
cg12655416	0	0	6	0	0	3	0	2	0	0	0
cg09549073	0	0	2	2	0	0	0	3	0	0	0
cg09993699	0	0	3	0	0	0	0	2	0	0	0
cg08452456	0	0	2	0	0	0	0	0	0	0	0
cg25546539	0	0	2	0	0	0	0	0	0	0	0
cg19213744	0	0	2	0	0	0	0	0	0	0	0
cg23972860	0	0	2	0	0	0	0	0	0	0	0
cg09814127	0	0	2	0	0	0	0	2	0	0	0
cg20893203	0	0	2	0	0	0	0	0	0	0	0
cg20975835	0	0	3	0	0	0	0	0	0	0	0
cg24078695	0	0	2	0	0	0	0	0	0	0	0
cg12620035	0	0	3	0	0	0	2	0	0	0	0
cg14914552	0	0	2	0	0	0	0	0	0	0	0
cg21033440	0	0	2	0	0	0	0	0	0	0	0
cg24806326	0	0	2	0	0	0	0	0	0	0	0
cg17588455	0	0	2	0	0	0	0	0	0	0	0
cg13229961	0	0	2	0	0	0	0	0	0	0	0
cg07330438	0	0	2	0	0	0	0	0	0	0	0
cg00159764	0	0	2	0	0	0	0	0	0	0	0
cg16678426	0	0	2	0	0	0	0	0	0	0	0
cg23205034	0	0	2	0	0	0	0	0	0	0	0
cg06181567	0	0	2	0	0	0	0	0	0	0	0
cg03533472	0	0	2	0	0	0	2	0	0	0	0
cg08852641	0	0	2	0	0	0	0	0	0	0	0
cg11669516	0	0	2	0	0	0	0	4	0	0	0
cg21042276	0	0	2	0	0	0	0	0	0	0	0
cg24884217	0	0	2	0	0	0	0	0	0	0	0
cg09261791	0	0	2	0	0	0	0	0	0	0	0
cg19071976	0	0	2	0	0	0	0	0	0	0	0
cg21088514	0	0	2	0	0	0	0	0	0	0	0
cg03033106	0	0	2	0	0	0	0	0	0	0	0
cg25561904	0	0	2	0	0	0	0	0	0	0	0
cg08195491	0	0	2	0	0	0	0	2	0	0	0
cg23050873	0	0	2	0	0	0	0	2	0	0	0
cg19137806	0	0	2	0	0	0	0	0	0	0	0
cg20231299	0	0	2	0	0	0	2	0	0	0	0
cg04255937	0	0	2	0	0	0	0	0	0	0	0
cg17602444	0	0	2	0	0	0	0	0	0	0	0
cg00053916	0	0	2	0	0	0	0	0	0	0	0
cg23533285	0	0	2	0	0	2	0	0	0	0	0
ch.14.1488981R	0	0	2	0	0	0	0	0	0	0	0
cg05139028	0	0	2	0	0	0	0	0	0	0	0
cg00377497	0	0	2	0	0	0	0	0	0	0	0
cg10967866	0	0	3	0	0	0	0	0	0	0	0
cg08873673	0	0	2	0	0	0	0	0	0	0	0
cg12535090	0	0	2	0	0	0	0	0	0	3	0
cg16805291	0	0	2	0	0	0	0	0	0	0	0
cg20415246	0	0	2	0	0	0	0	0	0	0	0
cg06422189	0	0	2	0	0	0	0	0	0	0	0
cg27310092	0	0	2	0	0	0	0	0	0	0	0
cg10368935	0	0	2	0	0	0	0	0	0	0	0
cg12126990	0	0	2	0	0	0	0	2	0	0	0
cg26152983	0	0	2	0	0	0	0	0	0	0	0
cg12647970	0	0	2	0	0	0	0	0	0	0	0
cg18721397	0	0	3	0	0	0	0	0	0	0	0
cg03546806	0	0	2	0	0	0	0	0	0	0	0
cg17855595	0	0	2	0	0	0	0	0	0	0	0
cg25580581	0	0	2	0	0	0	0	0	0	0	0
cg12620005	0	0	2	0	0	0	0	0	0	0	0
cg18747378	0	0	2	0	0	0	0	0	0	0	0
cg14620184	0	0	2	0	0	0	0	0	0	0	0
cg07793033	0	0	2	0	0	0	0	0	0	0	0
cg06151145	0	0	2	0	0	0	0	0	0	0	0
cg04875514	0	0	2	0	0	0	0	0	0	0	0
cg18663307	0	0	2	0	0	0	0	0	0	0	0
cg16755922	0	0	2	0	0	0	0	0	0	0	0
cg04523589	0	0	2	0	0	0	0	0	0	3	0
cg14472551	0	0	2	0	0	2	0	0	0	3	0
cg12394201	0	0	2	0	0	0	0	0	0	0	0
cg14356799	0	0	2	0	0	0	0	0	0	0	0
cg10982913	0	0	2	0	0	0	0	0	0	0	0
cg17316649	0	0	2	0	0	2	0	2	0	0	0
cg08423142	0	0	2	0	0	0	0	0	0	0	0
cg27470978	0	0	2	0	0	0	0	0	0	0	0
cg01064373	0	0	2	0	0	0	0	0	0	0	0
cg27083089	0	0	2	0	0	0	0	0	0	0	0
cg15928106	0	0	2	0	0	0	0	0	0	0	0
cg01145119	0	0	2	0	0	0	0	3	0	0	0
cg12635790	0	0	2	0	0	0	0	0	0	0	0
cg14373797	0	0	2	0	0	0	0	0	0	0	2
cg07058694	0	0	2	0	0	0	0	0	0	0	0
cg19893929	0	0	2	0	0	0	0	0	0	0	0
cg12582317	0	0	2	0	0	0	0	0	0	0	0
cg19045970	0	0	2	0	0	0	0	0	0	0	0
cg21066748	0	0	2	0	0	0	0	0	0	0	0
cg18482303	0	0	2	0	0	0	0	0	0	0	0
cg01059398	0	0	3	0	0	0	2	0	0	0	2
cg17953136	0	0	2	0	0	0	0	0	0	2	2
cg24129923	0	0	2	0	0	0	0	0	0	0	0
cg16663980	0	0	2	0	0	0	0	0	0	2	0
cg06086933	0	0	2	0	0	0	2	0	0	0	0
cg00051662	0	0	2	0	0	0	0	0	0	0	0
cg08895056	0	0	2	0	0	0	0	0	0	0	0
cg04437648	0	0	2	0	0	0	0	0	0	0	0
cg24151087	0	0	2	0	0	0	0	0	0	0	0
cg12133118	0	0	2	0	0	0	0	0	0	0	0
cg10718608	0	0	2	0	0	0	0	0	0	0	0
cg01530032	0	0	2	0	0	0	0	0	0	0	0
cg14947634	0	0	2	0	0	0	0	2	0	0	0
cg01378222	0	0	3	0	0	0	0	0	0	0	0
cg04189838	0	0	2	0	0	0	0	0	0	0	0
cg23096144	0	0	2	0	0	0	0	0	0	0	0
cg16233036	0	0	2	0	0	0	0	0	0	0	0
cg05785805	0	0	2	0	0	0	0	0	0	0	0
cg04607323	0	0	2	0	0	0	0	0	0	0	0
cg11300147	0	0	2	0	0	0	0	0	0	0	3
cg18665181	0	0	2	0	0	0	0	0	0	0	0
cg04117530	0	0	2	0	0	0	0	0	0	0	0
cg07554011	0	0	2	0	0	0	0	0	0	0	0
cg02894896	0	0	2	0	0	0	0	0	0	0	0
cg09228833	0	0	2	0	0	0	0	0	0	0	0
cg05833095	0	0	2	0	0	0	0	0	0	0	0
cg15166478	0	0	2	0	0	0	0	0	0	0	0
cg17110559	0	0	2	0	0	0	0	0	0	0	0
cg14150071	0	0	2	0	0	0	0	0	0	0	0
cg21721566	0	0	2	0	0	0	0	0	0	0	0
cg27237017	0	0	2	0	0	0	0	0	0	0	0
cg06532856	0	0	2	0	0	0	0	0	0	0	0
cg12557626	0	0	2	0	0	0	0	0	0	0	0
cg17411546	0	0	2	0	0	0	0	0	0	0	0
cg02933141	0	0	2	0	0	0	0	0	0	0	0
cg01866805	0	0	2	0	0	0	0	0	0	0	0
cg24222440	0	0	2	0	0	0	0	0	0	0	0
cg04793813	0	0	2	0	0	0	0	0	0	0	0
cg04705318	0	0	2	0	0	0	0	0	0	0	0
cg08640046	0	0	2	0	0	0	0	0	0	0	0
cg10136168	0	0	2	0	0	0	0	0	0	0	0
cg15537056	0	0	2	0	0	0	0	0	0	0	0
cg24951886	0	0	2	0	0	0	0	0	0	0	0
cg17922226	0	0	2	0	0	0	0	0	0	0	0
cg24160243	0	0	4	0	0	0	0	0	0	0	0
cg14026546	0	0	2	0	0	0	0	0	0	0	0
cg16056044	0	0	2	0	0	0	0	0	0	0	0
cg22801819	0	0	2	0	0	0	0	0	0	0	0
cg23348158	0	0	2	0	0	0	0	0	0	0	0
cg02743895	0	0	2	0	0	0	0	2	0	0	0
cg05276753	0	0	2	0	0	0	0	0	0	0	0
cg16727416	0	0	2	0	0	0	0	0	0	0	0
cg06175008	0	0	2	0	0	0	0	0	0	0	0
cg25726549	0	0	2	0	0	0	0	0	0	0	0
cg25250968	0	0	2	0	0	0	0	0	0	0	0
cg14928057	0	0	2	0	0	0	0	0	0	0	0
cg06392753	0	0	2	0	0	0	0	0	0	0	2
cg09131332	0	0	2	0	0	0	0	0	0	0	0
cg06988897	0	0	2	0	0	0	0	0	0	0	0
cg11661204	0	0	2	0	0	0	0	0	0	0	0
cg02363202	0	0	2	0	0	0	0	0	0	0	0
cg26262055	0	0	2	0	0	0	0	0	0	0	0
cg04077303	0	0	2	0	0	0	0	0	0	0	0
cg06747543	0	0	2	0	0	0	0	0	0	0	0
cg07516196	0	0	2	0	0	0	0	0	0	0	0
cg03280235	0	0	2	0	0	0	0	0	0	0	0
cg17551891	0	0	2	0	0	0	0	0	0	0	0
cg18740175	0	0	2	0	0	0	0	0	0	0	0
cg08787968	0	0	2	0	0	0	0	4	0	0	0
cg04011829	0	0	2	0	0	0	0	0	0	0	0
cg00566158	0	0	2	0	0	0	0	0	0	0	0
cg19211915	0	0	2	0	0	0	0	0	0	0	0
cg11229399	0	0	2	0	0	0	0	0	0	0	0
cg24838825	0	0	2	0	0	0	2	0	0	0	0
cg00271210	0	0	3	0	0	0	0	2	0	0	0
cg09883264	0	0	2	0	0	0	0	0	0	0	0
cg23273869	0	0	2	0	0	0	0	0	0	0	0
cg09505516	0	0	2	0	0	0	0	0	0	0	0
cg03487276	0	0	2	0	0	0	0	0	0	0	0
cg15247329	0	0	3	0	0	2	0	0	0	0	0
cg14748795	0	0	3	0	0	0	0	4	0	0	0
cg00674004	0	0	2	0	0	0	0	0	0	0	0
cg24011261	0	0	2	0	0	0	0	0	0	0	0
cg16490823	0	0	2	0	0	0	0	0	0	0	0
cg02229607	0	0	2	0	0	0	0	0	0	0	0
cg19308663	0	0	2	0	0	2	0	0	0	0	0
cg16700758	0	0	2	0	0	0	0	0	0	0	0
cg06313718	0	0	3	0	0	0	0	2	0	0	0
cg17429686	0	0	2	0	0	2	0	0	0	0	0
cg20832320	0	0	2	0	0	0	0	0	0	0	0
cg17806162	0	0	2	0	0	0	0	2	0	0	0
cg27473871	0	0	2	0	0	0	0	0	0	0	0
cg24737193	0	0	2	0	0	0	0	0	0	0	0
cg05235248	0	0	3	0	0	0	0	2	0	0	0
cg27435903	0	0	2	0	0	2	0	2	0	0	0
cg26359133	0	0	2	0	0	0	0	0	0	0	0
cg10057218	0	0	3	0	0	3	0	3	0	0	0
cg07392085	0	0	2	0	0	0	0	0	0	0	0
cg05340042	0	0	2	0	0	0	0	0	0	0	0
cg01687878	0	0	2	0	0	0	0	0	0	0	0
cg18711369	0	0	2	0	0	5	0	2	0	2	0
cg19346786	0	0	3	0	0	0	0	0	0	0	0
cg19524238	0	0	3	0	0	0	0	0	0	0	0
cg15423357	0	0	3	0	0	0	0	0	0	0	0
cg16427983	0	0	2	0	0	0	0	0	0	0	0
cg00348858	0	0	2	0	0	0	0	0	0	0	0
cg22775801	0	0	2	0	0	0	0	0	0	0	0
cg17864156	0	0	2	0	0	0	0	0	0	0	0
cg24634333	0	0	2	0	0	0	0	0	0	0	0
cg00971747	0	0	2	0	0	0	0	0	0	0	0
cg27413008	0	0	3	0	0	0	0	2	0	0	0
cg17245290	0	0	2	0	0	0	0	0	0	0	0
cg02195680	0	0	2	0	0	0	0	0	0	0	0
cg10094191	0	0	2	0	0	0	0	0	0	0	0
cg18561247	0	0	3	0	0	0	0	0	0	0	0
cg04018474	0	0	2	0	0	0	0	0	0	0	0
cg17077288	0	0	2	0	0	0	0	0	0	0	0
cg08510456	0	0	2	0	0	3	0	0	0	2	0
cg23904955	0	0	3	0	0	0	0	5	0	0	0
cg09254322	0	0	2	0	0	0	0	0	0	0	0
cg18693985	0	0	2	0	0	3	0	4	0	0	0
cg01542023	0	0	3	0	0	0	0	2	0	0	0
cg06726893	0	0	2	0	0	0	0	0	0	0	0
cg01612133	0	0	2	0	0	0	0	0	0	0	0
cg03738656	0	0	2	0	0	0	0	0	0	0	0
cg17991206	0	0	3	0	0	0	0	2	0	0	0
cg17122311	0	0	2	0	0	0	0	2	0	0	0
cg05683445	0	0	2	0	0	0	0	2	0	0	0
cg20517050	0	0	2	0	2	0	0	2	0	0	0
cg24352561	0	0	2	0	0	0	0	0	0	0	0
cg04951638	0	0	2	0	0	0	0	0	0	0	0
cg21522159	0	0	2	0	0	0	0	0	0	0	0
cg17295739	0	0	2	0	0	0	0	0	0	0	0
cg24642844	0	0	2	0	0	0	0	0	0	0	0
cg00926215	0	0	2	0	0	0	0	0	0	0	0
cg08600054	0	0	2	0	0	0	0	0	0	0	0
cg10557907	0	0	2	0	0	0	0	0	0	0	0
cg25666233	0	0	2	0	0	0	0	0	0	0	0
cg02245378	0	0	2	0	0	0	0	0	0	0	0
cg22785556	0	0	2	0	0	0	0	0	0	0	0
cg04241652	0	0	2	0	0	0	0	0	0	0	2
cg03048083	0	0	2	0	0	0	0	0	0	0	0
cg08562672	0	0	2	0	0	0	0	0	0	0	0
cg08085267	0	0	2	0	0	0	0	3	0	0	0
cg08707875	0	0	2	0	0	0	0	2	0	0	0
cg22822867	0	0	2	0	0	2	0	0	0	0	0
cg23641108	0	0	2	0	0	0	0	2	0	0	0
cg14019695	0	0	2	0	0	0	0	3	0	0	0
cg02115394	0	0	2	0	0	0	0	0	0	0	0
cg14396421	0	0	2	0	0	0	0	0	0	0	0
cg07427475	0	0	2	0	0	0	0	2	0	0	0
cg20092122	0	0	3	0	0	0	0	0	0	0	0
cg00697672	0	0	2	0	0	0	0	0	0	0	0
cg24704211	0	0	2	0	0	0	0	0	0	0	0
cg20680163	0	0	2	0	0	0	0	2	0	0	0
cg27144592	0	0	2	0	0	0	0	0	0	0	0
cg16205897	0	0	2	0	0	0	0	2	0	0	0
cg10173586	0	0	2	0	0	0	0	2	0	0	0
cg12645284	0	0	2	0	0	0	0	0	0	0	0
cg05623727	0	0	2	0	0	0	0	2	0	0	0
cg08218799	0	0	2	0	0	0	0	0	0	0	0
cg19712277	0	0	2	0	0	0	0	0	0	0	0
cg16988986	0	0	2	0	0	0	0	0	0	0	0
cg10741422	0	0	2	0	0	0	0	0	0	0	0
cg08534653	0	0	2	0	0	0	0	0	0	0	0
cg21025488	0	0	2	0	0	0	0	2	0	0	0
cg21751540	0	0	2	0	0	0	0	0	0	0	0
cg07980830	0	0	2	0	0	0	0	2	0	0	0
cg11454936	0	0	2	0	0	0	0	0	0	0	0
cg14644204	0	0	2	0	0	0	0	0	0	0	0
cg23616212	0	0	2	0	0	0	0	0	0	0	0
cg14169450	0	0	2	0	0	0	0	2	0	0	0
cg04586622	0	0	2	0	0	0	0	0	0	0	0
cg24890222	0	0	2	0	0	0	0	2	0	0	0
cg26237681	0	0	2	0	0	0	0	0	0	0	0
cg04077668	0	0	2	0	0	2	0	0	0	0	0
cg05335186	0	0	2	0	0	0	0	0	0	0	0
cg05901451	0	0	2	0	0	0	0	0	0	0	0
cg12196389	0	0	2	0	0	0	0	0	0	0	0
cg15576492	0	0	2	0	0	2	0	0	0	0	0
cg25397054	0	0	3	0	0	0	0	0	0	0	0
cg10792982	0	0	2	0	0	0	0	0	0	0	0
cg26396452	0	0	2	0	0	0	0	0	0	0	0
cg00376283	0	0	2	0	0	0	0	2	0	0	0
cg09046979	0	0	2	0	0	0	0	4	0	0	0
cg26846609	0	0	2	0	0	0	0	0	0	0	0
cg09841001	0	0	2	0	0	0	0	0	0	0	0
cg02176678	0	0	2	0	0	2	0	2	0	0	0
cg24044052	0	0	2	0	0	0	0	0	0	0	0
cg05564831	0	0	2	0	0	0	0	3	0	0	0
cg16213375	0	0	2	0	0	0	0	0	0	0	0
cg06706068	0	0	2	0	0	0	0	0	0	0	0
cg04398451	0	0	2	0	0	0	0	0	0	0	0
cg05793240	0	0	2	0	0	0	0	0	0	0	0
cg05377527	0	0	2	0	0	0	0	0	0	0	0
cg04255391	0	0	3	0	0	2	0	2	0	0	2
cg20551517	0	0	2	0	0	0	0	0	0	0	0
cg21745287	0	0	2	2	0	0	2	3	0	0	0
cg00578032	0	0	2	0	0	0	0	0	0	0	0
cg23768829	0	0	2	0	0	0	0	0	0	0	0
cg04757492	0	0	2	0	0	3	0	0	0	0	0
cg01436998	0	0	2	0	0	0	0	0	0	0	0
cg23299254	0	0	2	0	0	0	0	3	0	0	0
cg27032101	0	0	2	0	0	0	0	0	0	0	0
cg03132824	0	0	2	0	0	0	0	0	0	2	0
cg09487078	0	0	2	0	0	0	0	0	0	0	0
cg00539174	0	0	2	0	0	0	2	2	0	0	0
cg02886591	0	0	2	0	0	0	0	0	0	0	0
cg26112457	0	0	2	0	0	0	0	2	0	0	0
cg21578906	0	0	2	0	0	0	0	0	0	0	0
cg16306148	0	0	2	0	0	0	0	0	0	0	0
cg21009747	0	0	2	0	0	0	0	0	0	0	0
cg18110553	0	0	2	0	0	0	0	0	0	0	0
cg17040924	0	0	2	0	0	0	0	0	0	0	0
cg04645914	0	0	2	0	0	0	0	0	0	0	0
cg01051310	0	0	2	0	0	0	0	0	0	0	0
cg16310958	0	0	2	0	0	0	2	3	0	0	0
cg12682323	0	0	2	0	0	0	0	0	0	0	0
cg05524038	0	0	2	0	0	0	0	0	0	0	0
cg12659981	0	0	2	0	0	0	0	0	0	0	0
cg09322899	0	0	2	0	0	0	0	0	0	0	0
cg20468081	0	0	2	0	0	0	0	0	0	0	0
cg08074477	0	0	2	0	0	0	0	0	0	0	0
cg03272292	0	0	2	0	0	0	0	0	0	0	0
cg04812484	0	0	2	0	0	0	0	0	0	0	0
cg05570806	0	0	2	0	0	0	0	0	0	0	0
cg09852389	0	0	2	0	0	0	0	0	0	0	0
cg20039443	0	0	2	0	0	0	0	0	0	0	0
cg25221207	0	0	2	0	0	0	0	0	0	0	0
cg06644844	0	0	2	0	0	0	0	0	0	0	0
cg23762465	0	0	2	0	0	0	0	0	0	0	0
cg08498833	0	0	2	0	0	0	0	0	0	0	0
cg02261780	0	0	2	0	0	0	0	0	0	0	0
cg13434757	0	0	2	0	0	0	0	0	0	0	0
cg00633969	0	0	2	0	0	0	0	0	0	0	0
cg01433297	0	0	2	0	0	0	0	0	0	0	0
cg27318507	0	0	2	0	0	0	2	0	0	0	0
cg00450425	0	0	2	0	0	0	0	0	0	0	0
cg02004789	0	0	2	0	0	0	0	0	0	0	0
cg15447787	0	0	2	0	0	0	0	0	0	0	0
cg19810715	0	0	2	0	0	0	0	0	0	0	0
cg05937046	0	0	2	0	0	0	0	0	0	0	0
cg05765580	0	0	2	0	0	0	0	0	0	0	0
cg12306086	0	0	2	0	0	0	0	0	0	0	0
cg21058973	0	0	2	0	0	0	0	0	0	0	0
cg01089602	0	0	2	0	0	0	0	0	0	0	0
cg24482350	0	0	2	0	0	0	0	0	0	0	0
cg08159663	0	0	2	0	0	0	2	0	0	0	0
cg11706729	0	0	2	0	0	0	0	0	0	0	0
cg20904475	0	0	2	0	0	0	0	0	0	0	0
cg22054580	0	0	2	0	0	0	0	0	0	0	0
cg16606561	0	0	2	0	0	0	0	2	0	0	4
cg13165140	0	0	2	0	0	0	0	0	0	0	0
cg23696593	0	0	2	0	0	0	2	0	0	0	0
cg12552626	0	0	2	0	0	0	2	0	0	0	0
cg08521987	0	0	2	0	0	0	0	0	0	0	0
cg23603995	0	0	2	0	0	0	0	0	0	0	0
cg14026561	0	0	2	0	0	0	0	0	0	0	0
cg03016571	0	0	2	0	0	0	0	0	0	0	0
cg27486585	0	0	2	0	0	2	2	0	0	0	3
cg11542165	0	0	2	0	0	0	0	0	0	0	0
cg21366673	0	0	2	0	0	0	0	0	0	0	4
cg25551358	0	0	2	0	0	0	0	0	0	0	0
cg19136673	0	0	2	0	0	0	2	0	0	0	0
cg18035534	0	0	2	0	0	0	0	0	0	0	0
cg11559250	0	0	2	0	0	0	0	0	0	0	0
cg18479711	0	0	2	0	0	0	0	0	0	0	0
cg13619522	0	0	2	0	0	0	0	0	0	0	0
cg00754989	0	0	2	0	0	0	0	0	0	0	0
cg08158952	0	0	2	0	0	0	0	0	0	0	0
cg03603062	0	0	2	0	0	0	0	0	0	0	0
cg11164649	0	0	2	0	0	0	0	0	0	0	0
cg27592331	0	0	2	0	0	0	0	0	0	0	0
cg10624395	0	0	2	0	0	0	0	0	0	0	0
cg14088921	0	0	2	0	0	0	0	0	0	0	0
cg24127639	0	0	2	0	0	0	0	0	0	0	0
cg15028160	0	0	2	0	0	0	0	0	0	0	0
cg13432294	0	0	2	0	0	0	0	0	0	0	2
cg07077013	0	0	2	0	0	0	0	0	0	0	0
cg05342515	0	0	2	0	0	0	0	0	0	0	0
cg02609724	0	0	2	0	0	0	0	0	0	0	0
cg17627629	0	0	2	0	0	0	0	0	0	0	0
cg25883405	0	0	2	2	0	0	0	0	0	0	0
cg01392062	0	0	2	0	0	0	0	0	0	0	0
cg04465154	0	0	2	0	0	0	0	0	0	0	0
cg14010852	0	0	2	0	0	0	0	0	0	0	0
cg22057720	0	0	2	0	0	0	0	0	0	0	0
cg09615505	0	0	2	0	0	0	0	0	0	0	0
cg02164225	0	0	2	0	0	0	0	0	0	0	0
cg24963147	0	0	2	0	0	0	0	0	0	0	0
cg19688403	0	0	2	0	0	0	0	0	0	0	0
cg20683151	0	0	2	0	0	0	0	0	0	0	0
cg12504882	0	0	2	0	0	0	0	0	0	0	0
cg05542785	0	0	2	0	0	0	0	0	0	0	0
cg23917638	0	0	2	0	0	0	0	0	0	0	0
cg06850467	0	0	0	2	0	0	0	0	0	0	0
cg18784586	0	0	0	2	0	0	0	0	0	0	0
cg05659314	0	0	0	2	0	0	0	0	0	0	0
cg15826891	0	0	0	2	0	0	0	0	0	0	2
cg08940169	0	0	0	2	0	7	0	0	0	4	2
cg03032497	0	0	0	3	0	0	3	0	0	0	0
cg22386583	0	0	0	2	0	0	2	0	0	0	4
cg20728490	0	0	0	2	0	2	2	0	0	0	2
cg23597162	0	0	0	2	0	0	2	0	0	0	4
cg02304370	0	0	0	2	0	0	2	0	0	0	3
cg10489463	0	0	0	2	0	0	0	0	0	0	2
cg02950701	0	0	0	2	0	0	0	0	0	0	2
cg16809457	0	0	0	3	0	3	3	0	0	0	3
cg13091627	0	0	0	2	0	0	0	0	0	0	2
cg05580141	0	0	0	2	0	0	0	0	0	0	0
cg21693780	0	0	0	3	0	0	2	0	0	0	3
cg06759255	0	0	0	2	0	2	2	2	0	0	3
cg21498475	0	0	0	2	0	2	2	0	0	0	0
cg01243312	0	0	0	2	0	0	0	0	0	0	3
cg09076584	0	0	0	2	0	0	2	0	0	0	0
cg13733708	0	0	0	2	0	2	3	0	0	0	3
cg10668363	0	0	0	2	0	0	2	0	0	0	7
cg14247008	0	0	0	2	0	0	2	0	0	0	2
cg07908654	0	0	0	2	0	5	2	0	0	2	0
cg10927461	0	0	0	2	0	0	3	0	0	0	0
cg13442606	0	0	0	2	0	0	0	0	0	0	0
cg06447341	0	0	0	2	0	0	2	0	0	0	0
cg24646951	0	0	0	2	0	2	2	0	0	0	3
cg08788930	0	0	0	2	0	0	3	2	0	0	2
cg01542143	0	0	0	2	0	0	2	0	0	0	0
cg22065514	0	0	0	2	0	0	0	0	0	0	2
cg03715305	0	0	0	2	0	2	2	0	0	0	2
cg18783781	0	0	0	2	0	2	0	0	0	2	2
cg03329755	0	0	0	2	0	3	0	0	0	2	2
cg06391412	0	0	0	2	0	4	2	0	0	3	0
cg02214188	0	0	0	2	0	0	0	0	0	0	2
cg22652378	0	0	0	2	0	0	2	0	0	0	3
cg21220721	0	0	0	2	0	9	0	0	0	6	0
cg08799394	0	0	0	2	0	0	2	0	0	0	2
cg26781886	0	0	0	2	0	0	0	0	0	0	2
cg25897519	0	0	0	3	0	0	3	0	0	0	2
cg07438246	0	0	0	2	0	0	2	0	0	0	3
cg13296238	0	0	0	2	0	2	2	0	0	0	3
cg02896705	0	0	0	2	0	0	2	0	0	0	2
cg23244910	0	0	0	2	0	0	0	0	0	0	0
cg09187505	0	0	0	3	0	0	0	0	0	0	0
cg20545410	0	0	0	2	0	0	0	0	0	0	0
cg06958537	0	0	0	2	0	0	2	0	0	0	0
cg23804620	0	0	0	2	0	0	0	0	0	0	0
cg06788267	0	0	0	2	0	0	2	0	0	0	0
cg15819128	0	0	0	2	0	0	0	0	0	0	0
cg05986623	0	0	0	2	0	0	0	0	0	0	0
cg12962542	0	0	0	2	0	0	0	0	0	0	0
cg21151017	0	0	0	2	0	0	2	0	0	0	0
cg03589230	0	0	0	2	0	0	2	0	0	0	0
cg23521140	0	0	0	2	0	0	2	0	0	0	0
cg08078586	0	0	0	2	0	0	0	0	0	0	0
cg25362652	0	0	0	2	0	0	0	0	0	0	0
cg21052766	0	0	0	2	0	0	2	0	0	0	0
cg19061270	0	0	0	2	0	0	0	0	0	0	0
cg04572258	0	0	0	2	0	0	2	0	0	0	0
cg23104954	0	0	0	2	0	0	2	0	0	0	0
cg20012607	0	0	0	2	0	0	0	0	0	0	0
cg19265103	0	0	0	2	0	0	2	0	0	0	0
cg15336438	0	0	0	2	0	0	0	0	0	0	0
cg13428978	0	0	0	2	0	0	0	0	0	0	0
cg22876356	0	0	0	2	0	0	2	0	0	0	0
cg25143743	0	0	0	2	0	0	2	0	0	0	0
cg09641127	0	0	0	2	0	0	2	0	0	0	0
cg09322259	0	0	0	2	0	0	0	0	0	0	0
cg10119288	0	0	0	2	0	0	0	0	0	0	0
cg18327049	0	0	0	2	0	0	0	0	0	0	0
cg26969179	0	0	0	2	0	0	0	0	0	0	0
cg25692621	0	0	0	2	0	0	0	0	0	0	0
cg10773016	0	0	0	3	0	0	0	0	0	0	0
cg22790931	0	0	0	2	0	0	0	0	0	0	0
cg02647929	0	0	0	2	0	0	2	2	0	0	0
cg04201253	0	0	0	2	0	0	0	0	0	0	0
cg27193519	0	0	0	2	0	0	0	2	0	0	0
cg12471171	0	0	0	2	0	0	0	2	0	0	0
cg14772800	0	0	0	2	0	0	0	0	0	0	0
cg27177839	0	0	0	2	0	0	0	0	0	0	0
cg09375488	0	0	0	2	0	0	0	0	0	0	0
cg09457766	0	0	0	2	0	0	2	0	0	0	0
cg24776736	0	0	0	2	0	0	0	0	0	0	0
cg09331409	0	0	0	2	0	0	2	0	0	0	0
cg20685713	0	0	0	2	0	0	0	0	0	0	0
cg12080079	0	0	0	2	0	0	2	0	0	0	3
cg14688342	0	0	0	3	0	0	2	0	0	0	2
cg14579430	0	0	0	2	0	0	2	0	0	0	2
cg15589641	0	0	0	2	0	0	2	0	0	0	2
cg18217622	0	0	0	2	0	0	2	0	0	0	2
cg23758309	0	0	0	2	0	0	2	0	0	0	0
cg20744362	0	0	0	2	0	0	0	0	0	0	2
cg14209346	0	0	0	2	0	0	2	0	0	0	0
cg07482202	0	0	0	2	0	0	2	2	0	0	0
cg14508358	0	0	0	2	0	0	2	0	0	0	0
cg00256231	0	0	0	2	0	0	0	0	0	0	0
cg01609658	0	0	0	2	0	0	2	0	0	0	0
cg06602086	0	0	0	2	0	0	2	2	0	0	0
cg05926928	0	0	0	2	0	0	2	0	0	0	0
cg05916264	0	0	0	2	0	0	0	0	0	0	0
cg16681597	0	0	0	2	0	0	2	0	0	0	0
cg25181043	0	0	0	2	0	0	2	0	0	0	2
cg21787089	0	0	0	2	0	4	2	0	0	0	0
cg14261943	0	0	0	2	0	0	2	0	0	0	0
cg16914890	0	0	0	2	0	0	2	0	0	0	0
cg12869254	0	0	0	2	0	0	2	0	0	0	0
cg07524214	0	0	0	2	0	0	2	0	0	0	0
cg08838158	0	0	0	2	0	0	0	0	0	0	0
cg17330251	0	0	0	2	0	3	2	3	0	0	4
cg20130571	0	0	0	2	0	0	2	0	0	0	0
cg11335335	0	0	0	2	0	0	0	3	0	0	3
cg15132673	0	0	0	2	0	0	2	0	0	0	0
cg24666046	0	0	0	2	0	0	0	0	0	0	0
cg01065977	0	0	0	2	0	0	2	0	0	0	0
cg04299067	0	0	0	2	0	0	2	0	0	0	0
cg09039782	0	0	0	2	0	0	2	0	0	0	0
cg05342682	0	0	0	2	0	0	2	2	0	0	2
cg18200150	0	0	0	2	0	2	0	3	0	0	3
cg02197629	0	0	0	2	0	2	0	2	0	0	0
cg05867245	0	0	0	2	0	0	2	0	0	0	0
cg14011486	0	0	0	2	0	0	2	0	0	0	0
cg05921905	0	0	0	2	0	0	0	0	0	0	0
cg13287763	0	0	0	2	0	0	0	0	0	0	0
cg05672835	0	0	0	3	0	0	2	0	0	0	0
cg05105054	0	0	0	2	0	0	0	0	0	0	0
cg04272044	0	0	0	2	0	0	2	0	0	0	0
cg21654058	0	0	0	2	0	0	2	0	0	0	2
cg18732064	0	0	0	2	0	0	0	0	0	0	0
ch.19.565153F	0	0	0	2	0	0	0	0	0	0	0
cg19015611	0	0	0	2	0	0	2	0	0	0	0
cg20994083	0	0	0	2	0	0	2	0	0	0	0
cg13789711	0	0	0	2	0	0	2	0	0	0	0
cg15316716	0	0	0	2	0	2	2	0	0	0	2
cg12827637	0	0	0	2	0	0	2	0	0	0	0
cg04324509	0	0	0	2	0	0	2	0	0	0	0
cg25299176	0	0	0	2	0	0	2	0	0	0	0
cg16257375	0	0	0	2	0	0	2	0	0	0	0
cg13334990	0	0	0	3	0	0	2	0	0	0	4
cg16232842	0	0	0	2	0	0	0	0	0	0	0
cg06162038	0	0	0	3	0	0	3	0	0	0	0
cg24555360	0	0	0	2	0	0	0	0	0	0	2
cg21605986	0	0	0	2	0	2	2	0	0	0	2
cg20592700	0	0	0	2	0	2	2	0	0	0	2
cg04997045	0	0	0	2	0	0	2	0	0	0	3
cg27069263	0	0	0	2	0	0	0	0	0	0	3
cg08703151	0	0	0	2	0	2	2	0	0	0	2
cg01262337	0	0	0	2	0	0	2	0	0	0	2
cg15498283	0	0	0	2	0	0	2	0	0	0	0
cg10771518	0	0	0	2	0	0	2	0	0	0	0
cg18761894	0	0	0	2	0	0	0	0	0	0	2
cg05327068	0	0	0	2	0	0	2	0	0	0	2
cg06837799	0	0	0	2	0	0	0	0	0	0	0
cg01266707	0	0	0	2	0	0	2	0	0	0	0
cg09455096	0	0	0	2	0	0	0	0	0	0	2
cg18710162	0	0	0	2	0	0	2	0	0	0	0
cg01385882	0	0	0	2	0	0	0	0	0	0	0
cg15033511	0	0	0	2	0	0	0	0	0	0	0
cg14524754	0	0	0	2	0	2	2	0	0	0	0
cg00474854	0	0	0	2	0	0	2	0	0	0	0
cg06648759	0	0	0	2	0	0	3	3	0	0	0
cg12324048	0	0	0	2	0	2	2	0	0	0	0
cg23621817	0	0	0	2	0	0	0	0	0	0	2
cg21534330	0	0	0	2	0	2	2	0	0	0	0
cg24585690	0	0	0	2	0	0	0	0	0	0	2
cg17093539	0	0	0	2	0	0	0	0	0	0	0
cg07493824	0	0	0	2	0	0	0	0	0	0	0
cg22510161	0	0	0	2	0	0	0	0	0	0	0
cg24987100	0	0	0	2	0	0	0	0	0	0	2
cg08622824	0	0	0	2	0	0	0	0	0	0	0
cg14211075	0	0	0	2	0	0	0	0	0	0	0
cg06784602	0	0	0	2	0	0	0	0	0	0	0
cg21376136	0	0	0	2	0	0	0	2	0	0	2
cg09575997	0	0	0	2	0	0	0	0	0	0	0
cg17904575	0	0	0	2	0	0	0	2	0	0	0
cg03722044	0	0	0	2	0	0	0	0	0	0	0
cg26766373	0	0	0	2	0	0	2	0	0	0	0
cg17885063	0	0	0	2	0	0	0	0	0	0	2
cg10888337	0	0	0	2	0	0	0	0	0	0	0
cg09238049	0	0	0	3	0	0	2	0	0	0	0
cg09939446	0	0	0	2	0	0	0	0	0	0	0
cg15228639	0	0	0	2	0	0	0	0	0	0	2
cg17075888	0	0	0	2	0	0	2	0	0	0	0
cg00610228	0	0	0	3	0	0	0	0	0	0	0
cg22238209	0	0	0	2	0	0	0	2	0	0	0
cg24879726	0	0	0	2	0	0	2	0	0	0	0
cg14688905	0	0	0	2	0	0	0	0	0	0	0
cg18397517	0	0	0	2	0	0	0	0	0	0	0
cg08833778	0	0	0	2	0	0	0	0	0	0	0
cg15999833	0	0	0	2	0	0	2	0	0	0	0
cg04180086	0	0	0	2	0	0	2	0	0	0	0
cg20995778	0	0	0	2	0	0	0	2	0	0	0
cg21280320	0	0	0	3	0	0	3	5	0	0	0
cg01743873	0	0	0	2	0	0	2	0	0	0	0
cg06235246	0	0	0	2	0	0	2	0	0	0	0
cg27606341	0	0	0	2	0	0	0	0	0	0	2
cg07763376	0	0	0	2	0	0	0	0	0	0	0
cg18576057	0	0	0	2	0	0	0	0	0	0	0
cg15995429	0	0	0	2	0	0	2	0	0	0	0
cg00472528	0	0	0	2	0	0	2	0	0	0	0
cg07409443	0	0	0	2	0	0	2	0	0	0	0
cg20847018	0	0	0	2	0	0	2	0	0	0	0
cg09803494	0	0	0	2	0	0	0	0	0	0	0
cg01294490	0	0	0	4	0	0	0	0	0	0	0
cg13859847	0	0	0	2	0	0	0	0	0	0	0
cg05279229	0	0	0	2	0	0	0	2	0	0	0
cg15988785	0	0	0	2	0	0	0	0	0	0	0
cg05594286	0	0	0	2	0	0	0	0	0	0	0
cg19206486	0	0	0	2	0	0	0	2	0	0	0
cg21918313	0	0	0	3	0	0	0	2	0	0	0
cg08072217	0	0	0	2	0	0	0	0	0	0	0
cg13842639	0	0	0	2	0	0	0	2	0	0	0
cg14971320	0	0	0	2	2	0	0	0	0	0	0
cg10432947	0	0	0	2	0	0	0	0	0	0	0
cg22065733	0	0	0	3	0	0	3	0	0	0	0
cg13133503	0	0	0	2	0	0	2	0	0	0	0
cg18337963	0	0	0	4	0	0	3	0	0	0	2
cg05819912	0	0	0	2	0	0	2	0	0	0	0
cg06611444	0	0	0	2	0	0	2	0	0	0	0
cg18669135	0	0	0	2	0	0	2	0	0	0	0
cg02916332	0	0	0	2	0	0	0	3	0	0	0
cg26712428	0	0	0	2	0	0	3	0	0	0	0
cg16639311	0	0	0	3	0	0	2	0	0	0	0
cg13758913	0	0	0	2	0	0	2	0	0	0	0
cg03301075	0	0	0	2	0	0	2	0	0	0	0
cg13551841	0	0	0	2	0	0	3	0	0	0	0
cg23899654	0	0	0	3	0	0	3	0	0	0	0
cg25307665	0	0	0	2	2	0	0	6	0	0	0
cg11307565	0	0	0	4	0	0	4	0	0	0	0
cg05076221	0	0	0	3	0	0	0	4	0	0	0
cg16053745	0	0	0	2	0	0	2	0	0	0	0
cg04608330	0	0	0	2	0	0	2	0	0	0	0
cg17740822	0	0	0	2	0	0	0	0	0	0	0
cg02263813	0	0	0	2	0	0	0	0	0	0	0
cg12652780	0	0	0	2	0	0	2	0	0	0	0
cg04161365	0	0	0	3	0	0	3	0	0	0	0
cg02180424	0	0	0	2	0	0	2	0	0	0	0
cg14464244	0	0	0	3	0	0	3	0	0	0	0
cg07638362	0	0	0	2	0	0	3	0	0	0	0
cg02646423	0	0	0	2	0	0	0	2	0	0	0
cg07092212	0	0	0	3	0	0	3	0	0	0	0
cg11724970	0	0	0	2	0	0	0	2	0	0	0
cg23789977	0	0	0	2	0	0	0	0	0	0	0
cg12644285	0	0	0	2	0	0	2	0	0	0	2
cg11875044	0	0	0	2	0	0	0	0	0	0	0
cg16692534	0	0	0	2	0	0	0	0	0	0	0
cg10996143	0	0	0	2	0	0	0	2	0	0	0
cg01751800	0	0	0	4	0	0	4	0	0	0	0
cg27434584	0	0	0	3	0	0	3	0	0	0	0
cg02737268	0	0	0	2	0	0	0	2	0	0	0
cg06580551	0	0	0	2	0	0	2	0	0	0	0
cg13016916	0	0	0	3	0	0	3	0	0	0	0
cg20477259	0	0	0	3	0	0	3	2	0	2	2
cg17266233	0	0	0	4	0	0	3	0	0	0	2
cg01185801	0	0	0	2	0	0	2	0	0	0	0
cg02902865	0	0	0	2	0	0	0	0	0	0	0
cg16610810	0	0	0	2	0	0	0	2	0	0	0
cg23978242	0	0	0	2	0	0	2	0	0	0	0
cg06180061	0	0	0	2	0	0	2	0	0	0	0
cg06115835	0	0	0	2	0	0	2	0	0	0	0
cg23936031	0	0	0	3	0	0	0	3	0	0	2
cg00397871	0	0	0	2	0	0	0	0	0	0	0
cg23475244	0	0	0	2	0	0	2	0	0	0	0
cg08073153	0	0	0	2	0	0	2	0	0	0	0
cg24962827	0	0	0	2	0	0	0	0	0	0	0
cg16278828	0	0	0	2	0	0	2	0	0	0	0
cg23761815	0	0	0	2	0	0	2	2	0	2	0
cg15309457	0	0	0	3	0	0	3	0	0	0	0
cg22798214	0	0	0	3	0	0	3	0	0	0	0
cg13435243	0	0	0	2	0	0	2	0	0	0	0
cg13695383	0	0	0	2	0	0	0	0	0	0	0
cg04621069	0	0	0	3	0	0	2	2	0	0	0
cg15772133	0	0	0	2	0	0	2	0	0	0	0
cg03694795	0	0	0	2	0	0	2	0	0	0	0
cg00031105	0	0	0	2	0	0	2	0	0	0	0
cg20974609	0	0	0	2	0	0	0	2	0	0	0
cg12455797	0	0	0	2	0	0	0	0	0	0	0
cg09853839	0	0	0	2	0	0	2	0	0	0	0
cg09173621	0	0	0	2	0	0	0	0	0	0	0
cg07127103	0	0	0	2	0	0	2	0	0	0	0
cg13885205	0	0	0	2	0	0	2	0	0	0	0
cg16462528	0	0	0	2	0	0	3	0	0	0	0
cg05093429	0	0	0	2	0	0	2	0	0	0	0
cg11596580	0	0	0	2	0	0	0	0	0	0	0
cg10400362	0	0	0	2	0	0	2	0	0	0	0
cg04605980	0	0	0	2	0	0	2	0	0	0	0
cg22964775	0	0	0	2	0	0	2	0	0	0	0
cg19964273	0	0	0	2	0	0	0	0	0	0	0
cg17588294	0	0	0	3	0	0	3	0	0	0	0
cg03584693	0	0	0	2	0	0	0	0	0	0	0
cg13701509	0	0	0	2	0	0	0	0	0	0	0
cg21304211	0	0	0	2	0	0	2	0	0	0	0
cg11990813	0	0	0	3	0	0	3	0	0	0	0
cg16740586	0	0	0	2	0	0	2	0	0	0	0
cg26823705	0	0	0	3	0	2	3	0	0	0	0
cg00683922	0	0	0	2	0	0	2	0	0	0	0
cg22313025	0	0	0	2	0	0	0	0	0	0	2
cg01885480	0	0	0	2	0	0	2	0	0	0	0
cg25944898	0	0	0	2	0	0	2	0	0	0	0
cg23053438	0	0	0	2	0	0	2	0	0	0	0
cg07750706	0	0	0	2	0	0	2	0	0	0	0
cg27089547	0	0	0	2	0	0	2	0	0	0	0
cg15269194	0	0	0	2	0	0	2	0	0	0	0
cg06935581	0	0	0	2	0	0	2	0	0	0	0
cg22710955	0	0	0	2	0	0	2	0	0	0	0
cg27555392	0	0	0	2	0	0	2	0	0	0	0
cg20595300	0	0	0	3	0	0	2	0	0	0	0
cg20463945	0	0	0	2	0	0	2	0	0	0	0
cg00291981	0	0	0	2	0	0	2	0	0	0	0
cg08728520	0	0	0	2	0	0	2	0	0	0	0
cg19048496	0	0	0	2	0	0	2	0	0	0	0
cg01826858	0	0	0	3	0	0	2	0	0	0	0
cg12804441	0	0	0	2	0	0	2	0	0	0	0
cg02738677	0	0	0	2	0	0	2	0	0	0	0
cg04005938	0	0	0	2	0	0	2	0	0	0	0
cg17199681	0	0	0	2	0	0	0	0	0	0	0
cg05600851	0	0	0	2	0	0	2	0	0	0	0
cg22703791	0	0	0	2	0	0	0	0	0	0	0
cg20549290	0	0	0	3	0	0	2	0	0	0	0
cg17310600	0	0	0	2	0	0	0	0	0	0	0
cg08661469	0	0	0	2	0	0	0	0	0	0	0
cg14095959	0	0	0	2	0	0	0	0	0	0	3
cg04666027	0	0	0	2	0	0	0	0	0	0	0
cg17108064	0	0	0	2	0	0	0	0	0	0	0
cg04522045	0	0	0	2	0	0	0	0	0	0	0
cg03975755	0	0	0	2	0	0	0	0	0	0	0
cg14750367	0	0	0	2	0	0	0	0	0	0	0
cg07382435	0	0	0	2	0	0	0	0	0	0	0
cg14686645	0	0	0	2	0	0	0	4	0	0	0
cg07830160	0	0	0	2	0	0	2	0	0	0	0
cg19724567	0	0	0	2	0	0	0	0	0	0	0
cg09889848	0	0	0	2	0	0	0	0	0	0	0
cg18178715	0	0	0	2	0	0	2	0	0	0	0
cg21752517	0	0	0	2	0	0	0	0	0	0	0
cg07906046	0	0	0	3	0	0	2	0	0	0	0
cg02532518	0	0	0	2	0	0	0	2	0	0	0
cg14752838	0	0	0	2	0	0	0	0	0	0	0
cg05146544	0	0	0	2	0	0	0	0	0	0	0
cg14360897	0	0	0	2	0	0	0	0	0	0	0
cg01674036	0	0	0	2	0	2	2	0	0	0	0
cg12353516	0	0	0	2	0	0	0	0	0	0	2
cg19628600	0	0	0	2	0	0	0	0	0	0	0
cg07919181	0	0	0	2	0	0	0	0	0	0	0
cg02988730	0	0	0	2	0	0	0	0	0	0	0
cg12751644	0	0	0	2	0	0	0	2	0	0	0
cg00269553	0	0	0	2	0	0	0	0	0	0	0
cg09066361	0	0	0	2	0	0	0	0	0	0	3
cg10502324	0	0	0	3	0	0	0	0	0	0	0
cg13481974	0	0	0	2	0	0	0	0	0	0	0
cg16220260	0	0	0	2	0	0	0	0	0	0	0
cg02368508	0	0	0	2	0	0	0	2	0	0	0
cg13666232	0	0	0	2	0	0	0	2	0	0	0
cg07363697	0	0	0	4	0	0	3	0	0	0	0
cg14137381	0	0	0	2	0	0	0	2	0	0	0
cg27284194	0	0	0	2	0	0	0	0	0	0	0
cg11388673	0	0	0	3	0	0	0	2	0	0	2
cg05157272	0	0	0	2	0	0	0	3	0	0	0
cg02769477	0	0	0	2	0	0	0	2	0	0	0
cg20245116	0	0	0	2	0	0	0	0	0	0	0
cg22992772	0	0	0	2	0	0	0	4	0	0	0
cg20317872	0	0	0	2	0	0	2	2	0	0	5
cg21871080	0	0	0	2	0	0	0	0	0	0	0
cg14170999	0	0	0	2	0	0	0	3	0	0	0
cg27546431	0	0	0	2	0	0	2	2	0	0	0
cg21775570	0	0	0	2	0	0	0	0	0	0	0
cg03607220	0	0	0	3	0	2	2	3	0	0	0
cg24078554	0	0	0	2	0	0	0	3	0	0	0
cg03444184	0	0	0	2	0	0	0	0	0	0	0
cg07706695	0	0	0	2	0	0	0	0	0	0	0
cg27626141	0	0	0	2	0	0	0	2	0	0	0
cg01558923	0	0	0	2	0	0	0	0	0	0	0
cg21577598	0	0	0	2	0	0	0	3	0	0	0
cg22494932	0	0	0	2	0	0	0	2	0	0	0
cg12157761	0	0	0	2	0	0	0	3	0	0	2
cg05755408	0	0	0	2	0	0	0	3	0	0	0
cg11855615	0	0	0	2	0	0	0	0	0	0	0
cg04258219	0	0	0	2	0	0	0	0	0	0	0
cg20181887	0	0	0	2	0	0	0	0	0	0	0
cg04152466	0	0	0	2	0	0	0	0	0	0	0
cg03638120	0	0	0	2	0	0	0	0	0	0	0
cg06880239	0	0	0	2	0	0	0	0	0	0	0
cg01355392	0	0	0	2	0	0	0	3	0	0	0
cg09826364	0	0	0	2	0	0	0	0	0	0	0
cg01028226	0	0	0	2	0	0	0	0	0	0	0
cg05391643	0	0	0	2	0	0	0	4	0	0	0
cg02671204	0	0	0	2	0	0	0	0	0	0	0
cg10909080	0	0	0	2	0	0	0	2	0	0	0
cg21181453	0	0	0	2	0	0	0	0	0	0	0
cg10937807	0	0	0	2	0	0	0	3	0	0	2
cg03035849	0	0	0	2	0	0	0	0	0	0	0
cg18522231	0	0	0	2	0	0	0	3	0	0	0
cg22545206	0	0	0	3	0	0	0	2	0	0	0
cg11166303	0	0	0	2	0	0	0	0	0	0	0
cg19623624	0	0	0	2	0	0	0	0	0	0	0
cg00876757	0	0	0	2	0	0	0	3	0	0	0
cg16256243	0	0	0	2	0	0	0	0	0	0	0
cg26582729	0	0	0	2	0	0	0	0	0	0	0
cg18515872	0	0	0	2	0	0	0	0	0	0	0
cg18352516	0	0	0	2	0	0	0	0	0	0	0
cg07382923	0	0	0	2	0	0	0	0	0	0	0
cg01057573	0	0	0	2	0	0	0	3	0	0	0
cg02193146	0	0	0	2	0	0	0	0	0	0	0
cg25138715	0	0	0	2	0	0	0	0	0	0	0
cg00172803	0	0	0	2	0	0	0	0	0	0	0
cg02270332	0	0	0	3	0	0	2	3	0	0	2
cg20049422	0	0	0	2	0	0	0	0	0	0	0
cg07812059	0	0	0	2	0	0	0	0	0	0	0
cg23828876	0	0	0	2	0	3	0	2	0	0	2
cg26610739	0	0	0	2	0	0	0	2	0	0	0
cg06798642	0	0	0	2	0	0	0	0	0	0	0
cg00600477	0	0	0	2	0	0	0	0	0	0	0
cg13462158	0	0	0	2	0	0	0	0	0	0	0
cg11636127	0	0	0	2	0	0	0	0	0	0	0
cg27573991	0	0	0	2	0	0	0	0	0	0	0
cg03027241	0	0	0	2	0	0	0	2	0	0	0
cg19817652	0	0	0	2	0	0	0	4	0	0	3
cg16599983	0	0	0	2	0	0	0	0	0	0	0
cg09572125	0	0	0	2	0	0	0	0	0	0	0
cg07395178	0	0	0	2	0	0	0	0	0	0	0
cg15679892	0	0	0	3	0	0	2	3	0	0	2
cg01168028	0	0	0	2	0	2	0	4	0	0	0
cg14919082	0	0	0	2	0	0	0	0	0	0	0
cg01327169	0	0	0	2	0	0	0	2	0	0	0
cg06168204	0	0	0	2	0	0	0	2	0	0	0
cg07254706	0	0	0	2	0	0	0	0	0	0	0
cg06486190	0	0	0	2	0	0	0	2	0	0	0
cg23299919	0	0	0	2	0	0	0	2	0	0	0
cg22816091	0	0	0	2	0	0	0	2	0	0	0
cg10357909	0	0	0	2	0	0	0	0	0	0	0
cg09876464	0	0	0	2	0	0	0	0	0	0	0
cg16878214	0	0	0	2	0	0	0	0	0	0	0
cg16293892	0	0	0	2	0	0	0	0	0	0	0
cg23302989	0	0	0	2	0	0	0	2	0	0	0
cg06821828	0	0	0	2	0	0	0	2	0	0	0
cg24441899	0	0	0	2	0	0	0	2	0	0	0
cg01660630	0	0	0	2	0	0	0	0	0	0	0
cg13902645	0	0	0	2	0	0	0	3	0	0	0
cg17694130	0	0	0	3	0	0	2	2	0	0	0
cg09455823	0	0	0	2	0	0	0	2	0	0	0
cg20790798	0	0	0	2	0	0	0	2	0	0	0
cg17420885	0	0	0	2	0	0	0	0	0	0	0
cg25600478	0	0	0	2	0	0	0	0	0	0	0
cg23280720	0	0	0	2	0	0	0	0	0	0	0
cg08939373	0	0	0	2	0	0	0	4	0	0	0
cg26669806	0	0	0	2	0	0	0	0	0	0	0
cg16313807	0	0	0	2	0	0	0	0	0	0	0
cg02690881	0	0	0	2	0	0	0	0	0	0	0
cg07100532	0	0	0	2	0	0	0	0	0	0	3
cg27637873	0	0	0	2	0	0	0	0	0	0	2
cg05857825	0	0	0	2	0	0	0	0	0	0	0
cg27588902	0	0	0	2	0	0	0	0	0	0	2
cg16137862	0	0	0	2	0	0	0	0	0	0	2
cg22262549	0	0	0	2	0	0	0	0	0	0	0
cg08674093	0	0	0	2	0	0	0	0	0	0	0
cg10058540	0	0	0	3	0	2	2	0	0	0	2
cg14873135	0	0	0	2	0	0	0	0	0	0	2
cg21145624	0	0	0	2	0	0	0	0	0	0	2
cg11177404	0	0	0	2	0	0	0	0	0	0	2
cg03461495	0	0	0	2	0	0	0	0	0	0	2
cg03392046	0	0	0	2	0	0	0	0	0	0	0
cg11429658	0	0	0	2	0	0	0	0	0	0	0
cg25729068	0	0	0	2	0	0	0	0	0	0	2
cg07667595	0	0	0	2	0	0	0	0	0	0	2
cg03242880	0	0	0	2	0	0	0	0	0	0	2
cg16604218	0	0	0	2	0	0	0	2	0	0	2
cg03395546	0	0	0	2	0	0	0	0	0	0	0
cg08762247	0	0	0	3	0	0	2	0	0	0	3
cg04228573	0	0	0	2	0	0	0	0	0	0	2
cg04217178	0	0	0	2	0	0	0	0	0	0	2
cg21224286	0	0	0	3	0	2	0	0	0	0	0
cg08081407	0	0	0	2	0	0	0	0	0	0	0
cg20982606	0	0	0	2	0	0	0	0	0	0	0
cg07004386	0	0	0	2	0	0	0	0	0	0	0
cg24927841	0	0	0	2	0	0	0	0	0	0	0
cg24087071	0	0	0	2	0	0	0	0	0	0	0
cg04697624	0	0	0	2	0	0	0	0	0	0	0
cg25199552	0	0	0	2	0	2	0	4	0	0	0
cg09976051	0	0	0	2	0	0	0	2	0	0	0
cg04075726	0	0	0	2	0	0	0	0	0	0	0
cg13468685	0	0	0	2	0	0	0	2	0	0	0
cg21091547	0	0	0	3	0	0	3	0	0	0	3
cg06403317	0	0	0	2	0	0	2	0	0	0	0
cg21243631	0	0	0	2	0	0	2	0	0	0	2
cg27306443	0	0	0	2	0	0	2	0	0	0	0
cg20180364	0	0	0	2	0	0	2	0	0	0	0
cg01693193	0	0	0	2	0	0	2	0	0	0	0
cg03371125	0	0	0	2	0	0	2	0	0	0	0
cg17305275	0	0	0	2	0	0	0	0	0	0	0
cg04751089	0	0	0	2	0	0	2	0	0	0	0
cg04920032	0	0	0	2	0	0	2	0	0	0	0
cg25607249	0	0	0	2	0	0	3	2	0	0	0
cg24283684	0	0	0	2	0	0	2	0	0	0	0
cg12011977	0	0	0	2	0	0	2	0	0	0	0
cg00345314	0	0	0	2	0	0	2	0	0	0	0
cg17272224	0	0	0	2	0	0	2	0	0	0	0
cg05046589	0	0	0	2	0	0	2	0	0	0	0
cg02711647	0	0	0	2	0	0	2	0	0	0	0
cg23843812	0	0	0	2	0	0	2	0	0	0	0
cg04112019	0	0	0	2	0	0	2	0	0	0	2
cg20318845	0	0	0	2	0	0	2	0	0	0	0
cg03714916	0	0	0	2	0	0	2	0	0	0	0
cg18856043	0	0	0	2	0	0	2	0	0	0	0
cg17250262	0	0	0	2	0	0	2	0	0	0	3
cg09523691	0	0	0	2	0	0	2	0	0	0	0
cg13213536	0	0	0	2	0	0	2	0	0	0	0
cg18761976	0	0	0	2	0	0	2	0	0	0	0
cg08217285	0	0	0	2	0	0	2	2	0	0	0
cg03984009	0	0	0	2	0	0	2	0	0	0	0
cg24395452	0	0	0	2	0	0	2	0	0	0	0
cg19884556	0	0	0	2	0	0	2	0	0	0	0
cg09640555	0	0	0	2	0	0	2	0	0	0	0
cg17081914	0	0	0	2	0	0	2	0	0	0	0
cg27121538	0	0	0	2	0	0	2	0	0	0	0
cg02893453	0	0	0	2	0	0	2	0	0	0	0
cg21048669	0	0	0	2	0	0	2	0	0	0	0
cg25049733	0	0	0	2	0	0	2	0	0	0	0
cg18705155	0	0	0	2	0	0	2	0	0	0	0
cg07421329	0	0	0	2	0	0	2	0	0	0	0
cg11005826	0	0	0	2	0	0	2	0	0	0	0
cg19772011	0	0	0	2	0	0	2	0	0	0	0
cg21167963	0	0	0	2	0	0	2	0	0	0	0
cg17280408	0	0	0	2	0	0	2	0	0	0	0
cg21204860	0	0	0	2	0	0	2	0	0	0	2
cg14060519	0	0	0	2	0	0	2	0	0	0	0
cg04381888	0	0	0	2	0	0	2	0	0	0	0
cg14678680	0	0	0	2	0	0	2	0	0	0	0
cg20809470	0	0	0	2	0	0	2	0	0	0	0
cg06407111	0	0	0	2	0	0	2	0	0	0	0
cg00366850	0	0	0	2	0	0	2	0	0	0	0
cg08739221	0	0	0	2	0	0	0	0	0	0	0
cg24057710	0	0	0	2	0	0	2	0	0	0	0
cg21857959	0	0	0	2	0	0	2	0	0	0	0
cg23090824	0	0	0	2	0	0	2	0	0	0	0
cg14361895	0	0	0	2	0	0	2	0	0	0	0
cg07374224	0	0	0	2	0	0	2	0	0	0	0
cg10485752	0	0	0	2	0	0	2	0	0	0	0
cg04155862	0	0	0	2	0	0	2	0	0	0	0
cg10505630	0	0	0	2	0	0	0	0	0	0	0
cg08344351	0	0	0	2	0	0	2	0	0	0	0
cg22345432	0	0	0	2	0	0	2	0	0	0	0
cg27531236	0	0	0	2	0	0	2	0	0	0	0
cg26272069	0	0	0	2	0	0	2	0	0	0	0
cg18126802	0	0	0	2	0	0	2	0	0	0	0
cg22601917	0	0	0	2	0	0	2	0	0	0	0
cg07408552	0	0	0	2	0	0	2	0	0	0	3
cg24533989	0	0	0	3	0	0	3	0	0	0	2
cg06267617	0	0	0	2	0	0	2	0	0	0	0
cg13432032	0	0	0	2	0	0	2	0	0	0	0
cg01123035	0	0	0	2	0	0	2	0	0	0	0
cg00759295	0	0	0	2	0	0	2	0	0	0	0
cg19995891	0	0	0	2	0	0	2	0	0	0	0
cg17666981	0	0	0	2	0	0	0	0	0	0	0
cg05129572	0	0	0	2	0	0	2	0	0	0	0
cg10475689	0	0	0	2	0	0	0	0	0	0	0
cg21466229	0	0	0	2	0	0	0	0	0	0	0
cg10059324	0	0	0	3	0	0	2	0	0	0	0
cg20749955	0	0	0	2	0	0	2	0	0	0	2
cg03862414	0	0	0	2	0	0	2	0	0	0	2
cg20941258	0	0	0	3	0	0	3	3	0	0	2
cg05772155	0	0	0	2	0	0	2	0	0	0	2
cg21172615	0	0	0	2	0	0	2	0	0	0	2
cg14381623	0	0	0	2	0	0	2	2	0	0	2
cg25952247	0	0	0	2	0	0	2	0	0	0	2
cg25949304	0	0	0	2	0	0	2	0	0	0	2
cg00762450	0	0	0	2	0	0	2	0	0	0	2
cg04645534	0	0	0	2	0	0	2	0	0	0	2
cg14732789	0	0	0	2	0	0	2	0	0	0	2
cg21192468	0	0	0	2	0	0	2	0	0	0	2
cg08911291	0	0	0	2	0	0	2	0	0	0	2
cg25629768	0	0	0	2	0	0	2	2	0	0	2
cg07464358	0	0	0	2	0	0	2	0	0	0	2
cg15833797	0	0	0	2	0	0	2	0	0	0	2
cg20345234	0	0	0	2	0	0	2	0	0	0	2
cg13427473	0	0	0	2	0	0	2	0	0	0	2
cg27222147	0	0	0	2	0	0	2	0	0	0	2
cg15183961	0	0	0	2	0	0	2	0	0	0	2
cg05806645	0	0	0	2	0	0	2	0	0	0	2
cg12140144	0	0	0	4	0	0	5	3	0	0	4
cg06717221	0	0	0	2	0	0	2	0	0	0	2
cg09674170	0	0	0	2	0	0	2	0	0	0	2
cg04350311	0	0	0	2	0	0	2	0	0	0	3
cg24996440	0	0	0	2	0	0	2	0	0	0	2
cg10772621	0	0	0	2	0	0	2	0	0	0	2
cg26671988	0	0	0	2	0	0	2	2	0	0	3
cg15618978	0	0	0	4	0	0	3	0	0	0	2
cg13700073	0	0	0	2	0	0	2	0	0	0	2
cg08292290	0	0	0	2	0	0	2	0	0	0	2
cg24049468	0	0	0	2	0	0	2	0	0	0	3
cg08370430	0	0	0	2	0	0	2	0	0	0	3
cg02988288	0	0	0	4	0	3	5	0	0	0	0
cg17158941	0	0	0	2	0	0	2	0	0	0	0
cg18773260	0	0	0	2	0	0	0	0	0	0	0
cg23677311	0	0	0	2	0	0	0	0	0	0	0
cg06774797	0	0	0	2	0	0	2	0	0	0	0
cg00332802	0	0	0	2	0	0	0	0	0	0	0
cg25145670	0	0	0	2	0	0	2	0	0	0	0
cg24518017	0	0	0	2	0	0	2	0	0	0	0
cg04936619	0	0	0	2	0	2	2	0	0	0	0
cg18278184	0	0	0	2	0	0	0	0	0	0	0
cg12103461	0	0	0	2	0	0	2	0	0	0	0
cg09868035	0	0	0	2	0	0	0	0	0	0	0
cg08827001	0	0	0	2	0	0	2	0	0	0	0
cg13468624	0	0	0	2	0	0	0	0	0	0	0
cg09131339	0	0	0	3	0	0	2	2	0	0	0
cg15117739	0	0	0	2	0	0	0	0	0	0	0
cg10278552	0	0	0	2	0	0	0	0	0	0	0
cg06817454	0	0	0	2	0	0	2	0	0	0	0
cg11797717	0	0	0	2	0	0	0	0	0	0	2
cg05569742	0	0	0	2	0	0	0	0	0	0	0
cg27031754	0	0	0	2	0	0	0	0	0	0	0
cg07369507	0	0	0	2	0	0	2	0	0	0	0
cg03449513	0	0	0	2	0	0	2	0	0	0	0
cg08823985	0	0	0	2	0	0	2	0	0	0	0
cg26533311	0	0	0	2	0	0	0	2	0	0	0
cg04727522	0	0	0	2	0	0	0	0	0	0	0
cg05949913	0	0	0	2	0	0	0	0	0	0	0
cg12981595	0	0	0	2	0	0	0	0	0	0	0
cg03782202	0	0	0	3	0	0	0	2	0	0	0
cg14661028	0	0	0	2	0	0	2	0	0	0	0
cg02532022	0	0	0	2	0	0	2	0	0	0	0
cg01077724	0	0	0	2	0	0	0	0	0	0	2
cg24075935	0	0	0	2	0	0	0	0	0	0	0
cg04152196	0	0	0	2	0	0	2	0	0	0	0
cg11444072	0	0	0	2	0	0	2	0	0	0	2
cg21437722	0	0	0	2	0	0	2	0	0	0	0
cg24766650	0	0	0	2	0	0	2	0	0	0	0
cg27457921	0	0	0	2	0	0	0	3	0	0	0
cg17678740	0	0	0	2	0	0	2	0	0	0	0
cg15729137	0	0	0	2	0	0	2	0	0	0	0
cg21037057	0	0	0	2	0	0	0	0	0	0	0
cg01954686	0	0	0	2	0	0	0	0	0	0	0
cg08450091	0	0	0	2	0	0	2	0	0	0	0
cg08365438	0	0	0	2	0	0	2	0	0	0	0
cg00993310	0	0	0	2	0	0	0	0	0	0	0
cg27133230	0	0	0	2	0	0	2	2	0	0	0
cg21581312	0	0	0	2	0	0	2	0	0	0	0
cg01873305	0	0	0	2	0	0	0	0	0	0	0
cg24330902	0	0	0	2	0	0	2	0	0	0	0
cg09042759	0	0	0	2	0	0	0	0	0	0	0
cg18091469	0	0	0	2	0	0	0	0	0	0	0
cg17840408	0	0	0	2	0	0	2	0	0	0	2
cg08258309	0	0	0	2	0	0	2	0	0	0	0
cg23296006	0	0	0	2	0	0	2	0	0	0	0
cg06576532	0	0	0	2	0	0	0	0	0	0	0
cg08203624	0	0	0	2	0	0	2	0	0	0	0
cg24051057	0	0	0	2	0	0	0	0	0	0	0
cg17171539	0	0	0	2	0	0	0	0	0	0	0
cg13802355	0	0	0	2	0	0	2	0	0	0	0
cg15653254	0	0	0	2	0	0	2	0	0	0	0
cg20262330	0	0	0	2	0	0	0	0	0	0	0
cg08157318	0	0	0	2	0	0	2	0	0	0	0
cg19854900	0	0	0	2	0	0	0	0	0	0	0
cg07555084	0	0	0	2	0	0	0	2	0	0	0
cg00350932	0	0	0	2	0	0	2	0	0	0	0
cg06341047	0	0	0	2	0	0	2	0	0	0	0
cg07757091	0	0	0	2	0	0	0	0	0	0	0
cg23506728	0	0	0	2	0	0	0	0	0	0	0
cg21681643	0	0	0	2	0	0	0	0	0	0	0
cg10821050	0	0	0	2	0	0	0	0	0	2	0
cg01421726	0	0	0	2	0	0	0	0	0	0	0
cg07867325	0	0	0	2	0	0	2	0	0	0	0
cg12181579	0	0	0	2	0	0	0	0	0	0	0
cg13057506	0	0	0	2	0	0	0	0	0	0	0
cg25434864	0	0	0	2	0	0	0	0	0	0	0
cg11150222	0	0	0	2	0	0	0	0	0	0	0
cg11093142	0	0	0	2	0	0	2	0	0	0	0
cg01136183	0	0	0	2	0	0	0	0	0	0	0
cg15732107	0	0	0	2	0	0	2	0	0	0	0
cg11989343	0	0	0	2	0	0	2	0	0	0	0
cg07950002	0	0	0	2	0	0	2	0	0	0	0
cg18022036	0	0	0	2	0	0	2	0	0	0	0
cg14559409	0	0	0	2	0	0	2	0	0	0	0
cg07761822	0	0	0	2	0	0	2	0	0	0	0
cg01825203	0	0	0	2	0	0	2	0	0	0	0
cg27609217	0	0	0	2	0	0	2	2	0	0	0
cg20109233	0	0	0	2	0	0	0	0	0	0	0
cg05884870	0	0	0	2	0	0	0	0	0	0	0
cg14520947	0	0	0	2	0	2	2	0	0	0	0
cg12021988	0	0	0	2	0	0	0	0	0	0	0
cg18346402	0	0	0	2	0	0	0	0	0	0	0
cg02839123	0	0	0	2	0	0	2	0	0	0	0
cg10484673	0	0	0	2	0	0	0	0	0	0	0
cg19791221	0	0	0	2	0	0	2	0	0	0	2
cg10337500	0	0	0	2	0	0	0	0	0	0	0
cg22689316	0	0	0	2	0	0	2	0	0	0	0
cg20105087	0	0	0	2	0	0	2	0	0	0	0
cg24777065	0	0	0	3	0	0	0	0	0	0	2
cg27585222	0	0	0	2	0	0	2	0	0	0	0
cg25970575	0	0	0	2	0	0	0	0	0	0	0
cg00203347	0	0	0	2	0	0	0	0	0	0	0
cg04151469	0	0	0	2	0	0	0	0	0	0	0
cg00790847	0	0	0	2	0	0	0	0	0	0	0
cg06713261	0	0	0	2	0	0	0	0	0	0	0
cg23284245	0	0	0	2	0	0	0	0	0	0	0
cg23970645	0	0	0	2	0	0	0	0	0	0	0
cg09463890	0	0	0	2	0	0	0	0	0	0	0
cg07080551	0	0	0	2	0	0	0	0	0	0	0
cg18479961	0	0	0	2	0	0	0	0	0	0	0
cg06817090	0	0	0	2	0	0	0	0	0	0	0
cg15225701	0	0	0	2	0	0	0	0	0	0	0
cg15427793	0	0	0	3	0	0	2	0	0	0	0
cg17375267	0	0	0	2	0	0	0	2	0	0	2
cg26176665	0	0	0	2	0	0	0	0	0	0	0
cg03964373	0	0	0	2	0	0	0	2	0	0	0
cg20024110	0	0	0	2	0	0	0	0	0	0	0
cg09612413	0	0	0	2	0	0	0	0	0	0	0
ch.2.4679874R	0	0	0	2	0	0	0	0	0	0	0
cg27539060	0	0	0	2	0	0	0	0	0	0	0
cg25325723	0	0	0	2	0	0	0	0	0	0	0
cg13187433	0	0	0	2	0	0	0	0	0	0	0
cg02610070	0	0	0	2	0	0	2	0	0	0	0
cg06765217	0	0	0	2	0	0	0	0	0	0	0
cg12018809	0	0	0	2	0	0	2	0	0	0	0
cg08570472	0	0	0	2	0	0	0	0	0	0	0
cg13984931	0	0	0	2	0	0	2	0	0	0	2
cg03280063	0	0	0	2	0	0	2	0	0	0	2
cg21143899	0	0	0	2	0	0	2	0	0	0	2
cg06945690	0	0	0	2	0	0	2	0	0	0	2
cg03345925	0	0	0	3	0	0	3	0	0	0	2
cg18906596	0	0	0	2	0	2	2	0	0	0	2
cg19830000	0	0	0	2	0	0	2	0	0	0	2
cg08440349	0	0	0	2	0	0	2	0	0	0	2
cg17921080	0	0	0	2	0	0	2	0	0	0	3
cg16126178	0	0	0	2	0	0	2	0	0	0	2
cg16221240	0	0	0	2	0	0	2	0	0	0	2
cg01203331	0	0	0	2	0	0	2	0	0	0	2
cg08144943	0	0	0	2	0	0	2	0	0	0	2
cg10778517	0	0	0	2	0	0	2	0	0	0	2
cg12841566	0	0	0	2	0	0	2	0	0	0	2
cg01955962	0	0	0	2	0	0	2	0	0	0	2
cg26281025	0	0	0	2	0	0	2	0	0	0	2
cg08542429	0	0	0	2	0	0	2	0	0	0	2
cg26828643	0	0	0	2	0	0	2	0	0	0	2
cg07431064	0	0	0	2	0	0	2	0	0	0	2
cg07018980	0	0	0	2	0	0	2	0	0	0	2
cg04514868	0	0	0	2	0	0	2	0	0	0	2
cg02943336	0	0	0	2	0	0	2	0	0	0	2
cg08732684	0	0	0	2	0	0	2	0	0	0	2
cg14088574	0	0	0	2	0	0	2	0	0	0	2
cg05536286	0	0	0	2	0	0	2	0	0	0	2
cg24119500	0	0	0	2	0	0	2	0	0	0	2
cg03246914	0	0	0	2	0	0	2	0	0	0	2
cg11703745	0	0	0	2	0	0	2	0	0	0	2
cg00063535	0	0	0	2	0	0	2	0	0	0	2
cg13706613	0	0	0	2	0	0	2	0	0	0	2
cg01205011	0	0	0	2	0	0	2	0	0	0	2
cg00273340	0	0	0	2	0	0	2	0	0	0	2
cg07689396	0	0	0	2	0	0	2	0	0	0	2
cg11010397	0	0	0	2	0	0	2	0	0	0	3
cg22606873	0	0	0	2	0	0	2	0	0	0	2
cg15737302	0	0	0	2	0	0	2	0	0	0	2
cg08443019	0	0	0	2	0	0	2	0	0	0	2
cg26001655	0	0	0	2	0	0	2	0	0	0	2
cg25871543	0	0	0	2	0	0	2	0	0	0	2
cg18502630	0	0	0	2	0	0	2	0	0	0	2
cg22865713	0	0	0	2	0	2	2	2	0	0	2
cg19143209	0	0	0	2	0	0	2	0	0	0	2
cg01968402	0	0	0	2	0	0	2	0	0	0	2
cg05697697	0	0	0	2	0	0	2	0	0	0	2
cg04078644	0	0	0	2	0	0	2	0	0	0	2
cg03540894	0	0	0	2	0	0	2	0	0	0	2
cg17881203	0	0	0	2	0	0	2	0	0	0	2
cg09244071	0	0	0	2	0	0	2	0	0	0	4
cg01993865	0	0	0	2	0	0	2	0	0	0	2
cg13153307	0	0	0	2	0	0	2	0	0	0	3
cg20935025	0	0	0	2	0	0	2	0	0	0	2
cg25927444	0	0	0	2	0	0	2	2	0	0	2
cg19169154	0	0	0	2	0	0	2	0	0	0	3
cg23376861	0	0	0	2	0	0	2	2	0	0	2
cg10576992	0	0	0	2	0	0	2	0	0	0	2
cg02683621	0	0	0	2	0	0	2	0	0	0	2
cg26706238	0	0	0	2	0	0	3	0	0	0	2
cg00730857	0	0	0	2	0	0	2	0	0	0	2
cg11449134	0	0	0	2	0	0	2	0	0	0	2
cg10288510	0	0	0	3	0	0	3	0	0	0	3
cg06394820	0	0	0	2	0	0	2	2	0	0	2
cg02355809	0	0	0	2	0	0	2	0	0	0	0
cg18756931	0	0	0	2	0	0	0	0	0	0	0
cg22933800	0	0	0	3	0	2	3	2	0	0	0
cg15677681	0	0	0	2	0	0	2	0	0	0	0
cg16956665	0	0	0	2	0	0	2	0	0	0	0
cg17707870	0	0	0	2	0	0	2	0	0	0	0
cg17042243	0	0	0	2	0	0	2	0	0	0	0
cg24051749	0	0	0	2	0	0	3	0	0	0	0
cg25219495	0	0	0	3	0	0	3	2	0	0	0
cg04888234	0	0	0	4	0	0	0	0	0	0	0
cg17013691	0	0	0	2	0	0	0	0	0	0	0
cg25638870	0	0	0	2	0	0	0	0	0	0	0
cg25570222	0	0	0	2	0	0	0	0	0	0	0
cg01230320	0	0	0	3	0	0	0	0	0	0	0
cg19086603	0	0	0	2	0	0	0	0	0	0	0
cg02531479	0	0	0	2	0	0	0	0	0	0	0
cg17568421	0	0	0	2	0	0	0	0	0	0	0
cg04480376	0	0	0	2	0	0	0	0	0	0	0
cg10103266	0	0	0	2	0	0	0	0	0	0	0
cg27010076	0	0	0	2	0	0	0	0	0	0	0
cg05938207	0	0	0	3	0	0	2	0	0	0	0
cg23895340	0	0	0	2	0	0	0	0	0	0	0
cg05374367	0	0	0	2	0	0	0	0	0	0	0
cg04894537	0	0	0	2	0	0	0	0	0	0	0
cg25929399	0	0	0	2	0	0	0	0	0	0	0
cg22041190	0	0	0	2	0	0	0	0	0	0	0
cg16875032	0	0	0	2	0	0	0	3	0	0	2
cg18022224	0	0	0	2	0	0	0	0	0	0	0
cg25909532	0	0	0	3	0	0	0	0	0	0	0
cg03088219	0	0	0	2	0	0	0	0	0	0	0
cg13749548	0	0	0	2	0	0	0	0	0	0	0
cg06272045	0	0	0	2	0	0	0	0	0	0	0
cg25481157	0	0	0	3	0	0	2	3	0	0	2
cg21367957	0	0	0	3	0	0	0	0	0	0	2
cg23900681	0	0	0	2	0	0	0	0	0	0	0
cg19079513	0	0	0	3	0	0	0	0	0	0	0
cg25180228	0	0	0	2	0	0	0	0	0	0	0
cg11740416	0	0	0	2	0	0	0	0	0	0	2
cg06493806	0	0	0	2	0	0	0	0	0	0	0
cg07389699	0	0	0	2	0	0	0	0	0	0	0
cg25163476	0	0	0	2	0	0	0	3	0	0	4
cg03221776	0	0	0	2	0	0	0	0	0	0	2
cg19843429	0	0	0	2	0	0	0	0	0	0	2
cg22619563	0	0	0	2	0	0	0	0	0	0	2
cg23731764	0	0	0	2	0	0	0	0	0	0	2
cg23679141	0	0	0	2	0	0	0	0	0	0	2
cg12858460	0	0	0	2	0	0	0	0	0	0	2
cg05362516	0	0	0	2	0	0	0	0	0	0	2
cg25662535	0	0	0	2	0	0	0	0	0	0	2
cg06379754	0	0	0	2	0	0	0	0	0	0	2
cg03029145	0	0	0	2	0	0	0	0	0	0	2
cg21700070	0	0	0	2	0	0	0	0	0	0	2
cg03977657	0	0	0	2	0	0	0	0	0	0	2
cg24669602	0	0	0	2	0	0	0	0	0	0	0
cg08051604	0	0	0	2	0	0	2	0	0	0	0
cg18040354	0	0	0	2	0	0	2	0	0	0	0
cg25664220	0	0	0	2	0	0	2	0	0	0	0
cg00478435	0	0	0	2	0	0	0	0	0	0	0
cg12287936	0	0	0	2	0	0	2	0	0	0	0
cg09825979	0	0	0	2	0	0	0	4	0	0	0
cg12958020	0	0	0	2	0	0	0	0	0	0	0
cg03563354	0	0	0	2	0	0	2	0	0	0	0
cg25456477	0	0	0	2	0	0	0	0	0	0	0
cg16200531	0	0	0	2	0	0	2	0	0	0	0
cg17066943	0	0	0	2	0	0	2	0	0	0	0
cg13487666	0	0	0	2	0	0	3	0	0	0	2
cg09697999	0	0	0	2	0	0	2	0	0	0	0
cg03591753	0	0	0	3	0	0	0	2	0	0	0
cg14284211	0	0	0	3	0	0	0	2	0	0	0
cg25569341	0	0	0	2	0	0	2	0	0	0	0
cg21194040	0	0	0	2	0	0	0	0	0	0	2
cg25042789	0	0	0	2	0	3	0	0	0	0	3
cg23169883	0	0	0	2	0	0	0	0	0	0	3
cg04301661	0	0	0	2	0	0	0	0	0	0	2
cg10614223	0	0	0	2	0	0	2	0	0	0	0
cg23054181	0	0	0	2	0	0	0	0	0	0	0
cg22125902	0	0	0	2	0	0	0	0	0	0	0
cg11564239	0	0	0	2	0	0	2	0	0	0	0
cg08122070	0	0	0	2	0	2	3	0	0	0	2
cg27012129	0	0	0	2	0	0	2	0	0	0	0
cg06144210	0	0	0	2	0	0	2	0	0	0	0
cg12866960	0	0	0	2	0	2	0	0	0	0	2
cg16236263	0	0	0	2	0	2	2	0	0	0	2
cg00575744	0	0	0	3	0	0	2	2	0	0	3
cg25588348	0	0	0	2	0	0	0	0	0	0	0
cg25778479	0	0	0	2	0	0	0	0	0	0	2
cg02942825	0	0	0	2	0	0	2	0	0	0	0
cg25130381	0	0	0	2	0	2	3	0	0	0	0
cg06235429	0	0	0	2	0	0	2	0	0	0	0
cg05778424	0	0	0	3	0	0	4	0	0	0	0
cg13514042	0	0	0	2	0	0	2	0	0	0	0
cg22088594	0	0	0	2	0	0	0	0	0	2	0
cg24445316	0	0	0	2	0	0	2	0	0	0	0
cg26875805	0	0	0	2	0	0	0	0	0	0	0
cg08184652	0	0	0	2	0	0	2	0	0	0	2
cg18795809	0	0	0	2	0	0	0	0	0	0	0
cg16361302	0	0	0	2	0	0	0	0	0	0	0
cg21911021	0	0	0	2	0	0	2	0	0	0	0
cg01313313	0	0	0	2	0	0	0	0	0	0	0
cg15123984	0	0	0	2	0	0	0	0	0	0	0
cg11983867	0	0	0	2	0	0	0	0	0	0	0
cg24066198	0	0	0	2	0	0	2	0	0	0	0
cg15616083	0	0	0	2	0	0	0	0	0	0	0
cg01889448	0	0	0	3	0	0	3	0	0	0	0
cg15820961	0	0	0	2	0	3	2	2	0	0	3
cg26309498	0	0	0	2	0	0	0	0	0	0	2
cg24484103	0	0	0	2	0	0	0	0	0	0	2
cg21808250	0	0	0	2	0	0	0	0	0	0	0
cg22048546	0	0	0	2	0	0	2	0	0	0	0
cg25598371	0	0	0	2	0	0	0	0	0	0	2
cg16727538	0	0	0	2	0	0	2	0	0	0	2
cg14576294	0	0	0	2	0	0	2	0	0	0	0
cg14637411	0	0	0	2	0	0	2	0	0	0	0
cg24768164	0	0	0	2	0	0	0	0	0	0	0
cg15757802	0	0	0	2	0	0	2	0	0	0	0
cg21892295	0	0	0	2	0	0	2	0	0	0	0
cg03330490	0	0	0	2	0	0	2	0	0	0	0
cg08376310	0	0	0	2	0	0	2	0	0	0	0
cg14061069	0	0	0	3	0	0	3	0	0	0	0
cg18601596	0	0	0	2	0	0	0	0	0	0	0
cg16570885	0	0	0	2	0	0	2	0	0	0	0
cg09323728	0	0	0	2	0	0	0	0	0	0	0
cg12131826	0	0	0	2	0	0	2	0	0	0	0
cg20554832	0	0	0	2	0	0	2	0	0	0	0
cg20100768	0	0	0	2	0	0	2	0	0	0	0
cg14515364	0	0	0	2	0	0	0	4	0	0	0
cg25542438	0	0	0	2	0	0	2	0	0	0	0
cg26297203	0	0	0	2	0	0	2	2	0	0	0
cg01828733	0	0	0	2	0	0	2	0	0	0	2
cg09217023	0	0	0	2	0	0	2	0	0	0	0
cg05516390	0	0	0	2	0	0	2	0	0	0	0
cg20284982	0	0	0	2	0	0	2	0	0	0	0
cg23397147	0	0	0	3	0	0	2	0	0	0	0
cg00257920	0	0	0	2	0	0	0	0	0	0	0
cg26426080	0	0	0	2	0	0	2	2	0	0	0
cg27446137	0	0	0	2	0	0	0	2	0	0	2
cg06725798	0	0	0	2	0	0	0	0	0	0	0
cg04838832	0	0	0	2	0	0	0	0	0	0	0
cg07180538	0	0	0	2	0	0	0	0	0	0	0
cg07639783	0	0	0	2	0	0	0	0	0	0	0
cg07307388	0	0	0	2	0	0	2	0	0	0	0
cg24033744	0	0	0	2	0	0	0	0	0	0	0
cg15112369	0	0	0	2	0	0	0	0	0	0	3
cg25732961	0	0	0	2	0	0	0	0	0	0	0
cg06070054	0	0	0	2	0	0	0	0	0	0	2
cg01612095	0	0	0	2	0	0	0	0	0	0	0
cg03555012	0	0	0	2	0	0	0	0	0	0	2
cg06997226	0	0	0	2	0	0	0	0	0	0	0
cg14949292	0	0	0	2	0	0	0	0	0	0	0
cg16845126	0	0	0	2	0	0	0	0	0	0	0
cg18933943	0	0	0	2	0	0	0	0	0	0	2
cg03370270	0	0	0	2	0	0	0	0	0	0	0
cg20506843	0	0	0	2	0	0	0	0	0	0	0
cg27044649	0	0	0	2	0	0	0	0	0	0	0
cg08884476	0	0	0	2	0	0	0	0	0	0	0
cg14178775	0	0	0	2	0	0	0	0	0	0	0
cg15854394	0	0	0	2	0	0	0	0	0	0	0
cg11073602	0	0	0	2	0	0	0	0	0	0	0
cg06832246	0	0	0	2	0	0	0	0	0	0	0
cg22491058	0	0	0	2	0	0	0	0	0	0	3
cg12967864	0	0	0	2	0	0	0	0	0	0	0
cg03230175	0	0	0	2	0	0	0	0	0	0	0
cg08373528	0	0	0	2	0	0	0	0	0	0	0
cg01175876	0	0	0	2	0	0	0	0	0	0	0
cg09938098	0	0	0	2	0	0	0	0	0	0	2
cg23530906	0	0	0	2	0	0	0	0	0	0	0
cg10081941	0	0	0	2	0	0	0	0	0	0	0
cg08684066	0	0	0	2	0	0	0	2	0	0	0
cg03217729	0	0	0	2	0	0	0	0	0	0	0
cg12813768	0	0	0	2	0	0	0	3	0	0	0
cg13600149	0	0	0	2	0	0	2	0	0	0	0
cg13629753	0	0	0	2	0	0	0	0	0	0	0
cg04280548	0	0	0	2	0	0	0	0	0	0	0
cg08828733	0	0	0	2	0	0	0	0	0	0	2
cg06321045	0	0	0	2	0	0	0	0	0	0	0
cg12456778	0	0	0	2	0	0	0	0	0	0	0
cg09988837	0	0	0	2	0	0	0	0	0	0	0
cg10709671	0	0	0	2	0	0	0	0	0	0	0
cg15464148	0	0	0	2	0	0	0	0	0	0	0
cg04896832	0	0	0	2	0	0	0	0	0	0	0
cg26589251	0	0	0	2	0	0	0	0	0	0	0
cg25140213	0	0	0	2	0	2	2	3	0	0	2
cg11752699	0	0	0	2	0	0	2	0	0	0	0
cg22968622	0	0	0	2	0	0	3	2	0	0	0
cg02919082	0	0	0	2	0	2	2	2	0	0	0
cg08912652	0	0	0	2	0	0	0	2	0	0	0
cg04461101	0	0	0	2	0	0	2	0	0	0	0
cg00440797	0	0	0	2	0	2	2	3	0	0	0
cg01577475	0	0	0	2	0	0	2	0	0	0	0
cg10438649	0	0	0	2	0	0	2	0	0	0	0
cg03322334	0	0	0	2	0	0	2	0	0	0	0
cg12761825	0	0	0	2	0	0	2	0	0	0	0
cg04627110	0	0	0	2	0	0	2	0	0	0	0
cg16972057	0	0	0	2	0	0	2	0	0	0	0
cg15708909	0	0	0	2	0	2	2	2	0	0	0
cg12419862	0	0	0	2	0	0	2	3	0	0	0
cg24242384	0	0	0	3	0	3	2	4	0	0	0
cg22233843	0	0	0	2	0	0	2	0	0	0	0
cg06815965	0	0	0	2	0	0	2	0	0	0	0
cg10466124	0	0	0	2	0	0	2	2	0	0	3
cg11533881	0	0	0	2	0	0	0	0	0	0	0
cg25597745	0	0	0	2	0	0	2	0	0	0	0
cg13076785	0	0	0	2	0	2	2	3	0	0	0
cg25703541	0	0	0	2	0	0	2	2	0	0	0
cg10180404	0	0	0	2	0	3	2	3	0	0	0
cg03202060	0	0	0	2	0	0	2	0	0	0	0
cg17416722	0	0	0	2	0	4	2	5	0	0	2
cg09704166	0	0	0	2	0	0	2	0	0	0	0
cg18757828	0	0	0	2	0	0	2	0	0	0	0
cg15242686	0	0	0	2	0	2	2	3	0	0	0
cg13423887	0	0	0	2	0	5	2	5	0	0	0
cg09052108	0	0	0	2	0	0	2	0	0	0	0
cg16655343	0	0	0	2	0	0	2	0	0	0	0
cg15973594	0	0	0	2	0	0	2	0	0	0	0
cg24247132	0	0	0	2	0	0	2	0	0	0	0
cg19383211	0	0	0	2	0	0	2	3	0	0	0
cg13249850	0	0	0	2	0	0	2	0	0	0	2
cg00886432	0	0	0	2	0	0	2	0	0	0	0
cg12867728	0	0	0	2	0	2	2	2	0	0	0
cg07007382	0	0	0	2	0	2	2	3	0	0	0
cg02793323	0	0	0	2	0	0	2	0	0	0	0
cg19575208	0	0	0	2	0	3	2	4	0	0	0
cg26725201	0	0	0	2	0	0	2	0	0	0	0
cg07415359	0	0	0	2	0	0	2	2	0	0	0
cg24180805	0	0	0	2	0	0	2	0	0	0	0
cg08845336	0	0	0	2	0	3	2	4	0	0	0
cg25243455	0	0	0	3	0	0	2	0	0	0	0
cg23156509	0	0	0	2	0	0	2	0	0	0	0
cg21698879	0	0	0	2	0	0	2	0	0	0	0
cg01541565	0	0	0	3	0	0	3	2	0	0	0
cg10452588	0	0	0	2	0	2	2	2	0	0	0
cg01027929	0	0	0	2	0	0	2	0	0	0	0
cg01341801	0	0	0	3	0	3	3	3	0	0	2
cg24751894	0	0	0	2	0	0	0	0	0	0	0
cg19182537	0	0	0	2	0	0	2	0	0	0	0
cg03900028	0	0	0	2	0	0	2	0	0	0	0
cg08964730	0	0	0	2	0	0	2	0	0	0	0
cg25860143	0	0	0	2	0	0	2	0	0	0	0
cg14558114	0	0	0	2	0	0	2	0	0	0	0
cg06954720	0	0	0	2	0	0	2	0	0	0	0
cg22039898	0	0	0	2	0	0	2	0	0	0	0
cg22984282	0	0	0	3	0	0	2	0	0	0	0
cg24674304	0	0	0	2	0	0	2	0	0	0	0
cg23336481	0	0	0	2	0	0	2	0	0	0	0
cg08599229	0	0	0	2	0	0	2	0	0	0	0
cg13065507	0	0	0	2	0	0	2	0	0	0	0
cg06437703	0	0	0	2	0	0	2	0	0	0	0
cg16387046	0	0	0	2	0	0	0	0	0	0	0
cg17877220	0	0	0	2	0	0	0	0	0	0	2
cg10154826	0	0	0	2	0	0	0	0	0	0	0
cg04873098	0	0	0	2	0	0	0	5	0	0	0
cg19937979	0	0	0	2	0	0	0	0	0	0	0
cg01624173	0	0	0	2	0	0	0	0	0	0	0
cg21177463	0	0	0	2	0	0	0	0	0	0	0
cg04591843	0	0	0	2	0	0	0	0	0	0	0
cg13896783	0	0	0	2	0	0	0	0	0	0	0
cg01554453	0	0	0	2	0	0	0	0	0	0	0
cg24070990	0	0	0	2	0	0	0	0	0	0	0
cg01054652	0	0	0	2	0	0	0	0	0	0	0
cg18557837	0	0	0	2	0	0	0	0	0	0	0
cg11041817	0	0	0	2	0	0	0	0	0	0	2
cg25960378	0	0	0	2	0	0	0	0	0	0	0
cg08317289	0	0	0	2	0	0	0	0	0	0	0
cg06548479	0	0	0	2	0	0	0	0	0	0	0
cg25456368	0	0	0	3	0	0	2	0	0	0	0
cg26874229	0	0	0	2	0	0	0	2	0	0	2
cg19690486	0	0	0	2	0	0	0	0	0	0	0
cg11174255	0	0	0	2	0	0	0	0	0	0	2
cg01066472	0	0	0	2	0	0	0	2	0	0	3
cg18938392	0	0	0	2	0	0	0	0	0	0	0
cg07399537	0	0	0	2	0	0	0	0	0	0	0
cg23499373	0	0	0	2	0	0	0	0	0	0	0
cg05813498	0	0	0	2	0	0	0	0	0	0	0
cg02150077	0	0	0	2	0	0	0	0	0	0	0
cg05789250	0	0	0	2	0	0	0	2	0	0	0
cg03775416	0	0	0	2	0	0	0	0	0	0	0
cg22931151	0	0	0	2	0	0	0	0	0	0	0
cg17840051	0	0	0	2	0	0	0	2	0	0	0
cg25034424	0	0	0	2	0	0	0	0	0	0	2
cg19110428	0	0	0	2	0	0	0	2	0	0	0
cg23874746	0	0	0	3	0	0	3	0	0	0	0
cg22502448	0	0	0	2	0	0	0	0	0	0	0
cg25203245	0	0	0	2	0	0	0	0	0	0	0
cg13725087	0	0	0	2	0	0	0	0	0	0	0
cg19508790	0	0	0	2	0	0	0	0	0	0	0
cg18663897	0	0	0	2	0	0	0	0	0	0	0
cg08450021	0	0	0	2	0	0	0	0	0	0	0
cg10858353	0	0	0	2	0	0	0	0	0	0	0
cg06458771	0	0	0	2	0	0	0	0	0	0	0
cg21874902	0	0	0	2	0	0	0	0	0	0	0
cg20290983	0	0	0	2	0	0	0	0	0	0	0
cg27084952	0	0	0	2	0	0	0	0	0	0	0
cg10357885	0	0	0	2	0	0	0	0	0	0	0
cg26429022	0	0	0	2	0	0	0	4	0	0	0
cg26636010	0	0	0	2	0	0	0	0	0	0	0
cg23201812	0	0	0	2	0	0	0	3	0	0	0
cg11100081	0	0	0	2	0	0	0	0	0	0	0
cg03664391	0	0	0	2	0	0	0	2	0	0	0
cg17393016	0	0	0	2	0	0	0	0	0	0	0
cg20026367	0	0	0	2	0	0	0	0	0	0	0
cg00978415	0	0	0	2	0	0	0	0	0	0	0
cg10456628	0	0	0	2	0	0	0	0	0	0	0
cg09983216	0	0	0	3	0	0	2	0	0	0	0
cg26562921	0	0	0	2	0	0	2	0	0	0	0
cg02050917	0	0	0	2	0	0	3	0	0	0	0
cg20600850	0	0	0	3	0	2	2	2	0	2	2
cg14375205	0	0	0	2	0	0	2	0	0	0	0
cg12332902	0	0	0	2	0	0	2	0	0	0	0
cg08640498	0	0	0	2	0	0	2	0	0	0	0
cg06380691	0	0	0	2	0	2	2	2	0	0	0
cg09616494	0	0	0	2	0	0	0	0	0	0	0
cg08822578	0	0	0	2	0	0	2	0	0	0	0
cg14554776	0	0	0	2	0	0	2	0	0	0	0
cg27263506	0	0	0	2	0	0	0	0	0	0	0
cg14306650	0	0	0	2	0	2	2	0	0	0	0
cg07041748	0	0	0	2	0	0	0	0	0	0	0
cg23466339	0	0	0	2	0	0	2	0	0	0	0
cg06343745	0	0	0	2	0	0	0	0	0	0	0
cg02530860	0	0	0	2	0	0	0	0	0	0	2
cg03151810	0	0	0	2	0	2	0	2	0	0	2
cg19696083	0	0	0	2	0	0	0	0	0	0	0
cg03352427	0	0	0	2	0	0	0	0	0	0	0
cg18584905	0	0	0	2	0	0	0	0	0	0	3
cg02030219	0	0	0	2	0	0	0	0	0	0	0
cg23840340	0	0	0	2	0	0	0	0	0	0	2
cg02383666	0	0	0	2	0	0	0	0	0	0	0
cg12946518	0	0	0	2	0	0	0	0	0	0	0
cg01521648	0	0	0	2	0	0	0	0	0	0	0
cg23455456	0	0	0	2	0	0	0	0	0	0	0
ch.22.363412F	0	0	0	2	0	0	2	0	0	0	0
cg19325487	0	0	0	2	0	0	2	0	0	0	0
cg09243824	0	0	0	2	0	0	0	0	0	0	0
cg04094829	0	0	0	2	0	0	2	0	0	0	0
cg09191165	0	0	0	2	0	0	0	0	0	0	0
cg27166581	0	0	0	2	0	0	0	0	0	0	0
cg13439946	0	0	0	2	0	0	2	0	0	0	0
cg11883009	0	0	0	2	0	0	0	0	0	0	0
cg05955675	0	0	0	2	0	0	0	2	0	0	0
cg14366742	0	0	0	2	0	0	0	0	0	0	0
cg20638675	0	0	0	2	0	0	0	0	0	0	0
cg23655155	0	0	0	2	0	0	2	0	0	0	0
cg15247031	0	0	0	2	0	0	0	0	0	0	0
cg25105522	0	0	0	2	0	0	2	0	0	0	0
cg05725719	0	0	0	2	0	0	0	0	0	0	0
cg00851732	0	0	0	2	0	0	2	0	0	0	0
cg09055519	0	0	0	2	0	0	2	0	0	0	0
cg09620718	0	0	0	2	0	0	2	0	0	0	2
cg19074170	0	0	0	2	0	0	3	0	0	0	2
cg17580331	0	0	0	2	0	0	2	2	0	0	0
cg03162314	0	0	0	2	0	0	2	0	0	0	0
cg13687570	0	0	0	2	0	2	2	2	0	0	2
cg10832093	0	0	0	2	0	0	2	0	0	0	0
cg06613286	0	0	0	2	0	0	2	0	0	0	0
cg14437446	0	0	0	2	0	0	2	0	0	0	0
cg23760585	0	0	0	2	0	0	2	0	0	0	0
cg02359712	0	0	0	2	0	0	2	0	0	0	0
cg17679619	0	0	0	2	0	0	2	0	0	0	0
cg17856063	0	0	0	2	0	0	2	2	0	0	0
cg03225109	0	0	0	2	0	0	2	0	0	0	0
cg13671409	0	0	0	2	0	0	2	0	0	0	0
cg18019515	0	0	0	2	0	0	0	2	0	0	3
cg23583501	0	0	0	2	0	0	2	0	0	0	0
cg17860381	0	0	0	2	0	0	0	2	0	0	2
cg22420249	0	0	0	2	0	0	2	0	0	0	0
cg09361469	0	0	0	2	0	0	2	0	0	0	0
cg22456178	0	0	0	2	0	0	2	0	0	0	0
cg27620871	0	0	0	2	0	0	2	0	0	0	0
cg14022794	0	0	0	2	0	0	2	0	0	0	0
cg18538961	0	0	0	2	0	0	2	0	0	0	0
cg21231262	0	0	0	2	0	0	2	0	0	0	0
cg16686396	0	0	0	2	0	0	2	0	0	0	0
cg13906701	0	0	0	2	0	0	2	0	0	0	0
cg27385193	0	0	0	2	0	0	2	0	0	0	0
cg00629244	0	0	0	2	0	0	0	0	0	0	2
cg08433538	0	0	0	2	0	0	2	0	0	0	0
cg16310513	0	0	0	2	0	0	2	0	0	0	0
cg00765128	0	0	0	3	0	0	2	2	0	0	2
cg13669036	0	0	0	2	0	0	2	0	0	0	0
cg08491487	0	0	0	2	0	0	2	4	0	0	2
cg08121925	0	0	0	2	0	0	2	2	0	0	0
cg06577205	0	0	0	2	0	0	2	0	0	0	0
cg16372632	0	0	0	2	0	0	2	0	0	0	0
cg19459332	0	0	0	2	0	0	2	2	0	0	2
cg18546477	0	0	0	2	0	0	2	0	0	0	2
cg27202913	0	0	0	2	0	0	2	0	0	0	0
cg00415389	0	0	0	2	0	0	2	0	0	0	0
cg19766460	0	0	0	2	0	0	2	0	0	0	0
cg15645634	0	0	0	2	0	0	0	2	0	0	2
cg16248432	0	0	0	2	0	0	2	0	0	0	0
cg12854611	0	0	0	2	0	0	2	0	0	0	2
cg00687135	0	0	0	2	0	0	2	0	0	0	0
cg20908131	0	0	0	2	0	0	2	0	0	0	2
cg23911707	0	0	0	2	0	0	2	0	0	0	0
cg08931515	0	0	0	2	0	0	2	0	0	0	0
cg06593753	0	0	0	2	0	0	2	0	0	0	0
cg15506703	0	0	0	2	0	0	2	0	0	0	0
cg26536593	0	0	0	2	0	0	2	0	0	0	0
cg00245057	0	0	0	2	0	0	2	0	0	0	0
cg15167547	0	0	0	2	0	0	2	0	0	0	0
cg06775523	0	0	0	2	0	0	2	0	0	0	0
cg21312929	0	0	0	2	0	0	2	0	0	0	0
cg12034510	0	0	0	2	0	0	2	0	0	0	0
cg00855396	0	0	0	2	0	0	2	0	0	0	0
cg03581271	0	0	0	2	0	0	2	0	0	0	0
cg03983008	0	0	0	2	0	0	2	0	0	0	0
cg18341478	0	0	0	2	0	0	2	0	0	0	0
cg01973676	0	0	0	2	0	0	2	0	0	0	0
cg06248701	0	0	0	2	0	0	2	0	0	0	0
cg26175789	0	0	0	2	0	0	2	0	0	0	2
cg26081900	0	0	0	2	0	0	2	0	0	0	0
cg16284437	0	0	0	2	0	0	2	0	0	0	0
cg00404641	0	0	0	2	0	0	2	0	0	0	0
cg24693760	0	0	0	2	0	0	2	0	0	0	0
cg00340349	0	0	0	2	0	0	2	0	0	0	0
cg27539214	0	0	0	2	0	0	2	3	0	0	2
cg22040809	0	0	0	2	0	0	2	0	0	0	0
cg14399884	0	0	0	2	0	0	2	0	0	0	0
cg17173369	0	0	0	2	0	0	2	0	0	0	0
cg10964385	0	0	0	2	0	0	2	0	0	0	0
cg21476494	0	0	0	2	0	0	2	0	0	0	0
cg08817983	0	0	0	2	0	0	2	0	0	0	0
cg13313423	0	0	0	2	0	0	2	0	0	0	0
cg07790947	0	0	0	2	0	0	2	0	0	0	0
cg09307564	0	0	0	2	0	0	2	0	0	0	0
cg22066521	0	0	0	2	0	0	2	0	0	0	0
cg04749549	0	0	0	2	0	0	2	0	0	0	0
cg11749264	0	0	0	2	0	0	2	0	0	0	2
cg18947553	0	0	0	2	0	0	2	0	0	0	0
cg08894487	0	0	0	2	0	0	2	2	0	0	2
cg09396704	0	0	0	2	0	0	2	0	0	0	2
cg05422647	0	0	0	2	0	0	2	0	0	0	0
cg22106220	0	0	0	2	0	0	2	0	0	0	0
cg13732582	0	0	0	2	0	0	2	0	0	0	0
cg23167606	0	0	0	2	0	0	2	0	0	0	0
cg17270100	0	0	0	2	0	0	2	0	0	0	0
cg17190891	0	0	0	2	0	0	2	0	0	2	0
cg07914250	0	0	0	2	0	0	2	0	0	0	0
cg01110290	0	0	0	2	0	0	2	0	0	0	0
cg14511652	0	0	0	2	0	0	2	0	0	0	0
cg02988727	0	0	0	2	0	0	2	0	0	0	0
cg00493422	0	0	0	2	0	0	2	0	0	0	0
cg24916055	0	0	0	2	0	0	2	0	0	0	0
cg00921930	0	0	0	2	0	0	2	0	0	0	2
cg23058037	0	0	0	2	0	0	2	0	0	0	2
cg18627816	0	0	0	2	0	0	2	0	0	0	0
cg19395289	0	0	0	2	0	0	2	0	0	0	0
cg12623302	0	0	0	2	0	0	2	5	0	0	0
cg27346356	0	0	0	2	0	0	2	0	0	0	2
cg12736877	0	0	0	2	0	0	2	0	0	0	0
cg01955533	0	0	0	2	0	0	2	0	0	0	0
cg13207630	0	0	0	2	0	0	2	2	0	0	0
cg05787462	0	0	0	2	0	0	2	0	0	0	0
cg03998338	0	0	0	3	0	0	2	2	0	0	2
cg19924008	0	0	0	2	0	0	2	0	0	0	0
cg21608225	0	0	0	2	0	0	2	0	0	0	0
cg15149655	0	0	0	2	0	0	3	0	0	0	0
cg05657416	0	0	0	2	0	0	2	0	0	0	0
cg22332045	0	0	0	2	0	0	2	0	0	0	0
cg10153353	0	0	0	2	0	0	2	0	0	0	0
cg08941355	0	0	0	2	0	0	2	0	0	0	0
cg24182998	0	0	0	2	0	0	2	0	0	0	0
cg19763428	0	0	0	2	0	0	2	2	0	0	0
cg10095011	0	0	0	2	0	0	2	0	0	0	0
cg24750308	0	0	0	2	0	0	2	0	0	0	0
cg25008474	0	0	0	2	0	0	2	0	0	0	0
cg08489349	0	0	0	2	0	0	2	0	0	0	4
cg10687107	0	0	0	2	0	0	2	0	0	0	0
cg07034145	0	0	0	2	0	0	2	0	0	0	0
cg10140454	0	0	0	2	0	0	2	0	0	0	2
cg18631301	0	0	0	2	0	0	2	0	0	0	0
cg01798595	0	0	0	2	0	0	2	0	0	0	0
cg06230839	0	0	0	2	0	0	2	0	0	0	3
cg04615668	0	0	0	2	0	0	2	0	0	0	0
cg03597174	0	0	0	2	0	0	2	0	0	0	0
cg01101380	0	0	0	2	0	0	2	0	0	0	0
cg15296664	0	0	0	2	0	0	2	0	0	0	0
cg27038198	0	0	0	2	0	0	2	0	0	0	0
cg16097041	0	0	0	2	0	0	3	0	0	0	0
cg20819150	0	0	0	2	0	0	2	0	0	0	0
cg02566861	0	0	0	2	0	0	2	0	0	0	0
cg22400703	0	0	0	2	0	0	2	2	0	0	0
cg08112929	0	0	0	2	0	0	2	0	0	0	0
cg10327428	0	0	0	2	0	0	2	0	0	0	0
cg26675395	0	0	0	3	0	0	2	0	0	0	2
cg19564112	0	0	0	2	0	0	2	0	0	0	0
cg22001483	0	0	0	2	0	0	2	0	0	0	0
cg07263235	0	0	0	2	0	0	2	0	0	0	2
cg07737566	0	0	0	2	0	0	2	0	0	0	2
cg12128445	0	0	0	2	0	0	2	0	0	0	0
cg19448837	0	0	0	2	0	0	2	0	0	0	0
cg23458168	0	0	0	2	0	0	2	2	0	0	3
cg16528597	0	0	0	2	0	0	2	0	0	0	0
cg07516091	0	0	0	2	0	0	2	0	0	0	0
cg11517269	0	0	0	2	0	0	2	5	0	0	2
cg18427905	0	0	0	2	0	0	2	0	0	0	0
cg18352710	0	0	0	2	0	0	2	0	0	0	0
cg05992904	0	0	0	2	0	0	2	0	0	0	0
cg27156510	0	0	0	2	0	0	2	0	0	0	0
cg14418857	0	0	0	2	0	0	2	0	0	0	2
cg01101873	0	0	0	2	0	0	2	2	0	0	0
cg17909996	0	0	0	2	0	0	2	0	0	0	0
cg25730351	0	0	0	2	0	0	2	0	0	0	0
cg18200389	0	0	0	2	0	0	2	0	0	0	0
cg23345004	0	0	0	2	0	0	2	0	0	0	0
cg24011351	0	0	0	2	0	0	2	0	0	0	0
cg16601359	0	0	0	2	0	0	3	0	0	0	0
cg06952873	0	0	0	2	0	0	2	3	0	0	0
cg19623054	0	0	0	2	0	0	2	0	0	0	2
cg06063479	0	0	0	2	0	0	2	0	0	0	0
cg00970757	0	0	0	2	0	0	2	0	0	0	0
cg07302051	0	0	0	2	0	0	2	0	0	0	0
cg14251734	0	0	0	2	0	0	2	2	0	0	0
cg05202389	0	0	0	2	0	0	2	0	0	0	0
cg14420123	0	0	0	2	0	0	2	0	0	0	0
cg02744705	0	0	0	2	0	0	2	0	0	0	0
cg24372256	0	0	0	2	0	0	2	0	0	0	0
cg00290086	0	0	0	2	0	0	2	0	0	0	0
cg13740636	0	0	0	2	0	0	2	0	0	0	2
cg24393317	0	0	0	2	0	0	2	0	0	0	0
cg09247619	0	0	0	2	0	0	2	0	0	0	2
cg03655023	0	0	0	2	0	0	2	0	0	0	0
cg10571104	0	0	0	2	0	0	2	0	0	0	3
cg06015422	0	0	0	2	0	0	2	0	0	0	0
cg22333663	0	0	0	2	0	0	2	0	0	0	0
cg19584136	0	0	0	2	0	0	2	0	0	0	0
cg04790977	0	0	0	2	0	0	2	0	0	0	2
cg13728834	0	0	0	2	0	0	2	0	0	0	0
cg21579147	0	0	0	2	0	0	2	0	0	0	0
cg01807768	0	0	0	2	0	0	2	0	0	0	0
cg14748380	0	0	0	3	0	0	3	0	0	0	0
cg00028022	0	0	0	2	0	0	2	0	0	0	0
cg09653571	0	0	0	2	0	0	2	0	0	0	0
cg13229078	0	0	0	2	0	0	2	0	0	0	0
cg03212480	0	0	0	2	0	0	2	0	0	0	3
cg00329052	0	0	0	2	0	0	2	0	0	0	0
cg27511599	0	0	0	2	0	0	2	0	0	0	0
cg25674286	0	0	0	2	0	0	2	0	0	0	2
cg19416570	0	0	0	3	0	0	2	2	0	0	2
cg04275362	0	0	0	2	0	0	2	0	0	0	2
cg03459415	0	0	0	2	0	0	2	0	0	0	0
cg08787791	0	0	0	2	0	0	2	0	0	0	0
cg13630131	0	0	0	2	0	0	2	0	0	0	0
cg17929630	0	0	0	2	0	0	2	0	0	0	2
cg08979352	0	0	0	2	0	0	2	0	0	0	0
cg27198899	0	0	0	2	0	0	2	0	0	0	0
cg26515689	0	0	0	2	0	0	2	0	0	0	0
cg14294953	0	0	0	2	0	0	2	0	0	0	0
cg00063006	0	0	0	2	0	0	2	2	0	0	3
cg00831222	0	0	0	2	0	0	2	0	0	0	0
cg17519280	0	0	0	2	0	0	2	0	0	0	0
cg01401135	0	0	0	2	0	0	2	0	0	0	0
cg10843276	0	0	0	2	0	0	2	0	0	0	0
cg23060047	0	0	0	2	0	0	2	0	0	0	0
cg19226017	0	0	0	2	0	2	0	2	0	0	0
cg07485685	0	0	0	2	0	0	0	0	0	0	0
cg00140191	0	0	0	2	0	0	0	0	0	0	0
cg06087101	0	0	0	2	0	0	0	0	0	0	0
cg11845071	0	0	0	2	0	0	0	0	0	0	0
cg15929276	0	0	0	2	0	0	0	0	0	0	0
cg10913456	0	0	0	2	0	0	0	0	0	0	0
cg07061368	0	0	0	2	0	0	0	0	0	0	0
cg17085721	0	0	0	2	0	0	0	2	0	0	0
cg14642437	0	0	0	2	0	0	0	0	0	0	0
cg00862770	0	0	0	2	0	0	0	0	0	0	0
cg02665568	0	0	0	2	0	0	0	0	0	0	0
cg16012111	0	0	0	2	0	0	0	0	0	0	0
cg07843056	0	0	0	2	0	0	0	0	0	0	0
cg10300814	0	0	0	2	0	0	0	0	0	0	0
cg08636224	0	0	0	2	0	0	0	3	0	0	0
cg06937024	0	0	0	2	0	0	0	0	0	0	0
cg08586216	0	0	0	2	0	0	0	0	0	0	0
cg19014730	0	0	0	2	0	0	0	0	0	0	0
cg22584138	0	0	0	2	0	0	0	2	0	0	3
cg03363743	0	0	0	2	0	0	0	0	0	0	3
cg05951817	0	0	0	2	0	0	0	2	0	0	3
cg16143502	0	0	0	2	0	0	0	2	0	0	0
cg13607218	0	0	0	2	0	0	0	0	0	0	2
cg09886641	0	0	0	2	0	0	0	0	0	0	0
cg17330048	0	0	0	2	0	0	0	0	0	0	3
cg13854012	0	0	0	2	0	0	0	0	0	0	0
cg17286244	0	0	0	2	0	0	0	2	0	0	0
cg01256539	0	0	0	2	0	0	0	0	0	0	0
cg10632094	0	0	0	2	0	0	2	0	0	0	0
cg00666422	0	0	0	2	0	0	2	0	0	0	0
cg13381984	0	0	0	2	0	0	2	0	0	0	2
cg03995300	0	0	0	2	0	0	2	2	0	0	2
cg26814075	0	0	0	2	0	0	3	0	0	0	3
cg02417408	0	0	0	2	0	0	0	0	0	0	2
cg13980719	0	0	0	2	0	0	0	0	0	0	0
cg08082692	0	0	0	2	0	0	0	0	0	0	2
cg08216808	0	0	0	2	0	0	0	0	0	0	0
cg26611683	0	0	0	2	0	0	0	0	0	0	2
cg27126442	0	0	0	2	0	0	0	0	0	0	3
cg22068589	0	0	0	2	0	0	2	0	0	0	0
cg21968580	0	0	0	2	0	0	0	0	0	0	0
cg20311754	0	0	0	2	0	0	0	0	0	0	0
cg11714334	0	0	0	2	0	0	0	0	0	0	0
cg09262245	0	0	0	2	0	0	0	0	0	0	0
cg14077965	0	0	0	2	0	0	0	0	0	0	0
cg17359975	0	0	0	2	0	0	0	0	0	0	0
cg03767475	0	0	0	2	0	0	0	0	0	0	3
cg10023454	0	0	0	2	0	0	0	0	0	0	2
cg15515265	0	0	0	2	0	0	0	0	0	0	0
cg22330512	0	0	0	2	0	0	0	0	0	0	0
cg08733933	0	0	0	2	0	0	0	0	0	0	0
cg02868468	0	0	0	2	0	0	0	0	0	0	0
cg07026882	0	0	0	2	0	0	0	0	0	0	0
cg05101437	0	0	0	2	0	0	2	0	0	0	0
cg19579005	0	0	0	2	0	0	2	0	0	0	0
cg05343811	0	0	0	2	0	0	2	0	0	0	0
cg09972436	0	0	0	2	0	0	2	0	0	0	0
cg15132295	0	0	0	2	0	0	2	0	0	0	0
cg21068610	0	0	0	2	0	0	2	0	0	0	0
cg16879110	0	0	0	2	0	0	0	0	0	0	0
cg15949553	0	0	0	2	0	0	0	0	0	0	0
cg26385126	0	0	0	2	0	2	2	0	0	0	4
cg14823429	0	0	0	2	0	0	0	0	0	0	0
cg16923991	0	0	0	2	0	0	2	0	0	0	2
cg08825138	0	0	0	2	0	0	0	0	0	0	0
cg07201717	0	0	0	2	0	0	2	0	0	0	0
cg12354014	0	0	0	2	0	0	0	0	0	0	0
cg26509269	0	0	0	2	0	0	0	0	0	0	0
cg27541178	0	0	0	2	0	0	0	0	0	0	0
cg26442186	0	0	0	2	0	0	0	0	0	0	0
cg11384475	0	0	0	2	0	0	0	0	0	0	0
cg16092017	0	0	0	2	0	0	0	0	0	0	0
cg09225373	0	0	0	2	0	0	2	0	0	0	0
cg01106366	0	0	0	2	0	0	2	0	0	0	0
cg10379209	0	0	0	2	0	0	2	0	0	0	0
cg13731133	0	0	0	2	0	0	0	0	0	0	0
cg27377863	0	0	0	2	0	0	0	0	0	0	0
cg20142890	0	0	0	2	0	0	2	0	0	0	0
cg24551418	0	0	0	2	0	0	2	0	0	0	0
cg04902871	0	0	0	2	0	0	2	0	0	0	0
cg16345915	0	0	0	2	0	0	2	0	0	0	0
cg03117733	0	0	0	2	0	0	0	0	0	0	0
cg14066715	0	0	0	2	0	0	2	0	0	0	0
cg22918984	0	0	0	2	0	0	0	0	0	0	0
cg14661811	0	0	0	2	0	0	2	0	0	0	0
cg26126367	0	0	0	2	0	0	2	0	0	0	2
cg03078767	0	0	0	2	0	0	0	0	0	0	0
cg16489193	0	0	0	2	0	0	0	0	0	0	0
cg19714985	0	0	0	2	0	0	0	0	0	0	0
cg08378567	0	0	0	2	0	0	2	0	0	0	0
cg18978531	0	0	0	2	0	0	0	0	0	0	0
cg26990419	0	0	0	2	0	0	0	0	0	0	0
cg06537829	0	0	0	2	0	0	2	0	0	0	0
cg20812378	0	0	0	2	0	0	0	0	0	0	0
cg18375642	0	0	0	2	0	0	0	0	0	0	0
cg02314515	0	0	0	2	0	0	0	0	0	0	0
cg25383593	0	0	0	2	0	0	0	2	0	0	0
cg27167601	0	0	0	2	0	0	2	0	0	0	3
cg08949974	0	0	0	2	0	0	2	2	0	0	0
cg08105396	0	0	0	2	0	0	0	0	0	0	0
cg13573530	0	0	0	2	0	0	0	0	0	0	0
cg08124446	0	0	0	2	0	0	0	0	0	0	0
cg13467672	0	0	0	2	0	0	0	0	0	0	2
cg06218338	0	0	0	2	0	0	0	3	0	0	0
cg22772691	0	0	0	2	0	0	2	0	0	0	2
cg01745539	0	0	0	2	0	4	2	3	0	0	0
cg09526429	0	0	0	2	0	0	2	0	0	0	0
cg03987003	0	0	0	2	0	0	2	0	0	0	0
cg00394712	0	0	0	2	0	0	2	0	0	0	0
cg02277646	0	0	0	2	0	0	0	0	0	0	0
cg19259649	0	0	0	2	0	0	0	0	0	0	0
cg21961202	0	0	0	2	0	0	2	0	0	0	0
cg02508651	0	0	0	2	0	0	0	0	0	0	0
cg22989843	0	0	0	2	0	0	0	0	0	0	0
cg27642784	0	0	0	2	0	0	0	0	0	0	0
cg25467336	0	0	0	2	0	0	0	0	0	0	0
cg12535380	0	0	0	2	0	0	2	0	0	0	0
cg04688351	0	0	0	2	0	0	0	0	0	0	0
cg17833169	0	0	0	2	0	0	2	2	0	0	0
cg18751141	0	0	0	2	0	0	0	3	0	0	0
cg02749463	0	0	0	2	0	0	0	0	0	0	0
cg11377213	0	0	0	2	0	0	0	2	0	0	0
cg26225655	0	0	0	2	0	0	0	0	0	0	0
cg00522883	0	0	0	2	0	0	0	0	0	0	0
cg04345118	0	0	0	2	0	0	0	0	0	0	0
cg14659814	0	0	0	2	0	0	0	0	0	0	0
cg13670288	0	0	0	2	0	0	2	0	0	0	3
cg17434309	0	0	0	2	0	0	2	0	0	0	3
cg06039355	0	0	0	2	0	0	2	0	0	0	2
cg10104921	0	0	0	2	0	0	2	0	0	0	2
cg23889607	0	0	0	2	0	0	2	0	0	0	2
cg14411504	0	0	0	2	0	0	2	0	0	0	2
cg19088627	0	0	0	2	0	0	2	0	0	0	2
cg11661326	0	0	0	2	0	0	2	0	0	0	2
cg17949969	0	0	0	2	0	0	0	0	0	0	0
cg20297402	0	0	0	2	0	0	2	0	0	0	2
cg11539857	0	0	0	2	0	0	0	0	0	0	3
cg02612397	0	0	0	2	0	0	0	0	0	0	2
cg02689506	0	0	0	2	0	0	2	0	0	0	2
cg03803009	0	0	0	2	0	0	2	0	0	0	2
cg13000427	0	0	0	2	0	0	2	0	0	0	2
cg08815506	0	0	0	2	0	0	2	0	0	0	3
cg06053056	0	0	0	2	0	0	0	0	0	0	0
cg09005322	0	0	0	2	0	0	2	0	0	0	2
cg19938277	0	0	0	2	0	0	0	0	0	0	0
cg05134019	0	0	0	2	0	0	0	0	0	0	0
cg19703628	0	0	0	2	0	0	0	0	0	0	2
cg02295023	0	0	0	2	0	0	0	0	0	0	0
cg23143090	0	0	0	2	0	0	0	0	0	0	0
cg25103417	0	0	0	2	0	0	0	0	0	0	0
cg15758240	0	0	0	2	0	0	2	0	0	0	2
cg05136031	0	0	0	2	0	0	2	0	0	0	2
cg00516030	0	0	0	2	0	0	0	0	0	0	0
cg25865120	0	0	0	2	0	0	0	0	0	0	3
cg04364219	0	0	0	2	0	0	0	2	0	0	0
cg20647888	0	0	0	2	0	0	0	0	0	0	0
cg15037137	0	0	0	2	0	0	0	3	0	0	0
cg21011616	0	0	0	2	0	0	0	0	0	0	0
cg07659054	0	0	0	2	0	0	0	3	0	0	0
cg02803819	0	0	0	2	0	0	0	3	0	0	0
cg04481096	0	0	0	2	0	0	0	0	0	0	0
cg19521279	0	0	0	2	0	0	0	2	0	0	0
cg01342115	0	0	0	0	2	0	0	0	0	0	0
cg24942416	0	0	0	0	2	0	0	3	0	0	0
cg00048370	0	0	0	0	2	0	0	3	0	0	0
cg17843665	0	0	0	0	2	0	0	2	0	0	0
cg02501166	0	0	0	0	2	0	0	0	0	0	0
cg24201793	0	0	0	0	3	0	0	3	0	0	0
cg17611752	0	0	0	0	2	0	0	0	0	0	0
cg01966091	0	0	0	0	2	0	0	0	0	0	0
cg06494642	0	0	0	0	2	0	0	2	0	0	0
cg16661628	0	0	0	0	2	0	0	0	0	0	0
cg12158483	0	0	0	0	2	0	0	0	0	0	0
cg25140190	0	0	0	0	2	0	0	2	0	0	0
cg02715602	0	0	0	0	2	0	0	0	0	0	0
cg04053108	0	0	0	0	2	0	0	2	0	0	0
cg07330481	0	0	0	0	2	0	0	2	0	0	0
cg14044640	0	0	0	0	2	0	0	2	0	0	0
cg04983687	0	0	0	0	2	10	0	0	0	6	2
cg19269039	0	0	0	0	2	0	2	2	0	0	2
cg09173348	0	0	0	0	2	0	0	2	0	0	0
cg00207428	0	0	0	0	2	0	0	0	0	0	0
cg13127231	0	0	0	0	2	0	0	0	0	0	0
cg06804210	0	0	0	0	2	0	0	0	0	0	0
cg24598973	0	0	0	0	2	0	0	0	0	0	0
cg23679819	0	0	0	0	2	0	0	3	0	0	0
cg22491680	0	0	0	0	2	0	0	0	0	0	0
cg06464781	0	0	0	0	2	0	0	0	0	0	0
cg04355077	0	0	0	0	2	0	0	0	0	0	0
cg21292909	0	0	0	0	2	0	0	0	0	0	0
cg11341144	0	0	0	0	2	0	0	2	0	0	0
cg16804603	0	0	0	0	2	0	0	0	0	0	0
cg12474798	0	0	0	0	2	0	0	0	0	0	0
cg06917450	0	0	0	0	2	2	0	0	0	0	0
cg23349301	0	0	0	0	2	0	0	0	0	0	0
cg12707346	0	0	0	0	2	0	0	0	0	0	0
cg20372759	0	0	0	0	0	5	0	0	0	5	0
cg24224501	0	0	0	0	0	3	0	0	0	3	0
cg01870976	0	0	0	0	0	3	0	0	0	4	0
cg22855021	0	0	0	0	0	5	0	0	0	5	0
cg15388974	0	0	0	0	0	2	0	0	0	3	0
cg00257659	0	0	0	0	0	2	0	0	0	2	0
cg03875819	0	0	0	0	0	3	0	0	0	3	0
cg00042356	0	0	0	0	0	2	0	2	0	0	0
cg00124011	0	0	0	0	0	2	0	0	0	0	0
cg03565274	0	0	0	0	0	2	0	0	0	2	0
cg10549071	0	0	0	0	0	3	0	0	0	3	0
cg23387401	0	0	0	0	0	2	0	0	0	2	0
cg00065215	0	0	0	0	0	2	0	0	0	0	0
cg09562938	0	0	0	0	0	2	0	0	0	2	0
cg27058763	0	0	0	0	0	2	0	0	0	2	0
cg00026222	0	0	0	0	0	2	0	0	0	0	0
cg08175352	0	0	0	0	0	3	0	0	0	3	0
cg07239613	0	0	0	0	0	3	0	0	0	3	0
cg10099207	0	0	0	0	0	2	0	0	0	3	0
cg00297950	0	0	0	0	0	2	0	0	0	2	0
cg00350519	0	0	0	0	0	2	0	0	0	0	0
cg12716639	0	0	0	0	0	2	0	0	0	2	0
cg08776942	0	0	0	0	0	4	0	0	0	4	0
cg04891688	0	0	0	0	0	2	0	0	0	2	0
cg06675531	0	0	0	0	0	2	0	0	0	2	0
cg20790648	0	0	0	0	0	4	0	0	0	3	0
cg03387497	0	0	0	0	0	2	0	0	0	2	0
cg03668556	0	0	0	0	0	3	0	0	0	3	0
cg00090103	0	0	0	0	0	2	0	0	0	2	0
cg14409166	0	0	0	0	0	2	0	0	0	0	0
cg00305774	0	0	0	0	0	2	0	0	0	0	0
cg01445399	0	0	0	0	0	3	0	0	0	2	0
cg00125159	0	0	0	0	0	2	0	0	0	0	0
cg00152008	0	0	0	0	0	2	0	0	0	0	0
cg00664723	0	0	0	0	0	3	0	0	0	4	0
cg01062020	0	0	0	0	0	2	0	0	0	2	0
cg10583485	0	0	0	0	0	2	0	0	0	0	0
cg17863312	0	0	0	0	0	2	0	0	0	0	0
cg08330217	0	0	0	0	0	2	0	0	0	0	0
cg00037072	0	0	0	0	0	2	0	0	0	2	0
cg02333649	0	0	0	0	0	2	0	0	0	2	0
cg01859321	0	0	0	0	0	2	0	0	0	2	0
cg00049323	0	0	0	0	0	2	0	0	0	2	0
cg18297196	0	0	0	0	0	4	0	0	0	2	2
cg00146864	0	0	0	0	0	2	0	0	0	0	0
cg22839180	0	0	0	0	0	2	0	0	0	0	0
cg00064255	0	0	0	0	0	2	0	0	0	0	0
cg24707200	0	0	0	0	0	4	0	0	0	5	0
cg15006973	0	0	0	0	0	5	0	0	0	5	0
cg16027132	0	0	0	0	0	3	0	0	0	4	0
cg11058904	0	0	0	0	0	2	0	0	0	2	0
cg26438325	0	0	0	0	0	2	0	0	0	0	0
cg00060374	0	0	0	0	0	3	0	0	0	0	2
cg00329300	0	0	0	0	0	2	0	0	0	0	0
cg19610615	0	0	0	0	0	3	0	0	0	3	0
cg09472600	0	0	0	0	0	3	0	0	0	3	0
cg00097573	0	0	0	0	0	2	0	0	0	0	0
cg12875548	0	0	0	0	0	2	0	0	0	2	0
cg25020944	0	0	0	0	0	2	0	0	0	2	0
cg18749617	0	0	0	0	0	3	0	0	0	3	0
cg08844313	0	0	0	0	0	3	0	0	0	3	0
cg10830021	0	0	0	0	0	2	0	0	0	2	0
cg18291443	0	0	0	0	0	2	0	0	0	0	0
cg22862094	0	0	0	0	0	3	0	0	0	3	0
cg13586696	0	0	0	0	0	2	0	0	0	2	0
cg02648939	0	0	0	0	0	2	0	0	0	0	0
cg10054641	0	0	0	0	0	2	0	0	0	2	0
cg03380960	0	0	0	0	0	2	0	0	0	0	0
cg02586212	0	0	0	0	0	2	0	0	0	0	0
cg08572767	0	0	0	0	0	2	0	0	0	0	0
cg19411729	0	0	0	0	0	3	0	0	0	2	0
cg20290167	0	0	0	0	0	4	0	0	0	3	0
cg02427831	0	0	0	0	0	4	0	0	0	4	0
cg24678767	0	0	0	0	0	3	0	0	0	0	0
cg14480531	0	0	0	0	0	3	0	0	0	2	0
cg19247032	0	0	0	0	0	4	0	0	0	3	0
cg22503106	0	0	0	0	0	4	0	0	0	3	0
cg05480350	0	0	0	0	0	4	0	0	0	3	0
cg11770323	0	0	0	0	0	5	0	0	0	4	0
cg16597993	0	0	0	0	0	4	0	0	0	4	0
cg01942646	0	0	0	0	0	5	0	0	0	4	0
cg17374802	0	0	0	0	0	5	0	0	0	4	0
cg12614529	0	0	0	0	0	4	0	0	0	3	0
cg25087851	0	0	0	0	0	7	0	0	0	5	0
cg25689499	0	0	0	0	0	3	0	0	0	0	0
cg16409452	0	0	0	0	0	5	0	0	0	4	0
cg12077460	0	0	0	0	0	5	0	0	0	3	2
cg06866208	0	0	0	0	0	3	0	0	0	2	0
cg26423824	0	0	0	0	0	3	0	0	0	2	0
cg10159529	0	0	0	0	0	6	0	0	0	4	0
cg18927901	0	0	0	0	0	2	0	0	0	2	2
cg13576859	0	0	0	0	0	5	0	0	0	4	0
cg09212118	0	0	0	0	0	2	0	0	0	2	0
cg18337287	0	0	0	0	0	5	0	0	0	4	0
cg20315954	0	0	0	0	0	6	0	0	0	3	0
cg27376514	0	0	0	0	0	2	0	0	0	2	2
cg10555106	0	0	0	0	0	3	0	0	0	3	0
cg02475695	0	0	0	0	0	4	0	0	0	2	0
cg13054523	0	0	0	0	0	5	0	0	0	3	2
cg19928703	0	0	0	0	0	6	0	0	0	4	0
cg06315149	0	0	0	0	0	5	0	0	0	4	0
cg13645296	0	0	0	0	0	5	0	0	0	5	0
cg16362140	0	0	0	0	0	6	0	0	0	4	2
cg06967316	0	0	0	0	0	3	0	0	0	2	0
cg16263722	0	0	0	0	0	5	0	0	0	4	0
cg11970252	0	0	0	0	0	2	0	0	0	2	0
cg14975122	0	0	0	0	0	2	0	0	0	2	0
cg25224369	0	0	0	0	0	4	0	0	0	4	0
cg20673965	0	0	0	0	0	4	0	0	0	3	0
cg18421167	0	0	0	0	0	4	0	0	0	2	0
cg04497992	0	0	0	0	0	4	0	0	0	3	0
cg22027879	0	0	0	0	0	3	0	0	0	2	0
cg07895206	0	0	0	0	0	2	0	0	0	0	0
cg24844313	0	0	0	0	0	2	0	0	0	2	0
cg14084609	0	0	0	0	0	5	0	0	0	5	0
cg07671776	0	0	0	0	0	2	0	0	0	0	0
cg04217850	0	0	0	0	0	5	0	0	0	4	0
cg16978168	0	0	0	0	0	2	0	0	0	2	0
cg25479097	0	0	0	0	0	5	0	0	0	3	0
cg04692506	0	0	0	0	0	3	0	0	0	3	0
cg15344640	0	0	0	0	0	5	0	0	0	4	0
cg17203290	0	0	0	0	0	3	0	0	0	2	0
cg19434937	0	0	0	0	0	4	0	0	0	3	0
cg23516680	0	0	0	0	0	4	0	0	0	3	0
cg01000631	0	0	0	0	0	5	0	0	0	5	0
cg09227119	0	0	0	0	0	4	0	0	0	3	0
cg04010582	0	0	0	0	0	4	0	0	0	3	0
cg08889930	0	0	0	0	0	3	0	0	0	2	0
cg00381391	0	0	0	0	0	4	0	0	0	3	0
cg05526341	0	0	0	0	0	2	0	0	0	0	0
cg14523284	0	0	0	0	0	2	0	0	0	0	0
cg21723861	0	0	0	0	0	4	0	3	0	3	0
cg04101015	0	0	0	0	0	2	0	0	0	0	0
cg06528816	0	0	0	0	0	4	0	2	0	3	0
cg01021719	0	0	0	0	0	2	0	0	0	2	0
cg27469152	0	0	0	0	0	7	0	3	0	2	3
cg26873132	0	0	0	0	0	3	0	0	0	2	0
cg01614759	0	0	0	0	0	6	0	0	0	4	0
cg22945457	0	0	0	0	0	3	0	0	0	2	0
cg15146567	0	0	0	0	0	3	0	0	0	3	0
cg13480658	0	0	0	0	0	2	0	0	0	0	0
cg17971251	0	0	0	0	0	6	0	0	0	3	0
cg08773180	0	0	0	0	0	3	0	0	0	2	0
cg21861233	0	0	0	0	0	2	0	0	0	2	0
cg11456013	0	0	0	0	0	4	0	0	0	4	0
cg13047157	0	0	0	0	0	3	0	0	0	0	0
cg09597192	0	0	0	0	0	4	0	0	0	2	0
cg26413708	0	0	0	0	0	2	0	0	0	2	0
cg15840949	0	0	0	0	0	2	0	0	0	2	0
cg05300717	0	0	0	0	0	6	0	0	0	4	0
cg18550847	0	0	0	0	0	5	0	0	0	4	0
cg23147443	0	0	0	0	0	2	0	0	0	2	0
cg15607664	0	0	0	0	0	2	0	0	0	2	0
cg26791242	0	0	0	0	0	4	0	0	0	3	0
cg00736681	0	0	0	0	0	4	0	0	0	3	3
cg18307978	0	0	0	0	0	3	0	0	0	4	0
cg11791710	0	0	0	0	0	5	0	0	0	3	0
cg08085199	0	0	0	0	0	3	0	0	0	2	0
cg26865494	0	0	0	0	0	4	0	0	0	3	0
cg00093688	0	0	0	0	0	2	0	0	0	2	0
cg12712184	0	0	0	0	0	2	0	0	0	0	0
cg08969102	0	0	0	0	0	4	0	0	0	4	0
cg12165685	0	0	0	0	0	2	0	2	0	0	0
cg03493123	0	0	0	0	0	3	0	0	0	0	0
cg06584121	0	0	0	0	0	2	0	0	0	0	0
cg05702747	0	0	0	0	0	2	0	0	0	2	0
cg15329179	0	0	0	0	0	2	0	0	0	0	0
cg21932513	0	0	0	0	0	4	0	0	0	3	0
cg13792581	0	0	0	0	0	5	0	0	0	4	0
cg08392484	0	0	0	0	0	2	0	0	0	2	0
cg20885063	0	0	0	0	0	6	0	0	0	4	0
cg03661164	0	0	0	0	0	3	0	0	0	2	0
cg08698681	0	0	0	0	0	4	0	0	0	3	0
cg04290133	0	0	0	0	0	4	0	0	0	4	2
cg02803925	0	0	0	0	0	5	0	0	0	4	0
cg00390941	0	0	0	0	0	4	0	0	0	3	0
cg17851165	0	0	0	0	0	2	0	0	0	0	0
cg15700636	0	0	0	0	0	7	0	0	0	5	0
cg24491618	0	0	0	0	0	6	0	0	0	4	3
cg17988187	0	0	0	0	0	4	0	0	0	3	0
cg24512544	0	0	0	0	0	3	0	2	0	2	0
cg18674618	0	0	0	0	0	2	0	0	0	0	0
cg18515063	0	0	0	0	0	2	0	0	0	0	0
cg12576859	0	0	0	0	0	2	0	0	0	2	0
cg19081470	0	0	0	0	0	2	0	0	0	0	0
cg26457013	0	0	0	0	0	3	0	0	0	2	0
cg02140517	0	0	0	0	0	2	0	0	0	2	0
cg11137709	0	0	0	0	0	2	0	0	0	0	0
cg22483743	0	0	0	0	0	4	0	0	0	3	0
cg14612966	0	0	0	0	0	4	0	0	0	4	0
cg12227660	0	0	0	0	0	4	0	0	0	4	0
cg10433549	0	0	0	0	0	4	0	0	0	3	0
cg01805869	0	0	0	0	0	2	0	0	0	2	0
cg09000138	0	0	0	0	0	2	0	0	0	2	0
cg13458609	0	0	0	0	0	4	0	0	0	4	2
cg03149567	0	0	0	0	0	2	0	0	0	2	0
cg26860613	0	0	0	0	0	2	0	0	0	0	0
cg04847043	0	0	0	0	0	3	0	0	0	3	0
cg20923498	0	0	0	0	0	2	0	0	0	0	0
cg25173129	0	0	0	0	0	6	0	0	0	3	0
cg07124719	0	0	0	0	0	2	0	0	0	0	0
cg02133716	0	0	0	0	0	5	0	0	0	3	0
cg25468516	0	0	0	0	0	2	0	0	0	0	0
cg09377531	0	0	0	0	0	6	0	0	0	4	0
cg23706836	0	0	0	0	0	3	0	0	0	2	0
cg05219423	0	0	0	0	0	5	0	0	0	4	0
cg08462941	0	0	0	0	0	3	0	0	0	3	0
cg24836822	0	0	0	0	0	4	0	0	0	2	0
cg08362210	0	0	0	0	0	2	0	0	0	0	0
cg10704177	0	0	0	0	0	4	0	0	0	3	0
cg09458420	0	0	0	0	0	4	0	0	0	4	0
cg00714531	0	0	0	0	0	2	0	0	0	2	0
cg25939647	0	0	0	0	0	4	0	0	0	3	0
cg24368962	0	0	0	0	0	5	0	0	0	4	0
cg00582671	0	0	0	0	0	4	0	0	0	3	0
cg08165794	0	0	0	0	0	2	0	0	0	2	0
cg03815552	0	0	0	0	0	2	0	0	0	2	0
cg09565310	0	0	0	0	0	4	0	0	0	3	0
cg10530793	0	0	0	0	0	2	0	0	0	0	0
cg18666454	0	0	0	0	0	6	0	0	0	4	0
cg11645306	0	0	0	0	0	2	0	2	0	0	0
cg14889653	0	0	0	0	0	2	0	0	0	0	0
cg00169184	0	0	0	0	0	2	0	0	0	0	0
cg06558622	0	0	0	0	0	4	0	0	0	2	0
cg07819010	0	0	0	0	0	2	0	0	0	0	0
cg02633149	0	0	0	0	0	2	0	0	0	0	0
cg09241885	0	0	0	0	0	4	0	0	0	3	0
cg09249800	0	0	0	0	0	8	0	0	0	4	0
cg26396815	0	0	0	0	0	3	0	0	0	2	0
cg10245988	0	0	0	0	0	2	0	3	0	0	0
cg27286609	0	0	0	0	0	2	0	0	0	2	0
cg01916918	0	0	0	0	0	3	0	0	0	2	0
cg13587621	0	0	0	0	0	2	0	0	0	0	0
cg01215215	0	0	0	0	0	2	0	0	0	2	0
cg05184016	0	0	0	0	0	6	0	0	0	4	0
cg10142874	0	0	0	0	0	3	0	0	0	3	0
cg18650626	0	0	0	0	0	3	0	0	0	3	0
cg21627181	0	0	0	0	0	3	0	0	0	2	0
cg26252077	0	0	0	0	0	5	0	0	0	3	0
cg05245094	0	0	0	0	0	2	0	3	0	0	0
cg23990557	0	0	0	0	0	2	0	2	0	2	0
cg10644885	0	0	0	0	0	3	0	0	0	3	0
cg27518860	0	0	0	0	0	2	0	0	0	2	0
cg01613077	0	0	0	0	0	4	0	0	0	3	0
cg04141008	0	0	0	0	0	2	0	0	0	2	0
cg12220466	0	0	0	0	0	2	0	0	0	0	0
cg04293526	0	0	0	0	0	2	0	0	0	0	0
cg25739016	0	0	0	0	0	2	0	0	0	2	0
cg04986931	0	0	0	0	0	2	0	0	0	2	0
cg24576940	0	0	0	0	0	5	0	0	0	2	0
cg03437605	0	0	0	0	0	3	0	0	0	2	0
cg20840540	0	0	0	0	0	5	0	0	0	4	0
cg01998785	0	0	0	0	0	4	0	0	0	3	2
cg19805160	0	0	0	0	0	3	0	0	0	2	0
cg11699125	0	0	0	0	0	9	0	0	0	5	2
cg27653134	0	0	0	0	0	2	0	0	0	2	0
cg12819873	0	0	0	0	0	6	0	0	0	5	0
cg13774539	0	0	0	0	0	3	0	0	0	4	0
cg13835688	0	0	0	0	0	5	0	0	0	4	0
cg14012059	0	0	0	0	0	3	0	0	0	3	0
cg07970948	0	0	0	0	0	6	0	0	0	4	0
cg10065736	0	0	0	0	0	4	0	0	0	2	0
cg19702771	0	0	0	0	0	3	0	0	0	2	0
cg02359181	0	0	0	0	0	4	0	0	0	3	0
cg23510807	0	0	0	0	0	2	0	0	0	2	0
cg09335712	0	0	0	0	0	2	0	0	0	0	0
cg26369382	0	0	0	0	0	2	0	0	0	2	0
cg25488567	0	0	0	0	0	2	0	0	0	0	0
cg13550410	0	0	0	0	0	2	0	0	0	0	0
cg25420477	0	0	0	0	0	2	0	0	0	0	0
cg11045198	0	0	0	0	0	2	0	0	0	0	0
cg15338967	0	0	0	0	0	3	0	0	0	2	0
cg01280180	0	0	0	0	0	2	0	0	0	0	0
cg22816343	0	0	0	0	0	4	0	0	0	3	0
cg05942111	0	0	0	0	0	2	0	0	0	0	0
cg08850169	0	0	0	0	0	2	0	0	0	0	0
cg11385906	0	0	0	0	0	3	0	0	0	0	0
cg13584531	0	0	0	0	0	2	0	0	0	0	0
cg00944309	0	0	0	0	0	3	0	0	0	0	0
cg02236679	0	0	0	0	0	3	0	0	0	2	0
cg18011672	0	0	0	0	0	3	0	2	0	0	0
cg15773890	0	0	0	0	0	2	0	0	0	0	0
cg01330991	0	0	0	0	0	3	0	0	0	2	2
cg23525708	0	0	0	0	0	3	0	0	0	2	0
cg18460107	0	0	0	0	0	3	0	0	0	0	0
cg25843927	0	0	0	0	0	2	0	0	0	0	0
cg07386061	0	0	0	0	0	3	0	0	0	0	0
cg12444450	0	0	0	0	0	3	0	0	0	0	3
cg23498922	0	0	0	0	0	4	0	0	0	2	0
cg07800658	0	0	0	0	0	2	0	0	0	0	0
cg06040872	0	0	0	0	0	3	0	0	0	0	0
cg16349667	0	0	0	0	0	2	0	0	0	0	0
cg17933300	0	0	0	0	0	2	0	0	0	0	0
cg07948085	0	0	0	0	0	3	0	0	0	0	0
cg09705784	0	0	0	0	0	5	0	0	0	2	0
cg23534301	0	0	0	0	0	3	0	0	0	0	0
cg01893068	0	0	0	0	0	2	0	0	0	0	0
cg15667493	0	0	0	0	0	2	0	2	0	0	0
cg19954286	0	0	0	0	0	2	0	0	0	0	0
cg21124310	0	0	0	0	0	3	0	0	0	0	0
cg23343972	0	0	0	0	0	2	0	0	0	0	0
cg15431103	0	0	0	0	0	3	0	0	0	0	0
cg10909506	0	0	0	0	0	3	0	0	0	2	0
cg10404427	0	0	0	0	0	2	0	0	0	0	0
cg16669339	0	0	0	0	0	2	0	0	0	0	0
cg05059571	0	0	0	0	0	2	0	0	0	0	0
cg14345882	0	0	0	0	0	2	0	3	0	0	2
cg14185918	0	0	0	0	0	2	0	2	0	0	0
cg01312546	0	0	0	0	0	2	0	0	0	0	0
cg09015861	0	0	0	0	0	2	0	0	0	0	0
cg24891660	0	0	0	0	0	3	0	0	0	0	0
cg23071186	0	0	0	0	0	2	0	0	0	0	0
cg26162295	0	0	0	0	0	2	0	0	0	0	0
cg09521743	0	0	0	0	0	2	0	0	0	0	0
cg13389508	0	0	0	0	0	2	0	0	0	0	0
cg18284319	0	0	0	0	0	2	0	0	0	0	0
cg14695492	0	0	0	0	0	2	0	0	0	0	0
cg18932078	0	0	0	0	0	2	0	0	0	0	0
cg19586483	0	0	0	0	0	2	0	0	0	0	0
cg07218880	0	0	0	0	0	2	0	0	0	0	0
cg00391767	0	0	0	0	0	2	0	0	0	0	0
cg21794222	0	0	0	0	0	2	0	0	0	0	0
cg15602298	0	0	0	0	0	2	0	0	0	0	0
cg10024583	0	0	0	0	0	2	0	0	0	0	0
cg18815117	0	0	0	0	0	2	0	0	0	0	0
cg10375409	0	0	0	0	0	3	0	0	0	0	2
cg04554949	0	0	0	0	0	2	0	0	0	0	0
cg01554751	0	0	0	0	0	2	0	0	0	0	0
cg07531549	0	0	0	0	0	2	0	0	0	0	0
cg01556593	0	0	0	0	0	2	0	0	0	0	0
cg03954353	0	0	0	0	0	2	0	0	0	0	0
cg10574370	0	0	0	0	0	2	0	0	0	0	0
cg11862304	0	0	0	0	0	2	0	0	0	0	0
cg24910161	0	0	0	0	0	3	0	0	0	0	0
cg07959027	0	0	0	0	0	2	0	0	0	0	0
cg01937701	0	0	0	0	0	2	0	0	0	0	0
cg26880239	0	0	0	0	0	2	0	0	0	0	0
cg22493078	0	0	0	0	0	2	0	0	0	0	0
cg20784950	0	0	0	0	0	2	0	0	0	0	0
cg08433504	0	0	0	0	0	2	0	5	0	0	0
cg21900799	0	0	0	0	0	2	0	0	0	0	0
cg07418126	0	0	0	0	0	2	0	0	0	0	0
cg02511570	0	0	0	0	0	2	0	0	0	0	0
cg16600909	0	0	0	0	0	2	0	0	0	0	0
ch.4.187742505F	0	0	0	0	0	2	0	0	0	0	0
cg09528494	0	0	0	0	0	2	0	0	0	0	0
cg13758468	0	0	0	0	0	2	0	0	0	0	0
cg08448170	0	0	0	0	0	2	0	0	0	0	0
cg09142587	0	0	0	0	0	2	0	0	0	0	0
cg19683780	0	0	0	0	0	2	0	0	0	0	2
cg03111156	0	0	0	0	0	2	0	0	0	0	0
cg07392590	0	0	0	0	0	2	0	0	0	0	0
cg23043946	0	0	0	0	0	2	0	0	0	0	2
cg05865665	0	0	0	0	0	2	0	0	0	0	0
cg02189760	0	0	0	0	0	2	0	0	0	0	0
cg13207212	0	0	0	0	0	2	0	0	0	0	0
cg19710672	0	0	0	0	0	2	0	0	0	0	0
cg26744081	0	0	0	0	0	2	0	0	0	0	0
cg06630958	0	0	0	0	0	2	0	0	0	0	0
cg00804785	0	0	0	0	0	2	0	0	0	0	0
cg02855360	0	0	0	0	0	2	0	0	0	0	0
cg01699148	0	0	0	0	0	2	0	0	0	2	0
cg13200575	0	0	0	0	0	4	0	0	0	0	0
cg04384914	0	0	0	0	0	2	0	0	0	0	0
cg25854298	0	0	0	0	0	5	0	0	0	2	0
cg15710961	0	0	0	0	0	2	0	0	0	0	0
cg15482717	0	0	0	0	0	2	0	0	0	0	0
cg12105691	0	0	0	0	0	3	0	0	0	2	0
cg05072552	0	0	0	0	0	2	0	0	0	0	0
cg06099697	0	0	0	0	0	2	0	0	0	0	0
cg02245534	0	0	0	0	0	4	0	0	0	0	0
cg11988722	0	0	0	0	0	6	0	0	0	3	0
cg14436861	0	0	0	0	0	2	0	0	0	0	0
cg17429587	0	0	0	0	0	3	0	0	0	2	0
cg14011077	0	0	0	0	0	5	0	0	0	2	0
cg26958509	0	0	0	0	0	2	0	0	0	0	0
cg20008101	0	0	0	0	0	3	0	0	0	0	0
cg15659297	0	0	0	0	0	2	0	0	0	0	0
cg01981452	0	0	0	0	0	2	0	0	0	0	0
cg16419756	0	0	0	0	0	2	0	0	0	0	0
cg17150069	0	0	0	0	0	2	0	0	0	0	0
cg21298032	0	0	0	0	0	2	0	0	0	0	0
cg08458921	0	0	0	0	0	2	0	0	0	0	0
cg01893721	0	0	0	0	0	2	0	0	0	0	0
cg24861683	0	0	0	0	0	2	0	0	0	2	0
cg20144082	0	0	0	0	0	2	0	0	0	0	0
cg23466118	0	0	0	0	0	2	0	0	0	0	0
cg20106866	0	0	0	0	0	2	0	0	0	0	0
cg04664516	0	0	0	0	0	2	0	0	0	0	0
cg23437483	0	0	0	0	0	2	0	0	0	0	0
cg19460836	0	0	0	0	0	3	0	2	0	0	0
cg13394762	0	0	0	0	0	3	0	0	0	0	0
cg10028625	0	0	0	0	0	2	0	2	0	0	0
cg00723395	0	0	0	0	0	2	0	0	0	0	0
cg02769451	0	0	0	0	0	2	0	0	0	0	0
cg09604853	0	0	0	0	0	2	0	0	0	2	0
cg23209941	0	0	0	0	0	2	0	0	0	0	0
cg17143549	0	0	0	0	0	2	0	0	0	0	0
cg15679282	0	0	0	0	0	2	0	0	0	0	0
cg19423170	0	0	0	0	0	2	0	0	0	0	0
cg21203249	0	0	0	0	0	2	0	0	0	0	0
cg01154210	0	0	0	0	0	2	0	0	0	0	0
cg09997395	0	0	0	0	0	2	0	0	0	0	0
cg17422574	0	0	0	0	0	2	0	0	0	0	0
cg19935471	0	0	0	0	0	2	0	0	0	2	0
cg09318637	0	0	0	0	0	2	0	0	0	0	0
cg03718013	0	0	0	0	0	3	0	0	0	0	0
cg25634693	0	0	0	0	0	2	0	0	0	0	0
cg14991251	0	0	0	0	0	3	0	0	0	0	0
cg00693253	0	0	0	0	0	2	0	0	0	0	0
cg14586363	0	0	0	0	0	2	0	0	0	0	0
cg05396178	0	0	0	0	0	2	0	2	0	0	0
cg27053692	0	0	0	0	0	2	0	0	0	0	2
cg26360732	0	0	0	0	0	2	0	0	0	0	0
cg22539505	0	0	0	0	0	2	0	0	0	0	0
cg22998206	0	0	0	0	0	2	0	0	0	0	2
cg24297454	0	0	0	0	0	2	0	0	0	0	0
cg01678714	0	0	0	0	0	2	0	0	0	0	0
cg19416623	0	0	0	0	0	2	0	0	0	0	0
cg24831879	0	0	0	0	0	2	0	0	0	0	0
cg02240030	0	0	0	0	0	2	0	0	0	0	0
cg11411227	0	0	0	0	0	2	0	0	0	0	0
cg15676084	0	0	0	0	0	2	0	0	0	0	2
cg26204448	0	0	0	0	0	2	0	2	0	2	2
cg18212762	0	0	0	0	0	2	0	0	0	0	0
cg02729269	0	0	0	0	0	2	0	2	0	0	2
cg13209990	0	0	0	0	0	2	0	0	0	0	2
cg16218516	0	0	0	0	0	2	0	0	0	0	0
cg12252297	0	0	0	0	0	2	0	0	0	0	0
cg01395424	0	0	0	0	0	2	0	0	0	0	2
cg09028008	0	0	0	0	0	2	0	0	0	0	0
cg05277466	0	0	0	0	0	2	0	0	0	0	2
cg05217468	0	0	0	0	0	2	0	0	0	0	0
cg26797297	0	0	0	0	0	2	0	0	0	0	0
cg13615030	0	0	0	0	0	2	0	0	0	0	0
cg05658771	0	0	0	0	0	2	0	0	0	0	0
cg09150905	0	0	0	0	0	2	0	0	0	0	0
cg01708711	0	0	0	0	0	2	0	2	0	0	0
cg03125787	0	0	0	0	0	2	0	0	0	0	2
cg02634454	0	0	0	0	0	2	0	0	0	0	0
cg09888447	0	0	0	0	0	2	0	0	0	0	0
cg27201802	0	0	0	0	0	2	0	0	0	0	2
cg20520804	0	0	0	0	0	2	0	0	0	0	0
cg26312951	0	0	0	0	0	15	0	3	0	3	3
cg17990365	0	0	0	0	0	6	0	0	0	0	0
cg06981309	0	0	0	0	0	16	0	4	0	0	5
cg21549285	0	0	0	0	0	20	0	3	0	4	5
cg16125725	0	0	0	0	0	2	0	0	0	0	0
cg22862003	0	0	0	0	0	15	0	2	0	2	5
cg03340036	0	0	0	0	0	3	0	2	0	0	0
cg12048225	0	0	0	0	0	2	0	0	0	0	0
cg01028142	0	0	0	0	0	13	0	3	0	3	5
cg05696877	0	0	0	0	0	18	0	2	0	2	3
cg09122035	0	0	0	0	0	4	0	0	0	0	0
cg05523603	0	0	0	0	0	9	0	0	0	0	3
cg04858164	0	0	0	0	0	2	2	2	0	0	0
cg10959651	0	0	0	0	0	8	0	0	0	0	0
cg20045320	0	0	0	0	0	4	0	0	0	0	0
cg23570810	0	0	0	0	0	13	0	0	0	0	4
cg10408731	0	0	0	0	0	3	0	0	0	0	0
cg08926253	0	0	0	0	0	12	0	0	0	4	6
cg12094903	0	0	0	0	0	2	0	0	0	0	0
cg01079652	0	0	0	0	0	8	0	0	0	2	3
cg01971407	0	0	0	0	0	8	0	0	0	2	4
cg20098015	0	0	0	0	0	5	0	0	0	0	0
cg03038262	0	0	0	0	0	9	0	2	0	0	2
cg13452062	0	0	0	0	0	7	0	0	0	3	2
cg24678928	0	0	0	0	0	6	0	0	0	0	2
cg07815522	0	0	0	0	0	7	0	0	0	0	2
cg13155430	0	0	0	0	0	5	0	0	0	2	2
cg03425812	0	0	0	0	0	4	0	0	0	0	0
cg14943355	0	0	0	0	0	4	0	0	0	0	2
cg06188083	0	0	0	0	0	12	0	2	0	0	4
cg04268125	0	0	0	0	0	4	0	0	0	0	2
cg22012079	0	0	0	0	0	3	0	0	0	0	0
cg09858955	0	0	0	0	0	3	0	0	0	0	0
cg12828896	0	0	0	0	0	3	0	0	0	0	0
cg12439472	0	0	0	0	0	6	0	0	0	2	2
cg05475649	0	0	0	0	0	4	0	0	0	0	2
cg27537252	0	0	0	0	0	4	0	0	0	0	2
cg27533999	0	0	0	0	0	2	0	0	0	0	0
cg13575798	0	0	0	0	0	2	0	0	0	0	2
cg17114584	0	0	0	0	0	8	0	0	0	5	3
cg24898914	0	0	0	0	0	4	0	0	0	0	2
cg25211066	0	0	0	0	0	2	0	0	0	0	2
cg04582010	0	0	0	0	0	7	0	0	0	0	4
cg21296320	0	0	0	0	0	2	0	0	0	0	0
cg24603130	0	0	0	0	0	3	0	0	0	2	0
cg08084228	0	0	0	0	0	2	0	0	0	0	2
cg14377791	0	0	0	0	0	2	0	0	0	0	2
cg02988397	0	0	0	0	0	2	0	0	0	0	2
cg03467087	0	0	0	0	0	2	0	0	0	0	0
cg07094487	0	0	0	0	0	3	0	0	0	0	2
cg05883128	0	0	0	0	0	9	0	0	0	0	3
cg02608002	0	0	0	0	0	3	0	0	0	0	0
cg23264429	0	0	0	0	0	2	0	0	0	0	2
cg07168346	0	0	0	0	0	2	0	0	0	0	0
cg01237738	0	0	0	0	0	2	0	0	0	0	0
cg05994974	0	0	0	0	0	4	0	0	0	0	2
cg00218406	0	0	0	0	0	4	0	0	0	0	0
cg09917274	0	0	0	0	0	3	0	0	0	0	2
cg25353281	0	0	0	0	0	2	0	0	0	0	2
cg16486109	0	0	0	0	0	5	0	0	0	2	3
cg08818207	0	0	0	0	0	6	0	0	0	0	3
cg05007923	0	0	0	0	0	3	0	0	0	2	2
cg12013713	0	0	0	0	0	7	0	2	0	3	4
cg06909315	0	0	0	0	0	2	0	0	0	0	0
cg10185478	0	0	0	0	0	2	0	0	0	0	2
cg12906975	0	0	0	0	0	5	0	0	0	0	3
cg03306641	0	0	0	0	0	2	0	0	0	0	0
cg06473288	0	0	0	0	0	4	0	0	0	0	0
cg22107533	0	0	0	0	0	3	0	0	0	0	2
cg05982017	0	0	0	0	0	2	0	0	0	0	2
cg05654304	0	0	0	0	0	3	0	0	0	0	0
cg17810854	0	0	0	0	0	2	0	0	0	0	0
cg06238491	0	0	0	0	0	2	0	2	0	0	2
cg09026253	0	0	0	0	0	6	0	2	0	0	3
cg16644494	0	0	0	0	0	4	0	0	0	0	2
cg22016995	0	0	0	0	0	6	0	0	0	2	4
cg12331471	0	0	0	0	0	2	0	0	0	0	2
cg03110996	0	0	0	0	0	5	0	0	0	0	2
cg02205957	0	0	0	0	0	2	0	0	0	0	0
cg14747453	0	0	0	0	0	2	0	0	0	0	2
cg12379452	0	0	0	0	0	3	0	0	0	0	0
cg18063659	0	0	0	0	0	2	0	0	0	0	2
cg18770635	0	0	0	0	0	2	0	0	0	0	0
cg19371652	0	0	0	0	0	6	0	0	0	4	3
cg24298610	0	0	0	0	0	3	0	0	0	0	0
cg18387107	0	0	0	0	0	3	0	0	0	0	0
cg09837467	0	0	0	0	0	2	0	0	0	0	0
cg26133301	0	0	0	0	0	2	0	0	0	0	2
cg11685391	0	0	0	0	0	2	0	0	0	0	2
cg10580269	0	0	0	0	0	3	0	0	0	0	3
cg24048338	0	0	0	0	0	2	0	0	0	0	0
cg21995613	0	0	0	0	0	4	0	0	0	0	2
cg26505274	0	0	0	0	0	4	0	0	0	0	2
cg06562969	0	0	0	0	0	3	0	0	0	0	0
cg21972431	0	0	0	0	0	2	0	2	0	0	2
cg26404881	0	0	0	0	0	2	0	0	0	0	2
cg14582888	0	0	0	0	0	2	0	0	0	0	0
cg25998594	0	0	0	0	0	3	0	0	0	0	0
cg19699140	0	0	0	0	0	2	0	0	0	0	2
cg25652701	0	0	0	0	0	2	0	2	0	0	2
cg06508867	0	0	0	0	0	2	0	0	0	0	0
cg08888522	0	0	0	0	0	3	0	0	0	2	0
cg12681001	0	0	0	0	0	2	0	3	0	0	3
cg01095328	0	0	0	0	0	2	0	0	0	0	2
cg02550301	0	0	0	0	0	3	0	0	0	0	0
cg07978738	0	0	0	0	0	3	0	0	0	0	2
cg02818077	0	0	0	0	0	2	0	0	0	0	0
cg20612593	0	0	0	0	0	2	0	0	0	0	2
cg05423393	0	0	0	0	0	2	0	0	0	0	2
cg21979287	0	0	0	0	0	2	0	0	0	0	0
cg03152187	0	0	0	0	0	3	0	0	0	0	4
cg02086790	0	0	0	0	0	2	0	0	0	0	0
cg19005210	0	0	0	0	0	3	0	0	0	0	0
cg22940798	0	0	0	0	0	2	0	0	0	0	2
cg06716655	0	0	0	0	0	4	0	0	0	0	2
cg04880620	0	0	0	0	0	3	0	0	0	2	0
cg14848077	0	0	0	0	0	2	0	2	0	0	2
cg27078364	0	0	0	0	0	2	0	0	0	0	0
cg04220930	0	0	0	0	0	2	0	0	0	0	2
cg02595823	0	0	0	0	0	2	0	0	0	0	0
cg13304609	0	0	0	0	0	9	0	0	0	0	3
cg09154880	0	0	0	0	0	3	0	2	0	0	3
cg15490177	0	0	0	0	0	2	0	0	0	0	0
cg06135068	0	0	0	0	0	2	0	0	0	0	2
cg01553433	0	0	0	0	0	3	0	0	0	0	0
cg06927323	0	0	0	0	0	2	0	0	0	0	2
cg15658306	0	0	0	0	0	2	0	0	0	0	2
cg22585786	0	0	0	0	0	2	0	0	0	0	2
cg06033320	0	0	0	0	0	3	0	0	0	0	0
cg00643123	0	0	0	0	0	2	0	0	0	0	0
cg24307292	0	0	0	0	0	2	0	0	0	0	0
cg15065340	0	0	0	0	0	10	0	0	0	0	4
cg03928384	0	0	0	0	0	2	0	0	0	0	0
cg12987761	0	0	0	0	0	2	0	0	0	0	2
cg07362849	0	0	0	0	0	4	0	0	0	2	2
cg21686213	0	0	0	0	0	2	0	0	0	0	0
cg07265786	0	0	0	0	0	2	0	0	0	0	2
cg04109883	0	0	0	0	0	2	0	0	0	0	2
cg10982113	0	0	0	0	0	2	0	0	0	0	0
cg05704952	0	0	0	0	0	2	0	0	0	0	0
cg17593958	0	0	0	0	0	3	0	0	0	0	2
cg11829870	0	0	0	0	0	5	0	0	0	0	3
cg16891968	0	0	0	0	0	2	0	0	0	0	0
cg13045500	0	0	0	0	0	3	0	0	0	0	0
cg06323893	0	0	0	0	0	2	0	0	0	0	0
cg22768358	0	0	0	0	0	2	0	0	0	0	0
cg23540139	0	0	0	0	0	4	0	0	0	2	2
cg17694094	0	0	0	0	0	2	0	0	0	0	2
cg17178291	0	0	0	0	0	2	0	0	0	0	2
cg01082299	0	0	0	0	0	3	0	0	0	0	0
cg24145401	0	0	0	0	0	2	0	0	0	2	2
cg19193136	0	0	0	0	0	2	0	0	0	0	0
cg08091497	0	0	0	0	0	2	0	0	0	0	0
cg15490607	0	0	0	0	0	2	0	0	0	0	2
cg18808777	0	0	0	0	0	3	0	0	0	0	0
cg00598235	0	0	0	0	0	5	0	0	0	0	3
cg02890820	0	0	0	0	0	2	0	0	0	0	2
cg01364935	0	0	0	0	0	2	0	0	0	0	0
cg03386675	0	0	0	0	0	4	0	0	0	2	2
cg24103563	0	0	0	0	0	2	0	0	0	2	0
cg26903216	0	0	0	0	0	2	0	0	0	0	2
cg10778971	0	0	0	0	0	4	0	0	0	2	2
cg16948651	0	0	0	0	0	2	0	0	0	0	2
cg03879629	0	0	0	0	0	2	0	0	0	2	0
cg12465678	0	0	0	0	0	2	0	3	0	0	3
cg14750551	0	0	0	0	0	5	0	2	0	0	3
cg02423716	0	0	0	0	0	2	0	0	0	0	0
cg23232773	0	0	0	0	0	2	0	0	0	0	2
cg06168856	0	0	0	0	0	3	0	0	0	0	0
cg11251971	0	0	0	0	0	4	0	0	0	2	2
cg16400320	0	0	0	0	0	6	0	0	0	2	3
cg04244633	0	0	0	0	0	2	0	0	0	0	0
cg25777912	0	0	0	0	0	2	0	0	0	0	2
cg25267513	0	0	0	0	0	2	0	0	0	0	0
cg14333162	0	0	0	0	0	4	0	0	0	2	2
cg16812723	0	0	0	0	0	2	0	0	0	0	2
cg16581692	0	0	0	0	0	2	0	0	0	0	2
cg01974370	0	0	0	0	0	2	0	0	0	0	0
cg06528575	0	0	0	0	0	2	0	0	0	0	0
cg23749353	0	0	0	0	0	2	0	2	0	0	0
cg09571369	0	0	0	0	0	2	0	0	0	0	2
cg16785077	0	0	0	0	0	4	0	0	0	3	2
cg03753191	0	0	0	0	0	7	0	0	0	3	3
cg03415532	0	0	0	0	0	2	0	0	0	0	0
cg26724018	0	0	0	0	0	4	0	0	0	0	4
cg09801824	0	0	0	0	0	3	0	2	0	0	3
cg25941154	0	0	0	0	0	2	0	0	0	0	2
cg04804748	0	0	0	0	0	2	0	0	0	0	0
cg27529346	0	0	0	0	0	2	0	0	0	0	0
cg09511513	0	0	0	0	0	2	0	0	0	0	2
cg23352030	0	0	0	0	0	7	0	3	0	0	3
cg16987437	0	0	0	0	0	4	0	0	0	0	0
cg04070847	0	0	0	0	0	2	0	0	0	0	3
cg00272009	0	0	0	0	0	4	0	0	0	0	2
cg22222858	0	0	0	0	0	2	2	0	0	0	2
cg00917413	0	0	0	0	0	3	0	0	0	0	0
cg05341252	0	0	0	0	0	2	0	2	0	0	0
cg25950728	0	0	0	0	0	3	0	0	0	0	0
cg08578320	0	0	0	0	0	4	0	6	0	0	0
cg09949906	0	0	0	0	0	5	0	5	0	0	0
cg10632894	0	0	0	0	0	4	0	8	0	0	0
cg15568074	0	0	0	0	0	3	0	3	0	0	0
cg13143743	0	0	0	0	0	2	0	3	0	0	0
cg24470466	0	0	0	0	0	2	0	2	0	0	0
cg10104420	0	0	0	0	0	2	0	3	0	0	0
cg11937920	0	0	0	0	0	2	0	0	0	0	0
cg06032479	0	0	0	0	0	3	0	3	0	0	0
cg24760581	0	0	0	0	0	2	0	4	0	0	0
cg18111114	0	0	0	0	0	2	0	3	0	0	0
cg08790036	0	0	0	0	0	2	0	0	0	0	0
cg04696840	0	0	0	0	0	2	0	2	0	0	0
cg18596139	0	0	0	0	0	2	0	0	0	0	0
cg08343347	0	0	0	0	0	2	0	2	0	0	0
cg00579921	0	0	0	0	0	3	0	3	0	0	0
cg23365293	0	0	0	0	0	4	0	5	0	0	0
cg04137323	0	0	0	0	0	2	0	0	0	0	0
cg26590106	0	0	0	0	0	2	0	3	0	0	0
cg09086151	0	0	0	0	0	3	0	3	0	0	0
cg18816397	0	0	0	0	0	3	0	0	0	0	0
cg15602423	0	0	0	0	0	4	0	5	0	0	0
cg21805179	0	0	0	0	0	2	0	2	0	0	0
cg10217052	0	0	0	0	0	2	0	2	0	0	0
cg00103771	0	0	0	0	0	2	0	2	0	0	0
cg11888470	0	0	0	0	0	2	0	2	0	0	0
cg20107184	0	0	0	0	0	2	0	2	0	0	0
cg25991468	0	0	0	0	0	2	0	0	0	0	0
cg17360552	0	0	0	0	0	2	0	0	0	0	0
cg09296453	0	0	0	0	0	2	0	2	0	0	0
cg03319082	0	0	0	0	0	2	0	3	0	0	0
cg01533966	0	0	0	0	0	2	0	2	0	0	0
cg26036029	0	0	0	0	0	2	0	2	0	0	0
cg03132727	0	0	0	0	0	2	0	0	0	0	0
cg19774683	0	0	0	0	0	2	0	3	0	0	0
cg06751007	0	0	0	0	0	2	0	0	0	0	0
cg11064039	0	0	0	0	0	2	0	0	0	0	0
cg11630226	0	0	0	0	0	2	0	0	0	0	0
cg05626073	0	0	0	0	0	2	0	0	0	0	0
cg11829072	0	0	0	0	0	2	0	0	0	0	0
cg10167378	0	0	0	0	0	2	0	0	0	0	0
cg09125754	0	0	0	0	0	2	0	2	0	0	2
cg09408571	0	0	0	0	0	2	0	0	0	0	0
cg22129323	0	0	0	0	0	2	0	0	0	0	0
cg19963856	0	0	0	0	0	2	0	0	0	0	0
cg11185456	0	0	0	0	0	2	0	3	0	0	0
cg17553149	0	0	0	0	0	2	0	0	0	0	0
cg18371052	0	0	0	0	0	2	0	3	0	0	2
cg22410499	0	0	0	0	0	2	0	0	0	0	0
cg09226051	0	0	0	0	0	2	0	0	0	0	0
cg21167985	0	0	0	0	0	2	0	0	0	0	0
cg14329783	0	0	0	0	0	2	0	0	0	0	0
cg25142500	0	0	0	0	0	2	0	0	0	0	0
cg07308161	0	0	0	0	0	2	0	0	0	0	0
cg18082402	0	0	0	0	0	2	0	0	0	0	0
cg01342572	0	0	0	0	0	2	0	0	0	0	0
cg08133631	0	0	0	0	0	2	0	2	0	0	2
cg02566259	0	0	0	0	0	2	0	2	0	0	0
cg25375711	0	0	0	0	0	2	0	0	0	0	0
cg22695986	0	0	0	0	0	2	0	4	0	0	0
cg12086421	0	0	0	0	0	2	0	0	0	0	0
cg23174406	0	0	0	0	0	2	0	0	0	0	0
cg20356878	0	0	0	0	0	2	0	0	0	0	0
cg20698501	0	0	0	0	0	2	0	0	0	0	0
cg09646655	0	0	0	0	0	2	0	0	0	0	0
cg03453431	0	0	0	0	0	3	0	2	0	0	0
cg03124146	0	0	0	0	0	2	0	2	0	0	0
cg24637308	0	0	0	0	0	4	0	0	0	0	2
cg21050234	0	0	0	0	0	2	0	0	0	0	2
cg15864601	0	0	0	0	0	2	0	0	0	0	0
cg21516384	0	0	0	0	0	2	0	0	0	0	0
cg23635910	0	0	0	0	0	3	0	2	0	0	0
cg19459207	0	0	0	0	0	2	0	0	0	0	0
cg13318129	0	0	0	0	0	3	0	0	0	0	2
cg22367705	0	0	0	0	0	2	0	0	0	0	0
cg10208301	0	0	0	0	0	4	0	2	0	0	0
cg20005518	0	0	0	0	0	2	0	0	0	0	0
cg18924229	0	0	0	0	0	2	0	0	0	0	0
cg23961843	0	0	0	0	0	2	0	0	0	0	0
cg25216704	0	0	0	0	0	2	0	0	0	0	0
cg19128026	0	0	0	0	0	2	0	0	0	0	0
cg02660097	0	0	0	0	0	2	0	0	0	0	0
cg19683494	0	0	0	0	0	2	0	0	0	0	0
cg14623316	0	0	0	0	0	2	0	0	0	0	0
cg22597210	0	0	0	0	0	2	0	0	0	0	0
cg13922901	0	0	0	0	0	3	0	2	0	0	0
cg21649089	0	0	0	0	0	2	0	0	0	0	0
cg11578532	0	0	0	0	0	2	0	0	0	0	0
cg00601450	0	0	0	0	0	2	0	0	0	0	0
cg01786048	0	0	0	0	0	2	0	0	0	0	0
cg16273546	0	0	0	0	0	3	0	0	0	0	0
cg01675596	0	0	0	0	0	2	0	0	0	0	0
cg08767686	0	0	0	0	0	2	0	0	0	0	0
cg19374305	0	0	0	0	0	3	0	0	0	0	0
cg21697381	0	0	0	0	0	2	0	0	0	0	0
cg00154902	0	0	0	0	0	2	0	0	0	0	0
cg25969878	0	0	0	0	0	3	0	0	0	0	0
cg23023844	0	0	0	0	0	2	0	0	0	0	0
cg11680055	0	0	0	0	0	2	0	2	0	0	0
cg02570061	0	0	0	0	0	2	0	3	0	0	0
cg00095688	0	0	0	0	0	2	0	0	0	0	0
cg02576468	0	0	0	0	0	2	0	2	0	0	0
cg00597076	0	0	0	0	0	2	2	0	0	0	0
cg14327531	0	0	0	0	0	2	0	0	0	0	0
cg18599069	0	0	0	0	0	2	0	0	0	0	0
cg00463367	0	0	0	0	0	3	0	0	0	0	3
cg24470734	0	0	0	0	0	2	0	0	0	0	0
cg11346248	0	0	0	0	0	2	0	0	0	0	0
cg25319067	0	0	0	0	0	2	0	0	0	0	0
cg10941775	0	0	0	0	0	2	0	0	0	0	0
cg04396360	0	0	0	0	0	2	0	0	0	0	0
cg17441733	0	0	0	0	0	2	0	0	0	0	0
cg08439705	0	0	0	0	0	2	0	0	0	0	0
cg19219933	0	0	0	0	0	2	0	0	0	0	0
cg26864304	0	0	0	0	0	2	0	0	0	0	0
cg01858500	0	0	0	0	0	2	0	0	0	0	0
cg23289135	0	0	0	0	0	2	0	0	0	0	2
cg18029737	0	0	0	0	0	2	0	0	0	0	0
cg05070493	0	0	0	0	0	2	0	0	0	0	0
cg09456260	0	0	0	0	0	2	0	0	0	0	0
cg13264811	0	0	0	0	0	2	0	0	0	0	0
cg13342259	0	0	0	0	0	2	0	0	0	0	0
cg03664889	0	0	0	0	0	2	0	0	0	0	0
cg14078306	0	0	0	0	0	2	0	0	0	0	0
cg11917734	0	0	0	0	0	2	0	0	0	0	0
cg04537602	0	0	0	0	0	5	0	0	0	0	0
cg10549986	0	0	0	0	0	10	0	0	0	2	0
cg16525470	0	0	0	0	0	2	0	0	0	0	0
cg22345911	0	0	0	0	0	2	0	2	0	0	0
cg25304146	0	0	0	0	0	2	0	0	0	0	0
cg17329670	0	0	0	0	0	2	0	0	0	0	0
cg25294185	0	0	0	0	0	2	0	0	0	0	3
cg04731926	0	0	0	0	0	2	0	0	0	0	0
cg04092800	0	0	0	0	0	2	0	2	0	0	0
cg10837783	0	0	0	0	0	2	0	3	0	0	0
cg15838173	0	0	0	0	0	2	0	0	0	0	0
cg10063512	0	0	0	0	0	2	0	0	0	0	0
cg02577773	0	0	0	0	0	2	0	0	0	0	0
cg07693617	0	0	0	0	0	2	0	0	0	0	0
cg26547058	0	0	0	0	0	3	0	0	0	0	0
cg02445229	0	0	0	0	0	3	0	0	0	2	0
cg07636225	0	0	0	0	0	4	0	0	0	2	0
cg26272088	0	0	0	0	0	3	0	0	0	2	0
cg09894276	0	0	0	0	0	2	0	0	0	0	0
cg08164151	0	0	0	0	0	2	0	0	0	0	2
cg01673669	0	0	0	0	0	2	0	0	0	0	2
cg00070383	0	0	0	0	0	2	0	0	0	0	0
cg16736612	0	0	0	0	0	2	0	0	0	0	0
cg20458981	0	0	0	0	0	2	0	0	0	0	2
cg15427886	0	0	0	0	0	2	0	0	0	0	2
cg26138937	0	0	0	0	0	2	0	0	0	0	0
cg13424870	0	0	0	0	0	2	0	0	0	0	2
cg07985354	0	0	0	0	0	2	0	0	0	0	0
cg17350092	0	0	0	0	0	2	0	0	0	0	0
cg09350341	0	0	0	0	0	2	0	0	0	0	0
cg08048195	0	0	0	0	0	2	0	0	0	0	0
cg03051777	0	0	0	0	0	2	0	0	0	0	2
cg04957663	0	0	0	0	0	2	0	0	0	0	0
cg14554491	0	0	0	0	0	2	0	0	0	0	0
cg12180703	0	0	0	0	0	2	0	2	0	0	0
cg24879327	0	0	0	0	0	2	0	0	0	0	2
cg07584031	0	0	0	0	0	3	0	0	0	0	2
cg04203453	0	0	0	0	0	2	0	0	0	0	0
cg14602222	0	0	0	0	0	3	0	0	0	0	3
cg22976979	0	0	0	0	0	2	0	0	0	0	2
cg21107103	0	0	0	0	0	2	0	0	0	0	2
cg16409409	0	0	0	0	0	2	0	0	0	0	0
cg12630082	0	0	0	0	0	2	0	0	0	0	0
cg14293575	0	0	0	0	0	11	0	2	0	0	5
cg03865667	0	0	0	0	0	3	0	0	0	0	0
cg05363574	0	0	0	0	0	2	0	0	0	0	0
cg21402921	0	0	0	0	0	2	0	0	0	0	0
cg03439390	0	0	0	0	0	2	0	0	0	0	0
cg16272981	0	0	0	0	0	2	0	0	0	0	0
cg24886194	0	0	0	0	0	2	0	0	0	0	0
cg06775570	0	0	0	0	0	2	0	0	0	0	0
cg09017434	0	0	0	0	0	2	0	0	0	0	0
cg06815976	0	0	0	0	0	2	0	0	0	0	0
cg18560264	0	0	0	0	0	2	0	0	0	2	0
cg06401614	0	0	0	0	0	2	0	0	0	0	2
cg15132013	0	0	0	0	0	2	0	0	0	0	0
cg22202786	0	0	0	0	0	2	0	0	0	0	0
cg05329979	0	0	0	0	0	2	0	0	0	0	0
cg14539900	0	0	0	0	0	2	0	0	0	0	0
cg18104012	0	0	0	0	0	2	0	0	0	0	0
cg02303074	0	0	0	0	0	2	0	0	0	0	0
cg15110917	0	0	0	0	0	2	0	0	0	0	0
cg21787323	0	0	0	0	0	2	0	0	0	0	0
cg17283407	0	0	0	0	0	2	0	0	0	0	0
cg11803859	0	0	0	0	0	2	0	0	0	0	0
cg08479533	0	0	0	0	0	2	0	0	0	0	2
cg06784830	0	0	0	0	0	2	0	0	0	0	0
cg05491001	0	0	0	0	0	2	0	0	0	0	0
cg03591954	0	0	0	0	0	2	0	0	0	0	0
cg08085664	0	0	0	0	0	2	0	0	0	0	0
cg10837229	0	0	0	0	0	2	0	0	0	0	0
cg25941985	0	0	0	0	0	2	0	0	0	0	0
cg01024113	0	0	0	0	0	2	0	0	0	0	0
cg13080379	0	0	0	0	0	2	0	0	0	0	0
cg26033526	0	0	0	0	0	2	0	3	0	0	0
cg15310871	0	0	0	0	0	2	0	0	0	0	2
cg16688980	0	0	0	0	0	2	0	0	0	0	0
cg14826425	0	0	0	0	0	2	0	0	0	0	2
cg02224369	0	0	0	0	0	2	0	0	0	0	0
cg10068330	0	0	0	0	0	2	0	0	0	0	0
cg08134671	0	0	0	0	0	2	0	2	0	0	2
cg13506485	0	0	0	0	0	2	0	0	0	0	0
cg01818220	0	0	0	0	0	2	0	0	0	0	0
cg01887459	0	0	0	0	0	2	0	0	0	0	0
cg06634717	0	0	0	0	0	2	0	0	0	0	0
cg24440941	0	0	0	0	0	2	0	0	0	0	3
cg09469566	0	0	0	0	0	2	0	0	0	0	0
cg00929635	0	0	0	0	0	2	0	0	0	0	2
cg05897699	0	0	0	0	0	2	0	0	0	0	0
cg13582060	0	0	0	0	0	2	0	0	0	0	2
cg23471279	0	0	0	0	0	2	0	0	0	0	2
cg21280014	0	0	0	0	0	2	0	0	0	0	0
cg12703333	0	0	0	0	0	2	0	0	0	0	0
cg03668274	0	0	0	0	0	2	0	0	0	0	0
cg05134945	0	0	0	0	0	2	0	0	0	0	2
cg08421685	0	0	0	0	0	2	0	0	0	0	0
cg13876325	0	0	0	0	0	3	0	0	0	0	0
cg20781967	0	0	0	0	0	2	0	3	0	0	3
cg25256924	0	0	0	0	0	2	0	0	0	0	2
cg02984279	0	0	0	0	0	2	0	0	0	0	0
cg05871694	0	0	0	0	0	2	0	0	0	0	0
cg02458945	0	0	0	0	0	2	0	0	0	0	0
cg26710209	0	0	0	0	0	2	0	0	0	0	2
cg25947489	0	0	0	0	0	2	0	0	0	0	2
cg14957089	0	0	0	0	0	2	0	0	0	0	0
cg17555373	0	0	0	0	0	2	0	2	0	0	2
cg04484304	0	0	0	0	0	2	0	0	0	0	0
cg16771406	0	0	0	0	0	2	0	0	0	0	0
cg19764370	0	0	0	0	0	2	0	0	0	0	0
cg02243785	0	0	0	0	0	2	0	0	0	0	0
cg00527653	0	0	0	0	0	2	0	0	0	0	0
cg16655388	0	0	0	0	0	2	0	0	0	0	0
cg12062175	0	0	0	0	0	2	0	0	0	0	0
cg13208333	0	0	0	0	0	2	0	2	0	0	0
cg17046577	0	0	0	0	0	2	0	0	0	0	0
cg26475911	0	0	0	0	0	2	0	0	0	0	2
cg02052797	0	0	0	0	0	2	0	0	0	0	0
cg02201132	0	0	0	0	0	2	0	2	0	0	0
cg06292076	0	0	0	0	0	2	0	0	0	0	2
cg13061976	0	0	0	0	0	2	0	2	0	0	0
cg14250048	0	0	0	0	0	2	0	0	0	0	2
cg14283194	0	0	0	0	0	2	0	0	0	0	0
cg14815675	0	0	0	0	0	2	0	0	0	0	0
cg11306441	0	0	0	0	0	2	0	0	0	0	0
cg20596329	0	0	0	0	0	2	0	0	0	0	0
cg10101109	0	0	0	0	0	3	0	0	0	0	0
cg09296742	0	0	0	0	0	2	0	0	0	0	0
cg10318744	0	0	0	0	0	2	0	0	0	0	2
cg07046047	0	0	0	0	0	2	0	0	0	0	0
cg03986829	0	0	0	0	0	2	0	0	0	0	0
cg20019985	0	0	0	0	0	2	0	0	0	0	2
cg10836392	0	0	0	0	0	2	0	0	0	0	0
cg05172122	0	0	0	0	0	2	0	0	0	0	0
cg18822299	0	0	0	0	0	2	0	0	0	0	2
cg25843003	0	0	0	0	0	3	0	0	0	0	0
cg01718742	0	0	0	0	0	2	0	0	0	0	2
cg21884231	0	0	0	0	0	2	0	0	0	0	0
cg14558942	0	0	0	0	0	2	0	0	0	0	0
cg11409467	0	0	0	0	0	2	0	0	0	0	0
cg05713954	0	0	0	0	0	2	0	0	0	0	2
cg05989693	0	0	0	0	0	2	0	0	0	0	3
cg14406727	0	0	0	0	0	2	0	0	0	0	0
cg01380747	0	0	0	0	0	2	0	2	0	0	2
cg23978866	0	0	0	0	0	2	0	0	0	0	0
cg17322118	0	0	0	0	0	2	0	2	0	0	0
cg07969918	0	0	0	0	0	2	0	3	0	0	0
cg15132169	0	0	0	0	0	2	0	2	0	0	0
cg20322766	0	0	0	0	0	2	0	2	0	0	0
cg18295744	0	0	0	0	0	2	0	0	0	0	0
cg05873124	0	0	0	0	0	2	0	2	0	0	0
cg11816838	0	0	0	0	0	3	0	0	0	0	2
cg02014217	0	0	0	0	0	2	0	2	0	0	0
cg01107874	0	0	0	0	0	2	0	2	0	0	0
cg06716182	0	0	0	0	0	2	0	0	0	0	0
cg03922337	0	0	0	0	0	2	0	2	0	0	0
cg25115422	0	0	0	0	0	2	0	0	0	0	0
cg07955474	0	0	0	0	0	3	0	3	0	0	0
cg12723824	0	0	0	0	0	2	0	2	0	0	0
cg21186955	0	0	0	0	0	2	0	0	0	0	0
cg10672726	0	0	0	0	0	2	0	2	0	0	0
cg24045212	0	0	0	0	0	2	0	0	0	0	0
cg23205886	0	0	0	0	0	4	0	3	0	0	2
cg00073460	0	0	0	0	0	2	0	0	0	0	0
cg24507955	0	0	0	0	0	2	0	0	0	0	0
cg20361768	0	0	0	0	0	2	0	0	0	0	0
cg04175911	0	0	0	0	0	2	0	0	0	0	0
cg00052684	0	0	0	0	0	2	0	3	0	0	2
cg12896170	0	0	0	0	0	2	0	0	0	0	0
cg00475509	0	0	0	0	0	2	0	2	0	0	0
cg09380067	0	0	0	0	0	2	0	0	0	0	0
cg18467790	0	0	0	0	0	2	0	0	0	0	0
cg08884974	0	0	0	0	0	2	0	0	0	0	0
cg01955639	0	0	0	0	0	2	0	0	0	2	0
cg16606719	0	0	0	0	0	2	0	0	0	0	0
cg09332506	0	0	0	0	0	4	0	0	0	2	0
cg06127160	0	0	0	0	0	2	0	0	0	2	0
cg23575099	0	0	0	0	0	2	0	0	0	2	2
cg08094347	0	0	0	0	0	2	0	0	0	2	0
cg11266582	0	0	0	0	0	2	0	0	0	2	0
cg03695871	0	0	0	0	0	3	0	0	0	2	0
cg02228403	0	0	0	0	0	2	0	0	0	2	0
cg01310029	0	0	0	0	0	5	0	0	0	4	0
cg18805734	0	0	0	0	0	2	0	0	0	2	0
cg17378535	0	0	0	0	0	2	0	0	0	2	0
cg08014024	0	0	0	0	0	2	0	0	0	2	0
cg08922698	0	0	0	0	0	2	0	0	0	2	0
cg12074090	0	0	0	0	0	4	0	0	0	3	0
cg20267283	0	0	0	0	0	2	0	0	0	2	0
cg22221575	0	0	0	0	0	3	0	0	0	3	0
cg26749306	0	0	0	0	0	3	0	0	0	3	0
cg12629001	0	0	0	0	0	2	0	0	0	0	0
cg02985445	0	0	0	0	0	4	0	0	0	2	0
cg03512256	0	0	0	0	0	2	0	0	0	2	0
cg18455616	0	0	0	0	0	2	0	0	0	2	0
cg08061334	0	0	0	0	0	2	0	0	0	2	0
cg20090759	0	0	0	0	0	2	0	0	0	0	0
cg02171825	0	0	0	0	0	2	0	0	0	2	0
cg06525046	0	0	0	0	0	2	0	0	0	2	0
cg19448292	0	0	0	0	0	3	0	0	0	2	0
cg18254848	0	0	0	0	0	3	0	0	0	3	0
cg25270424	0	0	0	0	0	2	0	0	0	2	0
cg02683853	0	0	0	0	0	2	0	0	0	2	0
cg26103369	0	0	0	0	0	3	0	0	0	2	0
cg02645272	0	0	0	0	0	2	0	0	0	2	0
cg24009118	0	0	0	0	0	2	0	0	0	2	0
cg19375767	0	0	0	0	0	2	0	0	0	2	0
cg14261336	0	0	0	0	0	2	0	0	0	0	0
cg13531735	0	0	0	0	0	2	0	0	0	3	0
cg20263733	0	0	0	0	0	4	0	0	0	2	0
cg09313442	0	0	0	0	0	2	0	0	0	0	0
cg27508506	0	0	0	0	0	2	0	0	0	2	0
cg08338792	0	0	0	0	0	2	0	0	0	2	0
cg26472183	0	0	0	0	0	3	0	0	0	2	0
cg23985372	0	0	0	0	0	2	0	0	0	0	0
cg17784922	0	0	0	0	0	3	0	0	0	2	0
cg13459606	0	0	0	0	0	2	0	2	0	2	0
cg05261121	0	0	0	0	0	2	0	0	0	2	0
cg05541460	0	0	0	0	0	3	0	0	0	3	0
cg00390694	0	0	0	0	0	2	0	0	0	2	0
cg03935956	0	0	0	0	0	2	0	0	0	2	0
cg23904266	0	0	0	0	0	2	0	0	0	2	0
cg21045547	0	0	0	0	0	2	0	0	0	2	0
cg13628444	0	0	0	0	0	3	0	0	0	2	0
cg17521120	0	0	0	0	0	3	0	0	0	3	0
cg06958964	0	0	0	0	0	3	0	0	0	2	0
cg02970679	0	0	0	0	0	5	0	0	0	3	0
cg26964704	0	0	0	0	0	2	0	0	0	2	0
cg14226212	0	0	0	0	0	3	0	0	0	2	0
cg11668148	0	0	0	0	0	4	0	0	0	3	0
cg12192145	0	0	0	0	0	3	0	0	0	3	0
cg05786348	0	0	0	0	0	2	0	0	0	2	0
cg02930951	0	0	0	0	0	2	0	0	0	2	0
cg20178107	0	0	0	0	0	2	0	0	0	2	0
cg24113459	0	0	0	0	0	2	0	0	0	2	0
cg03131767	0	0	0	0	0	3	0	0	0	2	0
cg13072730	0	0	0	0	0	2	0	0	0	2	0
cg20619340	0	0	0	0	0	2	0	0	0	2	0
cg00849335	0	0	0	0	0	2	0	0	0	0	0
cg20866785	0	0	0	0	0	3	0	2	0	4	0
cg13850063	0	0	0	0	0	3	0	0	0	2	0
cg05958985	0	0	0	0	0	2	0	0	0	2	0
cg16107105	0	0	0	0	0	2	0	0	0	2	0
cg03471593	0	0	0	0	0	2	0	0	0	2	0
cg12359648	0	0	0	0	0	2	0	0	0	2	0
cg17753773	0	0	0	0	0	2	0	0	0	0	0
cg06019933	0	0	0	0	0	2	0	0	0	0	0
cg11202380	0	0	0	0	0	5	0	0	0	2	0
cg11751434	0	0	0	0	0	2	0	0	0	3	0
cg14769121	0	0	0	0	0	3	0	0	0	2	0
cg13562011	0	0	0	0	0	2	0	0	0	2	0
cg01304182	0	0	0	0	0	3	0	0	0	2	0
cg15075897	0	0	0	0	0	3	0	0	0	2	0
cg20774312	0	0	0	0	0	2	0	0	0	0	0
cg20893838	0	0	0	0	0	2	0	0	0	0	0
cg25799589	0	0	0	0	0	2	0	0	0	2	0
cg06996254	0	0	0	0	0	4	0	0	0	3	0
cg03651219	0	0	0	0	0	3	0	0	0	2	0
cg26603047	0	0	0	0	0	2	0	0	0	0	0
cg24028828	0	0	0	0	0	2	0	0	0	2	0
cg20804243	0	0	0	0	0	3	0	0	0	2	0
cg10194884	0	0	0	0	0	2	0	0	0	2	0
cg23196129	0	0	0	0	0	2	0	0	0	0	0
cg04353863	0	0	0	0	0	2	0	0	0	0	0
cg23871276	0	0	0	0	0	2	0	0	0	0	0
cg01258949	0	0	0	0	0	3	0	0	0	2	0
cg24108508	0	0	0	0	0	2	0	0	0	2	0
cg26069291	0	0	0	0	0	2	0	0	0	2	0
cg14025883	0	0	0	0	0	4	0	2	0	3	0
cg04046364	0	0	0	0	0	2	0	2	0	0	0
cg26592446	0	0	0	0	0	2	0	0	0	2	0
cg08679013	0	0	0	0	0	2	0	0	0	2	0
cg19968199	0	0	0	0	0	3	0	0	0	3	0
cg03092343	0	0	0	0	0	2	0	0	0	2	0
cg20992317	0	0	0	0	0	2	0	0	0	2	0
cg22331200	0	0	0	0	0	2	0	0	0	2	0
cg14321269	0	0	0	0	0	2	0	0	0	2	0
cg03448301	0	0	0	0	0	2	0	0	0	2	0
cg04084348	0	0	0	0	0	2	0	0	0	0	0
cg11942358	0	0	0	0	0	2	0	0	0	0	0
cg19686029	0	0	0	0	0	2	0	0	0	2	0
cg09696385	0	0	0	0	0	3	0	0	0	3	0
cg24376793	0	0	0	0	0	3	0	0	0	2	0
cg24358891	0	0	0	0	0	2	0	0	0	2	0
cg13353793	0	0	0	0	0	2	0	0	0	2	0
cg17879351	0	0	0	0	0	2	0	0	0	2	0
cg24058805	0	0	0	0	0	2	0	0	0	0	0
cg14884379	0	0	0	0	0	2	0	0	0	0	0
cg24627621	0	0	0	0	0	3	0	0	0	2	0
cg06513960	0	0	0	0	0	2	0	0	0	2	0
cg20317437	0	0	0	0	0	4	0	0	0	4	0
cg10093679	0	0	0	0	0	2	0	0	0	2	0
cg04385523	0	0	0	0	0	3	0	0	0	3	0
cg23584308	0	0	0	0	0	3	0	0	0	2	0
cg25368824	0	0	0	0	0	3	0	0	0	3	0
cg02494549	0	0	0	0	0	3	0	0	0	2	0
cg17862837	0	0	0	0	0	2	0	0	0	2	0
cg04459091	0	0	0	0	0	3	0	0	0	3	0
cg05045380	0	0	0	0	0	2	0	0	0	2	0
cg03519593	0	0	0	0	0	3	0	0	0	2	0
cg05613273	0	0	0	0	0	3	0	0	0	3	0
cg15579574	0	0	0	0	0	2	0	0	0	2	0
cg06824199	0	0	0	0	0	6	0	0	0	3	0
cg04552418	0	0	0	0	0	2	0	0	0	0	0
cg12154164	0	0	0	0	0	2	0	0	0	0	0
cg00793181	0	0	0	0	0	2	0	0	0	0	0
cg13064897	0	0	0	0	0	3	0	0	0	3	0
cg20259557	0	0	0	0	0	3	0	0	0	2	0
cg00397422	0	0	0	0	0	2	0	0	0	2	0
cg23172995	0	0	0	0	0	2	0	0	0	2	0
cg13863638	0	0	0	0	0	2	0	0	0	2	0
cg13423371	0	0	0	0	0	3	0	0	0	2	0
cg02170785	0	0	0	0	0	3	0	0	0	3	0
cg26102082	0	0	0	0	0	3	0	2	0	2	0
cg09191776	0	0	0	0	0	2	0	0	0	2	0
cg18368116	0	0	0	0	0	4	0	0	0	2	0
cg26529864	0	0	0	0	0	2	0	2	0	2	0
cg00990977	0	0	0	0	0	3	0	0	0	3	0
cg15903936	0	0	0	0	0	2	0	0	0	2	0
cg03369382	0	0	0	0	0	2	0	0	0	3	0
cg22972893	0	0	0	0	0	2	0	0	0	2	0
cg06394964	0	0	0	0	0	2	0	0	0	2	0
cg19696679	0	0	0	0	0	2	0	0	0	2	0
cg11929042	0	0	0	0	0	2	0	0	0	0	0
cg12402318	0	0	0	0	0	3	0	0	0	2	0
cg05820066	0	0	0	0	0	2	0	2	0	0	0
cg11238327	0	0	0	0	0	2	0	0	0	2	0
cg10897344	0	0	0	0	0	2	0	0	0	2	0
cg08105265	0	0	0	0	0	4	0	0	0	3	0
cg01450133	0	0	0	0	0	2	0	0	0	2	0
cg11841710	0	0	0	0	0	3	0	0	0	2	0
cg18455414	0	0	0	0	0	2	0	0	0	2	0
cg00286717	0	0	0	0	0	2	0	0	0	0	0
cg02240622	0	0	0	0	0	2	0	0	0	0	0
cg03278639	0	0	0	0	0	3	0	0	0	3	0
cg00527937	0	0	0	0	0	2	0	0	0	2	0
cg06972908	0	0	0	0	0	4	0	0	0	2	2
cg14613878	0	0	0	0	0	3	0	0	0	2	0
cg18879389	0	0	0	0	0	3	0	0	0	2	0
cg07307484	0	0	0	0	0	2	0	0	0	2	0
cg03492094	0	0	0	0	0	2	0	2	0	2	0
cg17946525	0	0	0	0	0	2	0	0	0	2	0
cg21672758	0	0	0	0	0	3	0	0	0	3	0
cg07565042	0	0	0	0	0	2	0	0	0	0	0
cg19998289	0	0	0	0	0	2	0	0	0	2	0
cg16599817	0	0	0	0	0	3	0	0	0	2	0
cg27623075	0	0	0	0	0	2	0	0	0	0	0
cg01499988	0	0	0	0	0	2	0	0	0	2	0
cg00170714	0	0	0	0	0	3	0	0	0	2	0
cg02402423	0	0	0	0	0	3	0	0	0	2	0
cg07410597	0	0	0	0	0	3	0	0	0	2	0
cg19787060	0	0	0	0	0	2	0	0	0	2	0
cg07177867	0	0	0	0	0	4	0	0	0	3	0
cg17105176	0	0	0	0	0	2	0	0	0	2	0
cg07828169	0	0	0	0	0	3	0	0	0	2	0
cg17558547	0	0	0	0	0	3	0	0	0	3	0
cg23205629	0	0	0	0	0	3	0	0	0	2	0
cg10298741	0	0	0	0	0	2	0	0	0	0	0
cg24823679	0	0	0	0	0	2	0	0	0	2	0
cg06633463	0	0	0	0	0	2	0	0	0	2	0
cg07050712	0	0	0	0	0	2	0	0	0	2	0
cg13197551	0	0	0	0	0	4	0	0	0	3	0
cg06850285	0	0	0	0	0	2	0	0	0	0	0
cg02124524	0	0	0	0	0	3	0	0	0	2	0
cg23440058	0	0	0	0	0	2	0	0	0	0	0
cg14126601	0	0	0	0	0	6	0	0	0	0	0
cg17326313	0	0	0	0	0	2	0	0	0	0	0
cg25546588	0	0	0	0	0	2	0	0	0	0	0
cg02681173	0	0	0	0	0	2	0	0	0	0	0
cg03082779	0	0	0	0	0	2	0	0	0	0	2
cg16568681	0	0	0	0	0	2	0	0	0	0	0
cg19965221	0	0	0	0	0	2	0	0	0	0	0
cg26815454	0	0	0	0	0	2	0	0	0	0	0
cg26781129	0	0	0	0	0	2	0	0	0	0	0
cg09621572	0	0	0	0	0	2	0	0	0	0	4
cg10453425	0	0	0	0	0	2	0	0	0	0	0
cg10348234	0	0	0	0	0	2	0	0	0	0	0
cg07103517	0	0	0	0	0	2	0	0	0	0	0
cg14597739	0	0	0	0	0	2	0	2	0	0	4
cg12041848	0	0	0	0	0	2	0	0	0	0	0
cg17980508	0	0	0	0	0	9	0	0	0	0	3
cg14682080	0	0	0	0	0	2	0	0	0	0	0
cg19724555	0	0	0	0	0	2	0	0	0	0	0
cg16535080	0	0	0	0	0	2	0	0	0	0	2
cg03205140	0	0	0	0	0	2	0	0	0	0	0
cg11304283	0	0	0	0	0	2	0	0	0	0	0
cg12075445	0	0	0	0	0	2	0	0	0	0	0
cg14967987	0	0	0	0	0	2	0	0	0	0	0
cg24790419	0	0	0	0	0	2	0	0	0	0	0
cg25925006	0	0	0	0	0	2	0	0	0	0	0
cg09871685	0	0	0	0	0	2	0	0	0	0	0
cg12253437	0	0	0	0	0	2	0	0	0	0	0
cg06577045	0	0	0	0	0	2	0	0	0	0	0
cg07013734	0	0	0	0	0	2	0	0	0	0	0
cg17217296	0	0	0	0	0	2	0	0	0	0	0
cg05905124	0	0	0	0	0	2	0	0	0	0	0
cg07330114	0	0	0	0	0	2	0	0	0	0	0
cg12417685	0	0	0	0	0	2	0	0	0	0	0
cg14423557	0	0	0	0	0	2	0	0	0	0	0
cg15644174	0	0	0	0	0	2	0	0	0	0	0
cg21758773	0	0	0	0	0	2	0	2	0	0	0
cg00855901	0	0	0	0	0	8	0	0	0	0	0
cg14009588	0	0	0	0	0	2	0	0	0	0	0
cg06446408	0	0	0	0	0	2	0	0	0	0	0
cg14437551	0	0	0	0	0	2	0	0	0	2	3
cg09362796	0	0	0	0	0	2	0	0	0	0	0
cg13046608	0	0	0	0	0	2	0	0	0	0	0
cg20190772	0	0	0	0	0	2	0	0	0	0	0
cg10798745	0	0	0	0	0	2	0	0	0	0	0
cg03106245	0	0	0	0	0	2	0	2	0	0	0
cg17041511	0	0	0	0	0	3	0	0	0	2	0
cg04798929	0	0	0	0	0	2	0	0	0	0	0
cg07765167	0	0	0	0	0	3	0	0	0	2	0
cg02201050	0	0	0	0	0	2	0	0	0	0	0
cg13233042	0	0	0	0	0	3	0	0	0	0	0
cg11023970	0	0	0	0	0	2	0	0	0	0	0
cg10310427	0	0	0	0	0	2	0	0	0	0	0
cg16769649	0	0	0	0	0	2	0	0	0	2	0
cg23032799	0	0	0	0	0	2	0	0	0	0	0
cg01190666	0	0	0	0	0	6	0	2	0	0	3
cg17052170	0	0	0	0	0	4	0	0	0	0	2
cg01787084	0	0	0	0	0	2	0	0	0	0	2
cg24414363	0	0	0	0	0	2	0	0	0	0	0
cg23213327	0	0	0	0	0	2	0	0	0	0	0
cg15486123	0	0	0	0	0	2	0	0	0	0	2
cg23058613	0	0	0	0	0	2	0	2	0	0	2
cg16643422	0	0	0	0	0	3	0	0	0	0	0
cg22532234	0	0	0	0	0	3	0	0	0	0	0
cg14127396	0	0	0	0	0	2	0	0	0	0	0
cg24996282	0	0	0	0	0	2	0	0	0	2	0
cg06895295	0	0	0	0	0	2	0	0	0	0	0
cg08622648	0	0	0	0	0	2	0	0	0	0	0
cg25211566	0	0	0	0	0	2	0	0	0	0	0
cg03193328	0	0	0	0	0	2	0	2	0	0	2
cg27000590	0	0	0	0	0	2	0	2	0	0	0
cg18311341	0	0	0	0	0	2	0	0	0	0	0
cg12196294	0	0	0	0	0	3	0	0	0	0	0
cg09507771	0	0	0	0	0	2	0	0	0	0	0
cg04464062	0	0	0	0	0	3	0	0	0	0	0
cg11972332	0	0	0	0	0	2	0	0	0	0	0
cg18109485	0	0	0	0	0	2	0	0	0	0	2
cg02609551	0	0	0	0	0	2	0	0	0	0	0
cg06699461	0	0	0	0	0	2	0	0	0	0	0
cg09076339	0	0	0	0	0	2	0	0	0	0	0
cg05465955	0	0	0	0	0	2	0	0	0	0	0
cg18599843	0	0	0	0	0	2	0	2	0	0	2
cg12449931	0	0	0	0	0	2	0	0	0	0	2
cg20836212	0	0	0	0	0	2	0	0	0	0	0
cg24637417	0	0	0	0	0	2	0	0	0	0	0
cg18422654	0	0	0	0	0	2	0	0	0	0	0
cg05195756	0	0	0	0	0	2	0	0	0	0	2
cg12212103	0	0	0	0	0	2	0	0	0	0	2
cg24039962	0	0	0	0	0	2	0	0	0	0	0
cg14605590	0	0	0	0	0	2	0	0	0	0	0
cg14890343	0	0	0	0	0	2	0	0	0	0	0
cg06151744	0	0	0	0	0	2	0	0	0	0	0
cg25135457	0	0	0	0	0	2	0	0	0	0	0
cg10330847	0	0	0	0	0	2	0	0	0	0	0
cg26816748	0	0	0	0	0	2	0	0	0	0	0
cg03939612	0	0	0	0	0	2	0	0	0	0	0
cg13344587	0	0	0	0	0	2	0	0	0	0	0
cg05092371	0	0	0	0	0	2	0	2	0	0	0
cg16505946	0	0	0	0	0	2	0	0	0	0	0
cg02266689	0	0	0	0	0	2	0	0	0	0	0
cg08475096	0	0	0	0	0	2	0	0	0	0	0
cg01942962	0	0	0	0	0	2	0	0	0	0	0
cg15685834	0	0	0	0	0	2	0	0	0	0	0
cg20981848	0	0	0	0	0	2	0	2	0	0	0
cg20434811	0	0	0	0	0	2	0	0	0	0	0
cg24432675	0	0	0	0	0	3	0	0	0	0	0
cg04896678	0	0	0	0	0	2	0	0	0	0	0
cg19822851	0	0	0	0	0	2	0	0	0	0	0
cg02256631	0	0	0	0	0	2	0	0	0	0	0
cg24983367	0	0	0	0	0	2	0	0	0	0	0
cg09326409	0	0	0	0	0	2	0	0	0	0	0
cg06122613	0	0	0	0	0	2	0	0	0	0	2
cg03448915	0	0	0	0	0	2	0	0	0	0	0
cg23695211	0	0	0	0	0	2	0	0	0	0	0
cg05625471	0	0	0	0	0	2	0	0	0	0	0
cg19460508	0	0	0	0	0	2	0	0	0	0	0
cg02844593	0	0	0	0	0	2	0	0	0	0	0
cg02217367	0	0	0	0	0	2	0	0	0	0	0
cg21158163	0	0	0	0	0	2	0	0	0	0	0
cg20043258	0	0	0	0	0	2	0	0	0	0	0
cg24257490	0	0	0	0	0	2	0	0	0	0	0
cg03454775	0	0	0	0	0	2	0	0	0	0	0
cg26531432	0	0	0	0	0	3	0	0	0	0	0
cg06376949	0	0	0	0	0	4	0	2	0	0	0
cg06650861	0	0	0	0	0	3	0	0	0	0	0
cg13100600	0	0	0	0	0	3	0	0	0	0	0
cg25984164	0	0	0	0	0	4	0	0	0	0	0
cg03540917	0	0	0	0	0	2	0	0	0	0	0
cg19188021	0	0	0	0	0	2	0	0	0	0	0
cg20062691	0	0	0	0	0	5	0	0	0	0	0
cg05167074	0	0	0	0	0	2	0	0	0	0	0
cg09948374	0	0	0	0	0	4	0	0	0	0	0
cg16526047	0	0	0	0	0	4	0	0	0	0	0
cg21524061	0	0	0	0	0	3	0	0	0	0	0
cg06708931	0	0	0	0	0	3	0	0	0	0	0
cg20343278	0	0	0	0	0	2	0	0	0	0	0
cg00569896	0	0	0	0	0	2	0	0	0	0	0
cg15378061	0	0	0	0	0	2	0	0	0	0	0
cg04945945	0	0	0	0	0	3	0	0	0	0	0
cg17070338	0	0	0	0	0	2	0	2	0	0	0
cg13393830	0	0	0	0	0	2	0	0	0	0	0
cg06878361	0	0	0	0	0	2	0	2	0	0	0
cg04442417	0	0	0	0	0	3	0	0	0	0	0
cg12227172	0	0	0	0	0	2	0	0	0	0	0
cg14929913	0	0	0	0	0	2	0	2	0	0	0
cg12128614	0	0	0	0	0	2	0	2	0	0	0
cg21386484	0	0	0	0	0	2	0	0	0	0	0
cg21389723	0	0	0	0	0	2	0	0	0	0	0
cg26734888	0	0	0	0	0	2	0	0	0	0	0
cg15445554	0	0	0	0	0	2	0	0	0	0	0
cg17868910	0	0	0	0	0	2	0	0	0	0	0
cg07150342	0	0	0	0	0	2	0	2	0	0	0
cg02355646	0	0	0	0	0	2	0	0	0	0	0
cg06842071	0	0	0	0	0	2	0	0	0	0	0
cg05501617	0	0	0	0	0	2	0	2	0	0	0
cg14466863	0	0	0	0	0	2	0	0	0	0	0
cg23257105	0	0	0	0	0	2	0	0	0	0	0
cg24834889	0	0	0	0	0	2	0	0	0	0	0
cg05280698	0	0	0	0	0	2	0	0	0	0	0
cg22279507	0	0	0	0	0	2	0	0	0	0	0
cg26969786	0	0	0	0	0	2	0	2	0	0	0
cg14576824	0	0	0	0	0	2	0	2	0	0	0
cg20587168	0	0	0	0	0	2	0	0	0	0	0
cg23606023	0	0	0	0	0	2	0	2	0	0	0
cg26227465	0	0	0	0	0	2	0	0	0	0	0
cg04180953	0	0	0	0	0	2	0	0	0	0	0
cg18934187	0	0	0	0	0	2	0	0	0	0	2
cg16383871	0	0	0	0	0	2	0	0	0	0	0
cg12359279	0	0	0	0	0	3	0	0	0	2	0
cg18394552	0	0	0	0	0	3	0	2	0	0	3
cg22959742	0	0	0	0	0	2	0	0	0	0	3
cg03848588	0	0	0	0	0	5	0	0	0	2	2
cg26282236	0	0	0	0	0	2	0	0	0	0	2
cg03084350	0	0	0	0	0	2	0	0	0	2	2
cg17267239	0	0	0	0	0	3	0	0	0	0	2
cg07107453	0	0	0	0	0	2	0	0	0	0	2
cg11702942	0	0	0	0	0	6	0	0	0	0	3
cg06357748	0	0	0	0	0	2	0	0	0	0	3
cg09251764	0	0	0	0	0	2	0	0	0	0	2
cg05626226	0	0	0	0	0	2	0	2	0	0	2
cg12126344	0	0	0	0	0	2	0	2	0	0	3
cg09510698	0	0	0	0	0	2	0	0	0	0	0
cg18624102	0	0	0	0	0	3	0	0	0	0	0
cg22309983	0	0	0	0	0	2	0	0	0	0	0
cg14780446	0	0	0	0	0	2	0	0	0	3	0
cg03954786	0	0	0	0	0	2	0	2	0	0	0
cg10590338	0	0	0	0	0	2	0	0	0	0	0
cg17602481	0	0	0	0	0	2	0	0	0	0	0
cg05809586	0	0	0	0	0	2	0	2	0	0	0
cg09240001	0	0	0	0	0	2	0	0	0	0	0
cg06950937	0	0	0	0	0	3	0	0	0	2	0
cg03605761	0	0	0	0	0	2	0	0	0	0	0
cg09639108	0	0	0	0	0	2	0	0	0	0	0
cg09094290	0	0	0	0	0	2	0	0	0	0	0
cg10470368	0	0	0	0	0	2	0	2	0	0	0
cg00102615	0	0	0	0	0	2	0	0	0	0	0
cg21823080	0	0	0	0	0	2	0	0	0	0	0
cg01285926	0	0	0	0	0	2	0	0	0	0	0
cg26466274	0	0	0	0	0	2	0	0	0	0	0
cg01594260	0	0	0	0	0	2	0	0	0	0	0
cg11709763	0	0	0	0	0	2	0	0	0	2	0
cg06085042	0	0	0	0	0	2	0	0	0	0	0
cg17155524	0	0	0	0	0	2	0	0	0	2	0
cg27224372	0	0	0	0	0	2	0	0	0	2	0
cg02502145	0	0	0	0	0	3	0	2	0	0	2
cg01833234	0	0	0	0	0	3	0	3	0	0	2
cg18640098	0	0	0	0	0	2	0	0	0	0	0
cg04507446	0	0	0	0	0	2	0	0	0	0	2
cg08179431	0	0	0	0	0	2	0	0	0	0	0
cg21055528	0	0	0	0	0	2	0	0	0	0	0
cg14614581	0	0	0	0	0	2	0	0	0	0	0
cg21271945	0	0	0	0	0	2	0	0	0	0	0
cg08734740	0	0	0	0	0	2	0	0	0	0	0
cg11477010	0	0	0	0	0	3	0	0	0	0	0
cg20105257	0	0	0	0	0	2	0	0	0	0	2
cg11041835	0	0	0	0	0	2	0	0	0	0	0
cg08234308	0	0	0	0	0	2	0	0	0	0	0
cg06398474	0	0	0	0	0	2	0	0	0	0	0
cg04356090	0	0	0	0	0	2	0	0	0	0	0
cg07573020	0	0	0	0	0	2	0	2	0	2	0
cg09317403	0	0	0	0	0	2	0	2	0	0	0
cg13209388	0	0	0	0	0	3	0	0	0	0	0
cg21151963	0	0	0	0	0	2	0	0	0	0	0
cg05691152	0	0	0	0	0	2	0	0	0	0	0
cg14789529	0	0	0	0	0	2	0	0	0	2	0
cg13015616	0	0	0	0	0	2	0	0	0	0	0
cg08217526	0	0	0	0	0	3	0	0	0	0	0
cg01320579	0	0	0	0	0	2	0	0	0	0	0
cg18665334	0	0	0	0	0	2	0	0	0	0	0
cg23515460	0	0	0	0	0	2	0	0	0	0	0
cg21477985	0	0	0	0	0	2	0	0	0	0	0
cg18338046	0	0	0	0	0	2	0	0	0	0	0
cg03400695	0	0	0	0	0	2	0	0	0	0	3
cg05075579	0	0	0	0	0	2	0	0	0	0	0
cg17744604	0	0	0	0	0	2	0	0	0	0	2
cg18607411	0	0	0	0	0	2	0	0	0	0	0
cg01581237	0	0	0	0	0	2	0	0	0	0	0
cg13290370	0	0	0	0	0	2	0	0	0	0	0
cg20151107	0	0	0	0	0	2	0	0	0	0	0
cg07440398	0	0	0	0	0	2	0	0	0	0	0
cg22376758	0	0	0	0	0	2	0	0	0	0	0
cg18682028	0	0	0	0	0	2	0	0	0	2	0
cg06594770	0	0	0	0	0	2	0	0	0	0	0
cg13298528	0	0	0	0	0	4	0	0	0	0	0
cg25289028	0	0	0	0	0	2	0	0	0	0	0
cg07697428	0	0	0	0	0	3	0	0	0	0	0
cg19791714	0	0	0	0	0	3	0	2	0	0	0
cg10553204	0	0	0	0	0	2	0	0	0	0	0
cg26235748	0	0	0	0	0	2	0	0	0	0	0
cg02249390	0	0	0	0	0	2	0	2	0	0	0
cg20192997	0	0	0	0	0	2	0	2	0	0	0
cg27316811	0	0	0	0	0	2	0	0	0	0	0
cg15137734	0	0	0	0	0	2	0	0	0	0	0
cg06236715	0	0	0	0	0	3	0	0	0	0	0
cg12205270	0	0	0	0	0	2	0	0	0	0	0
cg27106078	0	0	0	0	0	2	0	0	0	0	0
cg23954865	0	0	0	0	0	2	0	0	0	0	0
cg16830475	0	0	0	0	0	2	0	0	0	0	0
cg04185197	0	0	0	0	0	2	0	0	0	0	0
cg09198462	0	0	0	0	0	2	0	0	0	0	0
cg19938912	0	0	0	0	0	2	0	0	0	0	0
cg12005818	0	0	0	0	0	2	0	0	0	0	0
cg16050349	0	0	0	0	0	2	0	0	0	0	0
cg11960784	0	0	0	0	0	2	0	0	0	0	0
cg18897025	0	0	0	0	0	2	2	0	0	0	0
cg12859943	0	0	0	0	0	3	0	0	0	0	0
cg13221508	0	0	0	0	0	2	0	0	0	0	0
cg01523767	0	0	0	0	0	2	0	0	0	0	0
cg27346686	0	0	0	0	0	2	0	0	0	0	0
cg20642178	0	0	0	0	0	3	0	0	0	0	0
cg10718056	0	0	0	0	0	3	0	0	0	0	2
cg14187466	0	0	0	0	0	2	0	0	0	0	0
cg25008614	0	0	0	0	0	2	0	0	0	0	0
cg12845697	0	0	0	0	0	2	0	0	0	0	0
cg11483312	0	0	0	0	0	2	0	0	0	0	0
cg21055045	0	0	0	0	0	2	0	0	0	0	0
cg04496304	0	0	0	0	0	2	0	0	0	0	0
cg04683496	0	0	0	0	0	2	0	0	0	0	0
cg13053471	0	0	0	0	0	2	0	0	0	0	0
cg21335396	0	0	0	0	0	2	0	0	0	0	0
cg05359652	0	0	0	0	0	2	0	0	0	0	0
cg08303418	0	0	0	0	0	2	0	0	0	0	0
cg01438390	0	0	0	0	0	2	0	0	0	0	0
cg14782541	0	0	0	0	0	2	0	0	0	0	0
cg10787600	0	0	0	0	0	2	0	0	0	0	0
cg25633955	0	0	0	0	0	2	0	0	0	0	0
cg16599007	0	0	0	0	0	2	0	0	0	0	0
cg11340328	0	0	0	0	0	2	0	0	0	0	0
cg11754880	0	0	0	0	0	2	0	0	0	0	0
cg26521143	0	0	0	0	0	2	0	0	0	0	0
cg01246178	0	0	0	0	0	2	0	0	0	0	0
cg09351156	0	0	0	0	0	2	0	0	0	0	0
cg00439981	0	0	0	0	0	2	0	0	0	0	0
cg02827175	0	0	0	0	0	2	0	0	0	0	0
cg16237475	0	0	0	0	0	2	0	0	0	0	0
cg07838278	0	0	0	0	0	2	0	0	0	0	0
cg19657960	0	0	0	0	0	2	0	0	0	0	0
cg26394619	0	0	0	0	0	2	0	0	0	0	0
cg11557901	0	0	0	0	0	3	0	0	0	0	0
cg13645963	0	0	0	0	0	2	0	0	0	0	0
cg01861537	0	0	0	0	0	2	0	0	0	0	0
cg06708937	0	0	0	0	0	2	0	0	0	0	2
cg01519253	0	0	0	0	0	2	0	0	0	0	0
cg08084984	0	0	0	0	0	2	0	0	0	0	0
cg12418535	0	0	0	0	0	2	0	0	0	0	0
cg20475486	0	0	0	0	0	2	0	0	0	0	0
cg01504447	0	0	0	0	0	2	0	0	0	0	0
cg13387994	0	0	0	0	0	2	0	0	0	0	0
cg16749456	0	0	0	0	0	2	0	2	0	0	0
cg07959104	0	0	0	0	0	2	0	2	0	0	0
cg10838157	0	0	0	0	0	2	0	0	0	0	0
cg22799420	0	0	0	0	0	2	0	0	0	0	0
cg25334575	0	0	0	0	0	2	0	0	0	0	0
cg25192717	0	0	0	0	0	2	0	0	0	0	0
cg08155325	0	0	0	0	0	2	0	0	0	0	0
cg13345255	0	0	0	0	0	2	0	0	0	0	0
cg16303742	0	0	0	0	0	2	0	0	0	0	0
cg25063151	0	0	0	0	0	2	0	0	0	0	0
cg21165027	0	0	0	0	0	2	0	0	0	0	0
cg26069044	0	0	0	0	0	2	0	0	0	0	2
cg15152301	0	0	0	0	0	2	0	0	0	0	0
cg17505852	0	0	0	0	0	2	0	0	0	0	0
cg09548084	0	0	0	0	0	2	0	0	0	0	2
cg01393705	0	0	0	0	0	2	0	0	0	0	0
cg05867134	0	0	0	0	0	2	0	0	0	0	0
cg04191306	0	0	0	0	0	2	0	0	0	0	0
cg14112356	0	0	0	0	0	3	0	0	0	0	0
cg17433772	0	0	0	0	0	2	0	0	0	0	0
cg10005224	0	0	0	0	0	2	0	0	0	0	0
cg08937102	0	0	0	0	0	2	0	0	0	0	0
cg23778370	0	0	0	0	0	2	0	0	0	0	0
cg06052372	0	0	0	0	0	2	0	0	0	0	0
cg25673948	0	0	0	0	0	2	0	2	0	2	0
cg06824277	0	0	0	0	0	2	0	0	0	0	0
cg09748749	0	0	0	0	0	2	0	0	0	0	0
cg21116314	0	0	0	0	0	2	0	0	0	0	0
cg04900941	0	0	0	0	0	2	0	0	0	0	0
cg24893551	0	0	0	0	0	2	0	0	0	0	0
cg06341195	0	0	0	0	0	2	0	0	0	0	0
cg17553881	0	0	0	0	0	2	0	0	0	0	0
cg05081953	0	0	0	0	0	2	0	0	0	0	0
cg04957757	0	0	0	0	0	2	0	0	0	0	0
cg23768572	0	0	0	0	0	2	0	0	0	0	0
cg16908257	0	0	0	0	0	2	0	0	0	0	0
cg22165171	0	0	0	0	0	2	0	0	0	0	0
cg19861824	0	0	0	0	0	2	0	0	0	0	0
cg19679123	0	0	0	0	0	3	0	0	0	0	0
cg21917090	0	0	0	0	0	2	0	0	0	0	0
cg04335714	0	0	0	0	0	2	0	0	0	0	0
cg07476923	0	0	0	0	0	2	0	0	0	0	0
cg03926815	0	0	0	0	0	2	0	0	0	0	0
cg08376583	0	0	0	0	0	2	0	2	0	0	0
cg01462727	0	0	0	0	0	2	0	0	0	0	0
cg11987154	0	0	0	0	0	2	0	0	0	0	0
cg01844176	0	0	0	0	0	2	0	0	0	0	0
cg00777375	0	0	0	0	0	2	0	0	0	0	0
cg24926780	0	0	0	0	0	2	0	0	0	2	0
cg26316423	0	0	0	0	0	2	0	0	0	0	0
cg23905216	0	0	0	0	0	2	0	4	0	0	2
cg12109260	0	0	0	0	0	2	0	0	0	0	0
cg01823925	0	0	0	0	0	2	0	0	0	0	0
cg08913523	0	0	0	0	0	2	0	0	0	0	0
cg13570892	0	0	0	0	0	2	0	0	0	2	0
cg04165922	0	0	0	0	0	2	0	0	0	0	0
cg13521315	0	0	0	0	0	2	0	0	0	2	0
cg21067750	0	0	0	0	0	3	0	0	0	2	0
cg11310939	0	0	0	0	0	2	0	0	0	2	0
cg21876145	0	0	0	0	0	2	0	0	0	2	0
cg25332499	0	0	0	0	0	2	0	0	0	0	0
cg03325664	0	0	0	0	0	2	0	0	0	2	0
cg23943829	0	0	0	0	0	3	0	0	0	3	0
cg00068153	0	0	0	0	0	2	0	0	0	2	0
cg11432630	0	0	0	0	0	2	0	0	0	2	0
cg11894057	0	0	0	0	0	2	0	0	0	0	0
cg22230912	0	0	0	0	0	2	0	0	0	2	0
cg19205064	0	0	0	0	0	2	0	0	0	2	0
cg26922854	0	0	0	0	0	2	0	0	0	2	0
cg05218678	0	0	0	0	0	3	0	0	0	2	0
cg15867698	0	0	0	0	0	3	0	0	0	2	0
cg23275644	0	0	0	0	0	3	0	3	0	3	0
cg17470397	0	0	0	0	0	2	0	0	0	2	0
cg03479289	0	0	0	0	0	3	0	0	0	2	0
cg01970336	0	0	0	0	0	2	0	0	0	2	0
cg18891604	0	0	0	0	0	2	0	0	0	2	0
cg08700306	0	0	0	0	0	2	0	0	0	2	0
cg09147843	0	0	0	0	0	3	0	0	0	2	0
cg06906869	0	0	0	0	0	2	0	0	0	2	0
cg11881599	0	0	0	0	0	2	0	2	0	2	0
cg21957905	0	0	0	0	0	2	0	0	0	2	0
cg10020890	0	0	0	0	0	2	0	0	0	2	0
cg09247486	0	0	0	0	0	2	0	0	0	2	0
cg08818866	0	0	0	0	0	2	0	0	0	2	0
cg00573504	0	0	0	0	0	2	0	0	0	2	0
cg02603876	0	0	0	0	0	2	0	0	0	2	0
cg01770400	0	0	0	0	0	3	0	2	0	3	0
cg08945642	0	0	0	0	0	2	0	0	0	0	0
cg01620379	0	0	0	0	0	2	0	0	0	2	0
cg11396585	0	0	0	0	0	2	0	0	0	2	0
cg23387863	0	0	0	0	0	4	0	0	0	2	0
cg03782778	0	0	0	0	0	2	0	0	0	2	0
cg12104982	0	0	0	0	0	2	0	0	0	0	0
cg17738684	0	0	0	0	0	2	0	0	0	0	0
cg10097651	0	0	0	0	0	2	0	0	0	2	0
cg12669088	0	0	0	0	0	4	0	0	0	2	0
cg22761077	0	0	0	0	0	2	0	0	0	0	0
cg22312249	0	0	0	0	0	2	0	0	0	0	0
cg09596645	0	0	0	0	0	3	0	0	0	2	0
cg07584558	0	0	0	0	0	2	0	0	0	0	0
cg01649647	0	0	0	0	0	3	0	0	0	2	0
cg14978242	0	0	0	0	0	2	0	0	0	2	0
cg19445588	0	0	0	0	0	2	0	0	0	2	0
cg17641443	0	0	0	0	0	2	0	0	0	2	0
cg27009448	0	0	0	0	0	2	0	0	0	2	0
cg15993885	0	0	0	0	0	2	0	0	0	0	0
cg20715953	0	0	0	0	0	2	0	0	0	2	0
cg03606098	0	0	0	0	0	2	0	0	0	2	2
cg04365699	0	0	0	0	0	3	0	0	0	2	0
cg17723958	0	0	0	0	0	3	0	0	0	0	2
cg09636525	0	0	0	0	0	2	0	0	0	2	0
cg26803289	0	0	0	0	0	2	0	0	0	0	0
cg10387956	0	0	0	0	0	2	0	0	0	2	0
cg16113254	0	0	0	0	0	2	0	0	0	0	0
cg20063095	0	0	0	0	0	2	0	0	0	2	0
cg23824902	0	0	0	0	0	3	0	0	0	2	0
cg03301498	0	0	0	0	0	2	0	0	0	0	0
cg06009042	0	0	0	0	0	2	0	0	0	2	0
cg05736642	0	0	0	0	0	2	0	0	0	2	0
cg16335893	0	0	0	0	0	2	0	0	0	0	0
cg12377972	0	0	0	0	0	2	0	0	0	0	0
cg21229179	0	0	0	0	0	2	0	0	0	2	0
cg04738877	0	0	0	0	0	2	0	0	0	0	0
cg08268892	0	0	0	0	0	3	0	0	0	2	0
cg09489470	0	0	0	0	0	2	0	0	0	2	0
cg05373256	0	0	0	0	0	3	0	0	0	2	0
cg12181028	0	0	0	0	0	2	0	0	0	2	0
cg02752812	0	0	0	0	0	2	0	0	0	0	0
cg15535471	0	0	0	0	0	2	0	2	0	0	0
cg14206516	0	0	0	0	0	2	0	0	0	0	0
cg09072230	0	0	0	0	0	2	0	0	0	2	0
cg16205760	0	0	0	0	0	2	0	0	0	0	0
cg03582574	0	0	0	0	0	2	0	0	0	0	0
cg16458752	0	0	0	0	0	2	0	0	0	0	0
cg11165425	0	0	0	0	0	2	0	0	0	0	0
cg11417973	0	0	0	0	0	2	0	0	0	0	0
cg09618893	0	0	0	0	0	2	0	0	0	0	0
cg03778769	0	0	0	0	0	2	0	0	0	0	0
cg00009421	0	0	0	0	0	2	0	0	0	0	0
cg20589633	0	0	0	0	0	2	0	0	0	0	0
cg25634742	0	0	0	0	0	2	0	0	0	0	0
cg01915609	0	0	0	0	0	2	0	0	0	0	0
cg23833452	0	0	0	0	0	2	0	0	0	0	0
cg06872964	0	0	0	0	0	8	0	0	0	0	2
cg07285983	0	0	0	0	0	3	0	0	0	0	0
cg13130398	0	0	0	0	0	3	0	0	0	0	2
cg01948202	0	0	0	0	0	4	0	0	0	0	0
cg18699242	0	0	0	0	0	2	0	3	0	0	0
cg14286514	0	0	0	0	0	3	0	0	0	0	0
cg08924203	0	0	0	0	0	2	0	0	0	0	0
cg11694510	0	0	0	0	0	4	0	0	0	0	2
cg04708790	0	0	0	0	0	3	0	0	0	2	0
cg04831656	0	0	0	0	0	2	0	0	0	0	0
cg27271532	0	0	0	0	0	2	0	0	0	2	0
cg09080120	0	0	0	0	0	3	0	2	0	0	0
cg02314339	0	0	0	0	0	4	0	2	0	2	2
cg15346781	0	0	0	0	0	2	0	0	0	0	0
cg13172359	0	0	0	0	0	2	0	0	0	0	0
cg27051260	0	0	0	0	0	2	0	0	0	0	0
cg00458211	0	0	0	0	0	3	0	0	0	0	0
cg06603074	0	0	0	0	0	2	0	0	0	0	0
cg02370832	0	0	0	0	0	2	0	0	0	0	0
cg25800166	0	0	0	0	0	6	0	0	0	0	0
cg01372572	0	0	0	0	0	2	0	2	0	0	0
cg02215171	0	0	0	0	0	6	0	3	0	0	2
cg03763873	0	0	0	0	0	5	0	0	0	0	0
cg03587597	0	0	0	0	0	2	0	2	0	0	0
cg11622162	0	0	0	0	0	3	0	0	0	0	0
cg27456769	0	0	0	0	0	2	0	0	0	0	0
cg13411554	0	0	0	0	0	3	0	0	0	0	0
cg06396265	0	0	0	0	0	2	0	0	0	0	0
cg24087515	0	0	0	0	0	2	0	0	0	0	0
cg07839313	0	0	0	0	0	2	0	0	0	0	0
cg11872645	0	0	0	0	0	2	0	0	0	0	0
cg11105610	0	0	0	0	0	2	0	0	0	0	0
cg01886988	0	0	0	0	0	3	0	0	0	0	0
cg04410989	0	0	0	0	0	3	0	0	0	0	0
cg07596065	0	0	0	0	0	3	0	0	0	0	3
cg03636394	0	0	0	0	0	2	0	0	0	0	0
cg02247863	0	0	0	0	0	3	0	0	0	0	0
cg06085204	0	0	0	0	0	2	0	0	0	0	0
cg04788999	0	0	0	0	0	3	0	0	0	0	0
cg12047941	0	0	0	0	0	3	0	2	0	0	0
cg16367976	0	0	0	0	0	2	0	0	0	0	0
cg02494066	0	0	0	0	0	2	0	0	0	0	0
cg09363892	0	0	0	0	0	2	0	0	0	0	0
cg07123796	0	0	0	0	0	2	0	0	0	0	0
cg06046490	0	0	0	0	0	2	0	0	0	0	0
cg14392283	0	0	0	0	0	7	0	0	0	0	2
cg19626138	0	0	0	0	0	2	0	0	0	0	0
cg26650480	0	0	0	0	0	2	0	0	0	0	0
cg07833467	0	0	0	0	0	3	0	0	0	0	0
cg08387293	0	0	0	0	0	3	0	0	0	0	0
cg16795804	0	0	0	0	0	2	0	0	0	0	0
cg09329097	0	0	0	0	0	2	0	0	0	0	0
cg12424383	0	0	0	0	0	3	0	0	0	0	0
cg22260958	0	0	0	0	0	3	0	0	0	0	0
cg11791770	0	0	0	0	0	3	0	0	0	0	0
cg03811829	0	0	0	0	0	3	0	0	0	0	0
cg13867370	0	0	0	0	0	2	0	0	0	0	0
cg16379091	0	0	0	0	0	2	0	0	0	0	0
cg01721555	0	0	0	0	0	2	0	0	0	0	0
cg11224765	0	0	0	0	0	3	0	0	0	0	0
cg18434560	0	0	0	0	0	2	0	0	0	0	0
cg09844573	0	0	0	0	0	2	0	0	0	0	0
cg22764925	0	0	0	0	0	2	0	0	0	0	0
cg14043527	0	0	0	0	0	2	0	0	0	0	0
cg00300637	0	0	0	0	0	2	0	0	0	0	0
cg15159987	0	0	0	0	0	2	0	0	0	0	0
cg08149865	0	0	0	0	0	2	0	0	0	0	0
cg00914963	0	0	0	0	0	2	0	0	0	0	0
cg26206598	0	0	0	0	0	2	0	0	0	0	0
cg01623438	0	0	0	0	0	3	0	2	0	2	2
cg19286687	0	0	0	0	0	2	0	0	0	0	0
cg03574571	0	0	0	0	0	2	0	0	0	0	0
cg06147863	0	0	0	0	0	2	0	0	0	0	0
cg19154438	0	0	0	0	0	2	0	0	0	2	0
cg25292882	0	0	0	0	0	2	0	0	0	0	0
cg20458044	0	0	0	0	0	2	0	0	0	0	0
cg15361231	0	0	0	0	0	2	0	2	0	0	0
cg21120249	0	0	0	0	0	2	0	2	0	0	0
cg06041363	0	0	0	0	0	2	0	0	0	0	0
cg25612754	0	0	0	0	0	2	0	0	0	0	0
cg15463284	0	0	0	0	0	2	0	0	0	0	0
cg02679745	0	0	0	0	0	2	0	0	0	0	0
cg09775648	0	0	0	0	0	2	0	0	0	0	0
cg15140557	0	0	0	0	0	2	0	0	0	0	0
cg13137743	0	0	0	0	0	2	0	0	0	0	0
cg09643471	0	0	0	0	0	2	0	0	0	0	0
cg01078772	0	0	0	0	0	2	0	0	0	0	0
cg00287009	0	0	0	0	0	2	0	0	0	0	0
cg18777299	0	0	0	0	0	2	0	0	0	0	0
cg05318454	0	0	0	0	0	2	0	0	0	0	0
cg12037516	0	0	0	0	0	2	0	0	0	0	0
cg22485558	0	0	0	0	0	2	0	0	0	0	0
cg12877361	0	0	0	0	0	2	0	0	0	2	0
cg15839328	0	0	0	0	0	2	0	0	0	0	0
cg17986793	0	0	0	0	0	2	0	0	0	0	0
cg16427501	0	0	0	0	0	2	0	0	0	0	0
cg21019156	0	0	0	0	0	2	0	0	0	0	0
cg13755924	0	0	0	0	0	2	0	0	0	0	0
cg10710569	0	0	0	0	0	2	0	0	0	0	0
cg21433170	0	0	0	0	0	2	0	0	0	0	0
cg10771443	0	0	0	0	0	3	0	0	0	0	0
cg11029522	0	0	0	0	0	2	0	0	0	0	0
cg23831685	0	0	0	0	0	2	0	0	0	0	0
cg03135704	0	0	0	0	0	2	0	0	0	0	0
cg14595557	0	0	0	0	0	2	0	0	0	0	0
cg11016993	0	0	0	0	0	2	0	0	0	0	0
cg25429619	0	0	0	0	0	2	0	0	0	0	0
cg20891917	0	0	0	0	0	3	0	0	0	2	0
cg15154628	0	0	0	0	0	2	0	0	0	0	0
cg18278943	0	0	0	0	0	2	0	0	0	2	0
cg11643285	0	0	0	0	0	2	0	2	0	2	3
cg22348290	0	0	0	0	0	2	0	0	0	0	0
cg10342963	0	0	0	0	0	2	0	0	0	0	0
cg09506675	0	0	0	0	0	2	0	2	0	0	0
cg27246129	0	0	0	0	0	3	0	4	0	0	2
cg23464284	0	0	0	0	0	2	0	0	0	0	0
cg09754197	0	0	0	0	0	2	0	0	0	0	2
cg15931921	0	0	0	0	0	2	0	0	0	0	0
cg05546763	0	0	0	0	0	2	0	0	0	0	0
cg19629631	0	0	0	0	0	2	0	2	0	0	2
cg14341968	0	0	0	0	0	2	0	0	0	0	0
cg26329692	0	0	0	0	0	2	0	0	0	0	0
cg01329789	0	0	0	0	0	2	0	0	0	0	0
cg20443613	0	0	0	0	0	2	0	2	0	0	0
cg15866213	0	0	0	0	0	2	0	2	0	0	0
cg01355876	0	0	0	0	0	2	0	2	0	0	0
cg10296867	0	0	0	0	0	2	0	0	0	0	0
cg01381374	0	0	0	0	0	2	0	0	0	0	2
cg10290928	0	0	0	0	0	2	0	0	0	0	0
cg26893022	0	0	0	0	0	2	0	0	0	0	0
cg21232831	0	0	0	0	0	2	0	0	0	0	0
cg25524784	0	0	0	0	0	2	0	0	0	0	0
cg12574296	0	0	0	0	0	2	0	2	0	0	0
cg26177760	0	0	0	0	0	2	0	2	0	0	0
cg09092052	0	0	0	0	0	2	0	2	0	0	0
cg22852845	0	0	0	0	0	2	0	0	0	0	0
cg16290534	0	0	0	0	0	2	0	0	0	0	0
cg13641244	0	0	0	0	0	2	0	0	0	0	0
cg13233534	0	0	0	0	0	3	0	0	0	0	0
cg20261859	0	0	0	0	0	2	0	0	0	0	0
cg26113233	0	0	0	0	0	2	0	2	0	0	0
cg04240660	0	0	0	0	0	2	0	0	0	0	0
cg17958516	0	0	0	0	0	2	0	0	0	0	0
cg05657208	0	0	0	0	0	2	0	0	0	0	0
cg00980106	0	0	0	0	0	2	0	0	0	0	0
cg11113753	0	0	0	0	0	2	0	0	0	0	0
cg23206103	0	0	0	0	0	2	0	2	0	0	0
cg10344516	0	0	0	0	0	2	0	2	0	0	0
cg11915309	0	0	0	0	0	2	0	0	0	0	0
cg20296343	0	0	0	0	0	2	0	0	0	0	0
cg26744682	0	0	0	0	0	2	0	0	0	0	0
cg15429214	0	0	0	0	0	2	0	0	0	0	0
cg10820587	0	0	0	0	0	2	0	0	0	0	0
cg11800672	0	0	0	0	0	2	0	0	0	0	0
cg05446322	0	0	0	0	0	2	0	2	0	0	0
cg18458558	0	0	0	0	0	3	0	0	0	0	0
cg00557630	0	0	0	0	0	2	0	0	0	0	0
cg20405697	0	0	0	0	0	2	0	0	0	0	0
cg06367607	0	0	0	0	0	2	0	0	0	0	0
cg04104463	0	0	0	0	0	2	0	0	0	0	0
cg18657988	0	0	0	0	0	2	0	0	0	0	0
cg06713671	0	0	0	0	0	2	0	0	0	2	0
cg26529655	0	0	0	0	0	2	0	2	0	0	2
cg08623383	0	0	0	0	0	2	0	0	0	0	0
cg00540540	0	0	0	0	0	2	0	2	0	0	0
cg19481029	0	0	0	0	0	2	0	0	0	0	0
cg21310745	0	0	0	0	0	2	0	0	0	0	0
cg00094943	0	0	0	0	0	2	0	2	0	0	0
cg15620905	0	0	0	0	0	2	0	5	0	0	0
cg01274321	0	0	0	0	0	2	0	2	0	0	0
cg21755257	0	0	0	0	0	2	0	0	0	0	0
cg24445165	0	0	0	0	0	2	0	0	0	0	0
cg05034471	0	0	0	0	0	2	0	3	0	0	0
cg02010196	0	0	0	0	0	2	0	2	0	0	0
cg10491372	0	0	0	0	0	2	0	2	0	0	0
cg02907425	0	0	0	0	0	2	0	2	0	0	0
cg01864069	0	0	0	0	0	2	0	0	0	0	0
cg01937809	0	0	0	0	0	2	0	0	0	0	2
cg23746347	0	0	0	0	0	2	0	0	0	0	0
cg27305510	0	0	0	0	0	2	0	0	0	0	0
cg11375836	0	0	0	0	0	2	0	0	0	0	0
cg07464977	0	0	0	0	0	2	0	0	0	0	0
cg13668618	0	0	0	0	0	2	0	2	0	0	0
cg22772380	0	0	0	0	0	2	0	0	0	0	2
cg19211149	0	0	0	0	0	2	0	0	0	0	0
cg06309895	0	0	0	0	0	2	0	0	0	0	0
cg00581541	0	0	0	0	0	2	0	0	0	0	0
cg01739509	0	0	0	0	0	2	0	0	0	0	0
cg22298224	0	0	0	0	0	2	0	0	0	0	0
cg20576726	0	0	0	0	0	2	0	0	0	0	0
cg19746782	0	0	0	0	0	2	0	0	0	0	0
cg04037905	0	0	0	0	0	2	0	0	0	0	0
cg08739244	0	0	0	0	0	2	0	2	0	0	0
cg05132077	0	0	0	0	0	2	0	3	0	0	0
cg08938793	0	0	0	0	0	2	0	2	0	0	0
cg00992745	0	0	0	0	0	2	0	2	0	0	0
cg12221580	0	0	0	0	0	2	0	0	0	0	0
cg16817034	0	0	0	0	0	2	0	0	0	0	0
cg05158096	0	0	0	0	0	2	0	0	0	0	0
cg24028798	0	0	0	0	0	2	0	2	0	0	0
cg11518764	0	0	0	0	0	2	0	0	0	0	0
cg00183742	0	0	0	0	0	2	0	0	0	0	0
cg11058730	0	0	0	0	0	2	0	2	0	0	0
cg26429850	0	0	0	0	0	2	0	0	0	0	0
cg14233720	0	0	0	0	0	2	0	0	0	0	0
cg04171487	0	0	0	0	0	2	0	2	0	0	0
cg05904013	0	0	0	0	0	3	0	2	0	0	0
cg03961485	0	0	0	0	0	2	0	0	0	0	0
cg10589813	0	0	0	0	0	2	2	2	0	0	0
cg14588078	0	0	0	0	0	2	0	0	0	0	0
cg14447240	0	0	0	0	0	2	0	0	0	0	0
cg13041032	0	0	0	0	0	2	0	0	0	0	0
cg11873492	0	0	0	0	0	2	0	0	0	0	0
cg25627693	0	0	0	0	0	2	0	0	0	0	0
cg15097551	0	0	0	0	0	2	0	0	0	0	0
cg27264462	0	0	0	0	0	2	0	0	0	0	0
cg16027147	0	0	0	0	0	2	0	2	0	0	0
cg01209912	0	0	0	0	0	2	0	2	0	0	0
cg24865779	0	0	0	0	0	3	0	0	0	0	0
cg01110222	0	0	0	0	0	2	0	0	0	0	0
cg00792751	0	0	0	0	0	2	0	0	0	0	0
cg04926766	0	0	0	0	0	2	0	0	0	0	0
cg07793810	0	0	0	0	0	2	0	0	0	0	0
cg01049462	0	0	0	0	0	2	0	0	0	0	0
cg24495062	0	0	0	0	0	2	0	2	0	0	0
cg11103390	0	0	0	0	0	2	0	2	0	0	0
cg11168687	0	0	0	0	0	2	0	2	0	0	0
cg10169393	0	0	0	0	0	2	0	2	0	0	0
cg24092444	0	0	0	0	0	2	0	0	0	0	0
cg21217092	0	0	0	0	0	2	0	0	0	0	0
cg10556349	0	0	0	0	0	2	0	0	0	0	0
cg12459358	0	0	0	0	0	2	0	0	0	0	0
cg04797496	0	0	0	0	0	2	0	3	0	0	2
cg16891431	0	0	0	0	0	2	0	0	0	0	0
cg02003231	0	0	0	0	0	2	0	0	0	0	0
cg22879292	0	0	0	0	0	2	0	0	0	0	0
cg08895590	0	0	0	0	0	2	0	0	0	0	0
cg15820458	0	0	0	0	0	2	0	0	0	0	0
cg14285533	0	0	0	0	0	2	0	4	0	0	0
cg02068351	0	0	0	0	0	2	0	0	0	0	0
cg21048050	0	0	0	0	0	2	0	0	0	0	0
cg02963019	0	0	0	0	0	2	0	0	0	0	0
cg23691090	0	0	0	0	0	3	0	2	0	0	0
cg22673543	0	0	0	0	0	2	0	0	0	0	0
cg00211609	0	0	0	0	0	2	0	3	0	0	0
cg08616585	0	0	0	0	0	2	0	2	0	0	0
cg05333568	0	0	0	0	0	2	0	0	0	0	0
cg19791262	0	0	0	0	0	2	0	0	0	0	0
cg03439703	0	0	0	0	0	2	0	0	0	0	0
cg04501571	0	0	0	0	0	2	0	0	0	0	0
cg13725590	0	0	0	0	0	2	0	2	0	0	0
cg01361579	0	0	0	0	0	2	0	0	0	0	0
cg08633345	0	0	0	0	0	2	0	0	0	0	0
cg21008399	0	0	0	0	0	2	0	0	0	0	0
cg11808093	0	0	0	0	0	2	0	2	0	0	0
cg07548607	0	0	0	0	0	2	0	0	0	0	0
cg19938199	0	0	0	0	0	2	0	0	0	0	0
cg18141365	0	0	0	0	0	2	0	0	0	0	0
cg18322739	0	0	0	0	0	2	0	2	0	0	0
cg24842859	0	0	0	0	0	2	0	2	0	0	0
cg16259904	0	0	0	0	0	2	0	2	0	0	0
cg06731192	0	0	0	0	0	2	0	0	0	0	0
cg22794378	0	0	0	0	0	2	0	3	0	0	0
cg01863290	0	0	0	0	0	2	0	2	0	0	0
cg03176205	0	0	0	0	0	2	0	0	0	0	0
cg24567405	0	0	0	0	0	2	0	0	0	0	0
cg16757990	0	0	0	0	0	2	0	2	0	0	0
cg07047068	0	0	0	0	0	2	0	2	0	0	0
cg03232960	0	0	0	0	0	2	0	0	0	0	0
cg13446863	0	0	0	0	0	2	0	0	0	0	0
cg25730142	0	0	0	0	0	2	0	0	0	0	0
cg13516541	0	0	0	0	0	2	0	0	0	0	0
cg06888746	0	0	0	0	0	2	0	0	0	2	0
cg03864326	0	0	0	0	0	2	0	2	0	0	0
cg16861615	0	0	0	0	0	2	0	0	0	0	0
cg02162324	0	0	0	0	0	2	0	2	0	0	0
cg08001629	0	0	0	0	0	2	0	0	0	0	0
cg17940256	0	0	0	0	0	2	0	0	0	0	0
cg08378782	0	0	0	0	0	2	0	0	0	0	0
cg02788266	0	0	0	0	0	2	0	0	0	0	0
cg13832372	0	0	0	0	0	2	0	0	0	0	0
cg12226028	0	0	0	0	0	3	0	0	0	0	0
cg26401028	0	0	0	0	0	2	0	0	0	0	0
cg16426293	0	0	0	0	0	2	0	0	0	0	0
cg14724265	0	0	0	0	0	2	0	2	0	0	3
cg08761339	0	0	0	0	0	2	0	0	0	0	0
cg23221113	0	0	0	0	0	2	0	0	0	0	2
cg13234275	0	0	0	0	0	2	0	0	0	2	0
cg15655655	0	0	0	0	0	2	0	0	0	0	0
cg03559915	0	0	0	0	0	2	0	0	0	0	0
cg22707397	0	0	0	0	0	2	0	0	0	0	0
cg13506158	0	0	0	0	0	2	0	0	0	0	0
cg24610854	0	0	0	0	0	2	0	0	0	0	0
cg15834072	0	0	0	0	0	2	0	0	0	0	0
cg13651690	0	0	0	0	0	2	0	4	0	0	0
cg18861762	0	0	0	0	0	2	0	0	0	0	0
cg00177388	0	0	0	0	0	2	0	0	0	0	0
cg09057412	0	0	0	0	0	2	0	0	0	0	0
cg22937462	0	0	0	0	0	2	0	0	0	0	0
cg06315208	0	0	0	0	0	2	0	0	0	0	0
cg17753789	0	0	0	0	0	2	0	2	0	0	0
cg19323289	0	0	0	0	0	2	0	0	0	0	0
cg24000650	0	0	0	0	0	2	0	0	0	0	0
cg01030598	0	0	0	0	0	2	0	0	0	0	0
cg26812615	0	0	0	0	0	2	0	0	0	0	0
cg03431524	0	0	0	0	0	2	0	0	0	0	0
cg14817241	0	0	0	0	0	2	0	0	0	0	0
cg15933120	0	0	0	0	0	2	0	0	0	0	0
cg04694619	0	0	0	0	0	2	0	0	0	0	0
cg23456595	0	0	0	0	0	2	0	0	0	0	0
cg21186966	0	0	0	0	0	2	0	0	0	0	0
cg04588708	0	0	0	0	0	2	0	0	0	0	0
cg25212453	0	0	0	0	0	2	0	0	0	0	0
cg08697251	0	0	0	0	0	2	0	0	0	0	0
cg14023774	0	0	0	0	0	2	0	0	0	0	2
cg21394039	0	0	0	0	0	2	0	0	0	0	0
cg13953972	0	0	0	0	0	2	0	0	0	0	0
cg00373554	0	0	0	0	0	2	0	0	0	0	0
cg14871472	0	0	0	0	0	2	0	0	0	0	0
cg08665961	0	0	0	0	0	2	0	0	0	0	0
cg10470524	0	0	0	0	0	2	0	0	0	0	0
cg25575628	0	0	0	0	0	2	0	0	0	0	0
cg17913259	0	0	0	0	0	2	0	0	0	0	0
cg25289431	0	0	0	0	0	2	0	0	0	0	0
cg14851482	0	0	0	0	0	2	0	0	0	0	0
cg05967295	0	0	0	0	0	2	0	0	0	0	0
cg18685455	0	0	0	0	0	2	0	2	0	0	0
cg15989436	0	0	0	0	0	2	0	0	0	0	0
cg24324837	0	0	0	0	0	2	0	2	0	0	0
cg06561886	0	0	0	0	0	2	0	3	0	0	0
cg08932654	0	0	0	0	0	2	0	4	0	0	0
cg09565806	0	0	0	0	0	2	0	0	0	0	0
cg02965290	0	0	0	0	0	2	0	0	0	0	0
cg04864179	0	0	0	0	0	3	0	2	0	0	0
cg22144450	0	0	0	0	0	3	0	0	0	2	0
cg15602972	0	0	0	0	0	2	0	0	0	0	0
cg05797097	0	0	0	0	0	2	0	0	0	0	0
cg27355006	0	0	0	0	0	2	0	0	0	0	0
cg26657648	0	0	0	0	0	2	0	0	0	2	0
cg08350173	0	0	0	0	0	2	0	0	0	2	0
cg07809027	0	0	0	0	0	2	0	0	0	0	0
cg15768138	0	0	0	0	0	2	0	0	0	0	0
cg14032089	0	0	0	0	0	2	0	2	0	0	0
cg10399005	0	0	0	0	0	3	0	0	0	0	0
cg09284655	0	0	0	0	0	2	0	0	0	0	0
cg18020065	0	0	0	0	0	2	0	0	0	0	0
cg15961901	0	0	0	0	0	2	0	0	0	0	0
cg00420348	0	0	0	0	0	2	0	0	0	0	0
cg02716646	0	0	0	0	0	2	0	2	0	0	0
cg17670646	0	0	0	0	0	2	0	0	0	0	0
cg17835016	0	0	0	0	0	2	0	2	0	0	0
cg11541108	0	0	0	0	0	2	0	0	0	0	0
cg24620436	0	0	0	0	0	2	0	2	0	0	0
cg24928141	0	0	0	0	0	2	0	3	0	0	0
cg10759817	0	0	0	0	0	2	0	2	0	0	0
cg06244754	0	0	0	0	0	2	0	2	0	0	0
cg00014380	0	0	0	0	0	2	0	0	0	0	0
cg18194655	0	0	0	0	0	2	0	0	0	0	0
cg09373148	0	0	0	0	0	2	0	3	0	0	0
cg09796583	0	0	0	0	0	2	0	3	0	0	0
cg01997599	0	0	0	0	0	2	0	2	0	0	0
cg23521905	0	0	0	0	0	2	0	2	0	0	0
cg04565255	0	0	0	0	0	2	0	2	0	0	0
cg14827090	0	0	0	0	0	2	0	0	0	0	0
cg26218577	0	0	0	0	0	2	0	3	0	0	0
cg10364301	0	0	0	0	0	2	0	0	0	0	0
cg17970341	0	0	0	0	0	2	0	3	0	0	0
cg00364956	0	0	0	0	0	2	0	3	0	0	0
cg16628205	0	0	0	0	0	2	0	0	0	2	0
cg23660197	0	0	0	0	0	2	0	0	0	0	0
cg10931190	0	0	0	0	0	2	0	0	0	0	0
cg15557878	0	0	0	0	0	2	0	0	0	0	0
cg21493951	0	0	0	0	0	3	0	5	0	0	2
cg19980771	0	0	0	0	0	2	0	0	0	0	0
cg00435273	0	0	0	0	0	2	0	0	0	0	0
cg04217177	0	0	0	0	0	2	0	0	0	0	2
cg09639631	0	0	0	0	0	3	0	0	0	0	0
cg09183220	0	0	0	0	0	2	0	0	0	0	2
cg02050512	0	0	0	0	0	3	0	0	0	0	0
cg10994944	0	0	0	0	0	2	0	0	0	0	0
cg03013609	0	0	0	0	0	2	0	0	0	0	0
cg16121206	0	0	0	0	0	2	0	0	0	0	2
cg23000734	0	0	0	0	0	2	0	0	0	0	0
cg00817464	0	0	0	0	0	2	0	0	0	2	0
cg10543947	0	0	0	0	0	2	0	0	0	0	0
cg11424828	0	0	0	0	0	2	0	5	0	0	0
cg05724777	0	0	0	0	0	2	0	0	0	0	0
cg26954695	0	0	0	0	0	2	0	0	0	0	0
cg19990651	0	0	0	0	0	2	0	0	0	0	0
cg19093689	0	0	0	0	0	2	0	0	0	0	0
cg05090351	0	0	0	0	0	2	0	0	0	0	0
cg01132696	0	0	0	0	0	2	0	0	0	0	0
cg27214960	0	0	0	0	0	2	0	2	0	0	0
cg00050618	0	0	0	0	0	3	0	0	0	0	0
cg14212360	0	0	0	0	0	2	0	0	0	0	0
cg03084901	0	0	0	0	0	2	0	0	0	0	0
cg03127886	0	0	0	0	0	2	0	0	0	0	0
cg27308982	0	0	0	0	0	2	0	0	0	0	0
cg15759873	0	0	0	0	0	2	0	0	0	0	0
cg10881616	0	0	0	0	0	2	0	0	0	0	0
cg20943353	0	0	0	0	0	2	0	0	0	0	0
cg09399878	0	0	0	0	0	2	0	0	0	0	0
cg05043349	0	0	0	0	0	2	0	0	0	0	0
cg22466350	0	0	0	0	0	2	0	0	0	0	0
cg18315960	0	0	0	0	0	2	0	0	0	0	0
cg11192688	0	0	0	0	0	2	0	0	0	0	0
cg00253346	0	0	0	0	0	2	0	2	0	0	0
cg05918715	0	0	0	0	0	2	0	2	0	0	0
cg23564471	0	0	0	0	0	2	0	0	0	0	0
cg26722972	0	0	0	0	0	2	0	2	0	0	0
cg10985055	0	0	0	0	0	2	0	0	0	0	0
cg22802014	0	0	0	0	0	2	0	3	0	0	0
cg17386240	0	0	0	0	0	2	0	2	0	0	0
cg10092377	0	0	0	0	0	3	0	4	0	0	0
cg05656688	0	0	0	0	0	2	0	0	0	0	2
cg16391678	0	0	0	0	0	2	0	0	0	0	0
cg08544331	0	0	0	0	0	2	0	0	0	0	2
cg00249503	0	0	0	0	0	2	0	0	0	0	0
cg00009088	0	0	0	0	0	2	0	0	0	0	0
cg12340037	0	0	0	0	0	2	0	0	0	0	2
cg23372523	0	0	0	0	0	2	0	0	0	0	0
cg14156592	0	0	0	0	0	2	0	0	0	0	0
cg25065997	0	0	0	0	0	2	0	0	0	0	0
cg26300092	0	0	0	0	0	2	0	0	0	0	0
cg20437474	0	0	0	0	0	2	0	0	0	0	2
cg22027471	0	0	0	0	0	2	0	0	0	0	0
cg22697477	0	0	0	0	0	2	0	0	0	0	0
cg08830502	0	0	0	0	0	2	0	0	0	0	0
cg18597176	0	0	0	0	0	2	0	0	0	0	2
cg02549595	0	0	0	0	0	2	0	0	0	0	0
cg00394026	0	0	0	0	0	2	0	0	0	0	2
cg02607972	0	0	0	0	0	2	0	0	0	0	0
cg04640972	0	0	0	0	0	2	0	0	0	0	2
cg27325787	0	0	0	0	0	2	0	0	0	0	2
cg22925712	0	0	0	0	0	2	0	0	0	0	2
cg01899759	0	0	0	0	0	2	0	0	0	0	0
cg18187326	0	0	0	0	0	2	0	0	0	0	0
cg07503377	0	0	0	0	0	2	0	0	0	0	2
cg09659072	0	0	0	0	0	2	0	0	0	0	0
cg00232450	0	0	0	0	0	2	0	0	0	0	0
cg02520593	0	0	0	0	0	2	0	0	0	0	0
cg12393503	0	0	0	0	0	2	0	0	0	0	0
cg08641796	0	0	0	0	0	2	0	2	0	0	0
cg17160751	0	0	0	0	0	2	0	0	0	0	0
cg11796507	0	0	0	0	0	2	0	2	0	0	0
cg21364150	0	0	0	0	0	2	0	2	0	0	0
cg18538958	0	0	0	0	0	2	0	2	0	0	0
cg04535008	0	0	0	0	0	2	0	0	0	0	0
cg14646974	0	0	0	0	0	2	0	3	0	0	0
cg16461251	0	0	0	0	0	2	0	0	0	0	0
cg12484193	0	0	0	0	0	2	0	2	0	0	0
cg20443138	0	0	0	0	0	2	0	2	0	0	0
cg26744578	0	0	0	0	0	2	0	2	0	0	0
cg23082339	0	0	0	0	0	2	0	0	0	0	0
cg24378692	0	0	0	0	0	2	0	0	0	0	0
cg20721750	0	0	0	0	0	2	0	2	0	0	0
cg00211215	0	0	0	0	0	2	0	2	0	0	0
cg12015991	0	0	0	0	0	3	0	3	0	0	0
cg15982117	0	0	0	0	0	2	0	2	0	0	0
cg18052547	0	0	0	0	0	2	0	2	0	0	0
cg04026937	0	0	0	0	0	3	0	2	0	0	0
cg23752651	0	0	0	0	0	2	0	0	0	0	2
cg00233420	0	0	0	0	0	2	0	2	0	0	0
cg20758803	0	0	0	0	0	2	0	0	0	0	2
cg01739831	0	0	0	0	0	2	0	0	0	0	2
cg13981804	0	0	0	0	0	2	0	2	0	0	2
cg11195065	0	0	0	0	0	2	0	2	0	0	0
cg12862231	0	0	0	0	0	2	0	0	0	0	3
cg03837680	0	0	0	0	0	2	0	2	0	0	0
cg11690983	0	0	0	0	0	2	0	2	0	0	0
cg21684411	0	0	0	0	0	2	0	0	0	0	0
cg22505006	0	0	0	0	0	2	0	3	0	0	0
cg01442550	0	0	0	0	0	2	0	0	0	0	0
cg18346531	0	0	0	0	0	2	0	0	0	0	2
cg15228441	0	0	0	0	0	2	0	0	0	0	2
cg06834912	0	0	0	0	0	2	0	0	0	0	0
cg05844895	0	0	0	0	0	2	0	0	0	0	2
cg03234557	0	0	0	0	0	2	0	0	0	0	0
cg12686260	0	0	0	0	0	2	0	0	0	0	0
cg23461126	0	0	0	0	0	2	0	0	0	0	0
cg05432003	0	0	0	0	0	2	0	0	0	0	2
cg26144437	0	0	0	0	0	2	0	0	0	0	0
cg20073893	0	0	0	0	0	2	0	2	0	0	0
cg01576275	0	0	0	0	0	2	0	3	0	0	2
cg23850913	0	0	0	0	0	2	0	0	0	0	0
cg00506299	0	0	0	0	0	2	0	2	0	0	2
cg27093403	0	0	0	0	0	2	0	0	0	0	0
cg15436385	0	0	0	0	0	2	0	0	0	0	0
cg24304309	0	0	0	0	0	2	0	0	0	0	2
cg13908074	0	0	0	0	0	2	0	0	0	0	0
cg20249252	0	0	0	0	0	2	0	0	0	0	0
cg14218861	0	0	0	0	0	2	0	0	0	0	0
cg05025556	0	0	0	0	0	2	0	2	0	0	0
cg01373896	0	0	0	0	0	2	0	0	0	0	0
cg22237495	0	0	0	0	0	2	0	0	0	0	2
cg14120703	0	0	0	0	0	2	0	0	0	0	2
cg03519879	0	0	0	0	0	2	0	0	0	0	3
cg00530720	0	0	0	0	0	2	0	2	0	0	0
cg01109464	0	0	0	0	0	2	0	0	0	0	0
cg23371016	0	0	0	0	0	2	0	0	0	0	0
cg07820189	0	0	0	0	0	2	0	2	0	0	0
cg07701241	0	0	0	0	0	2	0	2	0	0	2
cg15611600	0	0	0	0	0	2	0	0	0	0	0
cg19959917	0	0	0	0	0	2	0	0	0	0	0
cg25372449	0	0	0	0	0	2	0	2	0	0	2
cg13872898	0	0	0	0	0	2	0	0	0	2	0
cg17870997	0	0	0	0	0	2	0	0	0	2	0
cg26904049	0	0	0	0	0	2	0	0	0	0	0
cg05296266	0	0	0	0	0	2	0	0	0	0	0
cg09055507	0	0	0	0	0	2	0	0	0	0	0
cg02767093	0	0	0	0	0	2	0	0	0	0	2
cg04688645	0	0	0	0	0	2	0	0	0	0	0
cg15606633	0	0	0	0	0	2	0	0	0	0	0
cg05214130	0	0	0	0	0	2	0	0	0	0	0
cg08356705	0	0	0	0	0	2	0	0	0	0	0
cg23424136	0	0	0	0	0	2	0	0	0	0	0
cg05448404	0	0	0	0	0	2	0	3	0	0	0
cg26703880	0	0	0	0	0	2	0	0	0	0	0
cg04228709	0	0	0	0	0	2	0	0	0	0	0
cg14774117	0	0	0	0	0	2	0	0	0	0	0
cg09258150	0	0	0	0	0	2	0	0	0	0	2
cg09415274	0	0	0	0	0	2	0	0	0	0	0
cg21285198	0	0	0	0	0	2	0	0	0	0	0
cg09646173	0	0	0	0	0	2	0	0	0	0	0
cg08562409	0	0	0	0	0	2	0	0	0	0	0
cg19983801	0	0	0	0	0	2	0	0	0	2	0
cg19468946	0	0	0	0	0	2	0	0	0	0	0
cg02587606	0	0	0	0	0	2	0	0	0	0	0
cg26645432	0	0	0	0	0	2	0	0	0	0	0
cg06766960	0	0	0	0	0	2	0	0	0	0	0
cg17754473	0	0	0	0	0	2	0	0	0	0	0
cg10460168	0	0	0	0	0	2	0	0	0	0	0
cg13379983	0	0	0	0	0	2	0	0	0	0	0
cg20927656	0	0	0	0	0	2	0	0	0	0	0
cg10196532	0	0	0	0	0	2	0	0	0	0	0
cg07187855	0	0	0	0	0	2	0	4	0	0	0
cg15555017	0	0	0	0	0	2	0	0	0	0	0
cg27333952	0	0	0	0	0	2	0	0	0	0	0
cg20300514	0	0	0	0	0	2	0	2	0	0	0
cg25075347	0	0	0	0	0	2	0	0	0	0	0
cg23108232	0	0	0	0	0	2	0	0	0	2	0
cg02256969	0	0	0	0	0	2	0	0	0	0	0
cg20607287	0	0	0	0	0	3	0	2	0	0	0
cg05384450	0	0	0	0	0	2	0	0	0	0	0
cg12323063	0	0	0	0	0	2	0	0	0	0	0
cg23016257	0	0	0	0	0	2	0	0	0	0	0
cg08981514	0	0	0	0	0	2	0	0	0	0	0
cg14307477	0	0	0	0	0	2	0	2	0	0	0
cg08265274	0	0	0	0	0	3	0	3	0	0	0
cg16395614	0	0	0	0	0	2	0	0	0	0	0
cg01713938	0	0	0	0	0	2	0	0	0	0	0
cg12494166	0	0	0	0	0	2	0	0	0	0	0
cg23933289	0	0	0	0	0	2	0	0	0	0	0
cg08067346	0	0	0	0	0	3	0	0	0	0	0
cg19954205	0	0	0	0	0	2	0	0	0	0	0
cg08295410	0	0	0	0	0	2	0	0	0	2	0
cg26426470	0	0	0	0	0	2	0	0	0	0	0
cg01859460	0	0	0	0	0	3	0	2	0	0	0
cg13131501	0	0	0	0	0	2	0	0	0	0	2
cg05191839	0	0	0	0	0	2	0	0	0	0	0
cg10976376	0	0	0	0	0	2	0	0	0	0	0
cg06616905	0	0	0	0	0	2	0	0	0	0	0
cg01560676	0	0	0	0	0	2	0	2	0	0	0
cg20532925	0	0	0	0	0	2	0	0	0	0	0
cg18310639	0	0	0	0	0	2	0	0	0	0	0
cg13501527	0	0	0	0	0	2	0	0	0	0	0
cg15619377	0	0	0	0	0	2	0	0	0	0	0
cg02544257	0	0	0	0	0	2	0	0	0	0	0
cg07237926	0	0	0	0	0	2	0	0	0	0	0
ch.1.839062R	0	0	0	0	0	2	0	0	0	0	2
cg04706229	0	0	0	0	0	2	0	0	0	0	0
cg10572943	0	0	0	0	0	2	0	0	0	0	0
cg18257485	0	0	0	0	0	2	0	0	0	0	0
cg00183239	0	0	0	0	0	2	0	0	0	0	0
cg09942210	0	0	0	0	0	2	0	0	0	0	0
cg27298324	0	0	0	0	0	2	0	0	0	0	0
cg06528737	0	0	0	0	0	2	0	0	0	0	0
cg17298516	0	0	0	0	0	2	0	0	0	0	0
cg09237515	0	0	0	0	0	2	0	0	0	0	0
cg12788866	0	0	0	0	0	2	0	0	0	0	0
cg22525715	0	0	0	0	0	2	0	0	0	0	0
cg03719155	0	0	0	0	0	2	0	0	0	0	0
cg19223119	0	0	0	0	0	2	0	0	0	0	0
cg03940966	0	0	0	0	0	2	0	0	0	0	0
cg18972751	0	0	0	0	0	2	0	0	0	0	0
cg09361748	0	0	0	0	0	2	0	0	0	0	0
cg20391058	0	0	0	0	0	2	0	2	0	0	0
cg21223094	0	0	0	0	0	2	0	0	0	0	0
cg16653138	0	0	0	0	0	2	0	0	0	0	0
cg24788291	0	0	0	0	0	2	0	0	0	0	0
cg26684131	0	0	0	0	0	2	0	0	0	0	0
cg00492521	0	0	0	0	0	2	0	0	0	0	0
cg21326251	0	0	0	0	0	2	0	0	0	0	0
cg22490255	0	0	0	0	0	2	0	2	0	0	0
cg03678039	0	0	0	0	0	2	0	0	0	0	0
cg07271471	0	0	0	0	0	2	0	0	0	0	0
cg00986580	0	0	0	0	0	2	0	0	0	0	0
cg03706056	0	0	0	0	0	2	0	0	0	0	0
cg21197594	0	0	0	0	0	2	0	0	0	0	0
cg20244489	0	0	0	0	0	2	0	0	0	0	0
cg13279926	0	0	0	0	0	2	0	0	0	0	0
cg04579183	0	0	0	0	0	2	0	0	0	0	0
cg04856396	0	0	0	0	0	2	0	0	0	0	0
cg06106793	0	0	0	0	0	2	0	0	0	0	2
cg09955730	0	0	0	0	0	2	0	0	0	2	0
cg05500783	0	0	0	0	0	2	0	0	0	0	0
cg07123730	0	0	0	0	0	2	0	2	0	0	0
cg06002804	0	0	0	0	0	2	0	0	0	0	0
cg20348196	0	0	0	0	0	2	0	2	0	0	0
cg11657615	0	0	0	0	0	2	0	0	0	0	0
cg21683069	0	0	0	0	0	2	0	0	0	2	0
cg04328477	0	0	0	0	0	2	0	0	0	0	0
cg20710777	0	0	0	0	0	2	0	0	0	0	0
cg14334460	0	0	0	0	0	2	0	0	0	2	0
cg12565057	0	0	0	0	0	2	0	0	0	0	0
cg04740898	0	0	0	0	0	2	0	0	0	0	0
cg11460778	0	0	0	0	0	2	0	0	0	0	0
cg11538389	0	0	0	0	0	2	0	0	0	0	0
cg07892449	0	0	0	0	0	2	0	0	0	2	0
cg15278374	0	0	0	0	0	2	0	0	0	0	0
cg06679494	0	0	0	0	0	2	0	0	0	0	0
cg00679763	0	0	0	0	0	2	0	0	0	0	0
cg27549619	0	0	0	0	0	2	0	0	0	0	0
cg06052888	0	0	0	0	0	2	0	0	0	0	0
cg00183468	0	0	0	0	0	2	0	0	0	0	0
cg09523782	0	0	0	0	0	2	0	0	0	0	0
cg17118478	0	0	0	0	0	2	0	0	0	0	0
cg03228288	0	0	0	0	0	2	0	0	0	0	0
cg06439655	0	0	0	0	0	2	0	0	0	0	0
cg26180383	0	0	0	0	0	2	0	0	0	0	0
cg14134128	0	0	0	0	0	2	0	0	0	0	0
cg12753009	0	0	0	0	0	2	0	0	0	0	0
cg08124634	0	0	0	0	0	2	0	0	0	0	0
cg19102955	0	0	0	0	0	2	0	0	0	0	0
cg06313775	0	0	0	0	0	2	0	0	0	0	0
cg01758575	0	0	0	0	0	2	0	0	0	0	0
cg16695253	0	0	0	0	0	2	0	0	0	0	0
cg01444797	0	0	0	0	0	2	0	0	0	0	0
cg00715122	0	0	0	0	0	2	0	0	0	2	0
cg26047334	0	0	0	0	0	3	0	0	0	0	0
cg15709989	0	0	0	0	0	2	0	0	0	0	0
cg17455088	0	0	0	0	0	2	0	0	0	0	0
cg25463863	0	0	0	0	0	2	0	0	0	0	0
cg22007486	0	0	0	0	0	2	0	0	0	0	0
cg10342275	0	0	0	0	0	2	0	0	0	0	0
cg25793931	0	0	0	0	0	2	0	0	0	0	0
cg14595058	0	0	0	0	0	2	0	0	0	0	0
cg23954787	0	0	0	0	0	2	0	0	0	0	0
cg04120520	0	0	0	0	0	3	0	0	0	0	0
cg10658438	0	0	0	0	0	2	0	0	0	0	0
cg24382249	0	0	0	0	0	2	0	0	0	0	0
cg16174106	0	0	0	0	0	2	0	0	0	0	0
cg06020207	0	0	0	0	0	2	0	0	0	0	0
cg17404449	0	0	0	0	0	2	0	0	0	0	0
cg10642548	0	0	0	0	0	2	0	0	0	0	0
cg05329317	0	0	0	0	0	2	0	0	0	0	0
cg08481464	0	0	0	0	0	2	0	0	0	0	0
cg00018606	0	0	0	0	0	2	0	0	0	0	0
cg08471800	0	0	0	0	0	2	0	0	0	0	0
cg01435158	0	0	0	0	0	2	0	0	0	0	0
cg18688704	0	0	0	0	0	2	0	0	0	0	0
cg13894021	0	0	0	0	0	2	0	0	0	0	0
cg07820868	0	0	0	0	0	2	0	0	0	0	0
cg07372520	0	0	0	0	0	2	0	0	0	0	0
cg15645479	0	0	0	0	0	2	0	0	0	0	0
cg23508786	0	0	0	0	0	2	0	0	0	0	2
cg13468797	0	0	0	0	0	2	0	0	0	0	2
cg14428733	0	0	0	0	0	2	0	2	0	0	0
cg13977290	0	0	0	0	0	2	0	0	0	0	0
cg14279899	0	0	0	0	0	2	0	0	0	0	0
cg23055315	0	0	0	0	0	2	0	0	0	0	0
cg07005523	0	0	0	0	0	2	0	0	0	0	0
cg18731014	0	0	0	0	0	2	0	0	0	0	0
cg14640682	0	0	0	0	0	2	0	0	0	0	0
cg06403126	0	0	0	0	0	2	0	0	0	0	0
cg07597976	0	0	0	0	0	2	0	0	0	0	2
cg00819362	0	0	0	0	0	2	0	0	0	0	0
cg27416067	0	0	0	0	0	2	0	0	0	0	0
cg19270050	0	0	0	0	0	2	0	0	0	0	0
cg02854554	0	0	0	0	0	2	0	0	0	0	3
cg04597312	0	0	0	0	0	2	0	0	0	0	0
cg02169692	0	0	0	0	0	2	0	0	0	0	0
cg02787852	0	0	0	0	0	2	0	0	0	0	0
cg22508930	0	0	0	0	0	2	0	0	0	0	0
cg23895722	0	0	0	0	0	2	0	0	0	0	0
cg06660976	0	0	0	0	0	2	0	2	0	0	0
cg25330422	0	0	0	0	0	2	0	0	0	0	0
cg13886799	0	0	0	0	0	2	0	0	0	0	0
cg03776082	0	0	0	0	0	2	0	0	0	0	0
cg16075649	0	0	0	0	0	2	0	0	0	0	0
cg05821634	0	0	0	0	0	2	0	0	0	0	0
cg20334079	0	0	0	0	0	2	0	0	0	0	0
cg16229954	0	0	0	0	0	2	0	0	0	0	0
cg17398233	0	0	0	0	0	2	0	0	0	0	0
cg26089207	0	0	0	0	0	2	0	0	0	0	0
cg01534765	0	0	0	0	0	2	0	0	0	0	0
cg27323009	0	0	0	0	0	2	0	0	0	0	0
cg07762961	0	0	0	0	0	2	0	0	0	0	0
cg27490198	0	0	0	0	0	2	0	0	0	0	0
cg23532985	0	0	0	0	0	2	0	0	0	0	0
cg15747933	0	0	0	0	0	2	0	0	0	0	0
cg20083297	0	0	0	0	0	2	0	0	0	0	0
cg07984212	0	0	0	0	0	2	0	0	0	0	0
cg22635523	0	0	0	0	0	2	0	2	0	0	0
cg11519708	0	0	0	0	0	2	0	0	0	0	2
cg01992742	0	0	0	0	0	2	0	0	0	0	0
cg11244641	0	0	0	0	0	2	0	0	0	0	0
cg11680857	0	0	0	0	0	2	0	0	0	0	0
cg02721751	0	0	0	0	0	2	0	0	0	0	0
cg26095158	0	0	0	0	0	2	0	0	0	0	0
cg08506353	0	0	0	0	0	2	0	0	0	0	0
cg12389611	0	0	0	0	0	2	0	0	0	0	0
cg01329559	0	0	0	0	0	2	0	0	0	0	2
cg09351263	0	0	0	0	0	2	0	0	0	0	0
cg22660197	0	0	0	0	0	2	0	0	0	0	0
cg00784161	0	0	0	0	0	2	0	0	0	2	2
cg20544437	0	0	0	0	0	2	0	0	0	0	2
cg07320380	0	0	0	0	0	2	0	0	0	0	0
cg24444035	0	0	0	0	0	2	0	0	0	0	2
cg04588284	0	0	0	0	0	2	0	0	0	0	0
cg07909498	0	0	0	0	0	2	0	0	0	0	0
cg13975172	0	0	0	0	0	2	0	0	0	0	0
cg06520095	0	0	0	0	0	2	0	2	0	0	0
cg26398228	0	0	0	0	0	2	0	2	0	0	0
cg00065570	0	0	0	0	0	2	0	0	0	0	0
cg13476635	0	0	0	0	0	2	0	0	0	0	0
cg23725986	0	0	0	0	0	2	0	0	0	0	0
cg21878650	0	0	0	0	0	2	0	0	0	0	0
cg11153400	0	0	0	0	0	2	0	2	0	0	0
cg13490971	0	0	0	0	0	2	0	0	0	0	0
cg05457628	0	0	0	0	0	2	0	3	0	0	0
cg02136620	0	0	0	0	0	2	0	3	0	0	0
cg25644740	0	0	0	0	0	2	0	2	0	0	0
cg22763680	0	0	0	0	0	2	0	0	0	0	0
cg22764044	0	0	0	0	0	2	0	3	0	0	0
cg09060608	0	0	0	0	0	2	0	3	0	0	0
cg23254047	0	0	0	0	0	2	0	0	0	0	0
cg08682625	0	0	0	0	0	2	0	2	0	0	0
cg13211008	0	0	0	0	0	2	0	3	0	0	0
cg00124902	0	0	0	0	0	2	0	0	0	0	0
cg17600943	0	0	0	0	0	2	0	0	0	0	0
cg03940883	0	0	0	0	0	2	0	0	0	0	0
cg09101062	0	0	0	0	0	2	0	0	0	0	0
cg21141827	0	0	0	0	0	2	0	0	0	2	0
cg19005485	0	0	0	0	0	3	0	0	0	0	0
cg25305879	0	0	0	0	0	2	0	3	0	0	0
cg16288318	0	0	0	0	0	2	0	0	0	0	0
cg14828182	0	0	0	0	0	2	0	0	0	0	0
cg07019386	0	0	0	0	0	2	0	0	0	2	0
cg22560193	0	0	0	0	0	2	0	0	0	0	0
cg02217713	0	0	0	0	0	2	0	0	0	0	4
cg12217560	0	0	0	0	0	2	0	0	0	0	2
cg00688810	0	0	0	0	0	2	0	0	0	0	0
cg02339078	0	0	0	0	0	2	0	0	0	0	0
cg06233503	0	0	0	0	0	2	0	0	0	0	2
cg13779868	0	0	0	0	0	2	0	0	0	0	0
cg20940459	0	0	0	0	0	2	0	0	0	0	0
cg11460110	0	0	0	0	0	2	0	0	0	2	2
cg08744727	0	0	0	0	0	2	0	0	0	0	2
cg00677195	0	0	0	0	0	2	0	0	0	0	0
cg22494142	0	0	0	0	0	2	0	0	0	0	0
cg15633603	0	0	0	0	0	2	0	0	0	2	0
cg26112390	0	0	0	0	0	2	0	0	0	0	0
cg17413460	0	0	0	0	0	2	0	0	0	0	0
cg06511330	0	0	0	0	0	2	0	0	0	0	0
cg09187107	0	0	0	0	0	2	0	0	0	0	3
cg03538814	0	0	0	0	0	2	0	0	0	0	0
cg07898899	0	0	0	0	0	2	0	2	0	0	0
cg24349631	0	0	0	0	0	2	0	0	0	0	0
cg14675361	0	0	0	0	0	2	0	0	0	0	0
cg08111629	0	0	0	0	0	2	0	0	0	2	0
cg09693106	0	0	0	0	0	2	0	0	0	0	0
cg05372963	0	0	0	0	0	2	0	0	0	0	0
cg01308968	0	0	0	0	0	2	0	0	0	0	0
cg18477009	0	0	0	0	0	2	0	0	0	0	0
cg22714811	0	0	0	0	0	2	0	0	0	2	0
cg09970941	0	0	0	0	0	2	0	0	0	0	0
cg06484146	0	0	0	0	0	2	0	0	0	0	0
cg02573566	0	0	0	0	0	2	0	2	0	0	0
cg11225330	0	0	0	0	0	2	0	0	0	0	0
cg04332619	0	0	0	0	0	2	0	0	0	0	0
cg08241330	0	0	0	0	0	2	0	0	0	0	0
cg22775123	0	0	0	0	0	2	0	0	0	0	0
cg03579179	0	0	0	0	0	2	0	0	0	0	0
cg06419659	0	0	0	0	0	2	0	0	0	0	0
cg18593727	0	0	0	0	0	2	0	0	0	0	0
cg09423651	0	0	0	0	0	2	0	0	0	0	0
cg22805603	0	0	0	0	0	2	0	2	0	0	0
cg21239317	0	0	0	0	0	2	2	0	0	0	0
cg19097880	0	0	0	0	0	2	0	0	0	0	0
cg04223924	0	0	0	0	0	2	0	0	0	0	0
cg04138746	0	0	0	0	0	2	0	0	0	0	0
cg04933530	0	0	0	0	0	2	0	0	0	0	0
cg00638845	0	0	0	0	0	2	0	0	0	0	0
cg15937266	0	0	0	0	0	2	0	0	0	0	0
cg25948982	0	0	0	0	0	2	0	0	0	0	0
cg11949606	0	0	0	0	0	2	0	2	0	0	0
cg23090159	0	0	0	0	0	2	0	0	0	0	0
cg13968233	0	0	0	0	0	2	0	0	0	0	0
cg04077085	0	0	0	0	0	2	0	0	0	0	0
cg26572165	0	0	0	0	0	2	0	0	0	2	0
cg06864151	0	0	0	0	0	2	0	0	0	0	0
cg15526939	0	0	0	0	0	2	0	0	0	0	0
cg06648780	0	0	0	0	0	2	0	0	0	0	0
cg08770358	0	0	0	0	0	2	0	0	0	0	0
cg17332306	0	0	0	0	0	2	0	0	0	0	0
cg00366037	0	0	0	0	0	2	0	0	0	0	0
cg17519037	0	0	0	0	0	2	0	0	0	0	0
cg16386158	0	0	0	0	0	2	0	0	0	0	0
cg15491950	0	0	0	0	0	2	0	0	0	0	0
cg14611258	0	0	0	0	0	2	0	0	0	0	0
cg19232164	0	0	0	0	0	2	0	0	0	0	0
cg12580580	0	0	0	0	0	2	0	0	0	0	0
cg15382669	0	0	0	0	0	2	0	0	0	2	0
cg16177693	0	0	0	0	0	2	0	0	0	0	0
cg13753183	0	0	0	0	0	2	0	0	0	0	0
cg10163122	0	0	0	0	0	2	0	0	0	0	0
cg19764973	0	0	0	0	0	2	0	0	0	0	0
cg02906503	0	0	0	0	0	2	0	0	0	0	0
cg21824343	0	0	0	0	0	2	0	0	0	0	0
cg00637085	0	0	0	0	0	2	0	0	0	0	0
cg03966055	0	0	0	0	0	2	0	0	0	0	0
cg23072086	0	0	0	0	0	2	0	0	0	0	0
cg14355482	0	0	0	0	0	2	0	0	0	0	0
cg17738841	0	0	0	0	0	2	0	0	0	0	0
cg04923746	0	0	0	0	0	2	0	0	0	0	0
cg00986350	0	0	0	0	0	2	0	0	0	0	0
cg03693099	0	0	0	0	0	2	0	0	0	0	0
cg03453890	0	0	0	0	0	2	0	0	0	0	0
cg00869582	0	0	0	0	0	2	0	0	0	0	0
cg20012888	0	0	0	0	0	2	0	0	0	3	0
cg25705255	0	0	0	0	0	2	0	0	0	2	0
cg06940110	0	0	0	0	0	2	0	2	0	2	0
cg10107382	0	0	0	0	0	2	0	0	0	2	0
cg03206445	0	0	0	0	0	2	0	0	0	2	0
cg02069390	0	0	0	0	0	2	0	0	0	2	0
cg04080517	0	0	0	0	0	2	0	0	0	2	0
cg14173969	0	0	0	0	0	0	2	3	0	0	0
cg07291563	0	0	0	0	0	0	2	0	0	0	0
cg23180365	0	0	0	0	0	0	2	0	0	0	0
cg12327405	0	0	0	0	0	0	2	0	0	0	0
cg14348967	0	0	0	0	0	0	2	0	0	0	0
cg15279866	0	0	0	0	0	0	2	0	0	0	0
cg07285276	0	0	0	0	0	0	2	0	0	0	0
cg12941369	0	0	0	0	0	0	2	2	0	0	2
cg15988232	0	0	0	0	0	0	2	2	0	0	0
cg22947000	0	0	0	0	0	0	2	0	0	0	0
cg10376763	0	0	0	0	0	0	2	0	0	0	0
cg24058132	0	0	0	0	0	0	3	0	0	0	0
cg02047577	0	0	0	0	0	0	2	2	0	0	0
cg04474832	0	0	0	0	0	0	2	0	0	0	0
cg02071305	0	0	0	0	0	0	2	2	0	0	0
cg26005082	0	0	0	0	0	0	2	0	0	0	0
cg13931228	0	0	0	0	0	0	2	0	0	0	0
cg13547237	0	0	0	0	0	0	2	0	0	0	0
cg17117718	0	0	0	0	0	0	2	0	0	0	0
cg16228356	0	0	0	0	0	0	2	2	0	0	0
cg00846647	0	0	0	0	0	0	2	0	0	0	0
cg04703951	0	0	0	0	0	0	2	0	0	0	0
cg03865648	0	0	0	0	0	0	2	2	0	0	2
cg06854264	0	0	0	0	0	0	2	0	0	0	0
cg11383291	0	0	0	0	0	0	2	0	0	0	0
cg27068143	0	0	0	0	0	0	2	0	0	0	0
cg02250787	0	0	0	0	0	0	2	0	0	0	0
cg24118521	0	0	0	0	0	0	2	2	0	0	0
cg06020661	0	0	0	0	0	0	3	2	0	0	0
cg18200810	0	0	0	0	0	0	2	2	0	0	0
cg09798090	0	0	0	0	0	0	2	0	0	0	0
cg15692052	0	0	0	0	0	0	2	0	0	0	0
cg24320398	0	0	0	0	0	0	2	0	0	0	0
cg16188532	0	0	0	0	0	0	2	0	0	0	0
cg01192538	0	0	0	0	0	0	2	0	0	0	0
cg09361691	0	0	0	0	0	0	2	0	0	0	0
cg23881368	0	0	0	0	0	0	2	2	0	0	0
cg05506829	0	0	0	0	0	0	2	2	0	0	0
cg02027079	0	0	0	0	0	0	2	0	0	0	0
cg10323433	0	0	0	0	0	0	2	0	0	0	0
cg07075299	0	0	0	0	0	0	2	2	0	0	0
cg01620540	0	0	0	0	0	0	2	0	0	0	0
cg11514288	0	0	0	0	0	0	2	0	0	0	0
cg15894389	0	0	0	0	0	0	2	0	0	0	0
cg06476131	0	0	0	0	0	0	2	0	0	0	0
cg00621289	0	0	0	0	0	0	2	6	0	0	0
cg14449910	0	0	0	0	0	0	2	0	0	0	0
cg16737533	0	0	0	0	0	0	2	4	0	0	0
cg18501647	0	0	0	0	0	0	2	2	0	0	0
cg10729426	0	0	0	0	0	0	2	0	0	0	0
cg04796181	0	0	0	0	0	0	2	0	0	0	0
cg13056269	0	0	0	0	0	0	2	0	0	0	0
cg02650266	0	0	0	0	0	0	2	0	0	0	0
cg25410668	0	0	0	0	0	0	2	0	0	0	0
cg15704280	0	0	0	0	0	0	2	0	0	0	0
cg24800175	0	0	0	0	0	0	2	0	0	0	2
cg12575136	0	0	0	0	0	0	2	0	0	0	0
cg07930587	0	0	0	0	0	0	2	0	0	0	0
cg15355388	0	0	0	0	0	0	2	0	0	0	0
cg06845268	0	0	0	0	0	0	2	0	0	0	0
cg03929089	0	0	0	0	0	0	2	0	0	0	0
cg05461259	0	0	0	0	0	0	2	0	0	0	0
cg10034588	0	0	0	0	0	0	2	0	0	0	0
cg00225067	0	0	0	0	0	0	2	0	0	0	0
cg01072786	0	0	0	0	0	0	2	0	0	0	0
cg13221458	0	0	0	0	0	0	2	0	0	0	0
cg27581660	0	0	0	0	0	0	2	0	0	0	0
cg22299448	0	0	0	0	0	0	2	0	0	0	0
cg15119650	0	0	0	0	0	0	2	0	0	0	0
cg26043149	0	0	0	0	0	0	2	0	0	0	0
cg21747310	0	0	0	0	0	0	2	0	0	0	0
cg26845082	0	0	0	0	0	0	2	0	0	0	0
cg03272499	0	0	0	0	0	0	2	0	0	0	0
cg17821453	0	0	0	0	0	0	2	0	0	0	0
cg03422583	0	0	0	0	0	0	2	0	0	0	0
cg05893845	0	0	0	0	0	0	2	0	0	0	0
cg26419287	0	0	0	0	0	0	2	0	0	0	0
cg23595396	0	0	0	0	0	0	2	0	0	0	0
cg12401798	0	0	0	0	0	0	2	0	0	0	0
cg22785672	0	0	0	0	0	0	2	0	0	0	0
cg08880261	0	0	0	0	0	0	2	0	0	0	0
cg16995742	0	0	0	0	0	0	2	0	0	0	0
cg05132306	0	0	0	0	0	0	2	0	0	0	0
cg13068698	0	0	0	0	0	0	2	0	0	0	0
cg04415270	0	0	0	0	0	0	2	0	0	0	0
cg11270806	0	0	0	0	0	0	2	0	0	0	0
cg06904649	0	0	0	0	0	0	2	0	0	0	0
cg13858803	0	0	0	0	0	0	2	0	0	0	0
cg06633081	0	0	0	0	0	0	2	0	0	0	0
cg06123940	0	0	0	0	0	0	2	0	0	0	0
cg17133045	0	0	0	0	0	0	2	0	0	0	0
cg18280758	0	0	0	0	0	0	2	0	0	0	0
cg03923227	0	0	0	0	0	0	2	0	0	0	0
cg20978923	0	0	0	0	0	0	2	0	0	0	0
cg00522231	0	0	0	0	0	0	2	0	0	0	0
cg15477500	0	0	0	0	0	0	2	0	0	0	0
cg02254574	0	0	0	0	0	0	2	0	0	0	0
cg18569661	0	0	0	0	0	0	2	0	0	0	2
cg09305096	0	0	0	0	0	0	2	0	0	0	0
cg26381210	0	0	0	0	0	0	2	2	0	0	0
cg17172683	0	0	0	0	0	0	2	0	0	0	0
cg25501930	0	0	0	0	0	0	2	0	0	0	0
cg07485417	0	0	0	0	0	0	2	3	0	0	0
cg03960072	0	0	0	0	0	0	2	0	0	0	0
cg17695512	0	0	0	0	0	0	2	0	0	0	0
cg16965794	0	0	0	0	0	0	2	0	0	0	0
cg20821980	0	0	0	0	0	0	2	0	0	0	0
cg24529722	0	0	0	0	0	0	2	0	0	0	0
cg04252928	0	0	0	0	0	0	2	0	0	0	0
cg27001894	0	0	0	0	0	0	2	0	0	0	0
cg01911981	0	0	0	0	0	0	2	0	0	0	0
cg08370787	0	0	0	0	0	0	2	0	0	0	0
cg02487233	0	0	0	0	0	0	2	2	0	0	2
cg23956648	0	0	0	0	0	0	2	0	0	0	0
cg00184953	0	0	0	0	0	0	2	0	0	0	0
cg07416664	0	0	0	0	0	0	2	0	0	0	0
cg01808030	0	0	0	0	0	0	2	0	0	0	0
cg03001484	0	0	0	0	0	0	2	0	0	0	0
cg01770296	0	0	0	0	0	0	2	0	0	0	0
cg26400421	0	0	0	0	0	0	2	0	0	0	0
cg06785712	0	0	0	0	0	0	2	0	0	0	0
cg26579653	0	0	0	0	0	0	2	2	0	0	0
cg06150148	0	0	0	0	0	0	2	0	0	0	0
cg10377414	0	0	0	0	0	0	2	0	0	0	0
cg08818829	0	0	0	0	0	0	2	0	0	0	0
cg19981475	0	0	0	0	0	0	2	0	0	0	0
cg22639011	0	0	0	0	0	0	2	0	0	0	0
cg02943604	0	0	0	0	0	0	2	0	0	0	0
cg25889918	0	0	0	0	0	0	2	0	0	0	0
cg16466652	0	0	0	0	0	0	2	0	0	0	0
cg09581649	0	0	0	0	0	0	2	0	0	0	0
cg13453847	0	0	0	0	0	0	2	0	0	0	2
cg00870514	0	0	0	0	0	0	2	0	0	0	0
cg05911990	0	0	0	0	0	0	2	0	0	0	0
cg17540192	0	0	0	0	0	0	2	0	0	0	0
cg17903590	0	0	0	0	0	0	2	0	0	0	0
cg18328965	0	0	0	0	0	0	2	0	0	0	0
cg25551219	0	0	0	0	0	0	2	0	0	0	0
cg22446998	0	0	0	0	0	0	2	0	0	0	0
cg01955153	0	0	0	0	0	0	2	0	0	0	0
cg07332601	0	0	0	0	0	0	2	0	0	0	0
cg15690822	0	0	0	0	0	0	2	0	0	0	0
cg14943908	0	0	0	0	0	0	2	0	0	0	0
cg08261450	0	0	0	0	0	0	2	0	0	0	0
cg11606444	0	0	0	0	0	0	2	2	0	0	0
cg22023664	0	0	0	0	0	0	2	0	0	0	0
cg20970369	0	0	0	0	0	0	2	0	0	0	0
cg06616081	0	0	0	0	0	0	2	0	0	0	0
cg05492306	0	0	0	0	0	0	2	0	0	0	2
cg25491402	0	0	0	0	0	0	2	0	0	0	0
cg01412654	0	0	0	0	0	0	2	0	0	0	5
cg00840332	0	0	0	0	0	0	2	0	0	0	3
cg10190035	0	0	0	0	0	0	2	0	0	0	0
cg15123819	0	0	0	0	0	0	2	0	0	0	0
cg04085076	0	0	0	0	0	0	2	0	0	0	0
cg10650870	0	0	0	0	0	0	2	0	0	0	2
cg27569822	0	0	0	0	0	0	2	0	0	0	2
cg16139199	0	0	0	0	0	0	2	0	0	0	0
cg11263393	0	0	0	0	0	0	2	0	0	0	2
cg06121514	0	0	0	0	0	0	2	0	0	0	0
cg00959922	0	0	0	0	0	0	2	0	0	0	0
cg11309891	0	0	0	0	0	0	2	0	0	0	0
cg11061603	0	0	0	0	0	0	2	0	0	0	2
cg06911679	0	0	0	0	0	0	2	0	0	0	2
cg19283806	0	0	0	0	0	0	2	0	0	0	0
cg15277914	0	0	0	0	0	0	2	0	0	0	0
cg01965508	0	0	0	0	0	0	2	0	0	0	0
cg15020801	0	0	0	0	0	0	2	0	0	0	0
cg06983052	0	0	0	0	0	0	2	0	0	0	0
cg06948435	0	0	0	0	0	0	2	0	0	0	0
cg07996393	0	0	0	0	0	0	2	0	0	0	0
cg11872672	0	0	0	0	0	0	2	0	0	0	0
cg23374256	0	0	0	0	0	0	2	0	0	0	0
cg14710165	0	0	0	0	0	0	2	0	0	0	0
cg20102280	0	0	0	0	0	0	2	2	0	0	0
cg03361973	0	0	0	0	0	0	2	0	0	0	0
cg22827210	0	0	0	0	0	0	2	0	0	0	0
cg15480367	0	0	0	0	0	0	2	0	0	0	0
cg20404336	0	0	0	0	0	0	2	0	0	0	0
cg21184711	0	0	0	0	0	0	2	0	0	0	0
cg08280936	0	0	0	0	0	0	2	0	0	0	0
cg08993878	0	0	0	0	0	0	2	0	0	0	0
cg22943590	0	0	0	0	0	0	2	0	0	0	0
cg08540945	0	0	0	0	0	0	2	0	0	0	0
cg10206250	0	0	0	0	0	0	2	0	0	0	0
cg13438334	0	0	0	0	0	0	2	0	0	0	0
cg01056590	0	0	0	0	0	0	2	0	0	0	0
cg22390041	0	0	0	0	0	0	3	0	0	0	0
cg20015535	0	0	0	0	0	0	2	0	0	0	0
cg00357221	0	0	0	0	0	0	2	0	0	0	0
cg08481633	0	0	0	0	0	0	2	0	0	0	0
cg17840509	0	0	0	0	0	0	2	0	0	0	0
cg18420790	0	0	0	0	0	0	2	0	0	0	0
cg10094788	0	0	0	0	0	0	2	0	0	0	0
cg22441312	0	0	0	0	0	0	2	0	0	0	0
cg03739354	0	0	0	0	0	0	2	0	0	0	0
cg03595018	0	0	0	0	0	0	2	0	0	0	0
cg06647382	0	0	0	0	0	0	2	0	0	0	0
cg23975975	0	0	0	0	0	0	2	0	0	0	0
cg27637303	0	0	0	0	0	0	2	0	0	0	0
cg02415779	0	0	0	0	0	0	2	0	0	0	0
cg02369188	0	0	0	0	0	0	2	0	0	0	0
cg03893872	0	0	0	0	0	0	2	0	0	0	0
cg19747992	0	0	0	0	0	0	2	0	0	0	0
cg03063057	0	0	0	0	0	0	2	0	0	0	0
cg02701024	0	0	0	0	0	0	2	0	0	0	0
cg24647820	0	0	0	0	0	0	2	0	0	0	0
cg10984327	0	0	0	0	0	0	2	0	0	0	0
cg18649438	0	0	0	0	0	0	2	0	0	0	0
cg11239720	0	0	0	0	0	0	2	0	0	0	0
cg21594043	0	0	0	0	0	0	2	0	0	0	0
cg24888814	0	0	0	0	0	0	2	0	0	0	0
cg04384031	0	0	0	0	0	0	2	0	0	0	0
cg04653928	0	0	0	0	0	0	2	0	0	0	0
cg24496563	0	0	0	0	0	0	2	0	0	0	0
cg20460166	0	0	0	0	0	0	2	0	0	0	0
cg15772366	0	0	0	0	0	0	2	0	0	0	0
cg01945624	0	0	0	0	0	0	2	0	0	0	0
cg13178361	0	0	0	0	0	0	3	0	0	0	2
cg12346103	0	0	0	0	0	0	2	0	0	0	0
cg02095605	0	0	0	0	0	0	2	0	0	0	0
cg07676145	0	0	0	0	0	0	2	0	0	0	0
cg13475583	0	0	0	0	0	0	2	0	0	0	0
cg15731053	0	0	0	0	0	0	2	0	0	0	0
cg14750778	0	0	0	0	0	0	2	0	0	0	0
cg19252199	0	0	0	0	0	0	2	0	0	0	0
cg22322562	0	0	0	0	0	0	2	0	0	0	0
cg18038894	0	0	0	0	0	0	2	0	0	0	0
cg20703790	0	0	0	0	0	0	2	0	0	0	0
cg05166473	0	0	0	0	0	0	2	0	0	0	0
cg21620540	0	0	0	0	0	0	2	0	0	0	0
cg23784132	0	0	0	0	0	0	2	0	0	0	0
cg01396022	0	0	0	0	0	0	2	0	0	0	0
cg24960960	0	0	0	0	0	0	2	0	0	0	0
cg00238662	0	0	0	0	0	0	2	0	0	0	0
cg01647729	0	0	0	0	0	0	2	0	0	0	0
cg05991220	0	0	0	0	0	0	2	0	0	0	0
cg18647449	0	0	0	0	0	0	2	0	0	0	0
cg09823288	0	0	0	0	0	0	2	3	0	0	0
cg25348105	0	0	0	0	0	0	2	0	0	0	0
cg25966016	0	0	0	0	0	0	2	0	0	0	0
cg13681701	0	0	0	0	0	0	2	0	0	0	2
cg18176723	0	0	0	0	0	0	2	0	0	0	0
cg10421194	0	0	0	0	0	0	2	0	0	0	0
cg01091261	0	0	0	0	0	0	2	0	0	0	0
cg10421188	0	0	0	0	0	0	2	0	0	0	0
cg07012178	0	0	0	0	0	0	2	0	0	0	2
cg11322849	0	0	0	0	0	0	2	0	0	0	0
cg01749142	0	0	0	0	0	0	2	0	0	0	0
cg21511036	0	0	0	0	0	0	2	0	0	0	0
cg00894558	0	0	0	0	0	0	2	0	0	0	0
cg11706790	0	0	0	0	0	0	2	0	0	0	0
cg26619740	0	0	0	0	0	0	2	0	0	0	0
cg15396367	0	0	0	0	0	0	2	0	0	0	2
cg24239882	0	0	0	0	0	0	2	0	0	0	0
cg13594075	0	0	0	0	0	0	2	0	0	0	0
cg13841979	0	0	0	0	0	0	2	0	0	0	0
cg05226168	0	0	0	0	0	0	2	0	0	0	0
cg10202835	0	0	0	0	0	0	2	0	0	0	0
cg26262157	0	0	0	0	0	0	2	0	0	0	0
cg21045485	0	0	0	0	0	0	2	0	0	0	0
cg10537277	0	0	0	0	0	0	2	0	0	0	0
cg15458017	0	0	0	0	0	0	2	0	0	0	0
cg07128021	0	0	0	0	0	0	2	0	0	0	0
cg17221251	0	0	0	0	0	0	2	0	0	0	0
cg27393325	0	0	0	0	0	0	2	0	0	0	0
cg13848568	0	0	0	0	0	0	2	2	0	0	0
cg00081251	0	0	0	0	0	0	2	3	0	0	0
cg14836864	0	0	0	0	0	0	2	0	0	0	0
cg03108114	0	0	0	0	0	0	2	0	0	0	0
cg09323228	0	0	0	0	0	0	2	0	0	0	0
cg22536808	0	0	0	0	0	0	2	0	0	0	0
cg20724032	0	0	0	0	0	0	2	0	0	0	0
cg06551697	0	0	0	0	0	0	2	0	0	0	0
cg15601264	0	0	0	0	0	0	2	2	0	0	0
cg19952067	0	0	0	0	0	0	2	0	0	0	0
cg07182163	0	0	0	0	0	0	2	0	0	0	0
cg13210403	0	0	0	0	0	0	2	0	0	0	0
cg17760881	0	0	0	0	0	0	2	0	0	0	0
cg13989165	0	0	0	0	0	0	2	0	0	0	0
cg05937593	0	0	0	0	0	0	2	0	0	0	0
cg02765496	0	0	0	0	0	0	2	2	0	0	0
cg26841068	0	0	0	0	0	0	2	0	0	0	0
cg06216080	0	0	0	0	0	0	2	0	0	0	0
cg05684050	0	0	0	0	0	0	2	0	0	0	0
cg12238428	0	0	0	0	0	0	2	0	0	0	0
cg21225049	0	0	0	0	0	0	2	0	0	0	0
cg19689330	0	0	0	0	0	0	2	0	0	0	0
cg09710316	0	0	0	0	0	0	2	0	0	0	0
cg16218705	0	0	0	0	0	0	2	0	0	0	0
cg23875758	0	0	0	0	0	0	2	0	0	0	0
cg03347450	0	0	0	0	0	0	2	0	0	0	0
cg16472834	0	0	0	0	0	0	2	0	0	0	0
cg17281677	0	0	0	0	0	0	3	0	0	0	0
cg21919729	0	0	0	0	0	0	2	0	0	0	0
cg02816525	0	0	0	0	0	0	2	0	0	0	0
cg20097219	0	0	0	0	0	0	2	0	0	0	0
cg24223942	0	0	0	0	0	0	2	0	0	0	0
cg23019886	0	0	0	0	0	0	2	0	0	0	0
cg07474842	0	0	0	0	0	0	2	0	0	0	2
cg04270489	0	0	0	0	0	0	2	0	0	0	0
cg27597505	0	0	0	0	0	0	2	0	0	0	0
cg03386595	0	0	0	0	0	0	2	0	0	0	0
cg07391913	0	0	0	0	0	0	2	0	0	0	0
cg00349404	0	0	0	0	0	0	2	0	0	0	0
cg03340365	0	0	0	0	0	0	2	2	0	0	0
cg12180551	0	0	0	0	0	0	2	0	0	0	0
cg00649632	0	0	0	0	0	0	2	0	0	0	0
cg18064706	0	0	0	0	0	0	2	0	0	0	0
cg13545538	0	0	0	0	0	0	2	0	0	0	0
cg15170442	0	0	0	0	0	0	2	0	0	0	0
cg12584394	0	0	0	0	0	0	2	2	0	0	0
cg07306253	0	0	0	0	0	0	2	0	0	0	0
cg22694480	0	0	0	0	0	0	2	0	0	0	0
cg00852921	0	0	0	0	0	0	2	0	0	0	0
cg08886301	0	0	0	0	0	0	2	2	0	0	0
cg17514461	0	0	0	0	0	0	2	0	0	0	0
cg03369262	0	0	0	0	0	0	2	0	0	0	0
cg26924392	0	0	0	0	0	0	2	2	0	0	0
cg08715877	0	0	0	0	0	0	2	0	0	0	0
cg21001780	0	0	0	0	0	0	2	0	0	0	0
cg22699361	0	0	0	0	0	0	2	0	0	0	0
cg00295426	0	0	0	0	0	0	2	0	0	0	0
cg26663063	0	0	0	0	0	0	2	0	0	0	0
cg10102108	0	0	0	0	0	0	2	0	0	0	0
cg00623421	0	0	0	0	0	0	2	0	0	0	0
cg27513684	0	0	0	0	0	0	2	0	0	0	0
cg00187692	0	0	0	0	0	0	2	0	0	0	0
cg12922266	0	0	0	0	0	0	2	0	0	0	0
cg17081628	0	0	0	0	0	0	2	0	0	0	0
cg08935267	0	0	0	0	0	0	2	0	0	0	0
cg24716423	0	0	0	0	0	0	2	0	0	0	0
cg07052157	0	0	0	0	0	0	2	0	0	0	0
cg25525068	0	0	0	0	0	0	2	0	0	0	0
cg26818786	0	0	0	0	0	0	2	0	0	0	0
cg07985898	0	0	0	0	0	0	2	0	0	0	0
cg23678254	0	0	0	0	0	0	2	2	0	0	0
cg21535470	0	0	0	0	0	0	2	0	0	0	0
cg06398873	0	0	0	0	0	0	2	0	0	0	0
cg06359253	0	0	0	0	0	0	2	0	0	0	0
cg02068183	0	0	0	0	0	0	2	0	0	0	0
cg27443224	0	0	0	0	0	0	0	2	0	0	0
cg14016257	0	0	0	0	0	0	0	2	0	0	0
cg22809920	0	0	0	0	0	0	0	2	0	0	0
cg02082342	0	0	0	0	0	0	0	3	0	0	0
cg14921939	0	0	0	0	0	0	0	2	0	0	0
cg09938664	0	0	0	0	0	0	0	3	0	0	0
cg14926445	0	0	0	0	0	0	0	3	0	0	0
cg01919374	0	0	0	0	0	0	0	2	0	0	0
cg21004684	0	0	0	0	0	0	0	3	0	0	0
cg15594585	0	0	0	0	0	0	0	3	0	0	0
cg03240800	0	0	0	0	0	0	0	2	0	0	0
cg02088197	0	0	0	0	0	0	0	3	0	0	0
cg18287711	0	0	0	0	0	0	0	3	0	0	0
cg14071650	0	0	0	0	0	0	0	4	0	0	0
cg14435498	0	0	0	0	0	0	0	2	0	0	0
cg12845268	0	0	0	0	0	0	0	2	0	0	0
cg02076100	0	0	0	0	0	0	0	2	0	0	0
cg27227742	0	0	0	0	0	0	0	2	0	0	0
cg23414330	0	0	0	0	0	0	0	2	0	0	0
cg17062938	0	0	0	0	0	0	0	2	0	0	0
cg03251967	0	0	0	0	0	0	0	2	0	0	0
cg12004295	0	0	0	0	0	0	0	2	0	0	0
cg04450456	0	0	0	0	0	0	0	2	0	0	0
cg14960238	0	0	0	0	0	0	0	2	0	0	0
cg07223180	0	0	0	0	0	0	0	2	0	0	0
cg22973468	0	0	0	0	0	0	0	3	0	0	0
cg09760963	0	0	0	0	0	0	0	3	0	0	0
cg22033281	0	0	0	0	0	0	0	2	0	0	0
cg10519417	0	0	0	0	0	0	0	2	0	0	0
cg04625615	0	0	0	0	0	0	0	3	0	0	0
cg11931626	0	0	0	0	0	0	0	2	0	0	0
cg16044595	0	0	0	0	0	0	0	2	0	0	0
cg11709544	0	0	0	0	0	0	0	4	0	0	0
cg13824500	0	0	0	0	0	0	0	2	0	0	2
cg23054456	0	0	0	0	0	0	0	2	0	0	0
cg16717549	0	0	0	0	0	0	0	3	0	0	0
cg05330056	0	0	0	0	0	0	0	2	0	0	0
cg16115627	0	0	0	0	0	0	0	3	0	0	0
cg09970023	0	0	0	0	0	0	0	3	0	0	0
cg25694032	0	0	0	0	0	0	0	2	0	0	0
cg21854286	0	0	0	0	0	0	0	2	0	0	0
cg03582285	0	0	0	0	0	0	0	3	0	0	0
cg04876424	0	0	0	0	0	0	0	3	0	0	0
cg24400656	0	0	0	0	0	0	0	2	0	0	0
cg21929875	0	0	0	0	0	0	0	5	0	0	0
cg08095654	0	0	0	0	0	0	0	2	0	0	0
cg10998631	0	0	0	0	0	0	0	2	0	0	0
cg19764594	0	0	0	0	0	0	0	3	0	0	0
cg18419276	0	0	0	0	0	0	0	2	0	0	0
cg20530855	0	0	0	0	0	0	0	3	0	0	0
cg01353646	0	0	0	0	0	0	0	4	0	0	0
cg03546814	0	0	0	0	0	0	0	3	0	0	0
cg02518775	0	0	0	0	0	0	0	2	0	0	0
cg10187894	0	0	0	0	0	0	0	2	0	0	0
cg07004999	0	0	0	0	0	0	0	4	0	0	0
cg25337414	0	0	0	0	0	0	0	2	0	0	0
cg22317233	0	0	0	0	0	0	0	2	0	0	0
cg05188837	0	0	0	0	0	0	0	3	0	0	0
cg22550299	0	0	0	0	0	0	0	2	0	0	0
cg11195375	0	0	0	0	0	0	0	3	0	0	0
cg13085024	0	0	0	0	0	0	0	2	0	0	0
cg10892403	0	0	0	0	0	0	0	2	0	0	0
cg04359418	0	0	0	0	0	0	0	4	0	0	0
cg08097631	0	0	0	0	0	0	0	2	0	0	0
cg17879374	0	0	0	0	0	0	0	2	0	0	0
cg18388270	0	0	0	0	0	0	0	2	0	0	0
cg09531402	0	0	0	0	0	0	0	2	0	0	0
cg25125298	0	0	0	0	0	0	0	2	0	0	0
cg15320416	0	0	0	0	0	0	0	2	0	0	0
cg01996116	0	0	0	0	0	0	0	2	0	0	0
cg19362196	0	0	0	0	0	0	0	2	0	0	0
cg00056497	0	0	0	0	0	0	0	3	0	0	0
cg21820656	0	0	0	0	0	0	0	3	0	0	0
cg24530489	0	0	0	0	0	0	0	2	0	0	0
cg21222426	0	0	0	0	0	0	0	2	0	0	0
cg06324373	0	0	0	0	0	0	0	2	0	0	2
cg07225641	0	0	0	0	0	0	0	2	0	0	0
cg08313406	0	0	0	0	0	0	0	3	0	0	0
cg26528000	0	0	0	0	0	0	0	2	0	0	0
cg14074251	0	0	0	0	0	0	0	2	0	0	0
cg21010202	0	0	0	0	0	0	0	5	0	0	0
cg23009419	0	0	0	0	0	0	0	3	0	0	0
cg11491002	0	0	0	0	0	0	0	2	0	0	0
cg26282283	0	0	0	0	0	0	0	2	0	0	0
cg02755759	0	0	0	0	0	0	0	2	0	0	0
cg15542777	0	0	0	0	0	0	0	2	0	0	0
cg07348481	0	0	0	0	0	0	0	2	0	0	2
cg06388363	0	0	0	0	0	0	0	2	0	0	0
cg27357306	0	0	0	0	0	0	0	2	0	0	0
cg14485097	0	0	0	0	0	0	0	2	0	0	0
cg06704455	0	0	0	0	0	0	0	2	0	0	0
cg15017067	0	0	0	0	0	0	0	2	0	0	0
cg23730696	0	0	0	0	0	0	0	2	0	0	0
cg21223191	0	0	0	0	0	0	0	3	0	0	0
cg04613734	0	0	0	0	0	0	0	3	0	0	0
cg20889774	0	0	0	0	0	0	0	2	0	0	0
cg11128983	0	0	0	0	0	0	0	3	0	0	0
cg05248234	0	0	0	0	0	0	0	2	0	0	0
cg03847896	0	0	0	0	0	0	0	4	0	0	0
cg11973981	0	0	0	0	0	0	0	2	0	0	0
cg08103472	0	0	0	0	0	0	0	2	0	0	0
cg15706692	0	0	0	0	0	0	0	2	0	0	0
cg20646500	0	0	0	0	0	0	0	2	0	0	0
cg23968456	0	0	0	0	0	0	0	9	0	0	0
cg16008918	0	0	0	0	0	0	0	2	0	0	0
cg01624068	0	0	0	0	0	0	0	2	0	0	0
cg20376421	0	0	0	0	0	0	0	2	0	0	0
cg16353628	0	0	0	0	0	0	0	2	0	0	0
cg07252851	0	0	0	0	0	0	0	2	0	0	0
cg23493751	0	0	0	0	0	0	0	2	0	0	0
cg10690677	0	0	0	0	0	0	0	2	0	0	0
cg21775279	0	0	0	0	0	0	0	3	0	0	0
cg06060962	0	0	0	0	0	0	0	2	0	0	0
cg03043928	0	0	0	0	0	0	0	2	0	0	0
cg19108736	0	0	0	0	0	0	0	3	0	0	0
cg15316458	0	0	0	0	0	0	0	2	0	0	0
cg03643709	0	0	0	0	0	0	0	2	0	0	0
cg24234850	0	0	0	0	0	0	0	2	0	0	0
cg20912978	0	0	0	0	0	0	0	2	0	0	0
cg23155853	0	0	0	0	0	0	0	2	0	0	0
cg17478313	0	0	0	0	0	0	0	3	0	0	0
cg21609804	0	0	0	0	0	0	0	3	0	0	4
cg19992207	0	0	0	0	0	0	0	2	0	0	0
cg04742550	0	0	0	0	0	0	0	2	0	0	0
cg02646643	0	0	0	0	0	0	0	2	0	0	0
cg12438576	0	0	0	0	0	0	0	3	0	0	0
cg09825346	0	0	0	0	0	0	0	2	0	0	0
cg01695406	0	0	0	0	0	0	0	2	0	0	0
cg15412087	0	0	0	0	0	0	0	2	0	0	0
cg20299935	0	0	0	0	0	0	0	2	0	0	0
cg12211703	0	0	0	0	0	0	0	2	0	0	0
cg05009104	0	0	0	0	0	0	0	2	0	0	2
cg08177359	0	0	0	0	0	0	0	2	0	0	0
cg15540553	0	0	0	0	0	0	0	2	0	0	0
cg16276224	0	0	0	0	0	0	0	2	0	0	0
cg26286198	0	0	0	0	0	0	0	3	0	0	0
cg09706133	0	0	0	0	0	0	0	2	0	0	0
cg03093806	0	0	0	0	0	0	0	2	0	0	0
cg21170085	0	0	0	0	0	0	0	2	0	0	0
cg15973234	0	0	0	0	0	0	0	2	0	0	0
cg03221819	0	0	0	0	0	0	0	2	0	0	0
cg08153621	0	0	0	0	0	0	0	2	0	0	0
cg11588001	0	0	0	0	0	0	0	2	0	0	0
cg07870213	0	0	0	0	0	0	0	2	0	0	0
cg24921089	0	0	0	0	0	0	0	2	0	0	0
cg14913610	0	0	0	0	0	0	0	3	0	0	0
cg16719404	0	0	0	0	0	0	0	2	0	0	0
cg17118262	0	0	0	0	0	0	0	2	0	0	0
cg04451770	0	0	0	0	0	0	0	2	0	0	0
cg03017946	0	0	0	0	0	0	0	2	0	0	0
cg03899372	0	0	0	0	0	0	0	3	0	0	0
cg18921206	0	0	0	0	0	0	0	2	0	0	0
cg10675453	0	0	0	0	0	0	0	2	0	0	0
cg21243612	0	0	0	0	0	0	0	2	0	0	0
cg12376829	0	0	0	0	0	0	0	2	0	0	0
cg05512420	0	0	0	0	0	0	0	2	0	0	2
cg12950816	0	0	0	0	0	0	0	3	0	0	0
cg26643967	0	0	0	0	0	0	0	3	0	0	0
cg02341645	0	0	0	0	0	0	0	3	0	0	0
cg20598894	0	0	0	0	0	0	0	2	0	0	0
cg14503395	0	0	0	0	0	0	0	2	0	0	0
cg21950155	0	0	0	0	0	0	0	3	0	0	0
cg14024893	0	0	0	0	0	0	0	3	0	0	0
cg07925670	0	0	0	0	0	0	0	5	0	0	0
cg22850128	0	0	0	0	0	0	0	2	0	0	3
cg12133451	0	0	0	0	0	0	0	3	0	0	0
cg10313151	0	0	0	0	0	0	0	2	0	0	0
cg10687087	0	0	0	0	0	0	0	3	0	0	0
cg06463313	0	0	0	0	0	0	0	2	0	0	0
cg22838357	0	0	0	0	0	0	0	2	0	0	0
cg02276823	0	0	0	0	0	0	0	3	0	0	0
cg23586172	0	0	0	0	0	0	0	2	0	0	0
cg02964324	0	0	0	0	0	0	0	2	0	0	0
cg02299497	0	0	0	0	0	0	0	3	0	0	0
cg12662887	0	0	0	0	0	0	0	3	0	0	0
cg03961010	0	0	0	0	0	0	0	2	0	0	0
cg22111694	0	0	0	0	0	0	0	2	0	0	0
cg01986008	0	0	0	0	0	0	0	2	0	0	0
cg23107878	0	0	0	0	0	0	0	2	0	0	0
cg26571870	0	0	0	0	0	0	0	2	0	0	0
cg25230549	0	0	0	0	0	0	0	3	0	0	0
cg21158431	0	0	0	0	0	0	0	2	0	0	0
cg00758881	0	0	0	0	0	0	0	2	0	0	0
cg08532057	0	0	0	0	0	0	0	5	0	0	2
cg02770061	0	0	0	0	0	0	0	2	0	0	0
cg15537254	0	0	0	0	0	0	0	4	0	0	0
cg09677945	0	0	0	0	0	0	0	4	0	0	2
cg15212455	0	0	0	0	0	0	0	3	0	0	0
cg05476451	0	0	0	0	0	0	0	2	0	0	0
cg02715879	0	0	0	0	0	0	0	2	0	0	0
cg05868365	0	0	0	0	0	0	0	2	0	0	0
cg12031275	0	0	0	0	0	0	0	2	0	0	0
cg25900902	0	0	0	0	0	0	0	2	0	0	0
cg08234689	0	0	0	0	0	0	0	2	0	0	2
cg18009000	0	0	0	0	0	0	0	2	0	0	0
cg16055526	0	0	0	0	0	0	0	3	0	0	0
cg08433110	0	0	0	0	0	0	0	2	0	0	0
cg02497785	0	0	0	0	0	0	0	2	0	0	0
cg13713218	0	0	0	0	0	0	0	3	0	0	2
cg02991085	0	0	0	0	0	0	0	3	0	0	2
cg05073382	0	0	0	0	0	0	0	2	0	0	0
cg11107966	0	0	0	0	0	0	0	3	0	0	0
cg24399712	0	0	0	0	0	0	0	2	0	0	0
cg08936645	0	0	0	0	0	0	0	2	0	0	0
cg08560373	0	0	0	0	0	0	0	2	0	0	2
cg09621330	0	0	0	0	0	0	0	2	0	0	0
cg11247378	0	0	0	0	0	0	0	2	0	0	0
cg10411146	0	0	0	0	0	0	0	3	0	0	0
cg06061257	0	0	0	0	0	0	0	4	0	0	2
cg01616529	0	0	0	0	0	0	0	3	0	0	0
cg05419622	0	0	0	0	0	0	0	2	0	0	0
cg17043247	0	0	0	0	0	0	0	2	0	0	0
cg17007628	0	0	0	0	0	0	0	2	0	0	0
cg03071500	0	0	0	0	0	0	0	2	0	0	0
cg23877043	0	0	0	0	0	0	0	2	0	0	0
cg03037620	0	0	0	0	0	0	0	2	0	0	2
cg18085176	0	0	0	0	0	0	0	2	0	0	0
cg19359983	0	0	0	0	0	0	0	2	0	0	0
cg14900909	0	0	0	0	0	0	0	3	0	0	0
cg14560110	0	0	0	0	0	0	0	5	0	0	2
cg03493520	0	0	0	0	0	0	0	2	0	0	0
cg20583945	0	0	0	0	0	0	0	2	0	0	0
cg02937671	0	0	0	0	0	0	0	2	0	0	2
cg24159514	0	0	0	0	0	0	0	2	0	0	0
cg08670281	0	0	0	0	0	0	0	2	0	0	0
cg13159946	0	0	0	0	0	0	0	3	0	0	0
cg14161159	0	0	0	0	0	0	0	2	0	0	0
cg12759523	0	0	0	0	0	0	0	3	0	0	0
cg24431033	0	0	0	0	0	0	0	3	0	0	0
cg27072025	0	0	0	0	0	0	0	2	0	0	0
cg18675097	0	0	0	0	0	0	0	5	0	0	4
cg03943025	0	0	0	0	0	0	0	3	0	0	0
cg11430371	0	0	0	0	0	0	0	2	0	0	0
cg14172108	0	0	0	0	0	0	0	2	0	0	0
cg26516362	0	0	0	0	0	0	0	3	0	0	0
cg08016092	0	0	0	0	0	0	0	3	0	0	0
cg13225565	0	0	0	0	0	0	0	2	0	0	0
cg21685427	0	0	0	0	0	0	0	2	0	0	2
cg12549411	0	0	0	0	0	0	0	3	0	0	2
cg20357416	0	0	0	0	0	0	0	3	0	0	0
cg20302533	0	0	0	0	0	0	0	3	0	0	0
cg24502334	0	0	0	0	0	0	0	2	0	0	0
cg18447121	0	0	0	0	0	0	0	2	0	0	0
cg03511628	0	0	0	0	0	0	0	2	0	0	0
cg18850127	0	0	0	0	0	0	0	4	0	0	0
cg01881182	0	0	0	0	0	0	0	3	0	0	0
cg07635485	0	0	0	0	0	0	0	2	0	0	0
cg20245362	0	0	0	0	0	0	0	3	0	0	0
cg01132407	0	0	0	0	0	0	0	3	0	0	0
cg01812571	0	0	0	0	0	0	0	2	0	0	0
cg05084668	0	0	0	0	0	0	0	2	0	0	0
cg09169455	0	0	0	0	0	0	0	2	0	0	0
cg25985355	0	0	0	0	0	0	0	4	0	0	0
cg21741284	0	0	0	0	0	0	0	2	0	0	0
cg19945931	0	0	0	0	0	0	0	2	0	0	0
cg20457732	0	0	0	0	0	0	0	3	0	0	0
cg08085827	0	0	0	0	0	0	0	3	0	0	0
cg25034155	0	0	0	0	0	0	0	2	0	0	0
cg25476565	0	0	0	0	0	0	0	2	0	0	0
cg18089426	0	0	0	0	0	0	0	4	0	0	2
cg15454074	0	0	0	0	0	0	0	2	0	0	0
cg24426391	0	0	0	0	0	0	0	5	0	0	0
cg12342675	0	0	0	0	0	0	0	2	0	0	0
cg24049888	0	0	0	0	0	0	0	2	0	0	0
cg18190310	0	0	0	0	0	0	0	3	0	0	0
cg16780454	0	0	0	0	0	0	0	2	0	0	0
cg23971638	0	0	0	0	0	0	0	2	0	0	0
cg03880033	0	0	0	0	0	0	0	3	0	0	0
cg00607058	0	0	0	0	0	0	0	2	0	0	0
cg08972916	0	0	0	0	0	0	0	2	0	0	0
cg08889009	0	0	0	0	0	0	0	2	0	0	0
cg13607226	0	0	0	0	0	0	0	4	0	0	0
cg11372934	0	0	0	0	0	0	0	2	0	0	0
cg17972930	0	0	0	0	0	0	0	2	0	0	0
cg11747104	0	0	0	0	0	0	0	2	0	0	0
cg07011961	0	0	0	0	0	0	0	4	0	0	0
cg16275295	0	0	0	0	0	0	0	2	0	0	0
cg01354088	0	0	0	0	0	0	0	2	0	0	0
cg25368560	0	0	0	0	0	0	0	2	0	0	0
cg24337025	0	0	0	0	0	0	0	2	0	0	0
cg00521048	0	0	0	0	0	0	0	2	0	0	0
cg10363337	0	0	0	0	0	0	0	2	0	0	0
cg16386523	0	0	0	0	0	0	0	2	0	0	0
cg01786704	0	0	0	0	0	0	0	3	0	0	3
cg19389372	0	0	0	0	0	0	0	2	0	0	0
cg08820231	0	0	0	0	0	0	0	4	0	0	0
cg17566325	0	0	0	0	0	0	0	2	0	0	0
cg13470557	0	0	0	0	0	0	0	3	0	0	0
cg21665744	0	0	0	0	0	0	0	3	0	0	0
cg04635635	0	0	0	0	0	0	0	2	0	0	0
cg03687700	0	0	0	0	0	0	0	2	0	0	0
cg15419294	0	0	0	0	0	0	0	3	0	0	2
cg15612221	0	0	0	0	0	0	0	3	0	0	0
cg23926439	0	0	0	0	0	0	0	3	0	0	0
cg08751451	0	0	0	0	0	0	0	2	0	0	0
cg23329272	0	0	0	0	0	0	0	2	0	0	0
cg06809326	0	0	0	0	0	0	0	4	0	0	2
cg19544767	0	0	0	0	0	0	0	2	0	0	0
cg07876788	0	0	0	0	0	0	0	3	0	0	0
cg10440639	0	0	0	0	0	0	0	3	0	0	0
cg21434132	0	0	0	0	0	0	0	2	0	0	0
cg06578276	0	0	0	0	0	0	0	2	0	0	0
cg11063088	0	0	0	0	0	0	0	2	0	0	0
cg21123519	0	0	0	0	0	0	0	4	0	0	0
cg07599136	0	0	0	0	0	0	0	3	0	0	0
cg06423211	0	0	0	0	0	0	0	2	0	0	0
cg07581775	0	0	0	0	0	0	0	2	0	0	0
cg04798102	0	0	0	0	0	0	0	2	0	0	0
cg20649689	0	0	0	0	0	0	0	2	0	0	0
cg08835956	0	0	0	0	0	0	0	2	0	0	0
cg08206881	0	0	0	0	0	0	0	2	0	0	0
cg25653641	0	0	0	0	0	0	0	2	0	0	0
cg14544666	0	0	0	0	0	0	0	2	0	0	0
cg26504421	0	0	0	0	0	0	0	3	0	0	0
cg04245305	0	0	0	0	0	0	0	4	0	0	0
cg21535947	0	0	0	0	0	0	0	2	0	0	0
cg15847845	0	0	0	0	0	0	0	2	0	0	0
cg09772857	0	0	0	0	0	0	0	2	0	0	0
cg21700663	0	0	0	0	0	0	0	3	0	0	0
cg16943635	0	0	0	0	0	0	0	2	0	0	0
cg12222949	0	0	0	0	0	0	0	3	0	0	0
cg26866625	0	0	0	0	0	0	0	2	0	0	0
cg14003931	0	0	0	0	0	0	0	3	0	0	2
cg09079882	0	0	0	0	0	0	0	2	0	0	0
cg17403731	0	0	0	0	0	0	0	2	0	0	0
cg19078123	0	0	0	0	0	0	0	2	0	0	2
cg08754268	0	0	0	0	0	0	0	2	0	0	0
cg05779406	0	0	0	0	0	0	0	4	0	0	0
cg13132497	0	0	0	0	0	0	0	3	0	0	0
cg06549238	0	0	0	0	0	0	0	2	0	0	0
cg19530168	0	0	0	0	0	0	0	2	0	0	0
cg05401945	0	0	0	0	0	0	0	2	0	0	0
cg09856996	0	0	0	0	0	0	0	2	0	0	0
cg18503643	0	0	0	0	0	0	0	2	0	0	0
cg20674327	0	0	0	0	0	0	0	2	0	0	0
cg26904169	0	0	0	0	0	0	0	2	0	0	3
cg21994818	0	0	0	0	0	0	0	2	0	0	0
cg25125450	0	0	0	0	0	0	0	3	0	0	0
cg06400119	0	0	0	0	0	0	0	3	0	0	2
cg15988970	0	0	0	0	0	0	0	6	0	0	3
cg20528787	0	0	0	0	0	0	0	3	0	0	0
cg19022254	0	0	0	0	0	0	0	2	0	0	0
cg08960815	0	0	0	0	0	0	0	4	0	0	2
cg21245975	0	0	0	0	0	0	0	3	0	0	2
cg05895665	0	0	0	0	0	0	0	3	0	0	0
cg07638797	0	0	0	0	0	0	0	2	0	0	0
cg26657045	0	0	0	0	0	0	0	2	0	0	0
cg26971411	0	0	0	0	0	0	0	2	0	0	0
cg17768491	0	0	0	0	0	0	0	2	0	0	0
cg26556385	0	0	0	0	0	0	0	2	0	0	0
cg03401297	0	0	0	0	0	0	0	2	0	0	0
cg25237016	0	0	0	0	0	0	0	3	0	0	0
cg05764628	0	0	0	0	0	0	0	3	0	0	0
cg13720581	0	0	0	0	0	0	0	2	0	0	0
cg07331204	0	0	0	0	0	0	0	2	0	0	0
cg06553871	0	0	0	0	0	0	0	3	0	0	0
cg10717214	0	0	0	0	0	0	0	2	0	0	2
cg26729380	0	0	0	0	0	0	0	2	0	0	3
cg15989608	0	0	0	0	0	0	0	2	0	2	2
cg10140158	0	0	0	0	0	0	0	2	0	0	0
cg15836722	0	0	0	0	0	0	0	2	0	0	0
cg21467614	0	0	0	0	0	0	0	2	0	0	3
cg01290568	0	0	0	0	0	0	0	2	0	0	0
cg19890119	0	0	0	0	0	0	0	2	0	0	0
cg08553327	0	0	0	0	0	0	0	3	0	0	2
cg20983042	0	0	0	0	0	0	0	2	0	0	0
cg20509117	0	0	0	0	0	0	0	2	0	0	0
cg21222743	0	0	0	0	0	0	0	2	0	0	2
cg17067544	0	0	0	0	0	0	0	2	0	0	0
cg08395365	0	0	0	0	0	0	0	2	0	0	0
cg15452204	0	0	0	0	0	0	0	4	0	0	0
cg07579404	0	0	0	0	0	0	0	2	0	0	0
cg08802841	0	0	0	0	0	0	0	2	0	0	0
cg05810363	0	0	0	0	0	0	0	8	0	0	0
cg22032366	0	0	0	0	0	0	0	2	0	0	0
cg17693222	0	0	0	0	0	0	0	3	0	0	0
cg12307200	0	0	0	0	0	0	0	4	0	0	0
cg05066959	0	0	0	0	0	0	0	9	0	0	0
cg08308032	0	0	0	0	0	0	0	2	0	0	2
cg09109520	0	0	0	0	0	0	0	7	0	0	0
cg05313153	0	0	0	0	0	0	0	2	0	0	0
cg23449541	0	0	0	0	0	0	0	5	0	0	0
cg13390284	0	0	0	0	0	0	0	3	0	0	0
cg13076843	0	0	0	0	0	0	0	7	0	0	0
cg07571519	0	0	0	0	0	0	0	3	0	0	0
cg23316191	0	0	0	0	0	0	0	2	0	0	0
cg11823178	0	0	0	0	0	0	0	6	0	0	0
cg05417607	0	0	0	0	0	0	0	4	0	0	0
cg15165927	0	0	0	0	0	0	0	3	0	0	0
cg03304437	0	0	0	0	0	0	0	3	0	0	0
cg13279476	0	0	0	0	0	0	0	2	0	0	0
cg09448088	0	0	0	0	0	0	0	5	0	0	0
cg06399164	0	0	0	0	0	0	0	2	0	0	0
cg08017634	0	0	0	0	0	0	0	2	0	0	0
cg06054159	0	0	0	0	0	0	0	3	0	0	0
cg05157625	0	0	0	0	0	0	0	4	0	0	0
cg12305431	0	0	0	0	0	0	0	4	0	0	0
cg24636368	0	0	0	0	0	0	0	2	0	0	0
cg26183870	0	0	0	0	0	0	0	2	0	0	0
cg08813888	0	0	0	0	0	0	0	3	0	0	0
cg16406967	0	0	0	0	0	0	0	4	0	0	0
cg14109847	0	0	0	0	0	0	0	2	0	0	0
cg02674693	0	0	0	0	0	0	0	4	0	0	0
cg01924223	0	0	0	0	0	0	0	2	0	0	0
cg14242936	0	0	0	0	0	0	0	4	0	0	0
cg18346707	0	0	0	0	0	0	0	2	0	0	0
cg18051353	0	0	0	0	0	0	0	2	0	0	0
cg20296924	0	0	0	0	0	0	0	2	0	0	0
cg06753513	0	0	0	0	0	0	0	2	0	0	0
cg16617301	0	0	0	0	0	0	0	2	0	0	0
cg17236870	0	0	0	0	0	0	0	2	0	0	0
cg13695585	0	0	0	0	0	0	0	2	0	0	0
cg15348679	0	0	0	0	0	0	0	4	0	2	0
cg24586554	0	0	0	0	0	0	0	2	0	0	0
cg23146663	0	0	0	0	0	0	0	3	0	0	0
cg26002218	0	0	0	0	0	0	0	2	0	0	0
cg26831416	0	0	0	0	0	0	0	2	0	0	0
cg01419713	0	0	0	0	0	0	0	5	0	0	0
cg12309456	0	0	0	0	0	0	0	5	0	0	0
cg27648238	0	0	0	0	0	0	0	2	0	0	0
cg03983837	0	0	0	0	0	0	0	2	0	0	0
cg09221482	0	0	0	0	0	0	0	2	0	0	0
cg13579486	0	0	0	0	0	0	0	3	0	0	0
cg01301319	0	0	0	0	0	0	0	3	0	0	0
cg01463828	0	0	0	0	0	0	0	4	0	0	0
cg06784824	0	0	0	0	0	0	0	3	0	0	0
cg07545081	0	0	0	0	0	0	0	2	0	0	0
cg22883290	0	0	0	0	0	0	0	7	0	0	0
cg15751948	0	0	0	0	0	0	0	2	0	0	0
cg23815491	0	0	0	0	0	0	0	2	0	0	0
cg14561362	0	0	0	0	0	0	0	2	0	0	0
cg07975680	0	0	0	0	0	0	0	2	0	0	0
cg22850451	0	0	0	0	0	0	0	2	0	0	0
cg04301614	0	0	0	0	0	0	0	3	0	0	0
cg17801546	0	0	0	0	0	0	0	2	0	0	0
cg10248231	0	0	0	0	0	0	0	3	0	0	0
cg11236550	0	0	0	0	0	0	0	4	0	0	0
cg19374752	0	0	0	0	0	0	0	2	0	0	0
cg00713939	0	0	0	0	0	0	0	2	0	0	0
cg27660627	0	0	0	0	0	0	0	3	0	0	0
cg07466788	0	0	0	0	0	0	0	2	0	0	0
cg21042919	0	0	0	0	0	0	0	2	0	0	0
cg11964461	0	0	0	0	0	0	0	5	0	0	0
cg19432993	0	0	0	0	0	0	0	6	0	0	0
cg03536885	0	0	0	0	0	0	0	2	0	0	0
cg11979621	0	0	0	0	0	0	0	2	0	0	0
cg04042333	0	0	0	0	0	0	0	2	0	0	0
cg06607384	0	0	0	0	0	0	0	2	0	0	0
cg01105418	0	0	0	0	0	0	0	3	0	0	0
cg02226192	0	0	0	0	0	0	0	4	0	0	0
cg06889108	0	0	0	0	0	0	0	3	0	0	0
cg08530537	0	0	0	0	0	0	0	2	0	0	0
cg01449341	0	0	0	0	0	0	0	2	0	0	0
cg03962019	0	0	0	0	0	0	0	2	0	0	0
cg26127778	0	0	0	0	0	0	0	4	0	0	0
cg26920451	0	0	0	0	0	0	0	2	0	0	0
cg24457649	0	0	0	0	0	0	0	3	0	0	0
cg18264562	0	0	0	0	0	0	0	6	0	0	0
cg01478234	0	0	0	0	0	0	0	4	0	0	0
cg17601209	0	0	0	0	0	0	0	2	0	0	0
cg08087102	0	0	0	0	0	0	0	5	0	0	0
cg11521563	0	0	0	0	0	0	0	3	0	0	0
cg05877788	0	0	0	0	0	0	0	4	0	0	0
cg07630078	0	0	0	0	0	0	0	3	0	0	0
cg17400113	0	0	0	0	0	0	0	4	0	0	0
cg21012139	0	0	0	0	0	0	0	2	0	0	0
cg22160511	0	0	0	0	0	0	0	2	0	0	0
cg13455960	0	0	0	0	0	0	0	3	0	0	0
cg09482093	0	0	0	0	0	0	0	2	0	0	0
cg13759905	0	0	0	0	0	0	0	2	0	0	0
cg19514230	0	0	0	0	0	0	0	2	0	0	0
cg14356440	0	0	0	0	0	0	0	3	0	0	0
cg16305037	0	0	0	0	0	0	0	2	0	0	0
cg24846343	0	0	0	0	0	0	0	2	0	0	0
cg18102633	0	0	0	0	0	0	0	3	0	0	0
cg06977285	0	0	0	0	0	0	0	3	0	0	0
cg14374799	0	0	0	0	0	0	0	4	0	0	0
cg00452882	0	0	0	0	0	0	0	3	0	0	0
cg04147621	0	0	0	0	0	0	0	3	0	0	0
cg12179884	0	0	0	0	0	0	0	2	0	0	0
cg15066489	0	0	0	0	0	0	0	4	0	0	0
cg00675891	0	0	0	0	0	0	0	2	0	0	0
cg26321999	0	0	0	0	0	0	0	5	0	0	0
cg13792641	0	0	0	0	0	0	0	2	0	0	0
cg10158843	0	0	0	0	0	0	0	2	0	0	0
cg19582115	0	0	0	0	0	0	0	2	0	0	0
cg16469927	0	0	0	0	0	0	0	2	0	0	0
cg23702614	0	0	0	0	0	0	0	2	0	0	0
cg14530006	0	0	0	0	0	0	0	2	0	0	0
cg12853742	0	0	0	0	0	0	0	2	0	0	0
cg12163800	0	0	0	0	0	0	0	5	0	0	0
cg02140579	0	0	0	0	0	0	0	3	0	0	0
cg25623833	0	0	0	0	0	0	0	2	0	0	0
cg04222409	0	0	0	0	0	0	0	3	0	0	0
cg19622662	0	0	0	0	0	0	0	2	0	0	0
cg01753263	0	0	0	0	0	0	0	3	0	0	0
cg25251478	0	0	0	0	0	0	0	4	0	0	0
cg07455933	0	0	0	0	0	0	0	2	0	0	0
cg05187193	0	0	0	0	0	0	0	2	0	0	0
cg07244927	0	0	0	0	0	0	0	2	0	0	0
cg10667895	0	0	0	0	0	0	0	3	0	0	0
cg20139336	0	0	0	0	0	0	0	2	0	0	0
cg21318380	0	0	0	0	0	0	0	2	0	0	0
cg01226614	0	0	0	0	0	0	0	2	0	0	0
cg03785828	0	0	0	0	0	0	0	3	0	0	0
cg22909901	0	0	0	0	0	0	0	2	0	0	0
cg03744383	0	0	0	0	0	0	0	3	0	0	0
cg25141943	0	0	0	0	0	0	0	2	0	0	4
cg00510320	0	0	0	0	0	0	0	4	0	0	0
cg06166490	0	0	0	0	0	0	0	5	0	0	0
cg01964852	0	0	0	0	0	0	0	3	0	0	0
cg22090150	0	0	0	0	0	0	0	5	0	0	0
cg02776498	0	0	0	0	0	0	0	3	0	0	0
cg01998801	0	0	0	0	0	0	0	2	0	0	0
cg10734044	0	0	0	0	0	0	0	2	0	0	0
cg20618448	0	0	0	0	0	0	0	5	0	0	0
cg05501958	0	0	0	0	0	0	0	4	0	0	0
cg01792592	0	0	0	0	0	0	0	2	0	0	0
cg07896667	0	0	0	0	0	0	0	2	0	0	0
cg02961798	0	0	0	0	0	0	0	3	0	0	0
cg16215084	0	0	0	0	0	0	0	4	0	0	0
cg22962123	0	0	0	0	0	0	0	8	0	0	0
cg21691065	0	0	0	0	0	0	0	3	0	0	0
cg15408080	0	0	0	0	0	0	0	3	0	0	0
cg10907744	0	0	0	0	0	0	0	2	0	0	0
cg19240213	0	0	0	0	0	0	0	4	0	0	0
cg11786558	0	0	0	0	0	0	0	2	0	0	0
cg09482050	0	0	0	0	0	0	0	4	0	0	0
cg08479294	0	0	0	0	0	0	0	2	0	0	0
cg03072035	0	0	0	0	0	0	0	3	0	0	0
cg17274742	0	0	0	0	0	0	0	2	0	0	0
cg06937409	0	0	0	0	0	0	0	2	0	0	0
cg18757087	0	0	0	0	0	0	0	4	0	0	0
cg25545323	0	0	0	0	0	0	0	3	0	0	0
cg13110239	0	0	0	0	0	0	0	2	0	0	0
cg14484434	0	0	0	0	0	0	0	2	0	0	0
cg16773741	0	0	0	0	0	0	0	2	0	0	0
cg02676602	0	0	0	0	0	0	0	2	0	0	0
cg09584358	0	0	0	0	0	0	0	2	0	0	0
cg07264048	0	0	0	0	0	0	0	3	0	0	0
cg12289251	0	0	0	0	0	0	0	3	0	0	0
cg27217474	0	0	0	0	0	0	0	3	0	0	0
cg05348321	0	0	0	0	0	0	0	2	0	0	0
cg10045137	0	0	0	0	0	0	0	3	0	0	0
cg03969996	0	0	0	0	0	0	0	3	0	0	0
cg03450076	0	0	0	0	0	0	0	2	0	0	0
cg14798745	0	0	0	0	0	0	0	2	0	0	0
cg09123026	0	0	0	0	0	0	0	2	0	0	0
cg08003321	0	0	0	0	0	0	0	2	0	0	0
cg24786847	0	0	0	0	0	0	0	2	0	0	0
cg22949004	0	0	0	0	0	0	0	2	0	0	0
cg02871021	0	0	0	0	0	0	0	2	0	0	0
cg10469774	0	0	0	0	0	0	0	5	0	0	0
cg26549330	0	0	0	0	0	0	0	2	0	0	0
cg23527902	0	0	0	0	0	0	0	2	0	0	0
cg05731218	0	0	0	0	0	0	0	3	0	0	0
cg06052641	0	0	0	0	0	0	0	2	0	0	0
cg19017293	0	0	0	0	0	0	0	3	0	0	0
cg27265630	0	0	0	0	0	0	0	2	0	0	0
cg09172260	0	0	0	0	0	0	0	2	0	0	0
cg02859421	0	0	0	0	0	0	0	2	0	0	0
cg08481112	0	0	0	0	0	0	0	3	0	0	0
cg06724693	0	0	0	0	0	0	0	4	0	0	0
cg02810375	0	0	0	0	0	0	0	2	0	0	0
cg09502865	0	0	0	0	0	0	0	3	0	0	0
cg16907514	0	0	0	0	0	0	0	2	0	0	0
cg24075175	0	0	0	0	0	0	0	3	0	0	0
cg01248385	0	0	0	0	0	0	0	2	0	0	0
cg00852924	0	0	0	0	0	0	0	2	0	0	0
cg02336827	0	0	0	0	0	0	0	2	0	0	0
cg02727423	0	0	0	0	0	0	0	2	0	0	2
cg10681065	0	0	0	0	0	0	0	3	0	0	0
cg07061298	0	0	0	0	0	0	0	4	0	0	0
cg02859042	0	0	0	0	0	0	0	2	0	0	0
cg19705197	0	0	0	0	0	0	0	2	0	0	0
cg00582562	0	0	0	0	0	0	0	2	0	0	2
cg17104258	0	0	0	0	0	0	0	4	0	0	0
cg13847853	0	0	0	0	0	0	0	4	0	0	0
cg25154424	0	0	0	0	0	0	0	2	0	0	0
cg15241519	0	0	0	0	0	0	0	4	0	0	0
cg09079252	0	0	0	0	0	0	0	2	0	0	0
cg26504835	0	0	0	0	0	0	0	2	0	0	0
cg24307499	0	0	0	0	0	0	0	2	0	0	0
cg10534873	0	0	0	0	0	0	0	2	0	0	0
cg05104283	0	0	0	0	0	0	0	2	0	0	0
cg25307468	0	0	0	0	0	0	0	2	0	0	0
cg25018458	0	0	0	0	0	0	0	5	0	0	0
cg02503763	0	0	0	0	0	0	0	2	0	0	0
cg16006965	0	0	0	0	0	0	0	2	0	0	0
cg02116612	0	0	0	0	0	0	0	2	0	0	0
cg12628061	0	0	0	0	0	0	0	2	0	0	0
cg02131674	0	0	0	0	0	0	0	2	0	0	0
cg20227511	0	0	0	0	0	0	0	2	0	0	0
cg05310486	0	0	0	0	0	0	0	2	0	0	0
cg07291836	0	0	0	0	0	0	0	2	0	0	0
cg10959668	0	0	0	0	0	0	0	2	0	0	0
cg06305891	0	0	0	0	0	0	0	2	0	0	0
cg06643622	0	0	0	0	0	0	0	2	0	0	0
cg21158795	0	0	0	0	0	0	0	2	0	0	0
cg05112070	0	0	0	0	0	0	0	2	0	0	0
cg04651240	0	0	0	0	0	0	0	2	0	0	0
cg21648425	0	0	0	0	0	0	0	2	0	0	0
cg26195168	0	0	0	0	0	0	0	2	0	0	0
cg11163433	0	0	0	0	0	0	0	2	0	0	0
cg26332016	0	0	0	0	0	0	0	2	0	0	0
cg16528891	0	0	0	0	0	0	0	2	0	0	0
cg21892720	0	0	0	0	0	0	0	2	0	0	0
cg03446694	0	0	0	0	0	0	0	2	0	0	0
cg01060964	0	0	0	0	0	0	0	2	0	0	0
cg25552017	0	0	0	0	0	0	0	2	0	0	0
cg00806959	0	0	0	0	0	0	0	2	0	0	0
cg07029084	0	0	0	0	0	0	0	2	0	0	0
cg16545196	0	0	0	0	0	0	0	2	0	0	0
cg24210426	0	0	0	0	0	0	0	2	0	0	0
cg09408023	0	0	0	0	0	0	0	2	0	0	0
cg09753762	0	0	0	0	0	0	0	2	0	0	0
cg04326562	0	0	0	0	0	0	0	2	0	0	0
cg19219364	0	0	0	0	0	0	0	2	0	0	0
cg07590922	0	0	0	0	0	0	0	2	0	0	0
cg03313070	0	0	0	0	0	0	0	2	0	0	0
cg08128444	0	0	0	0	0	0	0	2	0	0	0
cg21274724	0	0	0	0	0	0	0	2	0	0	0
cg22751046	0	0	0	0	0	0	0	2	0	0	0
cg02402209	0	0	0	0	0	0	0	3	0	0	0
cg27233071	0	0	0	0	0	0	0	2	0	0	0
cg02059927	0	0	0	0	0	0	0	3	0	0	0
cg05118364	0	0	0	0	0	0	0	2	0	0	0
cg13582500	0	0	0	0	0	0	0	3	0	0	0
cg08941873	0	0	0	0	0	0	0	4	0	0	0
cg17155610	0	0	0	0	0	0	0	2	0	0	0
cg03946106	0	0	0	0	0	0	0	2	0	0	0
cg14445171	0	0	0	0	0	0	0	2	0	0	0
cg03033780	0	0	0	0	0	0	0	2	0	0	0
cg16707391	0	0	0	0	0	0	0	2	0	0	0
cg17533626	0	0	0	0	0	0	0	2	0	0	0
cg19086488	0	0	0	0	0	0	0	2	0	0	0
cg08068547	0	0	0	0	0	0	0	2	0	0	0
cg15234096	0	0	0	0	0	0	0	2	0	0	0
cg13443575	0	0	0	0	0	0	0	2	0	0	0
cg21086870	0	0	0	0	0	0	0	3	0	0	0
cg08862717	0	0	0	0	0	0	0	2	0	0	0
cg25770169	0	0	0	0	0	0	0	2	0	0	0
cg03652715	0	0	0	0	0	0	0	2	0	0	0
cg15012625	0	0	0	0	0	0	0	2	0	0	0
cg04784196	0	0	0	0	0	0	0	2	0	0	0
cg13951190	0	0	0	0	0	0	0	2	0	0	0
cg00214970	0	0	0	0	0	0	0	2	0	0	0
cg16268734	0	0	0	0	0	0	0	2	0	0	0
cg03487065	0	0	0	0	0	0	0	2	0	0	0
cg14548038	0	0	0	0	0	0	0	2	0	0	0
cg20840778	0	0	0	0	0	0	0	2	0	0	0
cg02703787	0	0	0	0	0	0	0	2	0	0	0
cg15789385	0	0	0	0	0	0	0	2	0	0	0
cg25719374	0	0	0	0	0	0	0	2	0	0	0
cg10586082	0	0	0	0	0	0	0	2	0	0	0
cg13800700	0	0	0	0	0	0	0	2	0	0	0
cg17313269	0	0	0	0	0	0	0	3	0	0	0
cg15246131	0	0	0	0	0	0	0	2	0	0	0
cg27391816	0	0	0	0	0	0	0	2	0	0	0
cg20252517	0	0	0	0	0	0	0	2	0	0	0
cg15624109	0	0	0	0	0	0	0	2	0	0	0
cg01459748	0	0	0	0	0	0	0	3	0	0	0
cg23101564	0	0	0	0	0	0	0	2	0	0	0
cg10828900	0	0	0	0	0	0	0	2	0	0	0
cg18175611	0	0	0	0	0	0	0	2	0	0	0
cg14975881	0	0	0	0	0	0	0	2	0	0	0
cg09319020	0	0	0	0	0	0	0	2	0	0	0
cg13986498	0	0	0	0	0	0	0	2	0	0	0
cg17212500	0	0	0	0	0	0	0	2	0	0	0
cg01797727	0	0	0	0	0	0	0	2	0	0	0
cg20852378	0	0	0	0	0	0	0	2	0	0	0
cg14523238	0	0	0	0	0	0	0	2	0	0	0
cg05376738	0	0	0	0	0	0	0	3	0	0	0
cg24523650	0	0	0	0	0	0	0	2	0	0	0
cg07929956	0	0	0	0	0	0	0	2	0	0	0
cg01305174	0	0	0	0	0	0	0	2	0	0	0
cg10826999	0	0	0	0	0	0	0	2	0	0	0
cg12271759	0	0	0	0	0	0	0	2	0	0	0
cg18529251	0	0	0	0	0	0	0	2	0	0	0
cg25428494	0	0	0	0	0	0	0	2	0	0	0
cg04745064	0	0	0	0	0	0	0	3	0	0	0
cg12945707	0	0	0	0	0	0	0	2	0	0	0
cg04895225	0	0	0	0	0	0	0	2	0	0	0
cg02130027	0	0	0	0	0	0	0	3	0	0	0
cg13879655	0	0	0	0	0	0	0	3	0	0	0
cg04266202	0	0	0	0	0	0	0	3	0	0	0
cg04401876	0	0	0	0	0	0	0	2	0	0	0
cg24750513	0	0	0	0	0	0	0	3	0	0	0
cg09070378	0	0	0	0	0	0	0	2	0	0	0
cg19153828	0	0	0	0	0	0	0	4	0	0	0
cg19048010	0	0	0	0	0	0	0	2	0	0	0
cg07356342	0	0	0	0	0	0	0	4	0	0	0
cg10426084	0	0	0	0	0	0	0	2	0	0	0
cg05200313	0	0	0	0	0	0	0	2	0	0	2
cg16178415	0	0	0	0	0	0	0	2	0	0	0
cg19590598	0	0	0	0	0	0	0	2	0	0	0
cg26140475	0	0	0	0	0	0	0	2	0	0	0
cg14012546	0	0	0	0	0	0	0	2	0	0	0
cg14313833	0	0	0	0	0	0	0	2	0	0	0
cg18059933	0	0	0	0	0	0	0	2	0	0	0
cg16292768	0	0	0	0	0	0	0	3	0	0	2
cg00436254	0	0	0	0	0	0	0	3	0	0	0
cg23963071	0	0	0	0	0	0	0	2	0	0	3
cg08898775	0	0	0	0	0	0	0	3	0	0	0
cg04353769	0	0	0	0	0	0	0	3	0	0	0
cg22099723	0	0	0	0	0	0	0	2	0	0	0
cg05908241	0	0	0	0	0	0	0	2	0	0	0
cg06881914	0	0	0	0	0	0	0	2	0	0	0
cg20172563	0	0	0	0	0	0	0	2	0	0	0
cg11015549	0	0	0	0	0	0	0	2	0	0	0
cg15934958	0	0	0	0	0	0	0	2	0	0	0
cg22376361	0	0	0	0	0	0	0	2	0	0	0
cg21062897	0	0	0	0	0	0	0	2	0	0	0
cg02143496	0	0	0	0	0	0	0	2	0	0	0
cg01987516	0	0	0	0	0	0	0	4	0	0	0
cg27508046	0	0	0	0	0	0	0	2	0	0	0
cg01962183	0	0	0	0	0	0	0	2	0	0	0
cg02246683	0	0	0	0	0	0	0	2	0	0	0
cg17903776	0	0	0	0	0	0	0	2	0	0	0
cg00982167	0	0	0	0	0	0	0	2	0	0	0
cg23365739	0	0	0	0	0	0	0	3	0	0	0
cg23028436	0	0	0	0	0	0	0	3	0	0	0
cg04545942	0	0	0	0	0	0	0	2	0	0	0
cg23821329	0	0	0	0	0	0	0	2	0	0	0
cg07472373	0	0	0	0	0	0	0	2	0	0	0
cg07621758	0	0	0	0	0	0	0	2	0	0	0
cg18958202	0	0	0	0	0	0	0	2	0	0	0
cg07564108	0	0	0	0	0	0	0	2	0	0	0
cg15408734	0	0	0	0	0	0	0	2	0	0	2
cg25882380	0	0	0	0	0	0	0	2	0	0	0
cg08576184	0	0	0	0	0	0	0	2	0	0	0
cg09881240	0	0	0	0	0	0	0	2	0	0	0
cg11412248	0	0	0	0	0	0	0	2	0	0	0
cg15388107	0	0	0	0	0	0	0	2	0	0	0
cg04102208	0	0	0	0	0	0	0	2	0	0	0
cg22851864	0	0	0	0	0	0	0	2	0	0	0
cg04733989	0	0	0	0	0	0	0	2	0	0	0
cg16109415	0	0	0	0	0	0	0	2	0	0	0
cg10787981	0	0	0	0	0	0	0	2	0	0	0
cg06962748	0	0	0	0	0	0	0	2	0	0	0
cg00812502	0	0	0	0	0	0	0	2	0	0	0
cg19339179	0	0	0	0	0	0	0	2	0	0	0
cg06170203	0	0	0	0	0	0	0	2	0	0	0
cg09367425	0	0	0	0	0	0	0	2	0	0	0
cg01879488	0	0	0	0	0	0	0	2	0	0	0
cg18821972	0	0	0	0	0	0	0	2	0	0	0
cg01928145	0	0	0	0	0	0	0	2	0	0	0
cg27659071	0	0	0	0	0	0	0	3	0	0	0
cg16975959	0	0	0	0	0	0	0	2	0	0	0
cg16183516	0	0	0	0	0	0	0	2	0	0	0
cg27111444	0	0	0	0	0	0	0	2	0	0	0
cg05517964	0	0	0	0	0	0	0	2	0	0	0
cg02503462	0	0	0	0	0	0	0	2	0	0	0
cg24546723	0	0	0	0	0	0	0	3	0	0	2
cg21587469	0	0	0	0	0	0	0	2	0	0	0
cg04214430	0	0	0	0	0	0	0	3	0	0	0
cg01159576	0	0	0	0	0	0	0	2	0	0	0
cg27275023	0	0	0	0	0	0	0	2	0	0	0
cg25353401	0	0	0	0	0	0	0	2	0	0	0
cg07799277	0	0	0	0	0	0	0	2	0	0	0
cg00372610	0	0	0	0	0	0	0	2	0	0	0
cg12530021	0	0	0	0	0	0	0	2	0	0	0
cg19633863	0	0	0	0	0	0	0	2	0	0	0
cg04509559	0	0	0	0	0	0	0	3	0	0	0
cg20071624	0	0	0	0	0	0	0	3	0	0	0
cg26478249	0	0	0	0	0	0	0	2	0	0	0
cg24731597	0	0	0	0	0	0	0	2	0	0	0
cg19010846	0	0	0	0	0	0	0	2	0	0	0
cg16526133	0	0	0	0	0	0	0	2	0	0	0
cg17599432	0	0	0	0	0	0	0	2	0	0	0
cg03238702	0	0	0	0	0	0	0	3	0	0	0
cg03031988	0	0	0	0	0	0	0	2	0	0	0
cg27176264	0	0	0	0	0	0	0	2	0	0	0
cg08873792	0	0	0	0	0	0	0	2	0	0	2
cg02558611	0	0	0	0	0	0	0	2	0	0	0
cg02269978	0	0	0	0	0	0	0	2	0	0	4
cg23894443	0	0	0	0	0	0	0	2	0	0	0
cg12987312	0	0	0	0	0	0	0	2	0	0	0
cg13303179	0	0	0	0	0	0	0	2	0	0	0
cg02631126	0	0	0	0	0	0	0	5	0	0	2
cg00440468	0	0	0	0	0	0	0	2	0	0	0
cg24900542	0	0	0	0	0	0	0	2	0	0	2
cg26071481	0	0	0	0	0	0	0	2	0	0	0
cg26337998	0	0	0	0	0	0	0	2	0	0	0
cg07185983	0	0	0	0	0	0	0	3	0	0	0
cg01206378	0	0	0	0	0	0	0	2	0	0	0
cg20594345	0	0	0	0	0	0	0	2	0	0	0
cg10963061	0	0	0	0	0	0	0	2	0	0	0
cg25526519	0	0	0	0	0	0	0	2	0	0	0
cg17460445	0	0	0	0	0	0	0	3	0	0	0
cg20471691	0	0	0	0	0	0	0	2	0	0	0
cg05382022	0	0	0	0	0	0	0	2	0	0	0
cg15769343	0	0	0	0	0	0	0	2	0	0	0
cg10812634	0	0	0	0	0	0	0	2	0	0	0
cg27331495	0	0	0	0	0	0	0	2	0	0	0
cg13407464	0	0	0	0	0	0	0	2	0	0	0
cg08926713	0	0	0	0	0	0	0	2	0	0	0
cg24298311	0	0	0	0	0	0	0	2	0	0	0
cg08102414	0	0	0	0	0	0	0	2	0	0	0
cg17848407	0	0	0	0	0	0	0	2	0	0	0
cg23779103	0	0	0	0	0	0	0	2	0	0	0
cg05727070	0	0	0	0	0	0	0	2	0	0	0
cg13493635	0	0	0	0	0	0	0	4	0	0	2
cg16018474	0	0	0	0	0	0	0	2	0	0	0
cg10742695	0	0	0	0	0	0	0	2	0	0	0
cg02535060	0	0	0	0	0	0	0	2	0	0	0
cg24581226	0	0	0	0	0	0	0	3	0	0	0
cg16533830	0	0	0	0	0	0	0	2	0	0	0
cg18505691	0	0	0	0	0	0	0	2	0	0	0
cg19450111	0	0	0	0	0	0	0	2	0	0	0
cg20802942	0	0	0	0	0	0	0	2	0	0	0
cg05851542	0	0	0	0	0	0	0	2	0	0	0
cg19628603	0	0	0	0	0	0	0	3	0	0	3
cg11732190	0	0	0	0	0	0	0	2	0	0	0
cg11821403	0	0	0	0	0	0	0	3	0	0	0
cg06238316	0	0	0	0	0	0	0	2	0	0	0
cg12720971	0	0	0	0	0	0	0	2	0	0	0
cg05642379	0	0	0	0	0	0	0	2	0	0	0
cg22701603	0	0	0	0	0	0	0	2	0	0	0
cg16454316	0	0	0	0	0	0	0	2	0	0	2
cg05888755	0	0	0	0	0	0	0	3	0	0	0
cg01501896	0	0	0	0	0	0	0	2	0	0	0
cg00072689	0	0	0	0	0	0	0	2	0	0	0
cg01986016	0	0	0	0	0	0	0	2	0	0	0
cg01142302	0	0	0	0	0	0	0	3	0	0	0
cg08906015	0	0	0	0	0	0	0	3	0	0	0
cg11805138	0	0	0	0	0	0	0	2	0	0	0
cg11645155	0	0	0	0	0	0	0	2	0	0	0
cg22549408	0	0	0	0	0	0	0	2	0	0	0
cg20701556	0	0	0	0	0	0	0	3	0	0	0
cg17849569	0	0	0	0	0	0	0	5	0	0	0
cg05843457	0	0	0	0	0	0	0	2	0	0	0
cg19976771	0	0	0	0	0	0	0	2	0	0	0
cg16719517	0	0	0	0	0	0	0	2	0	0	0
cg01607625	0	0	0	0	0	0	0	4	0	0	2
cg26306106	0	0	0	0	0	0	0	2	0	0	0
cg13269407	0	0	0	0	0	0	0	3	0	0	0
cg26224354	0	0	0	0	0	0	0	2	0	0	0
cg18942934	0	0	0	0	0	0	0	2	0	0	2
cg22391888	0	0	0	0	0	0	0	2	0	0	0
cg10516993	0	0	0	0	0	0	0	2	0	0	0
cg07168142	0	0	0	0	0	0	0	2	0	0	0
cg19513207	0	0	0	0	0	0	0	2	0	0	0
cg07327178	0	0	0	0	0	0	0	3	0	0	0
cg18883951	0	0	0	0	0	0	0	2	0	0	0
cg14340928	0	0	0	0	0	0	0	2	0	0	0
cg00797104	0	0	0	0	0	0	0	2	0	0	4
cg23457357	0	0	0	0	0	0	0	2	0	0	0
cg04316233	0	0	0	0	0	0	0	4	0	0	0
cg00817731	0	0	0	0	0	0	0	3	0	0	0
cg17352045	0	0	0	0	0	0	0	3	0	0	5
cg11826156	0	0	0	0	0	0	0	3	0	0	0
cg19599666	0	0	0	0	0	0	0	2	0	0	0
cg01354632	0	0	0	0	0	0	0	2	0	0	0
cg20095851	0	0	0	0	0	0	0	2	0	0	0
cg21113900	0	0	0	0	0	0	0	2	0	0	0
cg03049249	0	0	0	0	0	0	0	6	0	0	0
cg07264726	0	0	0	0	0	0	0	2	0	0	0
cg16928551	0	0	0	0	0	0	0	2	0	0	2
cg18105139	0	0	0	0	0	0	0	5	0	0	0
cg03803541	0	0	0	0	0	0	0	4	0	0	0
cg19828220	0	0	0	0	0	0	0	2	0	0	0
cg18269595	0	0	0	0	0	0	0	2	0	0	0
cg09318162	0	0	0	0	0	0	0	2	0	0	2
cg09156207	0	0	0	0	0	0	0	4	0	0	0
cg24513571	0	0	0	0	0	0	0	2	0	0	0
cg26343358	0	0	0	0	0	0	0	2	0	0	0
cg18684142	0	0	0	0	0	0	0	3	0	0	0
cg05001932	0	0	0	0	0	0	0	2	0	0	0
cg04710276	0	0	0	0	0	0	0	2	0	0	0
cg01967580	0	0	0	0	0	0	0	2	0	0	0
cg12527684	0	0	0	0	0	0	0	3	0	0	0
cg12740337	0	0	0	0	0	0	0	5	0	0	0
cg11126858	0	0	0	0	0	0	0	2	0	0	0
cg01788113	0	0	0	0	0	0	0	3	0	0	0
cg00457087	0	0	0	0	0	0	0	3	0	0	0
cg04953552	0	0	0	0	0	0	0	2	0	0	0
cg18394854	0	0	0	0	0	0	0	3	0	0	2
cg17179862	0	0	0	0	0	0	0	5	0	0	0
cg03415089	0	0	0	0	0	0	0	2	0	0	0
cg12630461	0	0	0	0	0	0	0	3	0	0	0
cg04828267	0	0	0	0	0	0	0	2	0	0	0
cg24639679	0	0	0	0	0	0	0	2	0	0	3
cg18128536	0	0	0	0	0	0	0	3	0	0	0
cg21880888	0	0	0	0	0	0	0	2	0	0	0
cg25853622	0	0	0	0	0	0	0	2	0	0	0
cg01586609	0	0	0	0	0	0	0	3	0	0	0
cg02279108	0	0	0	0	0	0	0	3	0	0	0
cg03308839	0	0	0	0	0	0	0	3	0	0	0
cg21393135	0	0	0	0	0	0	0	2	0	0	0
cg22434506	0	0	0	0	0	0	0	2	0	0	0
cg17641710	0	0	0	0	0	0	0	2	0	0	0
cg21155515	0	0	0	0	0	0	0	2	0	0	0
cg13486491	0	0	0	0	0	0	0	2	0	0	0
cg09190748	0	0	0	0	0	0	0	2	0	0	0
cg26506680	0	0	0	0	0	0	0	2	0	0	0
cg01032200	0	0	0	0	0	0	0	2	0	0	0
cg10759972	0	0	0	0	0	0	0	2	0	0	0
cg17918556	0	0	0	0	0	0	0	2	0	0	0
cg23187205	0	0	0	0	0	0	0	2	0	0	0
cg13452718	0	0	0	0	0	0	0	2	0	0	0
cg27097018	0	0	0	0	0	0	0	2	0	0	0
cg16311302	0	0	0	0	0	0	0	2	0	0	0
cg01785706	0	0	0	0	0	0	0	2	0	0	0
cg17797940	0	0	0	0	0	0	0	2	0	0	0
cg07519229	0	0	0	0	0	0	0	3	0	0	0
cg01959412	0	0	0	0	0	0	0	2	0	0	0
cg23260484	0	0	0	0	0	0	0	2	0	0	0
cg19177627	0	0	0	0	0	0	0	2	0	0	0
ch.7.1566587F	0	0	0	0	0	0	0	2	0	0	0
cg06691520	0	0	0	0	0	0	0	3	0	0	0
cg02984193	0	0	0	0	0	0	0	2	0	0	0
cg12839156	0	0	0	0	0	0	0	4	0	0	0
cg20149362	0	0	0	0	0	0	0	2	0	0	0
cg18998911	0	0	0	0	0	0	0	2	0	0	0
cg22313574	0	0	0	0	0	0	0	2	0	0	0
cg15533046	0	0	0	0	0	0	0	3	0	0	0
cg16810343	0	0	0	0	0	0	0	3	0	0	0
cg03876340	0	0	0	0	0	0	0	2	0	0	0
cg19933985	0	0	0	0	0	0	0	3	0	0	0
cg02266849	0	0	0	0	0	0	0	2	0	0	0
cg08130813	0	0	0	0	0	0	0	2	0	0	0
cg22745781	0	0	0	0	0	0	0	2	0	0	0
cg08285646	0	0	0	0	0	0	0	2	0	0	0
cg09565226	0	0	0	0	0	0	0	2	0	0	0
cg12566780	0	0	0	0	0	0	0	2	0	0	0
cg01821684	0	0	0	0	0	0	0	2	0	0	0
cg11410436	0	0	0	0	0	0	0	2	0	0	0
cg12738349	0	0	0	0	0	0	0	2	0	0	0
cg02902800	0	0	0	0	0	0	0	2	0	0	0
cg21697812	0	0	0	0	0	0	0	2	0	0	2
cg03847895	0	0	0	0	0	0	0	3	0	0	0
cg25223263	0	0	0	0	0	0	0	2	0	0	0
cg20697630	0	0	0	0	0	0	0	2	0	0	0
cg00367659	0	0	0	0	0	0	0	2	0	0	0
cg00569385	0	0	0	0	0	0	0	2	0	0	0
cg12362060	0	0	0	0	0	0	0	2	0	0	0
cg23670631	0	0	0	0	0	0	0	2	0	0	0
cg14838248	0	0	0	0	0	0	0	2	0	0	0
cg16675381	0	0	0	0	0	0	0	2	0	0	0
cg12541454	0	0	0	0	0	0	0	2	0	0	0
cg26396492	0	0	0	0	0	0	0	3	0	0	2
cg26677995	0	0	0	0	0	0	0	2	0	0	0
cg21583412	0	0	0	0	0	0	0	2	0	0	0
cg00466136	0	0	0	0	0	0	0	2	0	0	0
cg11195733	0	0	0	0	0	0	0	2	0	0	0
cg06579481	0	0	0	0	0	0	0	5	0	0	0
cg25289314	0	0	0	0	0	0	0	2	0	0	0
cg16805189	0	0	0	0	0	0	0	2	0	0	0
cg24010952	0	0	0	0	0	0	0	3	0	0	2
cg23334662	0	0	0	0	0	0	0	3	0	0	0
cg16516248	0	0	0	0	0	0	0	2	0	0	0
cg02410830	0	0	0	0	0	0	0	2	0	0	0
cg01003595	0	0	0	0	0	0	0	2	0	0	0
cg02205746	0	0	0	0	0	0	0	2	0	0	0
cg12669543	0	0	0	0	0	0	0	2	0	0	0
cg17543885	0	0	0	0	0	0	0	2	0	0	0
cg26383537	0	0	0	0	0	0	0	2	0	0	0
cg02596190	0	0	0	0	0	0	0	2	0	0	0
cg06716686	0	0	0	0	0	0	0	2	0	0	0
cg09321747	0	0	0	0	0	0	0	2	0	0	0
cg19111287	0	0	0	0	0	0	0	2	0	0	0
cg25964728	0	0	0	0	0	0	0	2	0	0	0
cg03222971	0	0	0	0	0	0	0	2	0	0	0
cg23217153	0	0	0	0	0	0	0	2	0	0	0
cg05989775	0	0	0	0	0	0	0	2	0	0	0
cg20494553	0	0	0	0	0	0	0	2	0	0	0
cg18464137	0	0	0	0	0	0	0	2	0	0	0
cg26190885	0	0	0	0	0	0	0	2	0	0	0
cg22145651	0	0	0	0	0	0	0	2	0	2	0
cg00063828	0	0	0	0	0	0	0	2	0	0	0
cg02065387	0	0	0	0	0	0	0	2	0	0	0
cg12532266	0	0	0	0	0	0	0	2	0	0	0
cg12623088	0	0	0	0	0	0	0	2	0	0	0
cg24371954	0	0	0	0	0	0	0	2	0	2	0
cg21329975	0	0	0	0	0	0	0	2	0	0	0
cg16516295	0	0	0	0	0	0	0	2	0	0	0
cg27560120	0	0	0	0	0	0	0	2	0	0	0
cg19176828	0	0	0	0	0	0	0	2	0	0	0
cg21799469	0	0	0	0	0	0	0	2	0	0	0
cg23191740	0	0	0	0	0	0	0	2	0	0	0
cg27316088	0	0	0	0	0	0	0	2	0	0	0
cg24850535	0	0	0	0	0	0	0	2	0	0	0
cg02078525	0	0	0	0	0	0	0	3	0	0	0
cg03468541	0	0	0	0	0	0	0	2	0	0	0
cg12965599	0	0	0	0	0	0	0	2	0	0	0
cg04266864	0	0	0	0	0	0	0	2	0	0	0
cg22430734	0	0	0	0	0	0	0	2	0	0	0
cg26073885	0	0	0	0	0	0	0	2	0	0	0
cg18371506	0	0	0	0	0	0	0	2	0	0	0
cg09050761	0	0	0	0	0	0	0	2	0	0	0
cg17444697	0	0	0	0	0	0	0	2	0	0	0
cg18118262	0	0	0	0	0	0	0	2	0	0	0
cg16552437	0	0	0	0	0	0	0	2	0	0	0
cg14758218	0	0	0	0	0	0	0	4	0	0	0
cg03651138	0	0	0	0	0	0	0	2	0	0	0
cg13952954	0	0	0	0	0	0	0	2	0	0	0
cg09615276	0	0	0	0	0	0	0	2	0	0	0
cg13963210	0	0	0	0	0	0	0	2	0	0	0
cg13009927	0	0	0	0	0	0	0	2	0	0	0
cg21321162	0	0	0	0	0	0	0	2	0	0	0
cg03977237	0	0	0	0	0	0	0	2	0	0	0
cg27367960	0	0	0	0	0	0	0	2	0	0	0
cg18019132	0	0	0	0	0	0	0	2	0	0	0
cg22239958	0	0	0	0	0	0	0	2	0	0	0
cg23618588	0	0	0	0	0	0	0	2	0	0	0
cg10137463	0	0	0	0	0	0	0	2	0	0	0
cg01027365	0	0	0	0	0	0	0	2	0	0	0
cg08024316	0	0	0	0	0	0	0	2	0	0	0
cg07023867	0	0	0	0	0	0	0	2	0	0	0
cg12582777	0	0	0	0	0	0	0	2	0	0	0
cg11995437	0	0	0	0	0	0	0	2	0	0	0
cg06555468	0	0	0	0	0	0	0	2	0	0	0
cg16876876	0	0	0	0	0	0	0	2	0	0	0
cg05321721	0	0	0	0	0	0	0	2	0	0	0
cg01295188	0	0	0	0	0	0	0	2	0	0	0
cg18963953	0	0	0	0	0	0	0	2	0	0	0
cg00230120	0	0	0	0	0	0	0	2	0	0	0
cg20340149	0	0	0	0	0	0	0	3	0	0	0
cg12977937	0	0	0	0	0	0	0	2	0	0	0
cg09288218	0	0	0	0	0	0	0	2	0	0	0
cg14129473	0	0	0	0	0	0	0	2	0	0	0
cg26106524	0	0	0	0	0	0	0	2	0	0	0
cg23238058	0	0	0	0	0	0	0	2	0	0	0
cg03900353	0	0	0	0	0	0	0	2	0	0	0
cg14580628	0	0	0	0	0	0	0	3	0	0	0
cg04283429	0	0	0	0	0	0	0	2	0	0	0
cg23222197	0	0	0	0	0	0	0	2	0	0	0
cg20969923	0	0	0	0	0	0	0	2	0	0	0
cg06202228	0	0	0	0	0	0	0	2	0	0	0
cg09042752	0	0	0	0	0	0	0	2	0	0	0
cg27476456	0	0	0	0	0	0	0	2	0	0	0
cg14880282	0	0	0	0	0	0	0	2	0	0	0
cg05097579	0	0	0	0	0	0	0	2	0	0	0
cg20266910	0	0	0	0	0	0	0	2	0	0	0
cg20971998	0	0	0	0	0	0	0	2	0	0	0
cg07546139	0	0	0	0	0	0	0	2	0	0	0
cg19998654	0	0	0	0	0	0	0	2	0	0	0
cg11319362	0	0	0	0	0	0	0	2	0	0	0
cg22385827	0	0	0	0	0	0	0	2	0	0	0
cg17793372	0	0	0	0	0	0	0	3	0	0	0
cg15459695	0	0	0	0	0	0	0	2	0	0	0
cg00044796	0	0	0	0	0	0	0	2	0	0	0
cg03495768	0	0	0	0	0	0	0	2	0	0	0
cg05626013	0	0	0	0	0	0	0	2	0	0	0
cg06959075	0	0	0	0	0	0	0	2	0	0	0
cg11947548	0	0	0	0	0	0	0	2	0	0	0
cg22838050	0	0	0	0	0	0	0	2	0	0	0
cg00050312	0	0	0	0	0	0	0	2	0	0	0
cg24856673	0	0	0	0	0	0	0	2	0	0	0
cg12903224	0	0	0	0	0	0	0	2	0	0	0
cg16609818	0	0	0	0	0	0	0	2	0	0	0
cg12061917	0	0	0	0	0	0	0	2	0	0	0
cg21481950	0	0	0	0	0	0	0	2	0	0	0
cg20152430	0	0	0	0	0	0	0	2	0	0	0
cg06512249	0	0	0	0	0	0	0	4	0	0	0
cg12559197	0	0	0	0	0	0	0	2	0	0	0
cg10234998	0	0	0	0	0	0	0	2	0	0	0
cg24391460	0	0	0	0	0	0	0	2	0	0	0
cg08906194	0	0	0	0	0	0	0	2	0	0	0
cg07068375	0	0	0	0	0	0	0	2	0	0	0
cg23172892	0	0	0	0	0	0	0	2	0	0	0
cg08118241	0	0	0	0	0	0	0	2	0	0	0
cg19396666	0	0	0	0	0	0	0	2	0	0	0
cg11888447	0	0	0	0	0	0	0	2	0	0	0
cg00837398	0	0	0	0	0	0	0	2	0	0	0
cg10858791	0	0	0	0	0	0	0	2	0	0	0
cg10958452	0	0	0	0	0	0	0	2	0	0	0
cg18663874	0	0	0	0	0	0	0	2	0	0	0
cg13518079	0	0	0	0	0	0	0	6	0	0	2
cg26518100	0	0	0	0	0	0	0	3	0	0	0
cg17815933	0	0	0	0	0	0	0	3	0	0	0
cg10512089	0	0	0	0	0	0	0	2	0	0	0
cg24669856	0	0	0	0	0	0	0	2	0	0	0
cg15001131	0	0	0	0	0	0	0	2	0	0	0
cg02529143	0	0	0	0	0	0	0	2	0	0	0
cg02629106	0	0	0	0	0	0	0	2	0	0	0
cg06064212	0	0	0	0	0	0	0	2	0	0	0
cg19891452	0	0	0	0	0	0	0	3	0	0	0
cg23454284	0	0	0	0	0	0	0	3	0	0	0
cg08489623	0	0	0	0	0	0	0	2	0	0	0
cg05527044	0	0	0	0	0	0	0	2	0	0	0
cg10626559	0	0	0	0	0	0	0	2	0	0	0
cg03113015	0	0	0	0	0	0	0	3	0	0	0
cg04462567	0	0	0	0	0	0	0	2	0	0	0
cg12325605	0	0	0	0	0	0	0	2	0	0	0
cg26743555	0	0	0	0	0	0	0	2	0	0	0
cg00535430	0	0	0	0	0	0	0	2	0	0	0
cg22836787	0	0	0	0	0	0	0	2	0	0	0
cg10867751	0	0	0	0	0	0	0	2	0	0	0
cg11903188	0	0	0	0	0	0	0	2	0	0	0
cg23719342	0	0	0	0	0	0	0	2	0	0	0
cg13467459	0	0	0	0	0	0	0	2	0	0	2
cg24026230	0	0	0	0	0	0	0	4	0	0	3
cg23677229	0	0	0	0	0	0	0	2	0	0	0
cg26048388	0	0	0	0	0	0	0	2	0	0	0
cg21352837	0	0	0	0	0	0	0	2	0	0	0
cg16342298	0	0	0	0	0	0	0	2	0	0	0
cg00023919	0	0	0	0	0	0	0	2	0	0	0
cg22344122	0	0	0	0	0	0	0	2	0	0	0
cg12637106	0	0	0	0	0	0	0	2	0	0	0
cg25242471	0	0	0	0	0	0	0	2	0	0	0
cg07712663	0	0	0	0	0	0	0	2	0	0	0
cg23936410	0	0	0	0	0	0	0	3	0	0	0
cg25851313	0	0	0	0	0	0	0	2	0	0	0
cg02836046	0	0	0	0	0	0	0	3	0	0	0
cg19401033	0	0	0	0	0	0	0	4	0	0	0
cg26963367	0	0	0	0	0	0	0	2	0	0	0
cg15603896	0	0	0	0	0	0	0	2	0	0	0
cg27664085	0	0	0	0	0	0	0	2	0	0	0
cg06234378	0	0	0	0	0	0	0	2	0	0	0
cg25464921	0	0	0	0	0	0	0	3	0	0	0
cg00147286	0	0	0	0	0	0	0	2	0	0	0
cg24778896	0	0	0	0	0	0	0	2	0	0	0
cg03392386	0	0	0	0	0	0	0	2	0	0	0
cg03716852	0	0	0	0	0	0	0	2	0	0	0
cg07241660	0	0	0	0	0	0	0	3	0	0	0
cg10886225	0	0	0	0	0	0	0	2	0	0	0
cg24361265	0	0	0	0	0	0	0	2	0	0	0
cg07934552	0	0	0	0	0	0	0	2	0	0	0
cg15822394	0	0	0	0	0	0	0	2	0	0	0
cg17361896	0	0	0	0	0	0	0	2	0	0	0
cg02087454	0	0	0	0	0	0	0	2	0	0	0
cg02470871	0	0	0	0	0	0	0	2	0	0	0
cg18043888	0	0	0	0	0	0	0	2	0	0	0
cg25215890	0	0	0	0	0	0	0	2	0	0	2
cg09615056	0	0	0	0	0	0	0	2	0	0	0
cg02902423	0	0	0	0	0	0	0	2	0	0	0
cg06873567	0	0	0	0	0	0	0	2	0	0	0
cg21946195	0	0	0	0	0	0	0	2	0	0	0
cg02986801	0	0	0	0	0	0	0	2	0	0	0
cg08419879	0	0	0	0	0	0	0	2	0	0	0
cg24920126	0	0	0	0	0	0	0	2	0	0	0
cg10589385	0	0	0	0	0	0	0	2	0	0	0
cg25122824	0	0	0	0	0	0	0	2	0	0	0
cg13821176	0	0	0	0	0	0	0	3	0	2	0
cg07748741	0	0	0	0	0	0	0	2	0	0	0
cg09676376	0	0	0	0	0	0	0	4	0	0	0
cg21049762	0	0	0	0	0	0	0	2	0	0	0
cg12590902	0	0	0	0	0	0	0	2	0	0	0
cg01952185	0	0	0	0	0	0	0	5	0	0	6
cg17529670	0	0	0	0	0	0	0	2	0	0	0
cg17803589	0	0	0	0	0	0	0	2	0	2	0
cg24158028	0	0	0	0	0	0	0	2	0	0	0
cg26122413	0	0	0	0	0	0	0	2	0	0	0
cg21036560	0	0	0	0	0	0	0	2	0	0	0
cg07463740	0	0	0	0	0	0	0	2	0	0	0
cg15395783	0	0	0	0	0	0	0	2	0	0	0
cg00686823	0	0	0	0	0	0	0	3	0	0	0
cg19177744	0	0	0	0	0	0	0	2	0	0	0
cg14517390	0	0	0	0	0	0	0	2	0	0	0
cg18319104	0	0	0	0	0	0	0	2	0	0	0
cg02951883	0	0	0	0	0	0	0	3	0	0	0
cg00671126	0	0	0	0	0	0	0	2	0	0	0
cg12073833	0	0	0	0	0	0	0	3	0	0	0
cg07143303	0	0	0	0	0	0	0	2	0	0	0
cg08607108	0	0	0	0	0	0	0	2	0	0	0
cg10571824	0	0	0	0	0	0	0	2	0	0	0
cg10950524	0	0	0	0	0	0	0	2	0	0	0
cg22340370	0	0	0	0	0	0	0	2	0	0	0
cg23393892	0	0	0	0	0	0	0	2	0	0	0
cg10360139	0	0	0	0	0	0	0	3	0	0	0
cg23378565	0	0	0	0	0	0	0	3	0	0	0
cg15574437	0	0	0	0	0	0	0	2	0	0	2
cg12395958	0	0	0	0	0	0	0	2	0	0	0
cg02474109	0	0	0	0	0	0	0	2	0	0	0
cg19624444	0	0	0	0	0	0	0	3	0	0	0
cg17404289	0	0	0	0	0	0	0	4	0	0	0
cg26811313	0	0	0	0	0	0	0	2	0	0	0
cg03354898	0	0	0	0	0	0	0	2	0	0	0
cg13470333	0	0	0	0	0	0	0	2	0	0	2
cg11601967	0	0	0	0	0	0	0	2	0	0	0
cg25744355	0	0	0	0	0	0	0	2	0	0	0
cg21782813	0	0	0	0	0	0	0	2	0	0	0
cg06100570	0	0	0	0	0	0	0	2	0	0	0
cg13165778	0	0	0	0	0	0	0	3	0	0	0
cg25011577	0	0	0	0	0	0	0	2	0	0	0
cg11050988	0	0	0	0	0	0	0	3	0	0	0
cg13290180	0	0	0	0	0	0	0	4	0	0	0
cg21728101	0	0	0	0	0	0	0	2	0	0	0
cg23667108	0	0	0	0	0	0	0	3	0	0	2
cg00589581	0	0	0	0	0	0	0	2	0	0	0
cg18052665	0	0	0	0	0	0	0	2	0	0	0
cg09071762	0	0	0	0	0	0	0	3	0	0	0
cg14188106	0	0	0	0	0	0	0	5	0	0	2
cg16917903	0	0	0	0	0	0	0	2	0	0	0
cg14087524	0	0	0	0	0	0	0	2	0	0	0
cg10818676	0	0	0	0	0	0	0	2	0	0	0
cg00740510	0	0	0	0	0	0	0	2	0	0	0
cg16935517	0	0	0	0	0	0	0	2	0	0	0
cg21415084	0	0	0	0	0	0	0	2	0	0	0
cg04998153	0	0	0	0	0	0	0	2	0	0	0
cg23100626	0	0	0	0	0	0	0	2	0	0	0
cg27557782	0	0	0	0	0	0	0	2	0	0	0
cg00525277	0	0	0	0	0	0	0	7	0	0	2
cg13837146	0	0	0	0	0	0	0	2	0	0	0
cg22443212	0	0	0	0	0	0	0	2	0	0	0
cg06653848	0	0	0	0	0	0	0	2	0	0	0
cg12432807	0	0	0	0	0	0	0	2	0	0	0
cg16145187	0	0	0	0	0	0	0	2	0	0	0
cg18444757	0	0	0	0	0	0	0	3	0	0	0
cg09232555	0	0	0	0	0	0	0	2	0	0	0
cg02953125	0	0	0	0	0	0	0	3	0	0	0
cg06120313	0	0	0	0	0	0	0	2	0	0	0
cg03979311	0	0	0	0	0	0	0	2	0	0	0
cg16706502	0	0	0	0	0	0	0	2	0	0	0
cg02866897	0	0	0	0	0	0	0	2	0	0	0
cg27153751	0	0	0	0	0	0	0	2	0	0	0
cg17395184	0	0	0	0	0	0	0	3	0	0	0
cg15196197	0	0	0	0	0	0	0	5	0	0	0
cg01201054	0	0	0	0	0	0	0	3	0	0	0
cg08713344	0	0	0	0	0	0	0	2	0	0	0
cg20360416	0	0	0	0	0	0	0	2	0	0	0
cg23245942	0	0	0	0	0	0	0	3	0	0	0
cg09373597	0	0	0	0	0	0	0	2	0	0	0
cg12899423	0	0	0	0	0	0	0	3	0	0	0
cg14354168	0	0	0	0	0	0	0	4	0	0	0
cg05021771	0	0	0	0	0	0	0	2	0	0	0
cg13837679	0	0	0	0	0	0	0	3	0	0	0
cg23551527	0	0	0	0	0	0	0	2	0	0	0
cg03540028	0	0	0	0	0	0	0	2	0	0	3
cg24807850	0	0	0	0	0	0	0	3	0	0	0
cg17017404	0	0	0	0	0	0	0	3	0	0	0
cg00562553	0	0	0	0	0	0	0	2	0	0	0
cg00176638	0	0	0	0	0	0	0	2	0	0	0
cg20515773	0	0	0	0	0	0	0	2	0	0	0
cg08976101	0	0	0	0	0	0	0	2	0	0	0
cg15234845	0	0	0	0	0	0	0	2	0	0	0
cg09170311	0	0	0	0	0	0	0	2	0	0	0
cg00646555	0	0	0	0	0	0	0	2	0	0	0
cg05517976	0	0	0	0	0	0	0	2	0	0	0
cg12018047	0	0	0	0	0	0	0	2	0	0	0
cg09144964	0	0	0	0	0	0	0	2	0	0	0
cg05318361	0	0	0	0	0	0	0	2	0	0	0
cg20416296	0	0	0	0	0	0	0	2	0	0	0
cg09283043	0	0	0	0	0	0	0	3	0	0	0
cg17097766	0	0	0	0	0	0	0	2	0	0	0
cg15712310	0	0	0	0	0	0	0	2	0	0	2
cg17105139	0	0	0	0	0	0	0	2	0	0	0
cg21247398	0	0	0	0	0	0	0	2	0	0	0
cg13549497	0	0	0	0	0	0	0	4	0	0	0
cg04565473	0	0	0	0	0	0	0	2	0	0	0
cg23573129	0	0	0	0	0	0	0	2	0	0	0
cg03185964	0	0	0	0	0	0	0	2	0	0	0
cg25573884	0	0	0	0	0	0	0	2	0	0	0
cg18045195	0	0	0	0	0	0	0	2	0	0	0
cg00720629	0	0	0	0	0	0	0	2	0	0	0
cg27005487	0	0	0	0	0	0	0	2	0	0	0
cg06768010	0	0	0	0	0	0	0	3	0	0	0
cg14240300	0	0	0	0	0	0	0	2	0	0	0
cg17338254	0	0	0	0	0	0	0	2	0	0	0
cg04661709	0	0	0	0	0	0	0	2	0	0	0
cg21686577	0	0	0	0	0	0	0	4	0	0	0
cg16779839	0	0	0	0	0	0	0	3	0	0	0
cg24152179	0	0	0	0	0	0	0	2	0	0	0
cg02707071	0	0	0	0	0	0	0	3	0	0	0
cg20722590	0	0	0	0	0	0	0	2	0	0	0
cg27409910	0	0	0	0	0	0	0	2	0	0	0
cg24362796	0	0	0	0	0	0	0	2	0	0	0
cg08455772	0	0	0	0	0	0	0	2	0	0	0
cg01572884	0	0	0	0	0	0	0	2	0	0	0
cg25509697	0	0	0	0	0	0	0	4	0	0	0
cg18877667	0	0	0	0	0	0	0	2	0	0	0
cg12554483	0	0	0	0	0	0	0	3	0	0	0
cg21464565	0	0	0	0	0	0	0	2	0	0	0
cg12075107	0	0	0	0	0	0	0	2	0	0	0
cg22576236	0	0	0	0	0	0	0	2	0	0	0
cg01078824	0	0	0	0	0	0	0	2	0	0	0
cg15472673	0	0	0	0	0	0	0	3	0	0	0
cg07143296	0	0	0	0	0	0	0	3	0	0	0
cg08052428	0	0	0	0	0	0	0	2	0	0	0
cg23712970	0	0	0	0	0	0	0	2	0	0	0
cg04266779	0	0	0	0	0	0	0	2	0	0	0
cg12989733	0	0	0	0	0	0	0	3	0	0	0
cg10318510	0	0	0	0	0	0	0	2	0	0	0
cg10775350	0	0	0	0	0	0	0	2	0	0	0
cg01386493	0	0	0	0	0	0	0	2	0	0	0
cg18887033	0	0	0	0	0	0	0	2	0	0	0
cg23971362	0	0	0	0	0	0	0	2	0	0	0
cg26241240	0	0	0	0	0	0	0	2	0	0	0
cg08137080	0	0	0	0	0	0	0	3	0	0	0
cg01899581	0	0	0	0	0	0	0	3	0	0	0
cg14324675	0	0	0	0	0	0	0	2	0	0	0
cg12391667	0	0	0	0	0	0	0	2	0	0	0
cg08905496	0	0	0	0	0	0	0	2	0	0	0
cg08948841	0	0	0	0	0	0	0	3	0	0	0
cg07156182	0	0	0	0	0	0	0	2	0	0	0
cg25881170	0	0	0	0	0	0	0	3	0	0	0
cg03759229	0	0	0	0	0	0	0	2	0	0	2
cg19094555	0	0	0	0	0	0	0	2	0	0	0
cg25456515	0	0	0	0	0	0	0	2	0	0	0
cg06853376	0	0	0	0	0	0	0	2	0	0	0
cg01634213	0	0	0	0	0	0	0	2	0	0	0
cg22207479	0	0	0	0	0	0	0	2	0	0	0
cg00204262	0	0	0	0	0	0	0	2	0	0	0
cg11565042	0	0	0	0	0	0	0	2	0	0	0
cg06673130	0	0	0	0	0	0	0	2	0	0	0
cg22702443	0	0	0	0	0	0	0	2	0	0	0
cg03291024	0	0	0	0	0	0	0	4	0	0	0
cg00240195	0	0	0	0	0	0	0	2	0	0	0
cg03319894	0	0	0	0	0	0	0	2	0	0	0
cg02434121	0	0	0	0	0	0	0	2	0	0	0
cg04701596	0	0	0	0	0	0	0	2	0	0	0
cg08089541	0	0	0	0	0	0	0	2	0	0	0
cg02048674	0	0	0	0	0	0	0	2	0	0	0
cg19212550	0	0	0	0	0	0	0	2	0	0	0
cg08271909	0	0	0	0	0	0	0	2	0	0	0
cg16290689	0	0	0	0	0	0	0	2	0	0	2
cg24690094	0	0	0	0	0	0	0	2	0	0	0
cg06148175	0	0	0	0	0	0	0	2	0	0	0
cg22642909	0	0	0	0	0	0	0	2	0	0	0
cg27556566	0	0	0	0	0	0	0	2	0	0	0
cg13662262	0	0	0	0	0	0	0	2	0	0	0
cg08199758	0	0	0	0	0	0	0	2	0	0	0
cg08551047	0	0	0	0	0	0	0	4	0	0	0
cg08463173	0	0	0	0	0	0	0	2	0	0	0
cg18396987	0	0	0	0	0	0	0	2	0	0	0
cg24005131	0	0	0	0	0	0	0	2	0	0	0
cg16414568	0	0	0	0	0	0	0	6	0	0	0
cg17512474	0	0	0	0	0	0	0	2	0	0	0
cg02869547	0	0	0	0	0	0	0	2	0	0	0
cg23925190	0	0	0	0	0	0	0	2	0	0	0
cg10633981	0	0	0	0	0	0	0	4	0	0	0
cg19678730	0	0	0	0	0	0	0	2	0	0	0
cg03820725	0	0	0	0	0	0	0	2	0	0	0
cg01351822	0	0	0	0	0	0	0	5	0	0	0
cg01409552	0	0	0	0	0	0	0	2	0	0	0
cg08627604	0	0	0	0	0	0	0	2	0	0	0
cg13265914	0	0	0	0	0	0	0	2	0	0	0
cg21545248	0	0	0	0	0	0	0	2	0	0	0
cg04804550	0	0	0	0	0	0	0	2	0	0	0
cg05373657	0	0	0	0	0	0	0	2	0	0	0
cg10078511	0	0	0	0	0	0	0	3	0	0	2
cg10146935	0	0	0	0	0	0	0	3	0	0	0
cg22614927	0	0	0	0	0	0	0	2	0	0	0
cg15541630	0	0	0	0	0	0	0	2	0	0	2
cg26158950	0	0	0	0	0	0	0	2	0	0	0
cg23797200	0	0	0	0	0	0	0	2	0	0	0
cg08355456	0	0	0	0	0	0	0	3	0	0	0
cg00135497	0	0	0	0	0	0	0	2	0	0	0
cg16435779	0	0	0	0	0	0	0	2	0	0	0
cg04191954	0	0	0	0	0	0	0	2	0	0	0
cg16399632	0	0	0	0	0	0	0	2	0	0	0
cg14172633	0	0	0	0	0	0	0	2	0	0	0
cg13578465	0	0	0	0	0	0	0	2	0	0	0
cg14472251	0	0	0	0	0	0	0	2	0	0	0
cg03739609	0	0	0	0	0	0	0	3	0	0	0
cg12763978	0	0	0	0	0	0	0	2	0	0	2
cg20929545	0	0	0	0	0	0	0	2	0	0	0
cg01267941	0	0	0	0	0	0	0	2	0	0	0
cg11117637	0	0	0	0	0	0	0	4	0	0	0
cg07377985	0	0	0	0	0	0	0	2	0	0	0
cg06074123	0	0	0	0	0	0	0	2	0	0	0
cg13778201	0	0	0	0	0	0	0	5	0	0	0
cg16540789	0	0	0	0	0	0	0	2	0	0	0
cg25041172	0	0	0	0	0	0	0	2	0	0	0
cg26165269	0	0	0	0	0	0	0	2	0	0	0
cg14021555	0	0	0	0	0	0	0	2	0	0	0
cg17378342	0	0	0	0	0	0	0	2	0	0	0
cg16333535	0	0	0	0	0	0	0	2	0	0	0
cg09105334	0	0	0	0	0	0	0	3	0	0	0
cg05167251	0	0	0	0	0	0	0	2	0	0	0
cg18064219	0	0	0	0	0	0	0	2	0	0	0
cg03000156	0	0	0	0	0	0	0	2	0	0	0
cg08330117	0	0	0	0	0	0	0	2	0	0	0
cg18424208	0	0	0	0	0	0	0	4	0	0	0
cg04265425	0	0	0	0	0	0	0	2	0	0	0
cg09899215	0	0	0	0	0	0	0	2	0	0	0
cg01335658	0	0	0	0	0	0	0	2	0	0	0
cg15241888	0	0	0	0	0	0	0	2	0	0	0
cg07568418	0	0	0	0	0	0	0	2	0	0	0
cg04306220	0	0	0	0	0	0	0	2	0	0	0
cg01396855	0	0	0	0	0	0	0	2	0	0	0
cg24374538	0	0	0	0	0	0	0	2	0	0	0
cg07322293	0	0	0	0	0	0	0	2	0	0	0
cg24277024	0	0	0	0	0	0	0	2	0	0	0
cg02290791	0	0	0	0	0	0	0	2	0	0	0
cg21068911	0	0	0	0	0	0	0	2	0	0	0
cg01608315	0	0	0	0	0	0	0	2	0	0	0
cg24429836	0	0	0	0	0	0	0	2	0	0	0
cg10440578	0	0	0	0	0	0	0	3	0	0	0
cg24856064	0	0	0	0	0	0	0	3	0	0	0
cg27616007	0	0	0	0	0	0	0	2	0	0	0
cg08267442	0	0	0	0	0	0	0	4	0	0	0
cg26569309	0	0	0	0	0	0	0	3	0	0	0
cg17960164	0	0	0	0	0	0	0	2	0	0	0
cg27332337	0	0	0	0	0	0	0	2	0	0	0
cg14864994	0	0	0	0	0	0	0	2	0	0	0
cg00610021	0	0	0	0	0	0	0	2	0	0	0
cg13557301	0	0	0	0	0	0	0	2	0	0	0
cg07834934	0	0	0	0	0	0	0	2	0	0	0
cg06551493	0	0	0	0	0	0	0	3	0	0	0
cg20078119	0	0	0	0	0	0	0	3	0	0	0
cg04295991	0	0	0	0	0	0	0	2	0	0	0
cg19271190	0	0	0	0	0	0	0	2	0	0	0
cg03148428	0	0	0	0	0	0	0	2	0	0	0
cg03241046	0	0	0	0	0	0	0	2	0	0	0
cg15586393	0	0	0	0	0	0	0	3	0	0	0
cg10368507	0	0	0	0	0	0	0	2	0	0	0
cg06621691	0	0	0	0	0	0	0	2	0	0	0
cg14497545	0	0	0	0	0	0	0	2	0	0	0
cg19917744	0	0	0	0	0	0	0	2	0	0	0
cg00891649	0	0	0	0	0	0	0	3	0	0	0
cg05377034	0	0	0	0	0	0	0	2	0	0	0
cg03780851	0	0	0	0	0	0	0	2	0	0	0
cg10171063	0	0	0	0	0	0	0	2	0	0	0
cg25783352	0	0	0	0	0	0	0	2	0	0	0
cg25447359	0	0	0	0	0	0	0	2	0	0	0
cg19502207	0	0	0	0	0	0	0	2	0	0	0
cg15692032	0	0	0	0	0	0	0	2	0	0	0
cg01836137	0	0	0	0	0	0	0	2	0	2	0
cg09215553	0	0	0	0	0	0	0	2	0	0	0
cg03283235	0	0	0	0	0	0	0	2	0	0	0
cg17331554	0	0	0	0	0	0	0	2	0	0	0
cg10290767	0	0	0	0	0	0	0	2	0	0	0
cg03464685	0	0	0	0	0	0	0	2	0	0	0
cg21851135	0	0	0	0	0	0	0	2	0	0	0
cg06293195	0	0	0	0	0	0	0	2	0	0	0
cg13607511	0	0	0	0	0	0	0	2	0	0	0
cg00222982	0	0	0	0	0	0	0	2	0	0	0
cg00864171	0	0	0	0	0	0	0	3	0	0	0
cg11397370	0	0	0	0	0	0	0	2	0	0	0
cg02247178	0	0	0	0	0	0	0	5	0	0	2
cg18326115	0	0	0	0	0	0	0	2	0	0	0
cg26867282	0	0	0	0	0	0	0	2	0	0	0
cg23035058	0	0	0	0	0	0	0	2	0	0	0
cg20477084	0	0	0	0	0	0	0	2	0	0	0
cg22884516	0	0	0	0	0	0	0	3	0	0	0
cg00424169	0	0	0	0	0	0	0	2	0	0	0
cg05072848	0	0	0	0	0	0	0	3	0	0	0
cg22572476	0	0	0	0	0	0	0	2	0	0	0
cg10923408	0	0	0	0	0	0	0	2	0	0	2
cg17636193	0	0	0	0	0	0	0	2	0	0	0
cg00529697	0	0	0	0	0	0	0	2	0	0	0
cg22754765	0	0	0	0	0	0	0	3	0	0	0
cg09329275	0	0	0	0	0	0	0	2	0	0	0
cg17654050	0	0	0	0	0	0	0	3	0	0	0
cg11390073	0	0	0	0	0	0	0	2	0	0	0
cg27293860	0	0	0	0	0	0	0	2	0	0	0
cg01240599	0	0	0	0	0	0	0	2	0	0	0
cg14738643	0	0	0	0	0	0	0	2	0	0	0
cg14654363	0	0	0	0	0	0	0	3	0	0	2
cg24200083	0	0	0	0	0	0	0	2	0	0	0
cg06821199	0	0	0	0	0	0	0	4	0	0	0
cg26654766	0	0	0	0	0	0	0	3	0	0	0
cg25876975	0	0	0	0	0	0	0	2	0	0	0
cg18425377	0	0	0	0	0	0	0	2	0	0	0
cg12363545	0	0	0	0	0	0	0	2	0	0	0
cg13714895	0	0	0	0	0	0	0	2	0	0	0
cg02439789	0	0	0	0	0	0	0	4	0	0	0
cg07650554	0	0	0	0	0	0	0	2	0	0	0
cg20730770	0	0	0	0	0	0	0	2	0	0	0
cg08577743	0	0	0	0	0	0	0	2	0	0	0
cg19670923	0	0	0	0	0	0	0	3	0	0	0
cg27642328	0	0	0	0	0	0	0	2	0	0	0
cg10902825	0	0	0	0	0	0	0	2	0	0	0
cg03339537	0	0	0	0	0	0	0	2	0	0	0
cg12216772	0	0	0	0	0	0	0	2	0	0	0
cg08293324	0	0	0	0	0	0	0	2	0	0	0
cg15829535	0	0	0	0	0	0	0	2	0	0	0
cg11730703	0	0	0	0	0	0	0	2	0	0	0
cg15171911	0	0	0	0	0	0	0	4	0	0	0
cg13300757	0	0	0	0	0	0	0	2	0	0	0
cg24002541	0	0	0	0	0	0	0	4	0	0	0
cg27353824	0	0	0	0	0	0	0	2	0	0	0
cg04768449	0	0	0	0	0	0	0	2	0	0	0
cg15575967	0	0	0	0	0	0	0	2	0	0	0
cg24766553	0	0	0	0	0	0	0	2	0	0	0
cg06609496	0	0	0	0	0	0	0	2	0	0	0
cg03466525	0	0	0	0	0	0	0	2	0	0	0
cg04768479	0	0	0	0	0	0	0	2	0	0	0
cg09668031	0	0	0	0	0	0	0	2	0	0	0
cg13946767	0	0	0	0	0	0	0	2	0	0	0
cg23817627	0	0	0	0	0	0	0	2	0	0	0
cg25818109	0	0	0	0	0	0	0	2	0	0	0
cg25567674	0	0	0	0	0	0	0	2	0	0	0
cg17808866	0	0	0	0	0	0	0	2	0	0	0
cg01862363	0	0	0	0	0	0	0	6	0	0	0
cg14788655	0	0	0	0	0	0	0	3	0	0	0
cg16061947	0	0	0	0	0	0	0	2	0	0	0
cg20156774	0	0	0	0	0	0	0	2	0	0	0
cg26529771	0	0	0	0	0	0	0	2	0	0	0
cg02481697	0	0	0	0	0	0	0	4	0	0	0
cg10888111	0	0	0	0	0	0	0	2	0	0	0
cg15948871	0	0	0	0	0	0	0	2	0	0	0
cg08036492	0	0	0	0	0	0	0	2	0	0	0
cg06759845	0	0	0	0	0	0	0	2	0	0	2
cg03623878	0	0	0	0	0	0	0	2	0	0	0
cg15582176	0	0	0	0	0	0	0	2	0	0	0
cg17050807	0	0	0	0	0	0	0	2	0	0	0
cg08711378	0	0	0	0	0	0	0	2	0	0	0
cg09739413	0	0	0	0	0	0	0	2	0	0	2
cg09858108	0	0	0	0	0	0	0	4	0	0	0
cg18976044	0	0	0	0	0	0	0	2	0	0	0
cg20462561	0	0	0	0	0	0	0	2	0	0	0
cg09039751	0	0	0	0	0	0	0	2	0	0	0
cg01321174	0	0	0	0	0	0	0	3	0	0	0
cg22199969	0	0	0	0	0	0	0	2	0	0	0
cg20788612	0	0	0	0	0	0	0	2	0	0	0
cg05614735	0	0	0	0	0	0	0	2	0	0	0
cg27483342	0	0	0	0	0	0	0	2	0	0	2
cg17277199	0	0	0	0	0	0	0	4	0	0	2
cg10307580	0	0	0	0	0	0	0	2	0	0	0
cg15491131	0	0	0	0	0	0	0	3	0	0	0
cg16844333	0	0	0	0	0	0	0	4	0	0	2
cg05868531	0	0	0	0	0	0	0	2	0	0	0
cg21497977	0	0	0	0	0	0	0	2	0	0	0
cg15967501	0	0	0	0	0	0	0	2	0	0	0
cg10424681	0	0	0	0	0	0	0	3	0	0	0
cg05067427	0	0	0	0	0	0	0	4	0	0	0
cg01568228	0	0	0	0	0	0	0	2	0	0	0
cg14349977	0	0	0	0	0	0	0	2	0	0	0
cg07075347	0	0	0	0	0	0	0	3	0	0	2
cg08111158	0	0	0	0	0	0	0	2	0	0	2
cg07017737	0	0	0	0	0	0	0	2	0	0	0
cg13677785	0	0	0	0	0	0	0	3	0	0	0
cg26314966	0	0	0	0	0	0	0	2	0	0	0
cg16786756	0	0	0	0	0	0	0	3	0	0	3
cg25966908	0	0	0	0	0	0	0	3	0	0	0
cg07063463	0	0	0	0	0	0	0	2	0	0	0
cg01401534	0	0	0	0	0	0	0	3	0	0	0
cg02930107	0	0	0	0	0	0	0	2	0	0	0
cg10092257	0	0	0	0	0	0	0	2	0	0	0
cg04467334	0	0	0	0	0	0	0	2	0	0	0
cg20586076	0	0	0	0	0	0	0	2	0	0	0
cg22403782	0	0	0	0	0	0	0	2	0	0	2
cg08051713	0	0	0	0	0	0	0	2	0	0	0
cg15765817	0	0	0	0	0	0	0	2	0	0	0
cg25707805	0	0	0	0	0	0	0	2	0	0	2
cg11559198	0	0	0	0	0	0	0	2	0	0	0
cg12910906	0	0	0	0	0	0	0	2	0	0	0
cg22431262	0	0	0	0	0	0	0	2	0	0	0
cg24820672	0	0	0	0	0	0	0	2	0	0	2
cg20935489	0	0	0	0	0	0	0	2	0	0	0
cg05912299	0	0	0	0	0	0	0	3	0	0	0
cg23616741	0	0	0	0	0	0	0	2	0	0	0
cg19477346	0	0	0	0	0	0	0	2	0	0	0
cg22094845	0	0	0	0	0	0	0	2	0	0	0
cg15486454	0	0	0	0	0	0	0	3	0	0	0
cg22569496	0	0	0	0	0	0	0	2	0	0	0
cg18517222	0	0	0	0	0	0	0	2	0	0	0
cg06788790	0	0	0	0	0	0	0	2	0	0	0
cg03929570	0	0	0	0	0	0	0	2	0	0	0
cg01781617	0	0	0	0	0	0	0	3	0	0	0
cg16058797	0	0	0	0	0	0	0	2	0	0	0
cg05403241	0	0	0	0	0	0	0	2	0	0	0
cg21167269	0	0	0	0	0	0	0	2	0	0	0
cg15597364	0	0	0	0	0	0	0	2	0	0	0
cg03727500	0	0	0	0	0	0	0	2	0	0	0
cg03282345	0	0	0	0	0	0	0	2	0	0	2
cg09732405	0	0	0	0	0	0	0	2	0	0	2
cg02392634	0	0	0	0	0	0	0	2	0	0	0
cg22496683	0	0	0	0	0	0	0	3	0	0	0
cg06188367	0	0	0	0	0	0	0	4	0	0	0
cg22878388	0	0	0	0	0	0	0	2	0	0	2
cg06837568	0	0	0	0	0	0	0	3	0	0	2
cg13142134	0	0	0	0	0	0	0	3	0	0	0
cg18417622	0	0	0	0	0	0	0	2	0	0	0
cg15089111	0	0	0	0	0	0	0	2	0	0	0
cg17910899	0	0	0	0	0	0	0	2	0	0	0
cg14395298	0	0	0	0	0	0	0	2	0	0	0
cg22344745	0	0	0	0	0	0	0	3	0	0	0
cg27327312	0	0	0	0	0	0	0	2	0	0	2
cg13912631	0	0	0	0	0	0	0	2	0	0	0
cg11197150	0	0	0	0	0	0	0	2	0	0	0
cg25958766	0	0	0	0	0	0	0	2	0	0	0
cg09817024	0	0	0	0	0	0	0	2	0	0	0
cg13170051	0	0	0	0	0	0	0	3	0	0	2
cg11168104	0	0	0	0	0	0	0	2	0	0	0
cg06102954	0	0	0	0	0	0	0	2	0	0	2
cg00748494	0	0	0	0	0	0	0	2	0	0	0
cg23290482	0	0	0	0	0	0	0	2	0	0	2
cg07815799	0	0	0	0	0	0	0	3	0	0	0
cg09278540	0	0	0	0	0	0	0	2	0	0	2
cg04839761	0	0	0	0	0	0	0	2	0	0	0
cg11421509	0	0	0	0	0	0	0	2	0	0	0
cg25454270	0	0	0	0	0	0	0	3	0	0	0
cg02758247	0	0	0	0	0	0	0	2	0	0	2
cg03470754	0	0	0	0	0	0	0	2	0	0	0
cg08721802	0	0	0	0	0	0	0	3	0	0	0
cg13391079	0	0	0	0	0	0	0	2	0	0	0
cg24399349	0	0	0	0	0	0	0	2	0	0	2
cg11147215	0	0	0	0	0	0	0	2	0	0	0
cg27071797	0	0	0	0	0	0	0	2	0	0	0
cg18587476	0	0	0	0	0	0	0	4	0	0	2
cg17773655	0	0	0	0	0	0	0	2	0	0	0
cg21778743	0	0	0	0	0	0	0	2	0	0	0
cg23535310	0	0	0	0	0	0	0	2	0	0	0
cg06482857	0	0	0	0	0	0	0	2	0	0	0
cg05574272	0	0	0	0	0	0	0	2	0	0	0
cg15915602	0	0	0	0	0	0	0	2	0	0	0
cg07798610	0	0	0	0	0	0	0	2	0	0	0
cg20954971	0	0	0	0	0	0	0	2	0	0	0
cg08911368	0	0	0	0	0	0	0	3	0	0	0
cg07280807	0	0	0	0	0	0	0	2	0	0	0
cg23358886	0	0	0	0	0	0	0	2	0	0	0
cg27057022	0	0	0	0	0	0	0	2	0	0	0
cg01993818	0	0	0	0	0	0	0	3	0	0	0
cg20745987	0	0	0	0	0	0	0	3	0	0	0
cg25846784	0	0	0	0	0	0	0	2	0	0	0
cg22023531	0	0	0	0	0	0	0	3	0	0	0
cg01232511	0	0	0	0	0	0	0	2	0	0	0
cg19702802	0	0	0	0	0	0	0	2	0	0	0
cg03739955	0	0	0	0	0	0	0	4	0	0	2
cg00057231	0	0	0	0	0	0	0	2	0	0	2
cg01425746	0	0	0	0	0	0	0	5	0	0	0
cg17515480	0	0	0	0	0	0	0	2	0	0	0
cg18847009	0	0	0	0	0	0	0	2	0	0	0
cg15829969	0	0	0	0	0	0	0	2	0	0	0
cg21778193	0	0	0	0	0	0	0	3	0	0	0
cg04692870	0	0	0	0	0	0	0	3	0	0	0
cg21867110	0	0	0	0	0	0	0	3	0	0	0
cg05082376	0	0	0	0	0	0	0	3	0	0	0
cg04897644	0	0	0	0	0	0	0	2	0	0	0
cg04516022	0	0	0	0	0	0	0	2	0	0	0
cg10997906	0	0	0	0	0	0	0	2	0	0	0
cg14972141	0	0	0	0	0	0	0	2	0	0	0
cg21235532	0	0	0	0	0	0	0	2	0	0	0
cg00850481	0	0	0	0	0	0	0	2	0	0	0
cg11825002	0	0	0	0	0	0	0	2	0	0	0
cg02093808	0	0	0	0	0	0	0	2	0	0	2
cg21583723	0	0	0	0	0	0	0	3	0	0	0
cg10776230	0	0	0	0	0	0	0	2	0	0	0
cg00178511	0	0	0	0	0	0	0	2	0	0	3
cg12343106	0	0	0	0	0	0	0	2	0	0	0
cg07506749	0	0	0	0	0	0	0	2	0	0	0
cg27413508	0	0	0	0	0	0	0	3	0	0	0
cg24129222	0	0	0	0	0	0	0	2	0	0	2
cg00028678	0	0	0	0	0	0	0	3	0	0	0
cg22172057	0	0	0	0	0	0	0	2	0	0	0
cg24969520	0	0	0	0	0	0	0	2	0	0	0
cg20432211	0	0	0	0	0	0	0	2	0	0	2
cg18221429	0	0	0	0	0	0	0	2	0	0	0
cg12269972	0	0	0	0	0	0	0	2	0	0	0
cg23824987	0	0	0	0	0	0	0	2	0	0	0
cg11411509	0	0	0	0	0	0	0	2	0	0	0
cg15718572	0	0	0	0	0	0	0	3	0	0	0
cg26223996	0	0	0	0	0	0	0	2	0	0	0
cg05348870	0	0	0	0	0	0	0	2	0	0	0
cg13011002	0	0	0	0	0	0	0	2	0	0	0
cg03416665	0	0	0	0	0	0	0	2	0	0	0
cg05407555	0	0	0	0	0	0	0	2	0	0	0
cg00428296	0	0	0	0	0	0	0	2	0	0	0
cg02466711	0	0	0	0	0	0	0	2	0	0	0
cg26975193	0	0	0	0	0	0	0	2	0	0	0
cg16536664	0	0	0	0	0	0	0	2	0	0	0
cg02870147	0	0	0	0	0	0	0	3	0	0	0
cg04453792	0	0	0	0	0	0	0	2	0	0	0
cg12237140	0	0	0	0	0	0	0	3	0	0	0
cg22225943	0	0	0	0	0	0	0	5	0	0	4
cg11425280	0	0	0	0	0	0	0	2	0	0	0
cg05457620	0	0	0	0	0	0	0	2	0	0	0
cg25332391	0	0	0	0	0	0	0	2	0	0	0
cg17233422	0	0	0	0	0	0	0	2	0	0	0
cg03391479	0	0	0	0	0	0	0	2	0	0	0
cg20954180	0	0	0	0	0	0	0	2	0	0	2
cg08911728	0	0	0	0	0	0	0	2	0	0	0
cg03537872	0	0	0	0	0	0	0	2	0	0	0
cg25779690	0	0	0	0	0	0	0	2	0	0	0
cg06174989	0	0	0	0	0	0	0	2	0	0	0
cg27034450	0	0	0	0	0	0	0	2	0	0	0
cg06972911	0	0	0	0	0	0	0	2	0	0	0
cg09222505	0	0	0	0	0	0	0	2	0	0	0
cg22132509	0	0	0	0	0	0	0	3	0	0	0
cg13687935	0	0	0	0	0	0	0	2	0	0	0
cg11465769	0	0	0	0	0	0	0	2	0	0	0
cg02589604	0	0	0	0	0	0	0	2	0	0	0
cg26295149	0	0	0	0	0	0	0	2	0	0	0
cg13596487	0	0	0	0	0	0	0	2	0	0	0
cg17918270	0	0	0	0	0	0	0	2	0	0	0
cg15225844	0	0	0	0	0	0	0	2	0	0	0
cg17187595	0	0	0	0	0	0	0	2	0	0	0
cg00236305	0	0	0	0	0	0	0	4	0	0	0
cg09460712	0	0	0	0	0	0	0	2	0	0	0
cg00829400	0	0	0	0	0	0	0	2	0	0	0
cg15412604	0	0	0	0	0	0	0	2	0	0	0
cg02886806	0	0	0	0	0	0	0	2	0	0	0
cg25274185	0	0	0	0	0	0	0	2	0	0	0
cg15308666	0	0	0	0	0	0	0	2	0	0	0
cg13219604	0	0	0	0	0	0	0	2	0	0	0
cg15905656	0	0	0	0	0	0	0	2	0	0	0
cg18048071	0	0	0	0	0	0	0	2	0	0	0
cg21239227	0	0	0	0	0	0	0	2	0	0	0
cg16188379	0	0	0	0	0	0	0	2	0	0	0
cg11813455	0	0	0	0	0	0	0	2	0	0	0
cg02065293	0	0	0	0	0	0	0	2	0	0	0
cg24159247	0	0	0	0	0	0	0	2	0	0	0
cg09265397	0	0	0	0	0	0	0	2	0	0	0
cg04258102	0	0	0	0	0	0	0	2	0	0	0
cg12958963	0	0	0	0	0	0	0	2	0	0	0
cg14073571	0	0	0	0	0	0	0	2	0	0	0
cg21463709	0	0	0	0	0	0	0	2	0	0	0
cg22350835	0	0	0	0	0	0	0	2	0	0	0
cg18646987	0	0	0	0	0	0	0	2	0	0	0
cg23613857	0	0	0	0	0	0	0	2	0	0	0
cg13349671	0	0	0	0	0	0	0	2	0	0	0
cg01781529	0	0	0	0	0	0	0	2	0	0	0
cg26049693	0	0	0	0	0	0	0	2	0	0	0
cg08479516	0	0	0	0	0	0	0	3	0	0	0
cg20867603	0	0	0	0	0	0	0	2	0	0	0
cg15629311	0	0	0	0	0	0	0	2	0	0	0
cg16799583	0	0	0	0	0	0	0	2	0	0	0
cg21699158	0	0	0	0	0	0	0	2	0	0	0
cg19544065	0	0	0	0	0	0	0	2	0	0	0
cg04124690	0	0	0	0	0	0	0	3	0	0	0
cg07855242	0	0	0	0	0	0	0	2	0	0	0
cg26863308	0	0	0	0	0	0	0	2	0	0	0
cg18862883	0	0	0	0	0	0	0	2	0	0	0
cg00476675	0	0	0	0	0	0	0	3	0	0	0
cg20860726	0	0	0	0	0	0	0	2	0	0	0
cg12635664	0	0	0	0	0	0	0	2	0	0	0
cg22160612	0	0	0	0	0	0	0	2	0	0	0
cg01756799	0	0	0	0	0	0	0	4	0	0	0
cg09898695	0	0	0	0	0	0	0	2	0	0	0
cg16922810	0	0	0	0	0	0	0	2	0	0	0
cg23097534	0	0	0	0	0	0	0	2	0	0	0
cg21590264	0	0	0	0	0	0	0	3	0	0	0
cg09492354	0	0	0	0	0	0	0	3	0	0	0
cg18182111	0	0	0	0	0	0	0	3	0	0	0
cg06046431	0	0	0	0	0	0	0	2	0	0	0
cg17413943	0	0	0	0	0	0	0	2	0	0	0
cg05733135	0	0	0	0	0	0	0	2	0	0	0
cg25412831	0	0	0	0	0	0	0	2	0	0	0
cg10022526	0	0	0	0	0	0	0	2	0	0	0
cg08362738	0	0	0	0	0	0	0	2	0	0	0
cg26057780	0	0	0	0	0	0	0	2	0	0	0
cg25457956	0	0	0	0	0	0	0	3	0	0	0
cg07238832	0	0	0	0	0	0	0	2	0	0	0
cg05189570	0	0	0	0	0	0	0	2	0	0	0
cg15313332	0	0	0	0	0	0	0	3	0	0	0
cg11241206	0	0	0	0	0	0	0	3	0	0	0
cg04106006	0	0	0	0	0	0	0	2	0	0	0
cg12448003	0	0	0	0	0	0	0	3	0	0	0
cg26840770	0	0	0	0	0	0	0	2	0	0	0
cg25328597	0	0	0	0	0	0	0	3	0	0	0
cg15710245	0	0	0	0	0	0	0	2	0	0	0
cg15914769	0	0	0	0	0	0	0	2	0	0	0
cg19438565	0	0	0	0	0	0	0	2	0	0	0
cg08204023	0	0	0	0	0	0	0	2	0	0	0
cg06101180	0	0	0	0	0	0	0	2	0	0	2
cg11806762	0	0	0	0	0	0	0	4	0	0	0
cg02386994	0	0	0	0	0	0	0	2	0	0	0
cg04672351	0	0	0	0	0	0	0	2	0	0	0
cg16058600	0	0	0	0	0	0	0	4	0	0	0
cg10635145	0	0	0	0	0	0	0	4	0	0	0
cg25962210	0	0	0	0	0	0	0	4	0	0	0
cg27193031	0	0	0	0	0	0	0	3	0	0	0
cg10558494	0	0	0	0	0	0	0	2	0	0	0
cg07704699	0	0	0	0	0	0	0	3	0	0	2
cg20108357	0	0	0	0	0	0	0	2	0	0	2
cg02331025	0	0	0	0	0	0	0	2	0	0	0
cg13974632	0	0	0	0	0	0	0	2	0	0	0
cg05554000	0	0	0	0	0	0	0	2	0	0	0
cg05180887	0	0	0	0	0	0	0	3	0	0	0
cg06201514	0	0	0	0	0	0	0	4	0	0	0
cg15971980	0	0	0	0	0	0	0	3	0	0	0
cg11558107	0	0	0	0	0	0	0	2	0	0	0
cg22389270	0	0	0	0	0	0	0	2	0	0	0
cg20420249	0	0	0	0	0	0	0	2	0	0	0
cg04147027	0	0	0	0	0	0	0	2	0	0	0
cg12867237	0	0	0	0	0	0	0	2	0	0	0
cg17458347	0	0	0	0	0	0	0	2	0	0	0
cg10104451	0	0	0	0	0	0	0	3	0	0	0
cg24900983	0	0	0	0	0	0	0	2	0	0	0
cg03210340	0	0	0	0	0	0	0	2	0	0	0
cg13655635	0	0	0	0	0	0	0	2	0	0	0
cg03477080	0	0	0	0	0	0	0	2	0	0	0
cg12488187	0	0	0	0	0	0	0	2	0	0	0
cg26954751	0	0	0	0	0	0	0	2	0	0	0
cg16386396	0	0	0	0	0	0	0	2	0	0	0
cg03426762	0	0	0	0	0	0	0	2	0	0	0
cg24366657	0	0	0	0	0	0	0	3	0	0	3
cg20339650	0	0	0	0	0	0	0	3	0	0	3
cg07288394	0	0	0	0	0	0	0	2	0	0	0
cg08649099	0	0	0	0	0	0	0	2	0	0	0
cg16384885	0	0	0	0	0	0	0	2	0	0	0
cg10191581	0	0	0	0	0	0	0	2	0	0	0
cg10545682	0	0	0	0	0	0	0	2	0	0	0
cg19611616	0	0	0	0	0	0	0	2	0	0	0
cg22319682	0	0	0	0	0	0	0	2	0	0	0
cg02675859	0	0	0	0	0	0	0	2	0	0	0
cg08740698	0	0	0	0	0	0	0	2	0	0	0
cg00647741	0	0	0	0	0	0	0	2	0	0	0
cg09591519	0	0	0	0	0	0	0	2	0	0	0
cg03492469	0	0	0	0	0	0	0	2	0	0	0
cg09875150	0	0	0	0	0	0	0	2	0	0	0
cg18599081	0	0	0	0	0	0	0	2	0	0	0
cg04034685	0	0	0	0	0	0	0	2	0	0	0
cg03630596	0	0	0	0	0	0	0	2	0	0	0
cg17232476	0	0	0	0	0	0	0	2	0	0	0
cg26417188	0	0	0	0	0	0	0	2	0	0	0
cg25358853	0	0	0	0	0	0	0	3	0	0	0
cg18973457	0	0	0	0	0	0	0	2	0	0	0
cg26160945	0	0	0	0	0	0	0	2	0	0	0
cg03760951	0	0	0	0	0	0	0	3	0	0	2
cg07842289	0	0	0	0	0	0	0	2	0	0	0
cg01702766	0	0	0	0	0	0	0	2	0	0	0
cg14665413	0	0	0	0	0	0	0	2	0	0	0
cg13140267	0	0	0	0	0	0	0	2	0	0	0
cg18315935	0	0	0	0	0	0	0	2	0	0	0
cg02898493	0	0	0	0	0	0	0	2	0	0	0
cg14622819	0	0	0	0	0	0	0	2	0	0	0
cg17128833	0	0	0	0	0	0	0	2	0	0	0
cg07725579	0	0	0	0	0	0	0	2	0	0	0
cg12878812	0	0	0	0	0	0	0	2	0	0	0
cg07666882	0	0	0	0	0	0	0	2	0	0	0
cg17276118	0	0	0	0	0	0	0	2	0	0	0
cg05663031	0	0	0	0	0	0	0	3	0	0	3
cg13070763	0	0	0	0	0	0	0	3	0	0	2
cg23433370	0	0	0	0	0	0	0	3	0	0	0
cg01445942	0	0	0	0	0	0	0	2	0	0	0
cg08332071	0	0	0	0	0	0	0	2	0	0	0
cg13756879	0	0	0	0	0	0	0	3	0	0	2
cg19198148	0	0	0	0	0	0	0	2	0	0	0
cg04128563	0	0	0	0	0	0	0	2	0	0	0
cg00115714	0	0	0	0	0	0	0	2	0	0	0
cg09069593	0	0	0	0	0	0	0	2	0	0	0
cg23378033	0	0	0	0	0	0	0	2	0	0	0
cg24621362	0	0	0	0	0	0	0	2	0	0	0
cg26649752	0	0	0	0	0	0	0	2	0	0	0
cg21893185	0	0	0	0	0	0	0	2	0	0	0
cg09443360	0	0	0	0	0	0	0	2	0	0	0
cg16416987	0	0	0	0	0	0	0	2	0	0	0
cg09168222	0	0	0	0	0	0	0	2	0	0	0
cg21936543	0	0	0	0	0	0	0	2	0	0	0
cg27130769	0	0	0	0	0	0	0	2	0	0	0
cg09671611	0	0	0	0	0	0	0	2	0	0	0
cg19803952	0	0	0	0	0	0	0	3	0	0	0
cg20643362	0	0	0	0	0	0	0	2	0	0	0
cg09694722	0	0	0	0	0	0	0	3	0	0	2
cg15206834	0	0	0	0	0	0	0	2	0	0	0
cg02896201	0	0	0	0	0	0	0	2	0	0	0
cg01887374	0	0	0	0	0	0	0	2	0	0	0
cg05211662	0	0	0	0	0	0	0	2	0	0	0
cg27272547	0	0	0	0	0	0	0	2	0	0	0
cg01777019	0	0	0	0	0	0	0	2	0	0	0
cg20601919	0	0	0	0	0	0	0	3	0	0	0
cg21940042	0	0	0	0	0	0	0	2	0	0	0
cg07161239	0	0	0	0	0	0	0	2	0	0	0
cg18802998	0	0	0	0	0	0	0	3	0	0	0
cg23809679	0	0	0	0	0	0	0	2	0	0	0
cg01750714	0	0	0	0	0	0	0	2	0	0	0
cg24021890	0	0	0	0	0	0	0	2	0	0	0
cg07877900	0	0	0	0	0	0	0	3	0	0	0
cg22839866	0	0	0	0	0	0	0	2	0	0	0
cg15322932	0	0	0	0	0	0	0	2	0	0	0
cg01139861	0	0	0	0	0	0	0	3	0	0	0
cg15393937	0	0	0	0	0	0	0	3	0	0	2
cg05452899	0	0	0	0	0	0	0	3	0	0	2
cg13014866	0	0	0	0	0	0	0	2	0	0	0
cg02343275	0	0	0	0	0	0	0	2	0	0	0
cg04546097	0	0	0	0	0	0	0	3	0	0	0
cg13234569	0	0	0	0	0	0	0	2	0	0	0
cg16448223	0	0	0	0	0	0	0	2	0	0	0
cg20169197	0	0	0	0	0	0	0	2	0	0	0
cg19850333	0	0	0	0	0	0	0	2	0	0	0
cg10780097	0	0	0	0	0	0	0	2	0	0	0
cg19371526	0	0	0	0	0	0	0	3	0	0	2
cg26222132	0	0	0	0	0	0	0	2	0	0	0
cg01715172	0	0	0	0	0	0	0	2	0	0	0
cg25414605	0	0	0	0	0	0	0	2	0	0	0
cg13172906	0	0	0	0	0	0	0	2	0	0	0
cg07634195	0	0	0	0	0	0	0	2	0	0	2
cg19861138	0	0	0	0	0	0	0	2	0	0	0
cg03766264	0	0	0	0	0	0	0	3	0	0	0
cg07277624	0	0	0	0	0	0	0	2	0	0	0
cg22995959	0	0	0	0	0	0	0	2	0	0	0
cg16903122	0	0	0	0	0	0	0	3	0	0	0
cg22287492	0	0	0	0	0	0	0	3	0	0	3
cg14426001	0	0	0	0	0	0	0	2	0	0	0
cg23165623	0	0	0	0	0	0	0	2	0	0	0
cg03053575	0	0	0	0	0	0	0	2	0	0	0
cg11723066	0	0	0	0	0	0	0	2	0	0	0
cg10422334	0	0	0	0	0	0	0	2	0	0	0
cg01456491	0	0	0	0	0	0	0	2	0	0	0
cg19115610	0	0	0	0	0	0	0	2	0	0	0
cg21121119	0	0	0	0	0	0	0	2	0	0	0
cg09997271	0	0	0	0	0	0	0	2	0	0	0
cg11693364	0	0	0	0	0	0	0	2	0	0	2
cg15188268	0	0	0	0	0	0	0	2	0	0	2
cg18114235	0	0	0	0	0	0	0	2	0	0	0
cg15799353	0	0	0	0	0	0	0	2	0	0	3
cg05859777	0	0	0	0	0	0	0	4	0	0	3
cg08935125	0	0	0	0	0	0	0	3	0	0	0
cg09804496	0	0	0	0	0	0	0	2	0	0	0
cg25191231	0	0	0	0	0	0	0	2	0	0	0
cg07420362	0	0	0	0	0	0	0	2	0	0	0
cg11743470	0	0	0	0	0	0	0	2	0	0	0
cg01667319	0	0	0	0	0	0	0	3	0	0	2
cg02835822	0	0	0	0	0	0	0	3	0	0	2
cg21810910	0	0	0	0	0	0	0	2	0	0	0
cg17845617	0	0	0	0	0	0	0	2	0	0	0
cg21917676	0	0	0	0	0	0	0	2	0	0	0
cg09209002	0	0	0	0	0	0	0	2	0	0	0
cg07240557	0	0	0	0	0	0	0	2	0	0	0
cg20633818	0	0	0	0	0	0	0	2	0	0	0
cg15436096	0	0	0	0	0	0	0	3	0	0	0
cg22821834	0	0	0	0	0	0	0	2	0	0	0
cg08357601	0	0	0	0	0	0	0	2	0	0	0
cg01916429	0	0	0	0	0	0	0	2	0	0	0
cg10659464	0	0	0	0	0	0	0	3	0	0	2
cg05408403	0	0	0	0	0	0	0	2	0	0	0
cg12787836	0	0	0	0	0	0	0	2	0	0	0
cg14195992	0	0	0	0	0	0	0	2	0	0	2
cg03608000	0	0	0	0	0	0	0	3	0	0	0
cg18229767	0	0	0	0	0	0	0	2	0	0	0
cg07115304	0	0	0	0	0	0	0	2	0	0	0
cg05666820	0	0	0	0	0	0	0	3	0	0	0
cg05171584	0	0	0	0	0	0	0	2	0	0	0
cg07648238	0	0	0	0	0	0	0	2	0	0	0
cg01715800	0	0	0	0	0	0	0	2	0	0	0
cg05715828	0	0	0	0	0	0	0	2	0	0	0
cg02376703	0	0	0	0	0	0	0	3	0	0	0
cg17729891	0	0	0	0	0	0	0	2	0	0	0
cg20315590	0	0	0	0	0	0	0	2	0	0	0
cg18403220	0	0	0	0	0	0	0	2	0	0	0
cg15059389	0	0	0	0	0	0	0	2	0	0	0
cg04738464	0	0	0	0	0	0	0	2	0	0	0
cg21197216	0	0	0	0	0	0	0	2	0	0	0
cg20492869	0	0	0	0	0	0	0	2	0	0	0
cg02852754	0	0	0	0	0	0	0	2	0	0	0
cg22782812	0	0	0	0	0	0	0	2	0	0	0
cg27601582	0	0	0	0	0	0	0	2	0	0	0
cg00997411	0	0	0	0	0	0	0	2	0	0	0
cg11263351	0	0	0	0	0	0	0	2	0	0	0
cg23715045	0	0	0	0	0	0	0	2	0	0	0
cg24029199	0	0	0	0	0	0	0	2	0	0	0
cg01669948	0	0	0	0	0	0	0	2	0	0	0
cg26548293	0	0	0	0	0	0	0	3	0	0	2
cg09762897	0	0	0	0	0	0	0	2	0	0	0
cg16465128	0	0	0	0	0	0	0	2	0	0	0
cg10313947	0	0	0	0	0	0	0	2	0	0	0
cg10962535	0	0	0	0	0	0	0	2	0	0	0
cg26991761	0	0	0	0	0	0	0	2	0	0	0
cg21690947	0	0	0	0	0	0	0	2	0	0	0
cg25178399	0	0	0	0	0	0	0	2	0	0	0
cg19787465	0	0	0	0	0	0	0	2	0	0	0
cg09973105	0	0	0	0	0	0	0	2	0	0	0
cg19793809	0	0	0	0	0	0	0	2	0	0	0
cg10617287	0	0	0	0	0	0	0	2	0	0	0
cg01189606	0	0	0	0	0	0	0	2	0	0	0
cg25730577	0	0	0	0	0	0	0	2	0	0	0
cg20209308	0	0	0	0	0	0	0	2	0	0	0
cg06359167	0	0	0	0	0	0	0	2	0	0	0
cg04315300	0	0	0	0	0	0	0	2	0	0	0
cg03695693	0	0	0	0	0	0	0	2	0	0	0
cg25317740	0	0	0	0	0	0	0	2	0	0	0
cg14285012	0	0	0	0	0	0	0	3	0	0	0
cg12049088	0	0	0	0	0	0	0	2	0	0	0
cg05161938	0	0	0	0	0	0	0	2	0	0	0
cg06588605	0	0	0	0	0	0	0	3	0	0	0
cg17936564	0	0	0	0	0	0	0	2	0	0	0
cg02138218	0	0	0	0	0	0	0	2	0	0	0
cg17168242	0	0	0	0	0	0	0	2	0	0	0
cg01604592	0	0	0	0	0	0	0	2	0	0	0
cg07612655	0	0	0	0	0	0	0	3	0	0	0
cg15765694	0	0	0	0	0	0	0	2	0	0	0
cg08248181	0	0	0	0	0	0	0	2	0	0	0
cg13422804	0	0	0	0	0	0	0	2	0	0	0
cg12760327	0	0	0	0	0	0	0	2	0	0	0
cg22653976	0	0	0	0	0	0	0	2	0	0	0
cg17192377	0	0	0	0	0	0	0	2	0	0	0
cg00944873	0	0	0	0	0	0	0	3	0	0	0
cg16004427	0	0	0	0	0	0	0	3	0	0	0
cg03669268	0	0	0	0	0	0	0	2	0	0	0
cg25181655	0	0	0	0	0	0	0	2	0	0	0
cg23409699	0	0	0	0	0	0	0	2	0	0	0
cg03529598	0	0	0	0	0	0	0	2	0	0	0
cg11198676	0	0	0	0	0	0	0	2	0	0	0
cg02625745	0	0	0	0	0	0	0	2	0	0	0
cg06443542	0	0	0	0	0	0	0	2	0	0	0
cg14189304	0	0	0	0	0	0	0	2	0	0	0
cg27535302	0	0	0	0	0	0	0	3	0	0	2
cg06402432	0	0	0	0	0	0	0	2	0	0	0
cg07578795	0	0	0	0	0	0	0	2	0	0	0
cg10041608	0	0	0	0	0	0	0	2	0	0	0
cg27303654	0	0	0	0	0	0	0	2	0	0	0
cg25253217	0	0	0	0	0	0	0	2	0	0	0
cg08772163	0	0	0	0	0	0	0	2	0	0	0
cg13811969	0	0	0	0	0	0	0	2	0	0	0
cg14099514	0	0	0	0	0	0	0	2	0	0	0
cg27536028	0	0	0	0	0	0	0	2	0	0	0
cg03069736	0	0	0	0	0	0	0	2	0	0	0
cg22541755	0	0	0	0	0	0	0	2	0	0	0
cg07970874	0	0	0	0	0	0	0	2	0	0	0
cg11453712	0	0	0	0	0	0	0	2	0	0	0
cg23499823	0	0	0	0	0	0	0	2	0	0	0
cg20332517	0	0	0	0	0	0	0	2	0	0	0
cg07443748	0	0	0	0	0	0	0	2	0	0	0
cg25805189	0	0	0	0	0	0	0	2	0	0	0
cg02521641	0	0	0	0	0	0	0	2	0	0	0
cg00585072	0	0	0	0	0	0	0	2	0	0	0
cg18518074	0	0	0	0	0	0	0	4	0	2	0
cg21522988	0	0	0	0	0	0	0	2	0	0	0
cg14258853	0	0	0	0	0	0	0	2	0	0	0
cg24592962	0	0	0	0	0	0	0	4	0	0	0
cg14178364	0	0	0	0	0	0	0	2	0	0	0
cg11784071	0	0	0	0	0	0	0	3	0	0	0
cg09656541	0	0	0	0	0	0	0	2	0	0	0
cg11614536	0	0	0	0	0	0	0	2	0	0	0
cg06715755	0	0	0	0	0	0	0	2	0	0	0
cg26153715	0	0	0	0	0	0	0	3	0	0	0
cg22251684	0	0	0	0	0	0	0	2	0	0	0
cg10578782	0	0	0	0	0	0	0	3	0	0	0
cg02912112	0	0	0	0	0	0	0	3	0	0	0
cg25952192	0	0	0	0	0	0	0	2	0	0	0
cg14060402	0	0	0	0	0	0	0	2	0	0	0
cg14599440	0	0	0	0	0	0	0	2	0	0	0
cg14410503	0	0	0	0	0	0	0	2	0	0	0
cg03994274	0	0	0	0	0	0	0	3	0	0	0
cg10500909	0	0	0	0	0	0	0	2	0	0	0
cg19998012	0	0	0	0	0	0	0	2	0	0	0
cg26974111	0	0	0	0	0	0	0	2	0	0	0
cg26719024	0	0	0	0	0	0	0	2	0	0	0
cg03074175	0	0	0	0	0	0	0	2	0	0	0
cg06180389	0	0	0	0	0	0	0	2	0	0	0
cg24715815	0	0	0	0	0	0	0	2	0	0	0
cg04708391	0	0	0	0	0	0	0	2	0	0	0
cg02619656	0	0	0	0	0	0	0	2	0	0	0
cg05790989	0	0	0	0	0	0	0	2	0	0	0
cg26560981	0	0	0	0	0	0	0	2	0	0	0
cg05616442	0	0	0	0	0	0	0	2	0	0	0
cg13135255	0	0	0	0	0	0	0	2	0	0	0
cg02521996	0	0	0	0	0	0	0	2	0	0	0
cg01438403	0	0	0	0	0	0	0	2	0	0	0
cg17369032	0	0	0	0	0	0	0	2	0	0	0
cg08289189	0	0	0	0	0	0	0	2	0	0	0
cg20667575	0	0	0	0	0	0	0	2	0	0	0
cg14791008	0	0	0	0	0	0	0	2	0	0	0
cg23268677	0	0	0	0	0	0	0	2	0	0	0
cg16158779	0	0	0	0	0	0	0	2	0	0	0
cg15946653	0	0	0	0	0	0	0	2	0	0	0
cg04613258	0	0	0	0	0	0	0	2	0	0	2
cg24654266	0	0	0	0	0	0	0	2	0	0	0
cg18701449	0	0	0	0	0	0	0	2	0	0	0
cg19211931	0	0	0	0	0	0	0	2	0	0	2
cg07019740	0	0	0	0	0	0	0	2	0	0	0
cg16405454	0	0	0	0	0	0	0	2	0	0	0
cg02682525	0	0	0	0	0	0	0	2	0	0	0
cg16834011	0	0	0	0	0	0	0	4	0	0	3
cg25226226	0	0	0	0	0	0	0	2	0	0	0
cg09926649	0	0	0	0	0	0	0	2	0	0	0
cg21322022	0	0	0	0	0	0	0	2	0	0	0
cg02607130	0	0	0	0	0	0	0	2	0	0	0
cg18580232	0	0	0	0	0	0	0	2	0	0	0
cg11011533	0	0	0	0	0	0	0	2	0	0	0
cg01806181	0	0	0	0	0	0	0	2	0	0	0
cg14506366	0	0	0	0	0	0	0	2	0	0	0
cg12544243	0	0	0	0	0	0	0	2	0	0	0
cg21678377	0	0	0	0	0	0	0	2	0	0	0
cg19428160	0	0	0	0	0	0	0	2	0	0	0
cg20380689	0	0	0	0	0	0	0	2	0	0	0
cg09554596	0	0	0	0	0	0	0	2	0	0	0
cg20411756	0	0	0	0	0	0	0	3	0	0	0
cg27044591	0	0	0	0	0	0	0	2	0	0	0
cg04231888	0	0	0	0	0	0	0	2	0	0	0
cg02762115	0	0	0	0	0	0	0	4	0	0	0
cg21465236	0	0	0	0	0	0	0	2	0	0	0
cg18617860	0	0	0	0	0	0	0	2	0	0	0
cg27292113	0	0	0	0	0	0	0	2	0	0	0
cg26915952	0	0	0	0	0	0	0	2	0	0	0
cg02248052	0	0	0	0	0	0	0	2	0	0	0
cg06961054	0	0	0	0	0	0	0	2	0	0	0
cg05308504	0	0	0	0	0	0	0	2	0	0	0
cg10331082	0	0	0	0	0	0	0	2	0	0	0
cg23390118	0	0	0	0	0	0	0	2	0	0	0
cg15142694	0	0	0	0	0	0	0	3	0	0	0
cg26332114	0	0	0	0	0	0	0	2	0	0	3
cg19944904	0	0	0	0	0	0	0	2	0	0	0
cg17604655	0	0	0	0	0	0	0	3	0	0	0
cg16911301	0	0	0	0	0	0	0	2	0	0	0
cg16921727	0	0	0	0	0	0	0	2	0	0	0
cg00788177	0	0	0	0	0	0	0	3	0	0	0
cg23414861	0	0	0	0	0	0	0	3	0	0	0
cg23371413	0	0	0	0	0	0	0	4	0	0	2
cg15759338	0	0	0	0	0	0	0	2	0	0	0
cg23026554	0	0	0	0	0	0	0	2	0	0	0
cg05637352	0	0	0	0	0	0	0	2	0	0	0
cg12818343	0	0	0	0	0	0	0	2	0	0	0
cg09576209	0	0	0	0	0	0	0	2	0	0	0
cg19131667	0	0	0	0	0	0	0	3	0	0	0
cg18086635	0	0	0	0	0	0	0	4	0	0	0
cg13859764	0	0	0	0	0	0	0	2	0	0	0
cg22711741	0	0	0	0	0	0	0	3	0	0	0
cg25122629	0	0	0	0	0	0	0	2	0	0	0
cg26539818	0	0	0	0	0	0	0	2	0	0	0
cg16481961	0	0	0	0	0	0	0	2	0	0	0
cg17469471	0	0	0	0	0	0	0	2	0	0	0
cg11409361	0	0	0	0	0	0	0	2	0	0	0
cg15712226	0	0	0	0	0	0	0	3	0	0	0
cg27519958	0	0	0	0	0	0	0	2	0	0	0
cg25286482	0	0	0	0	0	0	0	2	0	0	0
cg10076514	0	0	0	0	0	0	0	2	0	0	0
cg23645885	0	0	0	0	0	0	0	2	0	0	0
cg10938586	0	0	0	0	0	0	0	2	0	0	0
cg26348414	0	0	0	0	0	0	0	2	0	0	0
cg07187133	0	0	0	0	0	0	0	2	0	0	0
cg02931604	0	0	0	0	0	0	0	4	0	0	0
cg22356726	0	0	0	0	0	0	0	2	0	0	0
cg11077681	0	0	0	0	0	0	0	2	0	0	0
cg10425698	0	0	0	0	0	0	0	2	0	0	0
cg01987536	0	0	0	0	0	0	0	2	0	0	0
cg18604842	0	0	0	0	0	0	0	2	0	0	0
cg07951083	0	0	0	0	0	0	0	2	0	0	0
cg01484296	0	0	0	0	0	0	0	2	0	0	0
cg02444433	0	0	0	0	0	0	0	5	0	0	0
cg09342567	0	0	0	0	0	0	0	2	0	0	0
cg14671222	0	0	0	0	0	0	0	2	0	0	0
cg24527008	0	0	0	0	0	0	0	3	0	0	0
cg13372293	0	0	0	0	0	0	0	3	0	0	0
cg00790020	0	0	0	0	0	0	0	4	0	0	0
cg21273407	0	0	0	0	0	0	0	2	0	0	0
cg06614002	0	0	0	0	0	0	0	2	0	0	0
cg25766424	0	0	0	0	0	0	0	2	0	0	0
cg19127638	0	0	0	0	0	0	0	3	0	0	0
cg10194536	0	0	0	0	0	0	0	2	0	0	0
cg07991621	0	0	0	0	0	0	0	4	0	0	0
cg08822227	0	0	0	0	0	0	0	5	0	0	0
cg14716990	0	0	0	0	0	0	0	2	0	0	0
cg16848289	0	0	0	0	0	0	0	2	0	0	0
cg05923197	0	0	0	0	0	0	0	3	0	0	0
cg05857996	0	0	0	0	0	0	0	5	0	0	0
cg13161850	0	0	0	0	0	0	0	2	0	0	0
cg14652587	0	0	0	0	0	0	0	3	0	0	0
cg18539627	0	0	0	0	0	0	0	2	0	0	0
cg06744585	0	0	0	0	0	0	0	2	0	0	0
cg25460807	0	0	0	0	0	0	0	2	0	0	0
cg08379987	0	0	0	0	0	0	0	3	0	0	0
cg17230773	0	0	0	0	0	0	0	2	0	0	2
cg21724239	0	0	0	0	0	0	0	2	0	0	0
cg15688339	0	0	0	0	0	0	0	2	0	0	0
cg10403849	0	0	0	0	0	0	0	3	0	0	0
cg22833508	0	0	0	0	0	0	0	2	0	0	0
cg19825037	0	0	0	0	0	0	0	2	0	0	0
cg05928290	0	0	0	0	0	0	0	2	0	0	0
cg17696563	0	0	0	0	0	0	0	2	0	0	0
cg20099830	0	0	0	0	0	0	0	2	0	0	0
cg04658543	0	0	0	0	0	0	0	2	0	0	0
cg00303183	0	0	0	0	0	0	0	2	0	0	0
cg25344672	0	0	0	0	0	0	0	2	0	0	0
cg18989491	0	0	0	0	0	0	0	2	0	0	0
cg00610310	0	0	0	0	0	0	0	2	0	0	0
cg19696441	0	0	0	0	0	0	0	2	0	0	0
cg08732352	0	0	0	0	0	0	0	2	0	0	0
cg12764034	0	0	0	0	0	0	0	2	0	0	0
cg17706086	0	0	0	0	0	0	0	2	0	0	0
cg04498198	0	0	0	0	0	0	0	3	0	0	0
cg25142947	0	0	0	0	0	0	0	2	0	0	0
cg17550175	0	0	0	0	0	0	0	2	0	0	0
cg14857764	0	0	0	0	0	0	0	2	0	0	0
cg13172549	0	0	0	0	0	0	0	5	0	0	0
cg18780257	0	0	0	0	0	0	0	2	0	0	0
cg18857062	0	0	0	0	0	0	0	2	0	0	0
cg12348202	0	0	0	0	0	0	0	2	0	0	0
cg19192108	0	0	0	0	0	0	0	2	0	0	0
cg03865018	0	0	0	0	0	0	0	2	0	0	0
cg19592472	0	0	0	0	0	0	0	2	0	0	0
cg23948843	0	0	0	0	0	0	0	5	0	0	0
cg07313523	0	0	0	0	0	0	0	2	0	0	0
cg14868128	0	0	0	0	0	0	0	2	0	0	0
cg24878173	0	0	0	0	0	0	0	3	0	0	0
cg23122642	0	0	0	0	0	0	0	2	0	0	0
cg10709593	0	0	0	0	0	0	0	2	0	0	0
cg05938001	0	0	0	0	0	0	0	2	0	0	0
cg27331665	0	0	0	0	0	0	0	2	0	0	0
cg24611351	0	0	0	0	0	0	0	2	0	0	0
cg09892273	0	0	0	0	0	0	0	2	0	0	0
cg18943588	0	0	0	0	0	0	0	2	0	0	0
cg23312397	0	0	0	0	0	0	0	3	0	0	0
cg01969535	0	0	0	0	0	0	0	2	0	0	0
cg04330691	0	0	0	0	0	0	0	2	0	0	0
cg01244270	0	0	0	0	0	0	0	2	0	0	0
cg10130374	0	0	0	0	0	0	0	2	0	0	0
cg26272575	0	0	0	0	0	0	0	2	0	0	0
cg05085169	0	0	0	0	0	0	0	2	0	0	0
cg12308746	0	0	0	0	0	0	0	2	0	0	0
cg27331316	0	0	0	0	0	0	0	2	0	0	0
cg10033433	0	0	0	0	0	0	0	2	0	0	0
cg04611801	0	0	0	0	0	0	0	2	0	0	0
cg07936950	0	0	0	0	0	0	0	2	0	0	0
cg17527195	0	0	0	0	0	0	0	2	0	0	0
cg07181565	0	0	0	0	0	0	0	2	0	0	0
cg22559034	0	0	0	0	0	0	0	2	0	0	0
cg15645660	0	0	0	0	0	0	0	6	0	0	0
cg02798280	0	0	0	0	0	0	0	5	0	0	0
cg02201490	0	0	0	0	0	0	0	2	0	0	0
cg08486903	0	0	0	0	0	0	0	4	0	0	0
cg12706938	0	0	0	0	0	0	0	2	0	0	0
cg00602234	0	0	0	0	0	0	0	2	0	0	0
cg01090089	0	0	0	0	0	0	0	2	0	0	0
cg01022916	0	0	0	0	0	0	0	2	0	0	0
cg01686348	0	0	0	0	0	0	0	2	0	0	0
cg05041517	0	0	0	0	0	0	0	2	0	0	2
cg05529890	0	0	0	0	0	0	0	2	0	0	0
cg24479820	0	0	0	0	0	0	0	2	0	0	0
cg27280688	0	0	0	0	0	0	0	2	0	0	0
cg05770546	0	0	0	0	0	0	0	2	0	0	0
cg15705054	0	0	0	0	0	0	0	2	0	0	0
cg25889770	0	0	0	0	0	0	0	2	0	0	0
cg16449840	0	0	0	0	0	0	0	2	0	0	0
cg01174734	0	0	0	0	0	0	0	2	0	0	0
cg22203628	0	0	0	0	0	0	0	2	0	0	0
cg23874234	0	0	0	0	0	0	0	2	0	0	0
cg23728447	0	0	0	0	0	0	0	2	0	0	0
cg10337079	0	0	0	0	0	0	0	3	0	0	2
cg06782623	0	0	0	0	0	0	0	2	0	0	0
cg07377891	0	0	0	0	0	0	0	2	0	0	0
cg27403609	0	0	0	0	0	0	0	2	0	0	2
cg17985854	0	0	0	0	0	0	0	3	0	0	2
cg02392575	0	0	0	0	0	0	0	2	0	0	0
cg03559773	0	0	0	0	0	0	0	2	0	0	0
cg09779392	0	0	0	0	0	0	0	2	0	0	0
cg19183686	0	0	0	0	0	0	0	2	0	0	0
cg14523259	0	0	0	0	0	0	0	2	0	0	0
cg26278394	0	0	0	0	0	0	0	2	0	0	0
cg13610659	0	0	0	0	0	0	0	2	0	0	0
cg22199080	0	0	0	0	0	0	0	2	0	0	0
cg21878074	0	0	0	0	0	0	0	2	0	0	0
cg25717844	0	0	0	0	0	0	0	2	0	0	0
cg00097599	0	0	0	0	0	0	0	2	0	0	0
cg14437725	0	0	0	0	0	0	0	2	0	0	0
cg18307463	0	0	0	0	0	0	0	2	0	0	0
cg00709050	0	0	0	0	0	0	0	2	0	0	0
cg01705575	0	0	0	0	0	0	0	2	0	0	0
cg00102996	0	0	0	0	0	0	0	2	0	0	0
cg09284066	0	0	0	0	0	0	0	2	0	0	0
cg07112561	0	0	0	0	0	0	0	2	0	0	0
cg05970811	0	0	0	0	0	0	0	2	0	0	0
cg12585923	0	0	0	0	0	0	0	2	0	0	0
cg22421699	0	0	0	0	0	0	0	2	0	0	0
cg27627524	0	0	0	0	0	0	0	3	0	0	0
cg04340481	0	0	0	0	0	0	0	2	0	0	0
cg14689479	0	0	0	0	0	0	0	2	0	0	0
cg15150970	0	0	0	0	0	0	0	2	0	0	0
cg27640302	0	0	0	0	0	0	0	2	0	0	0
cg03549146	0	0	0	0	0	0	0	2	0	0	2
cg19622623	0	0	0	0	0	0	0	2	0	0	0
cg09185587	0	0	0	0	0	0	0	2	0	0	0
cg04306507	0	0	0	0	0	0	0	3	0	0	0
cg04118119	0	0	0	0	0	0	0	3	0	0	0
cg18463607	0	0	0	0	0	0	0	3	0	0	0
cg21210642	0	0	0	0	0	0	0	2	0	0	0
cg20000602	0	0	0	0	0	0	0	2	0	0	0
cg16865291	0	0	0	0	0	0	0	2	0	0	0
cg00175403	0	0	0	0	0	0	0	2	0	0	0
cg27656459	0	0	0	0	0	0	0	2	0	0	0
cg08083251	0	0	0	0	0	0	0	3	0	0	0
cg16590643	0	0	0	0	0	0	0	2	0	0	0
cg25487775	0	0	0	0	0	0	0	2	0	0	0
cg04304802	0	0	0	0	0	0	0	2	0	0	0
cg17248924	0	0	0	0	0	0	0	3	0	0	0
cg21073930	0	0	0	0	0	0	0	2	0	0	0
cg06711380	0	0	0	0	0	0	0	2	0	0	0
cg16362181	0	0	0	0	0	0	0	2	0	0	0
cg23916104	0	0	0	0	0	0	0	2	0	0	0
cg22126965	0	0	0	0	0	0	0	4	0	0	0
cg02735058	0	0	0	0	0	0	0	2	0	0	0
cg17820060	0	0	0	0	0	0	0	2	0	0	0
cg19846314	0	0	0	0	0	0	0	2	0	0	0
cg15975890	0	0	0	0	0	0	0	2	0	0	0
cg14989959	0	0	0	0	0	0	0	2	0	0	0
cg01876338	0	0	0	0	0	0	0	4	0	0	0
cg20571420	0	0	0	0	0	0	0	2	0	0	0
cg23206520	0	0	0	0	0	0	0	2	0	2	0
cg15591384	0	0	0	0	0	0	0	2	0	0	0
cg04432493	0	0	0	0	0	0	0	2	0	0	0
cg07773593	0	0	0	0	0	0	0	3	0	0	0
cg22327312	0	0	0	0	0	0	0	2	0	0	0
cg14510967	0	0	0	0	0	0	0	2	0	0	0
cg04917472	0	0	0	0	0	0	0	2	0	0	0
cg10453850	0	0	0	0	0	0	0	2	0	0	2
cg23147227	0	0	0	0	0	0	0	2	0	0	0
cg18245281	0	0	0	0	0	0	0	2	0	0	0
cg14088811	0	0	0	0	0	0	0	2	0	0	0
cg00262061	0	0	0	0	0	0	0	2	0	0	0
cg12831034	0	0	0	0	0	0	0	2	0	0	0
cg12787553	0	0	0	0	0	0	0	2	0	0	0
cg22917487	0	0	0	0	0	0	0	3	0	0	0
cg23929682	0	0	0	0	0	0	0	2	0	0	0
cg07464217	0	0	0	0	0	0	0	2	0	0	0
cg19014792	0	0	0	0	0	0	0	2	0	0	0
cg16495448	0	0	0	0	0	0	0	2	0	0	0
cg22145559	0	0	0	0	0	0	0	2	0	0	0
cg04234016	0	0	0	0	0	0	0	2	0	0	0
cg00215182	0	0	0	0	0	0	0	3	0	0	0
cg18563860	0	0	0	0	0	0	0	2	0	0	0
cg13914531	0	0	0	0	0	0	0	2	0	0	0
cg15975802	0	0	0	0	0	0	0	2	0	0	0
cg01374870	0	0	0	0	0	0	0	2	0	0	2
cg15614119	0	0	0	0	0	0	0	2	0	0	0
cg03678609	0	0	0	0	0	0	0	2	0	0	0
cg09816693	0	0	0	0	0	0	0	2	0	0	0
cg07793207	0	0	0	0	0	0	0	3	0	0	0
cg07368443	0	0	0	0	0	0	0	2	0	0	0
cg16692735	0	0	0	0	0	0	0	2	0	0	0
cg00620190	0	0	0	0	0	0	0	2	0	0	0
cg12187394	0	0	0	0	0	0	0	2	0	0	0
cg18186394	0	0	0	0	0	0	0	2	0	0	0
cg13928759	0	0	0	0	0	0	0	2	0	0	0
cg03043406	0	0	0	0	0	0	0	2	0	0	2
cg24332389	0	0	0	0	0	0	0	2	0	0	0
cg08289130	0	0	0	0	0	0	0	4	0	0	0
cg13007871	0	0	0	0	0	0	0	2	0	0	0
cg14623917	0	0	0	0	0	0	0	2	0	0	0
cg04731810	0	0	0	0	0	0	0	2	0	0	0
cg22047901	0	0	0	0	0	0	0	3	0	0	0
cg06833709	0	0	0	0	0	0	0	2	0	0	0
cg13858227	0	0	0	0	0	0	0	2	0	0	0
cg19291926	0	0	0	0	0	0	0	2	0	0	0
cg06717905	0	0	0	0	0	0	0	2	0	0	0
cg13834146	0	0	0	0	0	0	0	2	0	0	0
cg13928306	0	0	0	0	0	0	0	3	0	0	0
cg07701757	0	0	0	0	0	0	0	2	0	0	0
cg00415333	0	0	0	0	0	0	0	2	0	0	2
cg19097407	0	0	0	0	0	0	0	2	0	0	0
cg06279296	0	0	0	0	0	0	0	2	0	0	2
cg08549495	0	0	0	0	0	0	0	2	0	0	0
cg16041412	0	0	0	0	0	0	0	2	0	0	0
cg01331196	0	0	0	0	0	0	0	2	0	0	0
cg04349497	0	0	0	0	0	0	0	2	0	0	0
cg00674311	0	0	0	0	0	0	0	2	0	0	0
cg18559901	0	0	0	0	0	0	0	3	0	0	0
cg01861447	0	0	0	0	0	0	0	2	0	0	0
cg03750587	0	0	0	0	0	0	0	2	0	0	0
cg05533539	0	0	0	0	0	0	0	3	0	0	0
cg10760299	0	0	0	0	0	0	0	2	0	0	0
cg18887230	0	0	0	0	0	0	0	2	0	0	0
cg01449715	0	0	0	0	0	0	0	3	0	0	0
cg27523193	0	0	0	0	0	0	0	2	0	0	0
cg14154456	0	0	0	0	0	0	0	3	0	0	0
cg01618151	0	0	0	0	0	0	0	3	0	0	0
cg09626521	0	0	0	0	0	0	0	2	0	0	0
cg06824394	0	0	0	0	0	0	0	2	0	0	0
cg17344770	0	0	0	0	0	0	0	3	0	0	0
cg07388563	0	0	0	0	0	0	0	2	0	0	0
cg08710234	0	0	0	0	0	0	0	2	0	0	0
cg26307396	0	0	0	0	0	0	0	2	0	0	0
cg05722458	0	0	0	0	0	0	0	2	0	0	0
cg18853490	0	0	0	0	0	0	0	2	0	0	0
cg24672624	0	0	0	0	0	0	0	2	0	0	0
cg26805839	0	0	0	0	0	0	0	2	0	0	0
cg13857646	0	0	0	0	0	0	0	2	0	0	0
cg19584038	0	0	0	0	0	0	0	2	0	0	0
cg26196496	0	0	0	0	0	0	0	2	0	0	2
cg02613937	0	0	0	0	0	0	0	2	0	0	0
cg06913337	0	0	0	0	0	0	0	3	0	0	0
cg26360402	0	0	0	0	0	0	0	3	0	0	0
cg08056778	0	0	0	0	0	0	0	2	0	0	0
cg08760493	0	0	0	0	0	0	0	2	0	0	0
cg01287088	0	0	0	0	0	0	0	5	0	0	0
cg18535415	0	0	0	0	0	0	0	3	0	0	0
cg06245338	0	0	0	0	0	0	0	2	0	0	0
cg11067407	0	0	0	0	0	0	0	2	0	0	0
cg22833809	0	0	0	0	0	0	0	3	0	0	0
cg24360871	0	0	0	0	0	0	0	2	0	0	0
cg17233506	0	0	0	0	0	0	0	2	0	0	0
cg22552736	0	0	0	0	0	0	0	2	0	0	0
cg26884773	0	0	0	0	0	0	0	2	0	0	0
cg05851442	0	0	0	0	0	0	0	3	0	0	0
cg04255201	0	0	0	0	0	0	0	2	0	0	0
cg00162806	0	0	0	0	0	0	0	2	0	0	0
cg13305951	0	0	0	0	0	0	0	3	0	0	0
cg02921257	0	0	0	0	0	0	0	2	0	0	0
cg14034325	0	0	0	0	0	0	0	2	0	0	0
cg02308560	0	0	0	0	0	0	0	7	0	0	0
cg07623567	0	0	0	0	0	0	0	2	0	0	0
cg10095954	0	0	0	0	0	0	0	2	0	0	0
cg21696012	0	0	0	0	0	0	0	4	0	0	0
cg07883124	0	0	0	0	0	0	0	3	0	0	0
cg00994629	0	0	0	0	0	0	0	2	0	0	0
cg24524285	0	0	0	0	0	0	0	3	0	0	0
cg14430943	0	0	0	0	0	0	0	3	0	0	0
cg27409802	0	0	0	0	0	0	0	3	0	0	0
cg21876001	0	0	0	0	0	0	0	2	0	0	0
cg12897164	0	0	0	0	0	0	0	2	0	0	0
cg01111041	0	0	0	0	0	0	0	4	0	0	0
cg17775899	0	0	0	0	0	0	0	2	0	0	0
cg14216068	0	0	0	0	0	0	0	3	0	0	0
cg04874795	0	0	0	0	0	0	0	3	0	0	0
cg19011001	0	0	0	0	0	0	0	2	0	0	0
cg13106389	0	0	0	0	0	0	0	2	0	0	2
cg07207652	0	0	0	0	0	0	0	3	0	0	0
cg20079298	0	0	0	0	0	0	0	3	0	0	0
cg02827029	0	0	0	0	0	0	0	3	0	0	0
cg23859635	0	0	0	0	0	0	0	2	0	0	0
cg26757820	0	0	0	0	0	0	0	2	0	0	0
cg05895618	0	0	0	0	0	0	0	2	0	0	0
cg25143652	0	0	0	0	0	0	0	2	0	0	0
cg16733298	0	0	0	0	0	0	0	3	0	0	0
cg08952306	0	0	0	0	0	0	0	2	0	0	0
cg12655542	0	0	0	0	0	0	0	4	0	0	0
cg15911153	0	0	0	0	0	0	0	4	0	0	0
cg07349815	0	0	0	0	0	0	0	2	0	0	0
cg12461930	0	0	0	0	0	0	0	3	0	0	0
cg01291088	0	0	0	0	0	0	0	2	0	0	0
cg13985518	0	0	0	0	0	0	0	5	0	0	0
cg09470754	0	0	0	0	0	0	0	2	0	0	0
cg14103343	0	0	0	0	0	0	0	3	0	0	0
cg18816534	0	0	0	0	0	0	0	4	0	0	0
cg10570158	0	0	0	0	0	0	0	3	0	0	0
cg08610901	0	0	0	0	0	0	0	2	0	0	0
cg15751131	0	0	0	0	0	0	0	4	0	0	0
cg11839415	0	0	0	0	0	0	0	3	0	0	0
cg00979931	0	0	0	0	0	0	0	4	0	0	0
cg19803550	0	0	0	0	0	0	0	5	0	0	0
cg18556455	0	0	0	0	0	0	0	3	0	0	0
cg03871267	0	0	0	0	0	0	0	3	0	0	0
cg25389328	0	0	0	0	0	0	0	2	0	0	0
cg05783384	0	0	0	0	0	0	0	6	0	0	0
cg27560367	0	0	0	0	0	0	0	3	0	0	0
cg15821544	0	0	0	0	0	0	0	4	0	0	0
cg21399057	0	0	0	0	0	0	0	2	0	0	0
cg13879455	0	0	0	0	0	0	0	2	0	0	0
cg20864214	0	0	0	0	0	0	0	6	0	0	0
cg18046677	0	0	0	0	0	0	0	2	0	0	0
cg02317313	0	0	0	0	0	0	0	2	0	0	0
cg02124912	0	0	0	0	0	0	0	3	0	0	0
cg26199857	0	0	0	0	0	0	0	3	0	0	2
cg19048532	0	0	0	0	0	0	0	2	0	0	0
cg12562461	0	0	0	0	0	0	0	2	0	0	0
cg06093152	0	0	0	0	0	0	0	4	0	0	2
cg09596958	0	0	0	0	0	0	0	4	0	0	0
cg04252044	0	0	0	0	0	0	0	2	0	0	0
cg12476754	0	0	0	0	0	0	0	2	0	0	0
cg22568423	0	0	0	0	0	0	0	3	0	0	0
cg03568673	0	0	0	0	0	0	0	2	0	0	0
cg17970299	0	0	0	0	0	0	0	4	0	0	0
cg22957360	0	0	0	0	0	0	0	2	0	0	0
cg10822172	0	0	0	0	0	0	0	2	0	0	0
cg03223072	0	0	0	0	0	0	0	2	0	0	0
cg15610437	0	0	0	0	0	0	0	2	0	0	2
cg03672272	0	0	0	0	0	0	0	4	0	0	0
cg17006136	0	0	0	0	0	0	0	2	0	0	0
cg11724984	0	0	0	0	0	0	0	4	0	0	0
cg09510202	0	0	0	0	0	0	0	2	0	0	0
cg12253175	0	0	0	0	0	0	0	3	0	0	0
cg20695936	0	0	0	0	0	0	0	2	0	0	0
cg24761525	0	0	0	0	0	0	0	2	0	0	0
cg14938587	0	0	0	0	0	0	0	3	0	0	0
cg16402452	0	0	0	0	0	0	0	2	0	0	0
cg15262954	0	0	0	0	0	0	0	2	0	0	0
cg00147172	0	0	0	0	0	0	0	2	0	0	0
cg22507723	0	0	0	0	0	0	0	2	0	0	0
cg11385938	0	0	0	0	0	0	0	2	0	0	0
cg06811467	0	0	0	0	0	0	0	2	0	0	0
cg19402991	0	0	0	0	0	0	0	5	0	0	0
cg17907520	0	0	0	0	0	0	0	3	0	0	0
cg16988611	0	0	0	0	0	0	0	2	0	0	0
cg08412913	0	0	0	0	0	0	0	2	0	0	0
cg15974867	0	0	0	0	0	0	0	4	0	0	0
cg26022064	0	0	0	0	0	0	0	4	0	0	0
cg16129132	0	0	0	0	0	0	0	2	0	2	0
cg08140459	0	0	0	0	0	0	0	2	0	0	0
cg08659179	0	0	0	0	0	0	0	2	0	0	0
cg19256813	0	0	0	0	0	0	0	2	0	0	0
cg01666652	0	0	0	0	0	0	0	2	0	0	0
cg07522913	0	0	0	0	0	0	0	2	0	0	0
cg11601000	0	0	0	0	0	0	0	2	0	0	0
cg12234455	0	0	0	0	0	0	0	3	0	0	0
cg17824906	0	0	0	0	0	0	0	2	0	0	0
cg22122808	0	0	0	0	0	0	0	2	0	0	0
cg22729726	0	0	0	0	0	0	0	2	0	0	0
cg08230957	0	0	0	0	0	0	0	2	0	0	0
cg00682096	0	0	0	0	0	0	0	2	0	0	0
cg14557202	0	0	0	0	0	0	0	5	0	0	0
cg06119452	0	0	0	0	0	0	0	2	0	0	0
cg17007896	0	0	0	0	0	0	0	2	0	0	0
cg01653446	0	0	0	0	0	0	0	3	0	0	0
cg14852355	0	0	0	0	0	0	0	2	0	0	0
cg13313598	0	0	0	0	0	0	0	2	0	0	0
cg22088368	0	0	0	0	0	0	0	2	0	0	0
cg24550149	0	0	0	0	0	0	0	3	0	0	0
cg20733077	0	0	0	0	0	0	0	2	0	0	0
cg23618477	0	0	0	0	0	0	0	3	0	0	0
cg21806242	0	0	0	0	0	0	0	4	0	0	0
cg08262220	0	0	0	0	0	0	0	2	0	0	0
cg19411952	0	0	0	0	0	0	0	3	0	0	0
cg07561747	0	0	0	0	0	0	0	3	0	0	0
cg04587220	0	0	0	0	0	0	0	5	0	0	0
cg16258854	0	0	0	0	0	0	0	4	0	0	0
cg20145009	0	0	0	0	0	0	0	3	0	0	0
cg22952459	0	0	0	0	0	0	0	2	0	0	0
cg11859982	0	0	0	0	0	0	0	2	0	0	0
cg08570034	0	0	0	0	0	0	0	2	0	0	0
cg14109551	0	0	0	0	0	0	0	2	0	0	2
cg25738176	0	0	0	0	0	0	0	4	0	0	0
cg08706567	0	0	0	0	0	0	0	3	0	0	0
cg22930187	0	0	0	0	0	0	0	2	0	0	0
cg06207804	0	0	0	0	0	0	0	2	0	0	0
cg10864200	0	0	0	0	0	0	0	2	0	0	0
cg24313592	0	0	0	0	0	0	0	2	0	0	0
cg25685062	0	0	0	0	0	0	0	2	0	0	0
cg11363234	0	0	0	0	0	0	0	2	0	0	0
cg19356311	0	0	0	0	0	0	0	2	0	0	0
cg23510258	0	0	0	0	0	0	0	2	0	0	0
cg11520003	0	0	0	0	0	0	0	2	0	0	0
cg17497608	0	0	0	0	0	0	0	2	0	0	0
cg25749107	0	0	0	0	0	0	0	2	0	0	0
cg01328473	0	0	0	0	0	0	0	2	0	0	0
cg09415366	0	0	0	0	0	0	0	2	0	0	0
cg16519217	0	0	0	0	0	0	0	2	0	0	0
cg07127410	0	0	0	0	0	0	0	4	0	0	0
cg08690094	0	0	0	0	0	0	0	2	0	0	0
cg15779702	0	0	0	0	0	0	0	2	0	0	0
cg16580982	0	0	0	0	0	0	0	3	0	0	0
cg18428283	0	0	0	0	0	0	0	2	0	0	0
cg25844133	0	0	0	0	0	0	0	2	0	0	0
cg00287096	0	0	0	0	0	0	0	2	0	0	0
cg00738934	0	0	0	0	0	0	0	2	0	0	0
cg21337580	0	0	0	0	0	0	0	2	0	0	0
cg26786615	0	0	0	0	0	0	0	2	0	0	0
cg01485177	0	0	0	0	0	0	0	2	0	0	0
cg17736057	0	0	0	0	0	0	0	2	0	0	0
cg08302650	0	0	0	0	0	0	0	2	0	0	0
cg11959399	0	0	0	0	0	0	0	4	0	0	0
cg14780466	0	0	0	0	0	0	0	4	0	0	0
cg07264025	0	0	0	0	0	0	0	2	0	0	0
cg12756686	0	0	0	0	0	0	0	2	0	0	0
cg14775560	0	0	0	0	0	0	0	2	0	0	0
cg07753967	0	0	0	0	0	0	0	2	0	0	0
cg02109652	0	0	0	0	0	0	0	2	0	0	0
cg03720043	0	0	0	0	0	0	0	2	0	0	0
cg15730644	0	0	0	0	0	0	0	2	0	0	0
cg26155681	0	0	0	0	0	0	0	2	0	0	0
cg02169857	0	0	0	0	0	0	0	2	0	0	0
cg19392551	0	0	0	0	0	0	0	2	0	0	0
cg01251255	0	0	0	0	0	0	0	2	0	0	0
cg03905795	0	0	0	0	0	0	0	3	0	0	0
cg09187163	0	0	0	0	0	0	0	2	0	0	0
cg10428938	0	0	0	0	0	0	0	2	0	0	0
cg08931129	0	0	0	0	0	0	0	2	0	0	0
cg12500857	0	0	0	0	0	0	0	2	0	0	0
cg14706807	0	0	0	0	0	0	0	2	0	0	0
cg01837362	0	0	0	0	0	0	0	2	0	0	0
cg19597498	0	0	0	0	0	0	0	3	0	0	0
cg22054885	0	0	0	0	0	0	0	3	0	0	0
cg24527560	0	0	0	0	0	0	0	2	0	0	0
cg18065982	0	0	0	0	0	0	0	2	0	0	0
cg05453358	0	0	0	0	0	0	0	2	0	0	0
cg20282550	0	0	0	0	0	0	0	2	0	0	0
cg12212591	0	0	0	0	0	0	0	2	0	0	0
cg17913405	0	0	0	0	0	0	0	2	0	0	0
cg19967668	0	0	0	0	0	0	0	2	0	0	0
cg06615754	0	0	0	0	0	0	0	3	0	0	0
cg01914314	0	0	0	0	0	0	0	2	0	0	0
cg24311485	0	0	0	0	0	0	0	2	0	0	0
cg04669894	0	0	0	0	0	0	0	2	0	0	0
cg06543376	0	0	0	0	0	0	0	2	0	0	0
cg23423607	0	0	0	0	0	0	0	2	0	0	0
cg08013331	0	0	0	0	0	0	0	2	0	0	0
cg24399337	0	0	0	0	0	0	0	2	0	0	0
cg03651292	0	0	0	0	0	0	0	2	0	0	0
cg19978416	0	0	0	0	0	0	0	2	0	0	0
cg12302982	0	0	0	0	0	0	0	2	0	0	0
cg14316629	0	0	0	0	0	0	0	2	0	0	0
cg26757221	0	0	0	0	0	0	0	2	0	0	0
cg07768201	0	0	0	0	0	0	0	2	0	0	0
cg22306009	0	0	0	0	0	0	0	2	0	0	0
cg04610028	0	0	0	0	0	0	0	3	0	0	0
cg01281851	0	0	0	0	0	0	0	2	0	0	0
cg21917740	0	0	0	0	0	0	0	2	0	0	0
cg00157199	0	0	0	0	0	0	0	2	0	0	2
cg27469719	0	0	0	0	0	0	0	2	0	0	0
cg25346915	0	0	0	0	0	0	0	2	0	0	0
cg00590063	0	0	0	0	0	0	0	3	0	0	0
cg16633951	0	0	0	0	0	0	0	2	0	0	0
cg26494441	0	0	0	0	0	0	0	2	0	0	0
cg07264586	0	0	0	0	0	0	0	3	0	0	0
cg06908474	0	0	0	0	0	0	0	2	0	0	0
cg23464743	0	0	0	0	0	0	0	3	0	0	0
cg14909179	0	0	0	0	0	0	0	3	0	0	0
cg11818589	0	0	0	0	0	0	0	2	0	0	0
cg24536782	0	0	0	0	0	0	0	2	0	0	0
cg00059374	0	0	0	0	0	0	0	2	0	0	0
cg01088455	0	0	0	0	0	0	0	2	0	0	0
cg00044354	0	0	0	0	0	0	0	3	0	0	0
cg04663842	0	0	0	0	0	0	0	2	0	0	0
cg20731136	0	0	0	0	0	0	0	2	0	0	0
cg16770238	0	0	0	0	0	0	0	2	0	0	0
cg14655569	0	0	0	0	0	0	0	2	0	0	0
cg14325153	0	0	0	0	0	0	0	2	0	0	2
cg14497649	0	0	0	0	0	0	0	2	0	0	0
cg18313661	0	0	0	0	0	0	0	2	0	0	0
cg27119456	0	0	0	0	0	0	0	2	0	0	0
cg12974258	0	0	0	0	0	0	0	2	0	0	0
cg00414890	0	0	0	0	0	0	0	2	0	0	0
cg07297900	0	0	0	0	0	0	0	2	0	0	0
cg00896347	0	0	0	0	0	0	0	2	0	0	0
cg10909185	0	0	0	0	0	0	0	3	0	0	0
cg06480942	0	0	0	0	0	0	0	2	0	0	2
cg24593918	0	0	0	0	0	0	0	2	0	0	0
cg01847719	0	0	0	0	0	0	0	3	0	0	0
cg26812418	0	0	0	0	0	0	0	2	0	0	0
cg25152348	0	0	0	0	0	0	0	3	0	0	0
cg19205533	0	0	0	0	0	0	0	2	0	0	0
cg26351966	0	0	0	0	0	0	0	2	0	0	0
cg26303777	0	0	0	0	0	0	0	2	0	0	0
cg17852385	0	0	0	0	0	0	0	3	0	0	6
cg20815339	0	0	0	0	0	0	0	2	0	0	0
cg02594498	0	0	0	0	0	0	0	2	0	0	0
cg15258080	0	0	0	0	0	0	0	2	0	0	0
cg21365602	0	0	0	0	0	0	0	3	0	0	0
cg13567813	0	0	0	0	0	0	0	2	0	0	0
cg11079619	0	0	0	0	0	0	0	2	0	0	5
cg04111177	0	0	0	0	0	0	0	4	0	0	2
cg15910486	0	0	0	0	0	0	0	4	0	0	3
cg18068240	0	0	0	0	0	0	0	2	0	0	2
cg14791530	0	0	0	0	0	0	0	2	0	0	0
cg21917349	0	0	0	0	0	0	0	3	0	0	0
cg12044210	0	0	0	0	0	0	0	3	0	0	0
cg19728223	0	0	0	0	0	0	0	2	0	0	0
cg04515524	0	0	0	0	0	0	0	3	0	0	0
cg00224807	0	0	0	0	0	0	0	2	0	0	0
cg23155965	0	0	0	0	0	0	0	2	0	0	0
cg07079724	0	0	0	0	0	0	0	2	0	0	0
cg02356786	0	0	0	0	0	0	0	2	0	0	0
cg01941243	0	0	0	0	0	0	0	2	0	0	0
cg16219773	0	0	0	0	0	0	0	2	0	0	0
cg16818568	0	0	0	0	0	0	0	2	0	0	0
cg14304349	0	0	0	0	0	0	0	2	0	0	0
cg12949483	0	0	0	0	0	0	0	2	0	0	0
cg25761791	0	0	0	0	0	0	0	3	0	0	0
cg26340737	0	0	0	0	0	0	0	2	0	0	0
cg05293897	0	0	0	0	0	0	0	2	0	0	0
cg09050832	0	0	0	0	0	0	0	2	0	0	0
cg00614617	0	0	0	0	0	0	0	2	0	0	0
cg07625619	0	0	0	0	0	0	0	2	0	0	0
cg14064268	0	0	0	0	0	0	0	2	0	0	0
cg16509355	0	0	0	0	0	0	0	2	0	0	0
cg17429870	0	0	0	0	0	0	0	2	0	0	0
cg10590925	0	0	0	0	0	0	0	2	0	0	0
cg13882090	0	0	0	0	0	0	0	2	0	0	0
cg17283453	0	0	0	0	0	0	0	2	0	0	0
cg11043450	0	0	0	0	0	0	0	3	0	0	0
cg23279355	0	0	0	0	0	0	0	3	0	0	2
cg14983838	0	0	0	0	0	0	0	2	0	0	0
cg22500183	0	0	0	0	0	0	0	2	0	0	0
cg06213317	0	0	0	0	0	0	0	2	0	0	0
cg22411165	0	0	0	0	0	0	0	2	0	0	0
cg01777121	0	0	0	0	0	0	0	3	0	0	0
cg16597045	0	0	0	0	0	0	0	2	0	0	0
cg19857541	0	0	0	0	0	0	0	2	0	0	0
cg00729708	0	0	0	0	0	0	0	2	0	0	2
cg11880010	0	0	0	0	0	0	0	2	0	0	0
cg08356693	0	0	0	0	0	0	0	2	0	0	0
cg12949760	0	0	0	0	0	0	0	2	0	0	0
cg14959707	0	0	0	0	0	0	0	2	0	0	0
cg19420968	0	0	0	0	0	0	0	2	0	0	0
cg19250907	0	0	0	0	0	0	0	2	0	0	0
cg21686987	0	0	0	0	0	0	0	2	0	0	0
cg13259290	0	0	0	0	0	0	0	2	0	0	0
cg06917325	0	0	0	0	0	0	0	3	0	0	0
cg25661884	0	0	0	0	0	0	0	2	0	0	0
cg23625458	0	0	0	0	0	0	0	2	0	0	0
cg14847483	0	0	0	0	0	0	0	2	0	0	0
cg11474811	0	0	0	0	0	0	0	2	0	0	0
cg23749046	0	0	0	0	0	0	0	2	0	0	0
cg20664247	0	0	0	0	0	0	0	3	0	0	0
cg15554401	0	0	0	0	0	0	0	2	0	0	0
cg20022541	0	0	0	0	0	0	0	2	0	0	0
cg06189133	0	0	0	0	0	0	0	2	0	0	0
cg03038672	0	0	0	0	0	0	0	2	0	0	0
cg12564453	0	0	0	0	0	0	0	2	0	0	0
cg00613255	0	0	0	0	0	0	0	2	0	0	0
cg10756887	0	0	0	0	0	0	0	2	0	2	0
cg10125195	0	0	0	0	0	0	0	2	0	0	0
cg05590257	0	0	0	0	0	0	0	3	0	0	0
cg14256699	0	0	0	0	0	0	0	2	0	0	0
cg05187322	0	0	0	0	0	0	0	2	0	0	2
cg13350783	0	0	0	0	0	0	0	2	0	0	0
cg09722555	0	0	0	0	0	0	0	2	0	0	0
cg00660989	0	0	0	0	0	0	0	5	0	0	0
cg18023724	0	0	0	0	0	0	0	2	0	0	0
cg01429391	0	0	0	0	0	0	0	2	0	0	0
cg15595739	0	0	0	0	0	0	0	2	0	0	0
cg07126559	0	0	0	0	0	0	0	2	0	0	0
cg04740359	0	0	0	0	0	0	0	2	0	0	0
cg27153400	0	0	0	0	0	0	0	4	0	0	0
cg22427279	0	0	0	0	0	0	0	2	0	0	0
cg26099316	0	0	0	0	0	0	0	2	0	0	0
cg04099673	0	0	0	0	0	0	0	2	0	0	0
cg06155356	0	0	0	0	0	0	0	2	0	0	0
cg03905179	0	0	0	0	0	0	0	3	0	0	0
cg10126205	0	0	0	0	0	0	0	2	0	0	0
cg01324543	0	0	0	0	0	0	0	3	0	0	0
cg16577724	0	0	0	0	0	0	0	2	0	0	0
cg18587973	0	0	0	0	0	0	0	3	0	0	0
cg04108612	0	0	0	0	0	0	0	2	0	0	0
cg16290904	0	0	0	0	0	0	0	3	0	0	0
cg24481594	0	0	0	0	0	0	0	5	0	0	0
cg12636169	0	0	0	0	0	0	0	2	0	0	0
cg13714586	0	0	0	0	0	0	0	3	0	0	0
cg15096815	0	0	0	0	0	0	0	3	0	0	0
cg05653018	0	0	0	0	0	0	0	3	0	0	0
cg13818430	0	0	0	0	0	0	0	2	0	0	0
cg11647108	0	0	0	0	0	0	0	2	0	0	0
cg03162994	0	0	0	0	0	0	0	2	0	0	0
cg07946035	0	0	0	0	0	0	0	2	0	0	0
cg17879299	0	0	0	0	0	0	0	2	0	0	0
cg27237814	0	0	0	0	0	0	0	2	0	0	0
cg15865827	0	0	0	0	0	0	0	3	0	0	0
cg08043536	0	0	0	0	0	0	0	2	0	0	0
cg12424921	0	0	0	0	0	0	0	2	0	0	0
cg00695387	0	0	0	0	0	0	0	2	0	0	0
cg12131208	0	0	0	0	0	0	0	2	0	0	0
cg16190265	0	0	0	0	0	0	0	2	0	0	0
cg19871235	0	0	0	0	0	0	0	2	0	0	0
cg05053440	0	0	0	0	0	0	0	2	0	0	0
cg03357219	0	0	0	0	0	0	0	2	0	0	0
cg06834916	0	0	0	0	0	0	0	2	0	0	0
cg06377543	0	0	0	0	0	0	0	3	0	0	0
cg20396393	0	0	0	0	0	0	0	2	0	0	0
cg20275928	0	0	0	0	0	0	0	2	0	0	0
cg15136191	0	0	0	0	0	0	0	2	0	0	0
cg05017199	0	0	0	0	0	0	0	3	0	0	0
cg11395414	0	0	0	0	0	0	0	2	0	0	0
cg03951833	0	0	0	0	0	0	0	2	0	0	0
cg05083852	0	0	0	0	0	0	0	3	0	0	0
cg06911238	0	0	0	0	0	0	0	2	0	0	0
cg17892169	0	0	0	0	0	0	0	3	0	0	0
cg04799958	0	0	0	0	0	0	0	5	0	0	0
cg07613512	0	0	0	0	0	0	0	3	0	0	0
cg00705992	0	0	0	0	0	0	0	2	0	0	0
cg07069368	0	0	0	0	0	0	0	2	0	0	0
cg11988169	0	0	0	0	0	0	0	2	0	0	0
cg21885361	0	0	0	0	0	0	0	2	0	0	0
cg17016266	0	0	0	0	0	0	0	2	0	0	0
cg03593471	0	0	0	0	0	0	0	2	0	0	0
cg18498241	0	0	0	0	0	0	0	4	0	0	0
cg05150608	0	0	0	0	0	0	0	2	0	0	2
cg21090457	0	0	0	0	0	0	0	2	0	0	0
cg21510967	0	0	0	0	0	0	0	2	0	0	0
cg00186462	0	0	0	0	0	0	0	2	0	0	0
cg01471232	0	0	0	0	0	0	0	2	0	0	0
cg23111488	0	0	0	0	0	0	0	2	0	0	0
cg07851807	0	0	0	0	0	0	0	2	0	0	0
cg01077274	0	0	0	0	0	0	0	2	0	0	0
cg05708512	0	0	0	0	0	0	0	2	0	0	0
cg09856367	0	0	0	0	0	0	0	2	0	0	0
cg13749379	0	0	0	0	0	0	0	2	0	0	0
cg07068322	0	0	0	0	0	0	0	2	0	0	0
cg06813382	0	0	0	0	0	0	0	3	0	0	0
cg09174162	0	0	0	0	0	0	0	2	0	0	0
cg00443981	0	0	0	0	0	0	0	2	0	0	0
cg01825213	0	0	0	0	0	0	0	2	0	0	3
cg02396224	0	0	0	0	0	0	0	2	0	0	0
cg07304536	0	0	0	0	0	0	0	4	0	0	0
cg11315777	0	0	0	0	0	0	0	2	0	0	0
cg05487134	0	0	0	0	0	0	0	2	0	0	0
cg13293618	0	0	0	0	0	0	0	2	0	0	0
cg06222397	0	0	0	0	0	0	0	2	0	0	0
cg12843033	0	0	0	0	0	0	0	2	0	0	0
cg06758847	0	0	0	0	0	0	0	2	0	0	0
cg24397470	0	0	0	0	0	0	0	2	0	0	0
cg07891670	0	0	0	0	0	0	0	2	0	0	0
cg00147788	0	0	0	0	0	0	0	2	0	0	0
cg17815049	0	0	0	0	0	0	0	2	0	0	0
cg00262344	0	0	0	0	0	0	0	2	0	0	0
cg12294769	0	0	0	0	0	0	0	2	0	0	0
cg01969701	0	0	0	0	0	0	0	4	0	0	0
cg06710259	0	0	0	0	0	0	0	2	0	0	0
cg08103496	0	0	0	0	0	0	0	2	0	0	0
cg15043384	0	0	0	0	0	0	0	3	0	0	3
cg18414021	0	0	0	0	0	0	0	2	0	0	0
cg11582403	0	0	0	0	0	0	0	2	0	0	0
cg17628249	0	0	0	0	0	0	0	2	0	0	0
cg01573321	0	0	0	0	0	0	0	3	0	0	0
cg13631094	0	0	0	0	0	0	0	2	0	0	0
cg25970491	0	0	0	0	0	0	0	2	0	0	0
cg08319974	0	0	0	0	0	0	0	3	0	0	0
cg21096966	0	0	0	0	0	0	0	6	0	0	0
cg15426459	0	0	0	0	0	0	0	2	0	0	0
cg04582871	0	0	0	0	0	0	0	2	0	0	0
cg13114315	0	0	0	0	0	0	0	2	0	0	0
cg07652628	0	0	0	0	0	0	0	5	0	0	0
cg12068833	0	0	0	0	0	0	0	2	0	0	0
cg07224291	0	0	0	0	0	0	0	2	0	0	0
cg03906434	0	0	0	0	0	0	0	4	0	0	0
cg15474615	0	0	0	0	0	0	0	2	0	0	0
cg09954631	0	0	0	0	0	0	0	2	0	0	0
cg07880854	0	0	0	0	0	0	0	2	0	0	2
cg27252970	0	0	0	0	0	0	0	4	0	0	0
cg27344791	0	0	0	0	0	0	0	2	0	0	0
cg16544989	0	0	0	0	0	0	0	3	0	0	0
cg19360852	0	0	0	0	0	0	0	2	0	0	0
cg10016364	0	0	0	0	0	0	0	2	0	0	0
cg08350509	0	0	0	0	0	0	0	2	0	0	0
cg01597029	0	0	0	0	0	0	0	2	0	0	0
cg02172058	0	0	0	0	0	0	0	2	0	0	0
cg07616871	0	0	0	0	0	0	0	4	0	0	0
cg23059946	0	0	0	0	0	0	0	2	0	0	0
cg16026943	0	0	0	0	0	0	0	2	0	0	0
cg10312186	0	0	0	0	0	0	0	2	0	0	2
cg23270113	0	0	0	0	0	0	0	2	0	0	0
cg00317728	0	0	0	0	0	0	0	2	0	0	0
cg18264932	0	0	0	0	0	0	0	2	0	0	0
cg24574963	0	0	0	0	0	0	0	2	0	0	2
cg27602386	0	0	0	0	0	0	0	2	0	0	0
cg11743675	0	0	0	0	0	0	0	2	0	0	0
cg21248196	0	0	0	0	0	0	0	5	0	0	0
cg05499178	0	0	0	0	0	0	0	4	0	0	0
cg06913600	0	0	0	0	0	0	0	2	0	0	0
cg00010954	0	0	0	0	0	0	0	2	0	0	0
cg17356252	0	0	0	0	0	0	0	2	0	0	0
cg01290904	0	0	0	0	0	0	0	2	0	0	0
cg15822155	0	0	0	0	0	0	0	2	0	0	0
cg13230424	0	0	0	0	0	0	0	2	0	0	2
cg14706297	0	0	0	0	0	0	0	2	0	0	0
cg17144149	0	0	0	0	0	0	0	2	0	0	0
cg07546943	0	0	0	0	0	0	0	2	0	0	0
cg17473341	0	0	0	0	0	0	0	2	0	0	0
cg11630152	0	0	0	0	0	0	0	2	0	0	0
cg13838969	0	0	0	0	0	0	0	2	0	0	0
cg12542255	0	0	0	0	0	0	0	2	0	0	0
cg00932063	0	0	0	0	0	0	0	3	0	0	0
cg18545771	0	0	0	0	0	0	0	4	0	0	0
cg00124095	0	0	0	0	0	0	0	2	0	0	2
cg08331374	0	0	0	0	0	0	0	2	0	0	0
cg08498747	0	0	0	0	0	0	0	2	0	0	0
cg07267782	0	0	0	0	0	0	0	2	0	0	0
cg09207400	0	0	0	0	0	0	0	2	0	0	0
cg13545705	0	0	0	0	0	0	0	2	0	0	0
cg16038003	0	0	0	0	0	0	0	2	0	0	0
cg08089567	0	0	0	0	0	0	0	2	0	0	0
cg15442037	0	0	0	0	0	0	0	4	0	0	0
cg18516067	0	0	0	0	0	0	0	2	0	0	0
cg04506190	0	0	0	0	0	0	0	2	0	0	0
cg19109335	0	0	0	0	0	0	0	2	0	0	0
cg00160670	0	0	0	0	0	0	0	2	0	0	0
cg08950537	0	0	0	0	0	0	0	2	0	0	0
cg09177567	0	0	0	0	0	0	0	3	0	0	0
cg10635895	0	0	0	0	0	0	0	2	0	0	0
cg22974467	0	0	0	0	0	0	0	3	0	0	0
cg27267310	0	0	0	0	0	0	0	2	0	0	0
cg21122199	0	0	0	0	0	0	0	2	0	0	0
cg15726169	0	0	0	0	0	0	0	3	0	0	0
cg21687740	0	0	0	0	0	0	0	2	0	0	0
cg04413853	0	0	0	0	0	0	0	2	0	0	0
cg14212748	0	0	0	0	0	0	0	4	0	0	0
cg19907915	0	0	0	0	0	0	0	2	0	0	0
cg02830202	0	0	0	0	0	0	0	2	0	2	0
cg23450038	0	0	0	0	0	0	0	2	0	0	0
cg16462183	0	0	0	0	0	0	0	2	0	0	0
cg18430895	0	0	0	0	0	0	0	2	0	0	0
cg11370748	0	0	0	0	0	0	0	2	0	0	0
cg07152460	0	0	0	0	0	0	0	2	0	0	0
cg21239660	0	0	0	0	0	0	0	2	0	0	0
cg18222192	0	0	0	0	0	0	0	2	0	0	0
cg08241360	0	0	0	0	0	0	0	2	0	0	0
cg09306188	0	0	0	0	0	0	0	2	0	0	0
cg12550731	0	0	0	0	0	0	0	2	0	0	2
cg07510539	0	0	0	0	0	0	0	2	0	0	0
cg10536462	0	0	0	0	0	0	0	2	0	0	0
cg21331461	0	0	0	0	0	0	0	2	0	0	0
cg27433031	0	0	0	0	0	0	0	3	0	0	0
cg16580935	0	0	0	0	0	0	0	2	0	0	2
cg16090881	0	0	0	0	0	0	0	3	0	0	3
cg14411527	0	0	0	0	0	0	0	2	0	0	0
cg11841231	0	0	0	0	0	0	0	2	0	0	3
cg02348119	0	0	0	0	0	0	0	2	0	0	2
cg17667035	0	0	0	0	0	0	0	2	0	0	0
cg13170076	0	0	0	0	0	0	0	2	0	0	0
cg12618251	0	0	0	0	0	0	0	2	0	0	0
cg27157619	0	0	0	0	0	0	0	2	0	0	0
cg09492169	0	0	0	0	0	0	0	2	0	0	0
cg01501406	0	0	0	0	0	0	0	2	0	0	0
cg15130459	0	0	0	0	0	0	0	3	0	0	0
cg11589723	0	0	0	0	0	0	0	2	0	0	0
cg25615944	0	0	0	0	0	0	0	2	0	0	0
cg03603381	0	0	0	0	0	0	0	2	0	0	0
cg20625334	0	0	0	0	0	0	0	2	0	0	0
cg20005742	0	0	0	0	0	0	0	4	0	0	0
cg15050051	0	0	0	0	0	0	0	4	0	0	0
cg22260016	0	0	0	0	0	0	0	2	0	0	0
cg25262361	0	0	0	0	0	0	0	2	0	0	0
cg15148683	0	0	0	0	0	0	0	3	0	0	0
cg19888654	0	0	0	0	0	0	0	2	0	0	0
cg12496975	0	0	0	0	0	0	0	2	0	0	0
cg09888620	0	0	0	0	0	0	0	2	0	0	0
cg24506088	0	0	0	0	0	0	0	2	0	0	0
cg07633618	0	0	0	0	0	0	0	2	0	0	0
cg03662049	0	0	0	0	0	0	0	3	0	0	2
cg21821833	0	0	0	0	0	0	0	2	0	0	0
cg27365342	0	0	0	0	0	0	0	2	0	0	0
cg25467603	0	0	0	0	0	0	0	2	0	0	0
cg27254056	0	0	0	0	0	0	0	2	0	0	0
cg14168713	0	0	0	0	0	0	0	2	0	0	0
cg04227745	0	0	0	0	0	0	0	2	0	0	0
cg16711450	0	0	0	0	0	0	0	2	0	0	2
cg16265859	0	0	0	0	0	0	0	2	0	0	0
cg00770158	0	0	0	0	0	0	0	2	0	0	0
cg23900712	0	0	0	0	0	0	0	2	0	0	0
cg09196386	0	0	0	0	0	0	0	2	0	0	0
cg26127479	0	0	0	0	0	0	0	2	0	0	0
cg22153407	0	0	0	0	0	0	0	2	0	0	0
cg06894204	0	0	0	0	0	0	0	2	0	0	0
cg23235671	0	0	0	0	0	0	0	2	0	0	0
cg02764438	0	0	0	0	0	0	0	2	0	0	0
cg07078108	0	0	0	0	0	0	0	3	0	0	0
cg03038726	0	0	0	0	0	0	0	2	0	0	0
cg25317460	0	0	0	0	0	0	0	2	0	0	0
cg25382573	0	0	0	0	0	0	0	2	0	0	0
cg22460173	0	0	0	0	0	0	0	2	0	0	2
cg26428069	0	0	0	0	0	0	0	2	0	0	0
cg23815825	0	0	0	0	0	0	0	2	0	0	0
cg14573099	0	0	0	0	0	0	0	2	0	0	0
cg26312965	0	0	0	0	0	0	0	2	0	0	0
cg06142315	0	0	0	0	0	0	0	2	0	0	0
cg12134633	0	0	0	0	0	0	0	3	0	0	0
cg20240931	0	0	0	0	0	0	0	2	0	0	0
cg14581165	0	0	0	0	0	0	0	2	0	0	0
cg12187687	0	0	0	0	0	0	0	2	0	0	0
cg15830441	0	0	0	0	0	0	0	2	0	0	0
cg02627455	0	0	0	0	0	0	0	2	0	0	0
cg19791727	0	0	0	0	0	0	0	2	0	0	0
cg05277504	0	0	0	0	0	0	0	2	0	0	0
cg00931124	0	0	0	0	0	0	0	2	0	0	0
cg22273555	0	0	0	0	0	0	0	2	0	0	0
cg00857921	0	0	0	0	0	0	0	3	0	0	0
cg24675735	0	0	0	0	0	0	0	2	0	0	0
cg08446121	0	0	0	0	0	0	0	2	0	0	0
cg22693994	0	0	0	0	0	0	0	2	0	0	0
cg20326682	0	0	0	0	0	0	0	2	0	0	0
cg21565421	0	0	0	0	0	0	0	2	0	0	0
cg10385379	0	0	0	0	0	0	0	2	0	0	0
cg05995555	0	0	0	0	0	0	0	3	0	0	0
cg04450003	0	0	0	0	0	0	0	2	0	0	0
cg12511356	0	0	0	0	0	0	0	2	0	0	0
cg18473544	0	0	0	0	0	0	0	3	0	0	0
cg06959596	0	0	0	0	0	0	0	2	0	0	0
cg19247124	0	0	0	0	0	0	0	2	0	0	0
cg03654166	0	0	0	0	0	0	0	2	0	0	0
cg21407196	0	0	0	0	0	0	0	2	0	0	0
cg10555800	0	0	0	0	0	0	0	2	0	0	0
cg14522298	0	0	0	0	0	0	0	2	0	0	0
cg21300019	0	0	0	0	0	0	0	2	0	0	0
cg06882058	0	0	0	0	0	0	0	2	0	0	0
cg18185980	0	0	0	0	0	0	0	2	0	0	0
cg06710672	0	0	0	0	0	0	0	2	0	0	0
cg26635845	0	0	0	0	0	0	0	2	0	0	0
cg06430102	0	0	0	0	0	0	0	2	0	0	0
cg03934782	0	0	0	0	0	0	0	2	0	0	0
cg17319795	0	0	0	0	0	0	0	2	0	0	0
cg00852622	0	0	0	0	0	0	0	2	0	0	0
cg16441259	0	0	0	0	0	0	0	2	0	0	0
cg12614789	0	0	0	0	0	0	0	2	0	0	0
cg23825231	0	0	0	0	0	0	0	2	0	0	0
cg05926586	0	0	0	0	0	0	0	2	0	0	0
cg18322510	0	0	0	0	0	0	0	2	0	0	0
cg24080529	0	0	0	0	0	0	0	2	0	0	0
cg15613991	0	0	0	0	0	0	0	2	0	0	0
cg18984724	0	0	0	0	0	0	0	2	0	0	0
cg07969668	0	0	0	0	0	0	0	2	0	0	0
cg14636922	0	0	0	0	0	0	0	2	0	0	0
cg19423175	0	0	0	0	0	0	0	2	0	0	0
cg06461708	0	0	0	0	0	0	0	2	0	0	0
cg00174179	0	0	0	0	0	0	0	2	0	0	2
cg22917372	0	0	0	0	0	0	0	2	0	0	0
cg07363330	0	0	0	0	0	0	0	2	0	0	0
cg16790345	0	0	0	0	0	0	0	2	0	0	0
cg25440497	0	0	0	0	0	0	0	2	0	0	0
cg02645710	0	0	0	0	0	0	0	2	0	0	0
cg18086243	0	0	0	0	0	0	0	2	0	0	0
cg06244002	0	0	0	0	0	0	0	2	0	0	0
cg17780731	0	0	0	0	0	0	0	2	0	0	0
cg08719515	0	0	0	0	0	0	0	2	0	0	0
cg16451431	0	0	0	0	0	0	0	2	0	0	0
cg24647506	0	0	0	0	0	0	0	2	0	0	0
cg12392921	0	0	0	0	0	0	0	2	0	0	0
cg22861286	0	0	0	0	0	0	0	2	0	0	0
cg02054252	0	0	0	0	0	0	0	2	0	0	0
cg13027183	0	0	0	0	0	0	0	2	0	0	0
cg21250100	0	0	0	0	0	0	0	2	0	0	0
cg26094299	0	0	0	0	0	0	0	2	0	0	0
cg01016102	0	0	0	0	0	0	0	2	0	0	0
cg01044580	0	0	0	0	0	0	0	2	0	0	0
cg26781109	0	0	0	0	0	0	0	2	0	0	0
cg20725021	0	0	0	0	0	0	0	2	0	0	0
cg13955512	0	0	0	0	0	0	0	2	0	0	0
cg07091551	0	0	0	0	0	0	0	2	0	0	0
cg06353259	0	0	0	0	0	0	0	2	0	0	0
cg27661460	0	0	0	0	0	0	0	3	0	0	0
cg05055766	0	0	0	0	0	0	0	2	0	0	0
cg03756814	0	0	0	0	0	0	0	2	0	0	0
cg26567712	0	0	0	0	0	0	0	2	0	0	0
cg10429573	0	0	0	0	0	0	0	2	0	0	0
cg13215579	0	0	0	0	0	0	0	2	0	0	0
cg10490842	0	0	0	0	0	0	0	5	0	0	0
cg21530267	0	0	0	0	0	0	0	2	0	0	0
cg11678423	0	0	0	0	0	0	0	2	0	0	0
cg09726279	0	0	0	0	0	0	0	2	0	0	0
cg24041118	0	0	0	0	0	0	0	2	0	0	0
cg06178179	0	0	0	0	0	0	0	2	0	0	0
cg14346243	0	0	0	0	0	0	0	4	0	0	0
cg02206767	0	0	0	0	0	0	0	3	0	0	0
cg26288370	0	0	0	0	0	0	0	2	0	0	0
cg14328676	0	0	0	0	0	0	0	2	0	0	0
cg13634602	0	0	0	0	0	0	0	2	0	0	0
cg24987604	0	0	0	0	0	0	0	2	0	0	0
cg04850961	0	0	0	0	0	0	0	2	0	0	0
cg21744417	0	0	0	0	0	0	0	3	0	0	0
cg07004075	0	0	0	0	0	0	0	2	0	0	0
cg11177858	0	0	0	0	0	0	0	2	0	0	0
cg18994438	0	0	0	0	0	0	0	3	0	0	0
cg07743179	0	0	0	0	0	0	0	2	0	0	0
cg12508534	0	0	0	0	0	0	0	2	0	0	0
cg07795968	0	0	0	0	0	0	0	2	0	0	0
cg07714600	0	0	0	0	0	0	0	2	0	0	0
cg27222669	0	0	0	0	0	0	0	2	0	0	0
cg25967459	0	0	0	0	0	0	0	2	0	0	0
cg20519373	0	0	0	0	0	0	0	2	0	0	0
cg12298872	0	0	0	0	0	0	0	2	0	0	0
cg03578689	0	0	0	0	0	0	0	2	0	0	0
cg00831710	0	0	0	0	0	0	0	2	0	0	0
cg00508334	0	0	0	0	0	0	0	2	0	0	0
cg03934392	0	0	0	0	0	0	0	2	0	0	2
cg22049342	0	0	0	0	0	0	0	2	0	0	0
cg01020475	0	0	0	0	0	0	0	2	0	0	0
cg23037133	0	0	0	0	0	0	0	2	0	0	0
cg07617866	0	0	0	0	0	0	0	2	0	0	0
cg02837935	0	0	0	0	0	0	0	2	0	0	0
cg16471167	0	0	0	0	0	0	0	2	0	0	0
cg06444025	0	0	0	0	0	0	0	2	0	0	0
cg00013409	0	0	0	0	0	0	0	2	0	0	0
cg21034034	0	0	0	0	0	0	0	2	0	0	0
cg05268858	0	0	0	0	0	0	0	2	0	0	0
cg15123499	0	0	0	0	0	0	0	2	0	0	0
cg23028941	0	0	0	0	0	0	0	2	0	0	0
cg23374992	0	0	0	0	0	0	0	2	0	0	0
cg19400616	0	0	0	0	0	0	0	2	0	0	0
cg05827732	0	0	0	0	0	0	0	2	0	0	0
cg05308639	0	0	0	0	0	0	0	3	0	0	0
cg21528273	0	0	0	0	0	0	0	2	0	0	0
cg05798664	0	0	0	0	0	0	0	2	0	0	0
cg00512103	0	0	0	0	0	0	0	2	0	0	0
cg09736959	0	0	0	0	0	0	0	3	0	0	4
cg19676553	0	0	0	0	0	0	0	2	0	0	0
cg21737421	0	0	0	0	0	0	0	2	0	0	0
cg26272651	0	0	0	0	0	0	0	2	0	0	0
cg14599961	0	0	0	0	0	0	0	2	0	0	0
cg23712897	0	0	0	0	0	0	0	2	0	0	0
cg00049595	0	0	0	0	0	0	0	3	0	0	0
cg16864895	0	0	0	0	0	0	0	2	0	0	0
cg00458274	0	0	0	0	0	0	0	2	0	0	0
cg12462377	0	0	0	0	0	0	0	2	0	0	0
cg06437396	0	0	0	0	0	0	0	2	0	0	0
cg10629128	0	0	0	0	0	0	0	2	0	0	0
cg25455659	0	0	0	0	0	0	0	3	0	0	0
cg14718495	0	0	0	0	0	0	0	2	0	0	0
cg12929983	0	0	0	0	0	0	0	2	0	0	0
cg20912172	0	0	0	0	0	0	0	2	0	0	0
cg01933329	0	0	0	0	0	0	0	2	0	0	0
cg23888304	0	0	0	0	0	0	0	2	0	0	0
cg08260245	0	0	0	0	0	0	0	5	0	0	0
cg02660791	0	0	0	0	0	0	0	2	0	0	0
cg22165106	0	0	0	0	0	0	0	4	0	0	0
cg06330431	0	0	0	0	0	0	0	2	0	0	0
cg26666107	0	0	0	0	0	0	0	2	0	0	0
cg22152279	0	0	0	0	0	0	0	2	0	0	0
cg08698721	0	0	0	0	0	0	0	3	0	0	2
cg06246357	0	0	0	0	0	0	0	3	0	0	0
cg03308652	0	0	0	0	0	0	0	2	0	0	0
cg19248656	0	0	0	0	0	0	0	2	0	0	0
cg02768721	0	0	0	0	0	0	0	2	0	0	0
cg19963684	0	0	0	0	0	0	0	2	0	0	0
cg13562542	0	0	0	0	0	0	0	2	0	0	0
cg14893720	0	0	0	0	0	0	0	2	0	0	0
cg03742724	0	0	0	0	0	0	0	2	0	0	0
cg22280333	0	0	0	0	0	0	0	3	0	0	0
cg03989567	0	0	0	0	0	0	0	2	0	0	0
cg21873674	0	0	0	0	0	0	0	2	0	0	0
cg15723784	0	0	0	0	0	0	0	2	0	0	0
cg09491536	0	0	0	0	0	0	0	2	0	0	0
cg14561904	0	0	0	0	0	0	0	3	0	0	0
cg15547140	0	0	0	0	0	0	0	2	0	0	0
cg11216176	0	0	0	0	0	0	0	2	0	0	0
cg04665046	0	0	0	0	0	0	0	3	0	0	0
cg01295034	0	0	0	0	0	0	0	2	0	0	0
cg11624233	0	0	0	0	0	0	0	2	0	0	0
cg04922971	0	0	0	0	0	0	0	2	0	0	0
cg23407670	0	0	0	0	0	0	0	2	0	0	0
cg24206161	0	0	0	0	0	0	0	2	0	0	0
cg26802194	0	0	0	0	0	0	0	2	0	0	0
cg21683390	0	0	0	0	0	0	0	3	0	0	0
cg23209976	0	0	0	0	0	0	0	2	0	0	0
cg04727116	0	0	0	0	0	0	0	2	0	0	0
cg06373887	0	0	0	0	0	0	0	2	0	0	0
cg12880300	0	0	0	0	0	0	0	2	0	0	0
cg13224213	0	0	0	0	0	0	0	2	0	0	0
cg14320920	0	0	0	0	0	0	0	2	0	0	0
cg11811391	0	0	0	0	0	0	0	2	0	0	3
cg13650156	0	0	0	0	0	0	0	2	0	0	0
cg24148719	0	0	0	0	0	0	0	2	0	0	0
cg05135156	0	0	0	0	0	0	0	2	0	0	0
cg05325028	0	0	0	0	0	0	0	2	0	0	0
cg15838142	0	0	0	0	0	0	0	2	0	0	0
cg00700866	0	0	0	0	0	0	0	2	0	0	0
cg08413646	0	0	0	0	0	0	0	2	0	0	0
cg16162391	0	0	0	0	0	0	0	2	0	0	0
cg27005118	0	0	0	0	0	0	0	2	0	0	0
cg25812683	0	0	0	0	0	0	0	2	0	0	0
cg27613076	0	0	0	0	0	0	0	2	0	0	0
cg11435087	0	0	0	0	0	0	0	2	0	0	0
cg17890940	0	0	0	0	0	0	0	5	0	0	0
cg20531166	0	0	0	0	0	0	0	2	0	0	0
cg27004669	0	0	0	0	0	0	0	3	0	0	0
cg06591973	0	0	0	0	0	0	0	2	0	0	0
cg06094589	0	0	0	0	0	0	0	2	0	0	0
cg17549513	0	0	0	0	0	0	0	2	0	0	0
cg22222413	0	0	0	0	0	0	0	2	0	0	0
cg00603673	0	0	0	0	0	0	0	2	0	0	0
cg12089490	0	0	0	0	0	0	0	3	0	0	0
cg22791987	0	0	0	0	0	0	0	3	0	0	0
cg13460556	0	0	0	0	0	0	0	2	0	0	0
cg14724933	0	0	0	0	0	0	0	2	0	0	0
cg12071775	0	0	0	0	0	0	0	2	0	0	0
cg27542341	0	0	0	0	0	0	0	2	0	0	0
cg14169008	0	0	0	0	0	0	0	2	0	0	0
cg20211463	0	0	0	0	0	0	0	2	0	0	0
cg23074747	0	0	0	0	0	0	0	2	0	0	0
cg05707458	0	0	0	0	0	0	0	2	0	0	0
cg10004882	0	0	0	0	0	0	0	2	0	0	0
cg04655474	0	0	0	0	0	0	0	2	0	0	0
cg25810484	0	0	0	0	0	0	0	2	0	0	0
cg26836204	0	0	0	0	0	0	0	2	0	0	0
cg01030476	0	0	0	0	0	0	0	2	0	0	0
cg17657467	0	0	0	0	0	0	0	2	0	0	0
cg16544737	0	0	0	0	0	0	0	2	0	0	0
cg14475875	0	0	0	0	0	0	0	2	0	0	0
cg04865026	0	0	0	0	0	0	0	2	0	0	0
cg21578921	0	0	0	0	0	0	0	2	0	0	0
cg27276115	0	0	0	0	0	0	0	2	0	0	0
cg07057444	0	0	0	0	0	0	0	2	0	0	0
cg25030832	0	0	0	0	0	0	0	2	0	0	0
cg27511181	0	0	0	0	0	0	0	2	0	0	0
cg10468070	0	0	0	0	0	0	0	2	0	0	0
cg21049302	0	0	0	0	0	0	0	2	0	0	0
cg22919728	0	0	0	0	0	0	0	2	0	0	0
cg18248586	0	0	0	0	0	0	0	2	0	0	0
cg09115705	0	0	0	0	0	0	0	2	0	0	0
cg07051221	0	0	0	0	0	0	0	2	0	0	0
cg04625975	0	0	0	0	0	0	0	2	0	0	0
cg17151054	0	0	0	0	0	0	0	2	0	0	0
cg17926000	0	0	0	0	0	0	0	2	0	0	0
cg18248911	0	0	0	0	0	0	0	2	0	0	0
cg17003395	0	0	0	0	0	0	0	2	0	0	0
cg10158679	0	0	0	0	0	0	0	2	0	0	0
cg17995197	0	0	0	0	0	0	0	2	0	0	0
cg01557332	0	0	0	0	0	0	0	2	0	0	0
cg26192309	0	0	0	0	0	0	0	2	0	0	0
cg01477861	0	0	0	0	0	0	0	3	0	0	0
cg05275576	0	0	0	0	0	0	0	2	0	0	0
cg04064094	0	0	0	0	0	0	0	2	0	0	0
cg10552184	0	0	0	0	0	0	0	2	0	0	0
cg00458754	0	0	0	0	0	0	0	2	0	0	0
cg27093918	0	0	0	0	0	0	0	2	0	0	0
cg07765813	0	0	0	0	0	0	0	2	0	0	0
cg15687000	0	0	0	0	0	0	0	2	0	0	0
cg13874425	0	0	0	0	0	0	0	2	0	0	0
cg21230493	0	0	0	0	0	0	0	2	0	0	0
cg22227424	0	0	0	0	0	0	0	2	0	0	0
cg13776560	0	0	0	0	0	0	0	2	0	0	0
cg11190658	0	0	0	0	0	0	0	2	0	0	0
cg17212791	0	0	0	0	0	0	0	2	0	0	0
cg14059339	0	0	0	0	0	0	0	2	0	0	0
cg02128112	0	0	0	0	0	0	0	2	0	0	0
cg15525782	0	0	0	0	0	0	0	2	0	0	0
cg05601844	0	0	0	0	0	0	0	2	0	0	0
cg21368354	0	0	0	0	0	0	0	2	0	0	0
cg07874386	0	0	0	0	0	0	0	2	0	0	0
cg16300509	0	0	0	0	0	0	0	2	0	0	0
cg06181187	0	0	0	0	0	0	0	2	0	0	0
cg26837477	0	0	0	0	0	0	0	2	0	0	0
cg15392489	0	0	0	0	0	0	0	2	0	0	0
cg01538969	0	0	0	0	0	0	0	2	0	0	0
cg23408558	0	0	0	0	0	0	0	3	0	0	0
cg13644197	0	0	0	0	0	0	0	3	0	0	0
cg02798394	0	0	0	0	0	0	0	2	0	0	0
cg14795939	0	0	0	0	0	0	0	2	0	0	0
cg11742103	0	0	0	0	0	0	0	4	0	0	0
cg07509364	0	0	0	0	0	0	0	2	0	0	0
cg01390950	0	0	0	0	0	0	0	2	0	0	0
cg04282607	0	0	0	0	0	0	0	2	0	0	0
cg10103002	0	0	0	0	0	0	0	2	0	0	0
cg10315366	0	0	0	0	0	0	0	2	0	0	0
cg12622182	0	0	0	0	0	0	0	2	0	0	0
cg24027320	0	0	0	0	0	0	0	2	0	0	0
cg16708451	0	0	0	0	0	0	0	2	0	0	0
cg09662852	0	0	0	0	0	0	0	2	0	0	0
cg03778909	0	0	0	0	0	0	0	2	0	0	0
cg03057840	0	0	0	0	0	0	0	2	0	0	0
cg22187125	0	0	0	0	0	0	0	2	0	0	0
cg21032013	0	0	0	0	0	0	0	2	0	0	0
cg13859639	0	0	0	0	0	0	0	2	0	0	0
cg25724895	0	0	0	0	0	0	0	2	0	0	0
cg11287077	0	0	0	0	0	0	0	2	0	0	0
cg11683191	0	0	0	0	0	0	0	2	0	0	0
cg01089914	0	0	0	0	0	0	0	2	0	0	0
cg20734268	0	0	0	0	0	0	0	2	0	0	0
cg06759993	0	0	0	0	0	0	0	2	0	0	0
cg14556762	0	0	0	0	0	0	0	2	0	0	0
cg06701800	0	0	0	0	0	0	0	2	0	0	0
cg24178440	0	0	0	0	0	0	0	2	0	0	0
cg07710335	0	0	0	0	0	0	0	2	0	0	0
cg27082881	0	0	0	0	0	0	0	2	0	0	0
cg10663078	0	0	0	0	0	0	0	2	0	0	0
cg03029175	0	0	0	0	0	0	0	2	0	0	0
cg20715218	0	0	0	0	0	0	0	2	0	0	0
cg13573210	0	0	0	0	0	0	0	3	0	0	0
cg10695180	0	0	0	0	0	0	0	2	0	0	0
cg19172222	0	0	0	0	0	0	0	2	0	0	0
cg06069187	0	0	0	0	0	0	0	2	0	0	0
cg00147216	0	0	0	0	0	0	0	2	0	0	0
cg10465839	0	0	0	0	0	0	0	3	0	0	2
cg06908550	0	0	0	0	0	0	0	2	0	0	0
cg03811891	0	0	0	0	0	0	0	2	0	0	0
cg07997877	0	0	0	0	0	0	0	2	0	0	0
cg16705697	0	0	0	0	0	0	0	2	0	0	0
cg06460691	0	0	0	0	0	0	0	2	0	0	0
cg21237133	0	0	0	0	0	0	0	2	0	0	0
cg11128254	0	0	0	0	0	0	0	2	0	0	0
cg14498460	0	0	0	0	0	0	0	2	0	0	0
cg05338187	0	0	0	0	0	0	0	2	0	0	0
cg24686845	0	0	0	0	0	0	0	2	0	0	0
cg24413054	0	0	0	0	0	0	0	2	0	0	0
cg07298431	0	0	0	0	0	0	0	2	0	0	0
cg08850729	0	0	0	0	0	0	0	3	0	0	0
cg11359814	0	0	0	0	0	0	0	2	0	0	0
cg22398566	0	0	0	0	0	0	0	2	0	0	0
cg16699540	0	0	0	0	0	0	0	2	0	0	0
cg12408250	0	0	0	0	0	0	0	2	0	0	0
cg16834726	0	0	0	0	0	0	0	2	0	0	0
cg16331674	0	0	0	0	0	0	0	3	0	0	0
cg05329893	0	0	0	0	0	0	0	2	0	0	0
cg26607103	0	0	0	0	0	0	0	2	0	0	0
cg00919002	0	0	0	0	0	0	0	2	0	0	0
cg05695925	0	0	0	0	0	0	0	2	0	0	0
cg10133935	0	0	0	0	0	0	0	2	0	0	0
cg24036517	0	0	0	0	0	0	0	2	0	0	0
cg02145916	0	0	0	0	0	0	0	2	0	0	0
cg11225528	0	0	0	0	0	0	0	3	0	0	0
cg19612068	0	0	0	0	0	0	0	2	0	0	0
cg06147196	0	0	0	0	0	0	0	2	0	0	0
cg10071690	0	0	0	0	0	0	0	2	0	0	0
cg09437135	0	0	0	0	0	0	0	3	0	0	2
cg21860560	0	0	0	0	0	0	0	2	0	0	0
cg02533364	0	0	0	0	0	0	0	2	0	0	0
cg24550026	0	0	0	0	0	0	0	2	0	0	0
cg15345393	0	0	0	0	0	0	0	2	0	0	0
cg24977670	0	0	0	0	0	0	0	2	0	0	0
cg06023345	0	0	0	0	0	0	0	2	0	0	0
cg03603211	0	0	0	0	0	0	0	2	0	0	0
cg26139975	0	0	0	0	0	0	0	2	0	0	0
cg17410857	0	0	0	0	0	0	0	2	0	0	0
cg23885932	0	0	0	0	0	0	0	2	0	0	0
cg16429063	0	0	0	0	0	0	0	2	0	0	0
cg04672785	0	0	0	0	0	0	0	2	0	0	0
cg09099893	0	0	0	0	0	0	0	2	0	0	0
cg26227310	0	0	0	0	0	0	0	2	0	0	0
cg08082763	0	0	0	0	0	0	0	2	0	0	0
cg07272929	0	0	0	0	0	0	0	2	0	0	0
cg22227306	0	0	0	0	0	0	0	2	0	0	0
cg00600454	0	0	0	0	0	0	0	2	0	0	0
cg11925263	0	0	0	0	0	0	0	2	0	0	0
cg19117501	0	0	0	0	0	0	0	2	0	0	0
cg19436429	0	0	0	0	0	0	0	2	0	0	0
cg22125989	0	0	0	0	0	0	0	2	0	0	0
cg05959464	0	0	0	0	0	0	0	2	0	0	0
cg19429405	0	0	0	0	0	0	0	2	0	0	0
cg15588215	0	0	0	0	0	0	0	3	0	0	0
cg13568107	0	0	0	0	0	0	0	2	0	0	0
cg11852218	0	0	0	0	0	0	0	2	0	0	0
cg03745383	0	0	0	0	0	0	0	2	0	0	0
cg14797402	0	0	0	0	0	0	0	2	0	0	0
cg00388673	0	0	0	0	0	0	0	2	0	0	0
cg08573687	0	0	0	0	0	0	0	2	0	0	0
cg19832721	0	0	0	0	0	0	0	2	0	0	0
cg12609785	0	0	0	0	0	0	0	2	0	0	0
cg08113562	0	0	0	0	0	0	0	2	0	0	0
cg03428951	0	0	0	0	0	0	0	2	0	0	0
cg03775372	0	0	0	0	0	0	0	2	0	0	0
cg05757757	0	0	0	0	0	0	0	2	0	0	2
cg27183173	0	0	0	0	0	0	0	2	0	0	0
cg13280041	0	0	0	0	0	0	0	2	0	0	0
cg17348388	0	0	0	0	0	0	0	2	0	0	0
cg05725197	0	0	0	0	0	0	0	2	0	0	0
cg01631162	0	0	0	0	0	0	0	2	0	0	0
cg21752471	0	0	0	0	0	0	0	2	0	0	0
cg13783444	0	0	0	0	0	0	0	3	0	0	0
cg26165853	0	0	0	0	0	0	0	3	0	0	0
cg23489038	0	0	0	0	0	0	0	2	0	0	0
cg10133929	0	0	0	0	0	0	0	2	0	0	0
cg22374165	0	0	0	0	0	0	0	2	0	0	0
cg14852276	0	0	0	0	0	0	0	2	0	0	0
cg18522315	0	0	0	0	0	0	0	2	0	0	0
cg15890734	0	0	0	0	0	0	0	3	0	0	0
cg24836281	0	0	0	0	0	0	0	2	0	0	0
cg04414509	0	0	0	0	0	0	0	2	0	0	0
cg10975863	0	0	0	0	0	0	0	2	0	0	0
cg11621113	0	0	0	0	0	0	0	2	0	0	0
cg25323444	0	0	0	0	0	0	0	2	0	0	0
cg21149266	0	0	0	0	0	0	0	3	0	0	0
cg20665002	0	0	0	0	0	0	0	2	0	0	0
cg00349943	0	0	0	0	0	0	0	2	0	0	0
cg26682270	0	0	0	0	0	0	0	2	0	0	0
cg27338957	0	0	0	0	0	0	0	2	0	0	0
cg13963729	0	0	0	0	0	0	0	2	0	0	0
cg04822973	0	0	0	0	0	0	0	2	0	0	0
cg27359972	0	0	0	0	0	0	0	2	0	0	0
cg13099644	0	0	0	0	0	0	0	2	0	0	0
cg05020252	0	0	0	0	0	0	0	2	0	0	0
cg14644166	0	0	0	0	0	0	0	2	0	0	0
cg23507025	0	0	0	0	0	0	0	2	0	0	0
cg05516012	0	0	0	0	0	0	0	2	0	0	0
cg16907669	0	0	0	0	0	0	0	2	0	0	0
cg12694021	0	0	0	0	0	0	0	2	0	0	0
cg22114501	0	0	0	0	0	0	0	2	0	0	0
cg01763636	0	0	0	0	0	0	0	2	0	0	0
cg26660754	0	0	0	0	0	0	0	2	0	0	0
cg19696329	0	0	0	0	0	0	0	4	0	0	0
cg06168319	0	0	0	0	0	0	0	3	0	0	0
cg23283234	0	0	0	0	0	0	0	2	0	0	0
cg04605617	0	0	0	0	0	0	0	2	0	0	0
cg01225779	0	0	0	0	0	0	0	2	0	0	0
cg02154186	0	0	0	0	0	0	0	2	0	0	0
cg12624641	0	0	0	0	0	0	0	2	0	0	0
cg03875195	0	0	0	0	0	0	0	2	0	0	0
cg12241297	0	0	0	0	0	0	0	2	0	0	0
cg01253545	0	0	0	0	0	0	0	3	0	0	0
cg25594100	0	0	0	0	0	0	0	2	0	0	0
cg17103217	0	0	0	0	0	0	0	2	0	0	3
cg03721978	0	0	0	0	0	0	0	2	0	0	2
cg22878489	0	0	0	0	0	0	0	3	0	0	3
cg26055446	0	0	0	0	0	0	0	2	0	0	3
cg24605046	0	0	0	0	0	0	0	2	0	0	2
cg09349343	0	0	0	0	0	0	0	2	0	0	3
cg27147350	0	0	0	0	0	0	0	2	0	0	2
cg07889413	0	0	0	0	0	0	0	3	0	0	0
cg19882268	0	0	0	0	0	0	0	3	0	0	2
cg00052772	0	0	0	0	0	0	0	2	0	0	3
cg06362282	0	0	0	0	0	0	0	2	0	0	2
cg22897634	0	0	0	0	0	0	0	2	0	0	0
cg16033053	0	0	0	0	0	0	0	2	0	0	0
cg26258213	0	0	0	0	0	0	0	2	0	0	0
cg26744387	0	0	0	0	0	0	0	3	0	0	0
cg13440692	0	0	0	0	0	0	0	2	0	0	0
cg01761758	0	0	0	0	0	0	0	3	0	0	0
cg22863798	0	0	0	0	0	0	0	2	0	0	0
cg16316472	0	0	0	0	0	0	0	2	0	0	0
cg00083790	0	0	0	0	0	0	0	2	0	0	0
cg08783616	0	0	0	0	0	0	0	2	0	0	0
cg09552892	0	0	0	0	0	0	0	2	0	0	0
cg09213964	0	0	0	0	0	0	0	2	0	0	0
cg19800026	0	0	0	0	0	0	0	2	0	0	0
cg11908131	0	0	0	0	0	0	0	2	0	0	2
cg25146042	0	0	0	0	0	0	0	3	0	0	0
cg02582520	0	0	0	0	0	0	0	2	0	0	0
cg10725301	0	0	0	0	0	0	0	2	0	0	0
cg09552692	0	0	0	0	0	0	0	2	0	0	0
cg06832898	0	0	0	0	0	0	0	2	0	0	0
cg09399386	0	0	0	0	0	0	0	2	0	0	0
cg04288299	0	0	0	0	0	0	0	2	0	0	0
cg10204692	0	0	0	0	0	0	0	2	0	0	0
cg16494567	0	0	0	0	0	0	0	2	0	0	0
cg23600866	0	0	0	0	0	0	0	2	0	0	0
cg22563390	0	0	0	0	0	0	0	2	0	0	0
cg22134757	0	0	0	0	0	0	0	2	0	0	0
cg15201545	0	0	0	0	0	0	0	2	0	0	0
cg17035899	0	0	0	0	0	0	0	2	0	0	0
cg12679760	0	0	0	0	0	0	0	5	0	0	0
cg17933008	0	0	0	0	0	0	0	2	0	0	0
cg26245697	0	0	0	0	0	0	0	2	0	0	0
cg02524941	0	0	0	0	0	0	0	2	0	0	0
cg20910875	0	0	0	0	0	0	0	2	0	0	0
cg23685759	0	0	0	0	0	0	0	2	0	0	0
cg13475732	0	0	0	0	0	0	0	2	0	0	0
cg23256297	0	0	0	0	0	0	0	2	0	0	0
cg27245950	0	0	0	0	0	0	0	2	0	0	0
cg24871540	0	0	0	0	0	0	0	2	0	0	0
cg05317207	0	0	0	0	0	0	0	3	0	0	0
cg04787602	0	0	0	0	0	0	0	2	0	0	0
cg05373457	0	0	0	0	0	0	0	2	0	0	0
cg23348297	0	0	0	0	0	0	0	2	0	0	0
cg25535999	0	0	0	0	0	0	0	2	0	0	0
cg03495053	0	0	0	0	0	0	0	2	0	0	0
cg04850148	0	0	0	0	0	0	0	3	0	0	0
cg13560901	0	0	0	0	0	0	0	2	0	0	0
cg15765251	0	0	0	0	0	0	0	2	0	0	0
cg27583138	0	0	0	0	0	0	0	3	0	0	0
cg25275750	0	0	0	0	0	0	0	2	0	0	0
cg00589617	0	0	0	0	0	0	0	2	0	0	3
cg23363039	0	0	0	0	0	0	0	2	0	0	0
cg14525247	0	0	0	0	0	0	0	2	0	0	0
cg05673214	0	0	0	0	0	0	0	2	0	0	0
cg01215511	0	0	0	0	0	0	0	2	0	0	0
cg00151370	0	0	0	0	0	0	0	3	0	0	0
cg22849665	0	0	0	0	0	0	0	2	0	0	0
cg27599376	0	0	0	0	0	0	0	2	0	0	0
cg07495858	0	0	0	0	0	0	0	2	0	0	0
cg19535672	0	0	0	0	0	0	0	2	0	0	0
cg05302531	0	0	0	0	0	0	0	2	0	0	0
cg04370442	0	0	0	0	0	0	0	3	0	0	0
cg04792813	0	0	0	0	0	0	0	2	0	0	0
cg15951188	0	0	0	0	0	0	0	4	0	0	0
cg08262002	0	0	0	0	0	0	0	2	0	0	0
cg14926103	0	0	0	0	0	0	0	2	0	0	0
cg14120215	0	0	0	0	0	0	0	3	0	0	0
cg02561103	0	0	0	0	0	0	0	2	0	0	0
cg13274149	0	0	0	0	0	0	0	2	0	0	0
cg25439632	0	0	0	0	0	0	0	2	0	0	0
cg02729030	0	0	0	0	0	0	0	2	0	0	0
cg24903767	0	0	0	0	0	0	0	2	0	0	0
cg06783429	0	0	0	0	0	0	0	2	0	0	0
cg09511741	0	0	0	0	0	0	0	2	0	0	0
cg17558214	0	0	0	0	0	0	0	3	0	0	0
cg10425861	0	0	0	0	0	0	0	3	0	0	0
cg25296374	0	0	0	0	0	0	0	2	0	0	2
cg15194163	0	0	0	0	0	0	0	2	0	0	0
cg07516965	0	0	0	0	0	0	0	2	0	0	0
cg05620648	0	0	0	0	0	0	0	2	0	0	0
cg12634306	0	0	0	0	0	0	0	2	0	0	0
cg05369942	0	0	0	0	0	0	0	2	0	0	0
cg27630180	0	0	0	0	0	0	0	2	0	0	0
cg04467618	0	0	0	0	0	0	0	2	0	0	0
cg26544725	0	0	0	0	0	0	0	2	0	0	0
cg15985775	0	0	0	0	0	0	0	2	0	0	0
cg09643136	0	0	0	0	0	0	0	2	0	0	0
cg11970349	0	0	0	0	0	0	0	2	0	0	0
cg11147252	0	0	0	0	0	0	0	2	0	0	0
cg15870818	0	0	0	0	0	0	0	2	0	0	0
cg05711036	0	0	0	0	0	0	0	2	0	0	0
cg24555128	0	0	0	0	0	0	0	2	0	0	0
cg15689991	0	0	0	0	0	0	0	2	0	0	0
cg00629688	0	0	0	0	0	0	0	2	0	0	0
cg19392831	0	0	0	0	0	0	0	3	0	0	0
cg12597389	0	0	0	0	0	0	0	2	0	0	0
cg20346229	0	0	0	0	0	0	0	2	0	0	0
cg05764839	0	0	0	0	0	0	0	2	0	0	0
cg23108580	0	0	0	0	0	0	0	2	0	0	0
cg11953824	0	0	0	0	0	0	0	2	0	0	0
cg16776065	0	0	0	0	0	0	0	3	0	0	0
cg26847109	0	0	0	0	0	0	0	2	0	0	0
cg23907053	0	0	0	0	0	0	0	3	0	0	0
cg10442251	0	0	0	0	0	0	0	2	0	0	0
cg15233611	0	0	0	0	0	0	0	2	0	0	2
cg22560214	0	0	0	0	0	0	0	2	0	0	0
cg08534628	0	0	0	0	0	0	0	2	0	0	0
cg17907057	0	0	0	0	0	0	0	2	0	0	0
cg12761728	0	0	0	0	0	0	0	2	0	0	0
cg09275023	0	0	0	0	0	0	0	2	0	0	0
cg00573770	0	0	0	0	0	0	0	5	0	0	0
cg04756577	0	0	0	0	0	0	0	2	0	0	0
cg11409081	0	0	0	0	0	0	0	2	0	0	0
cg16513459	0	0	0	0	0	0	0	2	0	0	0
cg00164894	0	0	0	0	0	0	0	2	0	0	0
cg23256579	0	0	0	0	0	0	0	3	0	0	0
cg21229337	0	0	0	0	0	0	0	2	0	0	0
cg25810455	0	0	0	0	0	0	0	2	0	0	0
cg12320039	0	0	0	0	0	0	0	2	0	0	0
cg15711288	0	0	0	0	0	0	0	2	0	0	0
cg13478928	0	0	0	0	0	0	0	2	0	0	0
cg11819905	0	0	0	0	0	0	0	2	0	0	0
cg01323777	0	0	0	0	0	0	0	2	0	0	0
cg20629183	0	0	0	0	0	0	0	2	0	0	0
cg18064714	0	0	0	0	0	0	0	2	0	0	0
cg04193015	0	0	0	0	0	0	0	2	0	0	0
cg00454305	0	0	0	0	0	0	0	2	0	0	0
cg19445734	0	0	0	0	0	0	0	2	0	0	0
cg15948836	0	0	0	0	0	0	0	2	0	0	0
cg09087961	0	0	0	0	0	0	0	2	0	0	0
cg21170752	0	0	0	0	0	0	0	2	0	0	0
cg01798261	0	0	0	0	0	0	0	2	0	0	0
cg15228977	0	0	0	0	0	0	0	2	0	0	0
cg09278098	0	0	0	0	0	0	0	2	0	0	0
cg23888215	0	0	0	0	0	0	0	2	0	0	0
cg02596153	0	0	0	0	0	0	0	3	0	0	0
cg27471192	0	0	0	0	0	0	0	2	0	0	0
cg15404570	0	0	0	0	0	0	0	2	0	0	0
cg00145253	0	0	0	0	0	0	0	2	0	0	0
cg10310700	0	0	0	0	0	0	0	2	0	0	0
cg22942704	0	0	0	0	0	0	0	2	0	0	0
cg00655552	0	0	0	0	0	0	0	2	0	0	0
cg26910511	0	0	0	0	0	0	0	3	0	0	0
cg23510764	0	0	0	0	0	0	0	2	0	0	0
cg08955995	0	0	0	0	0	0	0	2	0	0	0
cg25432232	0	0	0	0	0	0	0	4	0	0	3
cg17429075	0	0	0	0	0	0	0	2	0	0	0
cg21361322	0	0	0	0	0	0	0	3	0	2	0
cg18569734	0	0	0	0	0	0	0	2	0	0	0
cg07178006	0	0	0	0	0	0	0	2	0	0	0
cg13489987	0	0	0	0	0	0	0	3	0	0	0
cg15822656	0	0	0	0	0	0	0	2	0	0	0
cg24135793	0	0	0	0	0	0	0	2	0	0	0
cg03301848	0	0	0	0	0	0	0	2	0	0	0
cg05039548	0	0	0	0	0	0	0	2	0	0	0
cg24678611	0	0	0	0	0	0	0	2	0	0	0
cg21026199	0	0	0	0	0	0	0	2	0	0	0
cg13224583	0	0	0	0	0	0	0	4	0	0	0
cg11667020	0	0	0	0	0	0	0	2	0	0	0
cg14953804	0	0	0	0	0	0	0	2	0	0	0
cg11731671	0	0	0	0	0	0	0	2	0	0	0
cg27162435	0	0	0	0	0	0	0	2	0	0	0
cg26448609	0	0	0	0	0	0	0	2	0	0	0
cg11410682	0	0	0	0	0	0	0	2	0	0	0
cg17425818	0	0	0	0	0	0	0	2	0	0	0
cg26585352	0	0	0	0	0	0	0	2	0	0	0
cg10380585	0	0	0	0	0	0	0	2	0	0	0
cg26293546	0	0	0	0	0	0	0	2	0	0	0
cg19586576	0	0	0	0	0	0	0	2	0	0	0
cg27137983	0	0	0	0	0	0	0	2	0	0	0
cg21683284	0	0	0	0	0	0	0	2	0	0	0
cg04916802	0	0	0	0	0	0	0	2	0	0	0
cg21200656	0	0	0	0	0	0	0	2	0	0	0
cg04027548	0	0	0	0	0	0	0	2	0	0	0
cg11766468	0	0	0	0	0	0	0	2	0	0	0
cg22078805	0	0	0	0	0	0	0	5	0	0	0
cg27534679	0	0	0	0	0	0	0	2	0	0	0
cg00821310	0	0	0	0	0	0	0	2	0	0	0
cg04249559	0	0	0	0	0	0	0	2	0	0	0
cg27166177	0	0	0	0	0	0	0	2	0	0	0
cg04028167	0	0	0	0	0	0	0	2	0	0	0
cg17681079	0	0	0	0	0	0	0	2	0	0	0
cg14854355	0	0	0	0	0	0	0	2	0	0	0
cg22398226	0	0	0	0	0	0	0	2	0	0	2
cg21484940	0	0	0	0	0	0	0	2	0	0	0
cg23679432	0	0	0	0	0	0	0	2	0	0	0
cg23973115	0	0	0	0	0	0	0	2	0	0	0
cg03431918	0	0	0	0	0	0	0	2	0	2	0
cg04606020	0	0	0	0	0	0	0	2	0	0	0
cg17593342	0	0	0	0	0	0	0	3	0	0	0
cg03054277	0	0	0	0	0	0	0	2	0	0	0
cg13851375	0	0	0	0	0	0	0	2	0	0	0
cg03671802	0	0	0	0	0	0	0	2	0	0	0
cg01952313	0	0	0	0	0	0	0	2	0	0	0
cg11863863	0	0	0	0	0	0	0	2	0	0	0
cg24986840	0	0	0	0	0	0	0	2	0	0	0
cg04650656	0	0	0	0	0	0	0	2	0	0	0
cg03292992	0	0	0	0	0	0	0	2	0	0	0
cg21860825	0	0	0	0	0	0	0	2	0	0	0
cg06536868	0	0	0	0	0	0	0	2	0	0	0
cg17769793	0	0	0	0	0	0	0	2	0	0	0
cg13343818	0	0	0	0	0	0	0	2	0	0	0
cg14993486	0	0	0	0	0	0	0	2	0	0	0
cg07989042	0	0	0	0	0	0	0	2	0	0	0
cg00062245	0	0	0	0	0	0	0	2	0	0	0
cg20751926	0	0	0	0	0	0	0	2	0	0	0
cg22624070	0	0	0	0	0	0	0	2	0	0	0
cg27423216	0	0	0	0	0	0	0	2	0	0	0
cg24690731	0	0	0	0	0	0	0	2	0	0	0
cg17651959	0	0	0	0	0	0	0	2	0	0	0
cg07660671	0	0	0	0	0	0	0	2	0	0	0
cg20671920	0	0	0	0	0	0	0	3	0	0	0
cg22488891	0	0	0	0	0	0	0	3	0	0	0
cg07935657	0	0	0	0	0	0	0	3	0	0	0
cg11040268	0	0	0	0	0	0	0	2	0	0	0
cg17658244	0	0	0	0	0	0	0	2	0	0	0
cg27655954	0	0	0	0	0	0	0	2	0	0	0
cg09709472	0	0	0	0	0	0	0	2	0	0	0
cg02167149	0	0	0	0	0	0	0	2	0	0	0
cg16390060	0	0	0	0	0	0	0	2	0	0	0
cg03086235	0	0	0	0	0	0	0	2	0	0	0
cg07220366	0	0	0	0	0	0	0	2	0	0	0
cg09048500	0	0	0	0	0	0	0	2	0	0	0
cg20009332	0	0	0	0	0	0	0	2	0	0	0
cg26784011	0	0	0	0	0	0	0	2	0	0	0
cg17029168	0	0	0	0	0	0	0	2	0	0	0
cg26861732	0	0	0	0	0	0	0	3	0	0	0
cg14992524	0	0	0	0	0	0	0	2	0	0	0
cg09577115	0	0	0	0	0	0	0	3	0	0	0
cg05759421	0	0	0	0	0	0	0	2	0	0	0
cg12486308	0	0	0	0	0	0	0	2	0	0	0
cg01601443	0	0	0	0	0	0	0	2	0	0	0
cg03916909	0	0	0	0	0	0	0	2	0	0	0
cg04776839	0	0	0	0	0	0	0	2	0	0	0
cg11574758	0	0	0	0	0	0	0	2	0	0	0
cg19403029	0	0	0	0	0	0	0	2	0	0	0
cg11108432	0	0	0	0	0	0	0	2	0	0	0
cg20181426	0	0	0	0	0	0	0	2	0	0	0
cg08833675	0	0	0	0	0	0	0	2	0	0	0
cg21547283	0	0	0	0	0	0	0	2	0	0	0
cg19302555	0	0	0	0	0	0	0	2	0	0	0
cg22647929	0	0	0	0	0	0	0	2	0	0	0
cg20297566	0	0	0	0	0	0	0	2	0	0	0
cg07693569	0	0	0	0	0	0	0	2	0	0	0
cg06035815	0	0	0	0	0	0	0	2	0	0	0
cg07507251	0	0	0	0	0	0	0	3	0	0	0
cg27196273	0	0	0	0	0	0	0	3	0	0	0
cg06139259	0	0	0	0	0	0	0	2	0	0	0
cg10795676	0	0	0	0	0	0	0	2	0	0	0
cg20735041	0	0	0	0	0	0	0	2	0	0	0
cg11645453	0	0	0	0	0	0	0	4	0	0	0
cg15557168	0	0	0	0	0	0	0	2	0	0	0
cg23967822	0	0	0	0	0	0	0	3	0	0	0
cg19592336	0	0	0	0	0	0	0	3	0	0	0
cg12963246	0	0	0	0	0	0	0	3	0	0	0
cg08322289	0	0	0	0	0	0	0	2	0	0	0
cg00658411	0	0	0	0	0	0	0	2	0	0	0
cg16758041	0	0	0	0	0	0	0	2	0	0	0
cg04059318	0	0	0	0	0	0	0	2	0	0	0
cg18404041	0	0	0	0	0	0	0	3	0	0	0
cg22645355	0	0	0	0	0	0	0	2	0	0	0
cg00807871	0	0	0	0	0	0	0	2	0	0	0
cg04466022	0	0	0	0	0	0	0	2	0	0	0
cg02267270	0	0	0	0	0	0	0	3	0	2	0
cg14926196	0	0	0	0	0	0	0	2	0	0	0
cg07211044	0	0	0	0	0	0	0	2	0	0	0
cg17866778	0	0	0	0	0	0	0	2	0	0	0
cg14485566	0	0	0	0	0	0	0	2	0	0	0
cg16501237	0	0	0	0	0	0	0	2	0	0	0
cg00106345	0	0	0	0	0	0	0	4	0	0	0
cg03162823	0	0	0	0	0	0	0	2	0	0	0
cg07803210	0	0	0	0	0	0	0	2	0	0	0
cg02360514	0	0	0	0	0	0	0	2	0	0	0
cg26418770	0	0	0	0	0	0	0	2	0	0	0
cg06649410	0	0	0	0	0	0	0	2	0	0	0
cg14016089	0	0	0	0	0	0	0	2	0	0	0
cg10584271	0	0	0	0	0	0	0	3	0	0	0
cg02482001	0	0	0	0	0	0	0	2	0	0	0
cg01704105	0	0	0	0	0	0	0	2	0	0	0
cg22244330	0	0	0	0	0	0	0	3	0	0	0
cg11111474	0	0	0	0	0	0	0	2	0	0	0
cg07225966	0	0	0	0	0	0	0	2	0	0	0
cg06639923	0	0	0	0	0	0	0	2	0	0	0
cg00022054	0	0	0	0	0	0	0	2	0	0	0
cg11985480	0	0	0	0	0	0	0	2	0	0	0
cg20544307	0	0	0	0	0	0	0	2	0	0	0
cg04118464	0	0	0	0	0	0	0	2	0	0	0
cg01416891	0	0	0	0	0	0	0	2	0	0	0
cg16674433	0	0	0	0	0	0	0	2	0	0	0
cg01311051	0	0	0	0	0	0	0	2	0	0	0
cg07611171	0	0	0	0	0	0	0	2	0	0	0
cg12666336	0	0	0	0	0	0	0	2	0	0	0
cg05358848	0	0	0	0	0	0	0	2	0	0	0
cg19887750	0	0	0	0	0	0	0	2	0	0	0
cg25050332	0	0	0	0	0	0	0	3	0	0	0
cg11200656	0	0	0	0	0	0	0	2	0	0	0
cg11736230	0	0	0	0	0	0	0	2	0	0	0
cg00432840	0	0	0	0	0	0	0	2	0	0	0
cg21644740	0	0	0	0	0	0	0	4	0	0	0
cg13836098	0	0	0	0	0	0	0	3	0	0	0
cg26416227	0	0	0	0	0	0	0	2	0	0	0
cg25233900	0	0	0	0	0	0	0	2	0	0	0
cg13151425	0	0	0	0	0	0	0	2	0	0	0
cg17970043	0	0	0	0	0	0	0	2	0	0	0
cg00424451	0	0	0	0	0	0	0	2	0	0	0
cg20814813	0	0	0	0	0	0	0	2	0	0	0
cg02929961	0	0	0	0	0	0	0	2	0	0	0
cg19628497	0	0	0	0	0	0	0	2	0	0	0
cg07278425	0	0	0	0	0	0	0	3	0	0	0
cg22167893	0	0	0	0	0	0	0	2	0	0	0
cg20307885	0	0	0	0	0	0	0	2	0	0	0
cg08670136	0	0	0	0	0	0	0	2	0	0	0
cg09779576	0	0	0	0	0	0	0	2	0	0	0
cg25148282	0	0	0	0	0	0	0	2	0	0	0
cg12681972	0	0	0	0	0	0	0	2	0	0	0
cg06005844	0	0	0	0	0	0	0	2	0	0	0
cg15013527	0	0	0	0	0	0	0	3	0	0	0
cg07622766	0	0	0	0	0	0	0	2	0	0	0
cg00063111	0	0	0	0	0	0	0	2	0	0	0
cg01362541	0	0	0	0	0	0	0	3	0	0	0
cg24550112	0	0	0	0	0	0	0	3	0	0	0
cg08884932	0	0	0	0	0	0	0	2	0	0	0
cg11489251	0	0	0	0	0	0	0	3	0	0	0
cg24859236	0	0	0	0	0	0	0	3	0	0	0
cg05194618	0	0	0	0	0	0	0	4	0	0	0
cg03675645	0	0	0	0	0	0	0	2	0	0	0
cg15070011	0	0	0	0	0	0	0	2	0	0	0
cg08781728	0	0	0	0	0	0	0	2	0	0	0
cg22721579	0	0	0	0	0	0	0	3	0	0	0
cg20038789	0	0	0	0	0	0	0	2	0	0	0
cg21577472	0	0	0	0	0	0	0	2	0	0	0
cg07529210	0	0	0	0	0	0	0	2	0	0	0
cg07920525	0	0	0	0	0	0	0	2	0	0	0
cg20777186	0	0	0	0	0	0	0	2	0	0	0
cg03199745	0	0	0	0	0	0	0	2	0	0	0
cg01899253	0	0	0	0	0	0	0	2	0	0	0
cg00582628	0	0	0	0	0	0	0	2	0	0	0
cg19509405	0	0	0	0	0	0	0	2	0	0	0
cg20890313	0	0	0	0	0	0	0	2	0	0	0
cg08000731	0	0	0	0	0	0	0	2	0	0	0
cg26149875	0	0	0	0	0	0	0	2	0	0	0
cg19557035	0	0	0	0	0	0	0	2	0	0	2
cg17452615	0	0	0	0	0	0	0	2	0	0	0
cg27507960	0	0	0	0	0	0	0	2	0	0	0
cg23893997	0	0	0	0	0	0	0	2	0	0	0
cg17952647	0	0	0	0	0	0	0	2	0	0	0
cg12705621	0	0	0	0	0	0	0	2	0	0	0
cg18180846	0	0	0	0	0	0	0	2	0	0	0
cg06510568	0	0	0	0	0	0	0	2	0	0	0
cg14141984	0	0	0	0	0	0	0	2	0	0	0
cg17508941	0	0	0	0	0	0	0	2	0	0	0
cg02091185	0	0	0	0	0	0	0	3	0	0	0
cg15834355	0	0	0	0	0	0	0	2	0	0	0
cg14962509	0	0	0	0	0	0	0	3	0	0	0
cg19506623	0	0	0	0	0	0	0	2	0	0	0
cg05165025	0	0	0	0	0	0	0	2	0	0	0
cg16127683	0	0	0	0	0	0	0	2	0	0	2
cg22154659	0	0	0	0	0	0	0	2	0	0	0
cg26587870	0	0	0	0	0	0	0	3	0	0	0
cg14566959	0	0	0	0	0	0	0	2	0	0	0
cg00303378	0	0	0	0	0	0	0	2	0	0	0
cg07816556	0	0	0	0	0	0	0	3	0	0	0
cg24177393	0	0	0	0	0	0	0	2	0	0	0
cg24369989	0	0	0	0	0	0	0	2	0	0	0
cg22900415	0	0	0	0	0	0	0	2	0	0	0
cg16404157	0	0	0	0	0	0	0	2	0	0	0
cg14266527	0	0	0	0	0	0	0	2	0	0	0
cg21811021	0	0	0	0	0	0	0	2	0	0	0
cg07584855	0	0	0	0	0	0	0	3	0	0	0
cg05726109	0	0	0	0	0	0	0	2	0	0	0
cg14701867	0	0	0	0	0	0	0	2	0	0	0
cg01421119	0	0	0	0	0	0	0	2	0	0	0
cg11254700	0	0	0	0	0	0	0	2	0	0	0
cg23077820	0	0	0	0	0	0	0	2	0	0	0
cg06750524	0	0	0	0	0	0	0	2	0	0	0
cg11619602	0	0	0	0	0	0	0	2	0	0	0
cg12466613	0	0	0	0	0	0	0	2	0	0	0
cg17305181	0	0	0	0	0	0	0	2	0	0	0
cg16664570	0	0	0	0	0	0	0	2	0	0	0
cg27122725	0	0	0	0	0	0	0	3	0	0	2
cg20753294	0	0	0	0	0	0	0	3	0	0	0
cg14608180	0	0	0	0	0	0	0	2	0	0	0
cg26021714	0	0	0	0	0	0	0	2	0	0	0
cg16815625	0	0	0	0	0	0	0	2	0	0	0
cg18075755	0	0	0	0	0	0	0	2	0	0	0
cg05978707	0	0	0	0	0	0	0	2	0	0	0
cg14689338	0	0	0	0	0	0	0	4	0	0	0
cg10846328	0	0	0	0	0	0	0	2	0	0	0
cg07017164	0	0	0	0	0	0	0	2	0	0	0
cg26785370	0	0	0	0	0	0	0	2	0	0	0
cg09138892	0	0	0	0	0	0	0	2	0	0	0
cg07054502	0	0	0	0	0	0	0	2	0	0	0
cg00648301	0	0	0	0	0	0	0	2	0	0	0
cg03522971	0	0	0	0	0	0	0	2	0	0	0
cg05394783	0	0	0	0	0	0	0	2	0	0	0
cg21405799	0	0	0	0	0	0	0	2	0	0	0
cg01806956	0	0	0	0	0	0	0	2	0	0	0
cg04427498	0	0	0	0	0	0	0	2	0	0	0
cg17815567	0	0	0	0	0	0	0	2	0	0	0
cg15235893	0	0	0	0	0	0	0	3	0	0	0
cg22020227	0	0	0	0	0	0	0	3	0	0	0
cg20143758	0	0	0	0	0	0	0	2	0	0	0
cg01802493	0	0	0	0	0	0	0	2	0	0	0
cg14011070	0	0	0	0	0	0	0	2	0	0	0
cg01448276	0	0	0	0	0	0	0	2	0	0	0
cg22705746	0	0	0	0	0	0	0	2	0	0	0
cg04445427	0	0	0	0	0	0	0	3	0	0	0
cg27270962	0	0	0	0	0	0	0	2	0	0	0
cg22538780	0	0	0	0	0	0	0	2	0	0	0
cg20792436	0	0	0	0	0	0	0	2	0	0	0
cg03949978	0	0	0	0	0	0	0	2	0	0	0
cg23587288	0	0	0	0	0	0	0	2	0	0	0
cg03000593	0	0	0	0	0	0	0	3	0	0	0
cg26039042	0	0	0	0	0	0	0	2	0	0	0
cg15458461	0	0	0	0	0	0	0	2	0	0	2
cg03107235	0	0	0	0	0	0	0	2	0	0	0
cg10376053	0	0	0	0	0	0	0	4	0	0	0
cg12648677	0	0	0	0	0	0	0	2	0	0	0
cg16030878	0	0	0	0	0	0	0	2	0	0	0
cg25991026	0	0	0	0	0	0	0	2	0	0	0
cg02296171	0	0	0	0	0	0	0	2	0	0	0
cg16964673	0	0	0	0	0	0	0	3	0	0	0
cg12847793	0	0	0	0	0	0	0	2	0	0	0
cg05501320	0	0	0	0	0	0	0	2	0	0	0
cg16679543	0	0	0	0	0	0	0	2	0	0	0
cg08529825	0	0	0	0	0	0	0	2	0	0	0
cg04003615	0	0	0	0	0	0	0	3	0	0	0
cg12754982	0	0	0	0	0	0	0	2	0	0	0
cg00026909	0	0	0	0	0	0	0	2	0	0	0
cg11903057	0	0	0	0	0	0	0	2	0	0	0
cg12425861	0	0	0	0	0	0	0	3	0	0	0
cg16576811	0	0	0	0	0	0	0	2	0	0	2
cg17602362	0	0	0	0	0	0	0	2	0	0	0
cg00225858	0	0	0	0	0	0	0	2	0	0	0
cg16899442	0	0	0	0	0	0	0	2	0	0	0
cg13640297	0	0	0	0	0	0	0	2	0	0	3
cg22529511	0	0	0	0	0	0	0	2	0	0	0
cg26247646	0	0	0	0	0	0	0	2	0	0	0
cg00047147	0	0	0	0	0	0	0	2	0	0	0
cg02530407	0	0	0	0	0	0	0	2	0	0	0
cg06554062	0	0	0	0	0	0	0	2	0	0	0
cg23779626	0	0	0	0	0	0	0	3	0	0	0
cg11253592	0	0	0	0	0	0	0	2	0	0	0
cg11360689	0	0	0	0	0	0	0	2	0	0	0
cg05957546	0	0	0	0	0	0	0	2	0	0	0
cg10756647	0	0	0	0	0	0	0	2	0	0	0
cg25960854	0	0	0	0	0	0	0	2	0	0	0
cg04238185	0	0	0	0	0	0	0	3	0	0	0
cg07806328	0	0	0	0	0	0	0	2	0	0	0
cg19855470	0	0	0	0	0	0	0	2	0	0	0
cg18181923	0	0	0	0	0	0	0	2	0	0	0
cg10536898	0	0	0	0	0	0	0	3	0	0	0
cg01252219	0	0	0	0	0	0	0	2	0	0	0
cg12803004	0	0	0	0	0	0	0	2	0	0	0
cg22541905	0	0	0	0	0	0	0	2	0	0	0
cg12121535	0	0	0	0	0	0	0	2	0	0	0
cg08960754	0	0	0	0	0	0	0	2	0	0	0
cg22202689	0	0	0	0	0	0	0	2	0	0	0
cg11270237	0	0	0	0	0	0	0	2	0	0	0
cg16863522	0	0	0	0	0	0	0	2	0	0	0
cg26590064	0	0	0	0	0	0	0	2	0	0	0
cg05512061	0	0	0	0	0	0	0	2	0	0	0
cg01520105	0	0	0	0	0	0	0	2	0	0	0
cg00800109	0	0	0	0	0	0	0	2	0	0	0
cg21382923	0	0	0	0	0	0	0	2	0	0	0
cg22904815	0	0	0	0	0	0	0	2	0	0	0
cg07139527	0	0	0	0	0	0	0	2	0	0	0
cg14740860	0	0	0	0	0	0	0	2	0	0	0
cg08922148	0	0	0	0	0	0	0	2	0	0	0
cg17173639	0	0	0	0	0	0	0	2	0	0	0
cg12905252	0	0	0	0	0	0	0	3	0	0	0
cg17592231	0	0	0	0	0	0	0	2	0	0	0
cg03540175	0	0	0	0	0	0	0	2	0	0	0
cg02703598	0	0	0	0	0	0	0	2	0	0	0
cg26919186	0	0	0	0	0	0	0	2	0	0	0
cg19193403	0	0	0	0	0	0	0	2	0	0	0
cg23719157	0	0	0	0	0	0	0	2	0	0	2
cg06152845	0	0	0	0	0	0	0	2	0	0	0
cg17077566	0	0	0	0	0	0	0	3	0	0	0
cg05378118	0	0	0	0	0	0	0	2	0	0	0
cg17208953	0	0	0	0	0	0	0	2	0	0	0
cg26314240	0	0	0	0	0	0	0	2	0	0	0
cg06620016	0	0	0	0	0	0	0	2	0	0	0
cg01051524	0	0	0	0	0	0	0	2	0	0	0
cg14340829	0	0	0	0	0	0	0	2	0	0	0
cg10897223	0	0	0	0	0	0	0	2	0	0	0
cg01546873	0	0	0	0	0	0	0	2	0	0	0
cg12071888	0	0	0	0	0	0	0	2	0	0	0
cg24699699	0	0	0	0	0	0	0	2	0	0	0
cg08605301	0	0	0	0	0	0	0	3	0	0	0
cg16815675	0	0	0	0	0	0	0	2	0	0	0
cg20467658	0	0	0	0	0	0	0	2	0	0	0
cg10405604	0	0	0	0	0	0	0	2	0	0	0
cg19317877	0	0	0	0	0	0	0	2	0	0	0
cg25315420	0	0	0	0	0	0	0	2	0	0	0
cg27355653	0	0	0	0	0	0	0	2	0	0	0
cg12955441	0	0	0	0	0	0	0	2	0	0	0
cg02451774	0	0	0	0	0	0	0	2	0	0	0
cg06501295	0	0	0	0	0	0	0	2	0	0	0
cg07211292	0	0	0	0	0	0	0	2	0	0	0
cg19350469	0	0	0	0	0	0	0	2	0	0	0
cg03709401	0	0	0	0	0	0	0	2	0	0	0
cg22404498	0	0	0	0	0	0	0	2	0	0	0
cg00780414	0	0	0	0	0	0	0	2	0	0	0
cg01963623	0	0	0	0	0	0	0	3	0	0	0
cg24828620	0	0	0	0	0	0	0	2	0	0	0
cg17050806	0	0	0	0	0	0	0	4	0	0	0
cg04547723	0	0	0	0	0	0	0	3	0	0	0
cg20922821	0	0	0	0	0	0	0	2	0	0	0
cg12502223	0	0	0	0	0	0	0	2	0	0	0
cg04889800	0	0	0	0	0	0	0	3	0	0	0
cg22757019	0	0	0	0	0	0	0	3	0	0	0
cg24496915	0	0	0	0	0	0	0	2	0	0	0
cg00851377	0	0	0	0	0	0	0	2	0	0	0
cg12062099	0	0	0	0	0	0	0	2	0	0	0
cg14076195	0	0	0	0	0	0	0	2	0	0	0
cg06520846	0	0	0	0	0	0	0	2	0	0	0
cg00945462	0	0	0	0	0	0	0	2	0	0	0
cg10187674	0	0	0	0	0	0	0	2	0	0	0
cg25106913	0	0	0	0	0	0	0	2	0	0	0
cg20011983	0	0	0	0	0	0	0	3	0	0	0
cg16323609	0	0	0	0	0	0	0	2	0	0	0
cg25980637	0	0	0	0	0	0	0	3	0	0	0
cg15464821	0	0	0	0	0	0	0	2	0	0	0
cg07038187	0	0	0	0	0	0	0	3	0	0	0
cg17624802	0	0	0	0	0	0	0	5	0	0	0
cg18817560	0	0	0	0	0	0	0	2	0	0	0
cg11796455	0	0	0	0	0	0	0	2	0	0	0
cg07917127	0	0	0	0	0	0	0	2	0	0	0
cg23627301	0	0	0	0	0	0	0	3	0	0	0
cg13994232	0	0	0	0	0	0	0	2	0	0	0
cg08726338	0	0	0	0	0	0	0	3	0	0	0
cg21576154	0	0	0	0	0	0	0	2	0	0	0
cg05038268	0	0	0	0	0	0	0	2	0	0	0
cg26839512	0	0	0	0	0	0	0	3	0	0	0
cg23034840	0	0	0	0	0	0	0	2	0	0	0
cg05016953	0	0	0	0	0	0	0	2	0	0	2
cg17485265	0	0	0	0	0	0	0	2	0	0	0
cg00957665	0	0	0	0	0	0	0	2	0	0	0
cg23779890	0	0	0	0	0	0	0	2	0	2	0
cg23193759	0	0	0	0	0	0	0	2	0	0	0
cg25998745	0	0	0	0	0	0	0	2	0	0	0
cg01432120	0	0	0	0	0	0	0	2	0	0	0
cg13126206	0	0	0	0	0	0	0	2	0	0	0
cg16854826	0	0	0	0	0	0	0	2	0	0	2
cg05871756	0	0	0	0	0	0	0	2	0	0	2
cg19459094	0	0	0	0	0	0	0	3	0	0	0
cg07313701	0	0	0	0	0	0	0	2	0	0	0
cg24461171	0	0	0	0	0	0	0	2	0	0	0
cg07583420	0	0	0	0	0	0	0	2	0	0	3
cg11701022	0	0	0	0	0	0	0	3	0	0	2
cg00213123	0	0	0	0	0	0	0	3	0	0	8
cg08772567	0	0	0	0	0	0	0	2	0	0	0
cg02790305	0	0	0	0	0	0	0	2	0	0	0
cg27081346	0	0	0	0	0	0	0	2	0	0	0
cg13787932	0	0	0	0	0	0	0	2	0	0	0
cg04529602	0	0	0	0	0	0	0	2	0	0	0
cg02916272	0	0	0	0	0	0	0	2	0	0	0
cg17462140	0	0	0	0	0	0	0	2	0	0	2
cg08269485	0	0	0	0	0	0	0	2	0	0	0
cg01368777	0	0	0	0	0	0	0	3	0	0	2
cg07212818	0	0	0	0	0	0	0	3	0	0	3
cg21289669	0	0	0	0	0	0	0	2	0	0	0
cg12989642	0	0	0	0	0	0	0	2	0	0	0
cg08686462	0	0	0	0	0	0	0	3	0	0	2
cg25742037	0	0	0	0	0	0	0	3	0	0	3
cg05203776	0	0	0	0	0	0	0	3	0	0	3
cg05549655	0	0	0	0	0	0	0	4	0	0	18
cg14972328	0	0	0	0	0	0	0	2	0	0	0
cg25775386	0	0	0	0	0	0	0	2	0	0	0
cg09386376	0	0	0	0	0	0	0	2	0	0	2
cg17913386	0	0	0	0	0	0	0	2	0	0	2
cg19858576	0	0	0	0	0	0	0	2	0	0	0
cg05717871	0	0	0	0	0	0	0	2	0	0	0
cg13570656	0	0	0	0	0	0	0	3	0	0	10
cg26866348	0	0	0	0	0	0	0	2	0	0	0
cg23289456	0	0	0	0	0	0	0	2	0	0	2
cg22549041	0	0	0	0	0	0	0	5	0	0	17
cg22209355	0	0	0	0	0	0	0	2	0	0	0
cg26456399	0	0	0	0	0	0	0	2	0	0	2
cg12448161	0	0	0	0	0	0	0	2	0	0	2
cg24696500	0	0	0	0	0	0	0	2	0	0	0
cg12877935	0	0	0	0	0	0	0	3	0	0	2
cg26695758	0	0	0	0	0	0	0	2	0	0	0
cg24437859	0	0	0	0	0	0	0	2	0	0	2
cg15212349	0	0	0	0	0	0	0	2	0	0	0
cg26312071	0	0	0	0	0	0	0	2	0	0	0
cg19331221	0	0	0	0	0	0	0	3	0	0	2
cg12101586	0	0	0	0	0	0	0	3	0	0	13
cg13921444	0	0	0	0	0	0	0	2	0	0	0
cg01933073	0	0	0	0	0	0	0	2	0	0	0
cg03108070	0	0	0	0	0	0	0	2	0	0	0
cg12355172	0	0	0	0	0	0	0	2	0	0	0
cg04153489	0	0	0	0	0	0	0	2	0	0	0
cg11383208	0	0	0	0	0	0	0	2	0	0	0
cg03909863	0	0	0	0	0	0	0	2	0	0	2
cg12711961	0	0	0	0	0	0	0	2	0	0	0
cg00607051	0	0	0	0	0	0	0	2	0	0	0
cg13211181	0	0	0	0	0	0	0	2	0	0	2
cg01033642	0	0	0	0	0	0	0	2	0	0	2
cg15730313	0	0	0	0	0	0	0	2	0	0	0
cg22429776	0	0	0	0	0	0	0	2	0	0	2
cg24056307	0	0	0	0	0	0	0	2	0	0	0
cg08085929	0	0	0	0	0	0	0	2	0	0	0
cg26955540	0	0	0	0	0	0	0	2	0	0	2
cg08966208	0	0	0	0	0	0	0	2	0	0	0
cg26516004	0	0	0	0	0	0	0	2	0	0	5
cg19143211	0	0	0	0	0	0	0	2	0	0	2
cg06385449	0	0	0	0	0	0	0	2	0	0	0
cg26785346	0	0	0	0	0	0	0	2	0	0	0
cg03855291	0	0	0	0	0	0	0	2	0	0	0
cg15351009	0	0	0	0	0	0	0	2	0	0	0
cg01136167	0	0	0	0	0	0	0	2	0	0	0
cg02989255	0	0	0	0	0	0	0	2	0	0	2
cg22809408	0	0	0	0	0	0	0	2	0	0	0
cg25913761	0	0	0	0	0	0	0	2	0	0	0
cg05403689	0	0	0	0	0	0	0	2	0	0	0
cg06804344	0	0	0	0	0	0	0	2	0	0	0
cg03556669	0	0	0	0	0	0	0	4	0	0	0
cg06609250	0	0	0	0	0	0	0	2	0	0	0
cg12322132	0	0	0	0	0	0	0	2	0	0	3
cg15508379	0	0	0	0	0	0	0	4	0	0	2
cg20728696	0	0	0	0	0	0	0	2	0	0	3
cg23727072	0	0	0	0	0	0	0	2	0	0	4
cg24047810	0	0	0	0	0	0	0	3	0	0	3
cg11657043	0	0	0	0	0	0	0	2	0	0	0
cg08955609	0	0	0	0	0	0	0	2	0	0	0
cg17662683	0	0	0	0	0	0	0	6	0	0	2
cg20272155	0	0	0	0	0	0	0	3	0	0	0
cg11924019	0	0	0	0	0	0	0	3	0	0	14
cg10984962	0	0	0	0	0	0	0	2	0	0	0
cg14196170	0	0	0	0	0	0	0	2	0	0	0
cg01074928	0	0	0	0	0	0	0	2	0	0	0
cg21429107	0	0	0	0	0	0	0	2	0	0	0
cg23606623	0	0	0	0	0	0	0	2	0	0	0
cg08551019	0	0	0	0	0	0	0	2	0	0	0
cg24565820	0	0	0	0	0	0	0	2	0	0	0
cg14783259	0	0	0	0	0	0	0	2	0	0	0
cg25155022	0	0	0	0	0	0	0	2	0	0	0
cg26370237	0	0	0	0	0	0	0	2	0	0	0
cg01978703	0	0	0	0	0	0	0	3	0	0	0
cg02856402	0	0	0	0	0	0	0	3	0	0	0
cg05276469	0	0	0	0	0	0	0	2	0	0	0
cg20060160	0	0	0	0	0	0	0	2	0	0	0
cg15991630	0	0	0	0	0	0	0	2	0	0	0
cg13009819	0	0	0	0	0	0	0	2	0	0	0
cg11733135	0	0	0	0	0	0	0	2	0	0	0
cg03965172	0	0	0	0	0	0	0	2	0	0	0
cg22037249	0	0	0	0	0	0	0	2	0	0	0
cg06419732	0	0	0	0	0	0	0	4	0	0	0
cg04843821	0	0	0	0	0	0	0	2	0	0	0
cg06982169	0	0	0	0	0	0	0	2	0	0	0
cg01601712	0	0	0	0	0	0	0	2	0	0	0
cg10995422	0	0	0	0	0	0	0	3	0	0	0
cg15013523	0	0	0	0	0	0	0	2	0	0	0
cg25283336	0	0	0	0	0	0	0	2	0	0	0
cg25388952	0	0	0	0	0	0	0	2	0	0	0
cg13078798	0	0	0	0	0	0	0	2	0	0	0
cg16092135	0	0	0	0	0	0	0	2	0	0	0
cg09849871	0	0	0	0	0	0	0	2	0	0	0
cg27107292	0	0	0	0	0	0	0	2	0	0	0
cg17376015	0	0	0	0	0	0	0	2	0	0	0
cg12161182	0	0	0	0	0	0	0	2	0	0	0
cg26658509	0	0	0	0	0	0	0	2	0	0	0
cg27362989	0	0	0	0	0	0	0	2	0	0	0
cg12858166	0	0	0	0	0	0	0	2	0	0	0
cg15634083	0	0	0	0	0	0	0	2	0	0	0
cg18757817	0	0	0	0	0	0	0	2	0	0	0
cg19864342	0	0	0	0	0	0	0	2	0	0	0
cg07709590	0	0	0	0	0	0	0	3	0	0	0
cg09533556	0	0	0	0	0	0	0	2	0	0	0
cg12339131	0	0	0	0	0	0	0	2	0	0	0
cg17023203	0	0	0	0	0	0	0	2	0	0	0
cg09825146	0	0	0	0	0	0	0	2	0	0	0
cg09535768	0	0	0	0	0	0	0	2	0	0	0
cg15425276	0	0	0	0	0	0	0	2	0	0	0
cg15710545	0	0	0	0	0	0	0	2	0	0	0
cg09233619	0	0	0	0	0	0	0	2	0	0	0
cg02192228	0	0	0	0	0	0	0	3	0	0	0
cg15317815	0	0	0	0	0	0	0	3	0	0	0
cg04523291	0	0	0	0	0	0	0	4	0	0	0
cg23391006	0	0	0	0	0	0	0	2	0	0	2
cg09353063	0	0	0	0	0	0	0	2	0	0	0
cg17285225	0	0	0	0	0	0	0	2	0	0	0
cg00694520	0	0	0	0	0	0	0	2	0	0	0
cg26858414	0	0	0	0	0	0	0	2	0	0	0
cg14069070	0	0	0	0	0	0	0	2	0	0	0
cg17579154	0	0	0	0	0	0	0	2	0	0	0
cg01619796	0	0	0	0	0	0	0	2	0	0	0
cg06851844	0	0	0	0	0	0	0	2	0	0	0
cg12593411	0	0	0	0	0	0	0	2	0	0	0
cg02156899	0	0	0	0	0	0	0	6	0	0	0
cg00746338	0	0	0	0	0	0	0	2	0	0	0
cg15525002	0	0	0	0	0	0	0	2	0	0	0
cg11399254	0	0	0	0	0	0	0	2	0	2	0
cg10810752	0	0	0	0	0	0	0	4	0	0	0
cg08766149	0	0	0	0	0	0	0	2	0	0	0
cg04471919	0	0	0	0	0	0	0	2	0	0	0
cg26547384	0	0	0	0	0	0	0	2	0	0	0
cg20045040	0	0	0	0	0	0	0	2	0	0	0
cg22819171	0	0	0	0	0	0	0	2	0	0	0
cg21276197	0	0	0	0	0	0	0	2	0	0	0
cg19514613	0	0	0	0	0	0	0	2	0	0	0
cg10324998	0	0	0	0	0	0	0	2	0	0	2
cg12699768	0	0	0	0	0	0	0	2	0	0	0
cg07543883	0	0	0	0	0	0	0	2	0	0	0
cg02872930	0	0	0	0	0	0	0	2	0	0	0
cg18431127	0	0	0	0	0	0	0	3	0	0	0
cg00284551	0	0	0	0	0	0	0	2	0	0	0
cg11874627	0	0	0	0	0	0	0	2	0	0	0
cg14214853	0	0	0	0	0	0	0	2	0	0	0
cg14989642	0	0	0	0	0	0	0	2	0	0	2
cg20152585	0	0	0	0	0	0	0	2	0	0	0
cg17719053	0	0	0	0	0	0	0	4	0	0	0
cg04301719	0	0	0	0	0	0	0	2	0	0	0
cg18001983	0	0	0	0	0	0	0	2	0	0	0
cg06349628	0	0	0	0	0	0	0	2	0	0	0
cg19793962	0	0	0	0	0	0	0	2	0	0	0
cg27622506	0	0	0	0	0	0	0	2	0	0	0
cg00748599	0	0	0	0	0	0	0	2	0	0	0
cg12776033	0	0	0	0	0	0	0	2	0	0	0
cg11919138	0	0	0	0	0	0	0	2	0	0	0
cg05989429	0	0	0	0	0	0	0	2	0	0	0
cg01784297	0	0	0	0	0	0	0	2	0	0	0
cg03275648	0	0	0	0	0	0	0	2	0	0	0
cg16353624	0	0	0	0	0	0	0	2	0	0	0
cg10360323	0	0	0	0	0	0	0	2	0	0	0
cg11921812	0	0	0	0	0	0	0	2	0	0	0
cg10749413	0	0	0	0	0	0	0	2	0	0	0
cg10552385	0	0	0	0	0	0	0	2	0	0	0
cg25293328	0	0	0	0	0	0	0	2	0	0	0
cg26518628	0	0	0	0	0	0	0	2	0	0	0
cg18799241	0	0	0	0	0	0	0	3	0	0	0
cg16471933	0	0	0	0	0	0	0	4	0	0	0
cg25748868	0	0	0	0	0	0	0	2	0	0	0
cg19442201	0	0	0	0	0	0	0	2	0	0	0
cg13390975	0	0	0	0	0	0	0	3	0	0	0
cg19166616	0	0	0	0	0	0	0	2	0	0	0
cg11162385	0	0	0	0	0	0	0	3	0	0	0
cg21442773	0	0	0	0	0	0	0	2	0	0	0
cg15814736	0	0	0	0	0	0	0	2	0	0	0
cg22599005	0	0	0	0	0	0	0	2	0	0	0
cg19695335	0	0	0	0	0	0	0	2	0	0	0
cg15414745	0	0	0	0	0	0	0	2	0	0	0
cg08926642	0	0	0	0	0	0	0	2	0	0	2
cg22587479	0	0	0	0	0	0	0	2	0	0	0
cg13706908	0	0	0	0	0	0	0	2	0	0	0
cg21866259	0	0	0	0	0	0	0	2	0	0	0
cg08870143	0	0	0	0	0	0	0	2	0	0	0
cg05390968	0	0	0	0	0	0	0	2	0	0	0
cg16653432	0	0	0	0	0	0	0	2	0	0	0
cg12014333	0	0	0	0	0	0	0	2	0	0	0
cg12810523	0	0	0	0	0	0	0	2	0	0	0
cg10444806	0	0	0	0	0	0	0	2	0	0	0
cg00411097	0	0	0	0	0	0	0	2	0	0	2
cg08939371	0	0	0	0	0	0	0	2	0	0	0
cg05136264	0	0	0	0	0	0	0	2	0	0	0
cg24566261	0	0	0	0	0	0	0	4	0	0	0
cg04259907	0	0	0	0	0	0	0	2	0	0	0
cg09168692	0	0	0	0	0	0	0	2	0	0	2
cg07643267	0	0	0	0	0	0	0	2	0	0	0
cg02957700	0	0	0	0	0	0	0	2	0	0	0
cg09632303	0	0	0	0	0	0	0	2	0	0	0
cg10316525	0	0	0	0	0	0	0	4	0	0	0
cg19837938	0	0	0	0	0	0	0	3	0	0	0
cg14542583	0	0	0	0	0	0	0	2	0	0	0
cg17724687	0	0	0	0	0	0	0	2	0	0	3
cg27029635	0	0	0	0	0	0	0	2	0	0	0
cg03357999	0	0	0	0	0	0	0	4	0	0	0
cg12181083	0	0	0	0	0	0	0	2	0	0	2
cg12163508	0	0	0	0	0	0	0	2	0	0	0
cg17565627	0	0	0	0	0	0	0	2	0	0	0
cg22469274	0	0	0	0	0	0	0	2	0	0	0
cg00934322	0	0	0	0	0	0	0	3	0	0	0
cg09936824	0	0	0	0	0	0	0	2	0	0	0
cg17328665	0	0	0	0	0	0	0	2	0	0	2
cg04087740	0	0	0	0	0	0	0	2	0	0	0
cg13026730	0	0	0	0	0	0	0	2	0	0	0
cg08626932	0	0	0	0	0	0	0	2	0	0	0
cg06067394	0	0	0	0	0	0	0	2	0	0	0
cg19143959	0	0	0	0	0	0	0	3	0	0	0
cg27549878	0	0	0	0	0	0	0	2	0	0	0
cg19961173	0	0	0	0	0	0	0	2	0	0	0
cg09711113	0	0	0	0	0	0	0	2	0	0	0
cg17472120	0	0	0	0	0	0	0	2	0	0	0
cg15124400	0	0	0	0	0	0	0	2	0	2	0
cg00142257	0	0	0	0	0	0	0	2	0	0	0
cg01652244	0	0	0	0	0	0	0	2	0	0	0
cg22603366	0	0	0	0	0	0	0	2	0	0	0
cg03529432	0	0	0	0	0	0	0	2	0	0	0
cg09634707	0	0	0	0	0	0	0	2	0	0	0
cg12503394	0	0	0	0	0	0	0	2	0	0	0
cg02904657	0	0	0	0	0	0	0	3	0	0	0
cg20863339	0	0	0	0	0	0	0	2	0	0	0
cg05179993	0	0	0	0	0	0	0	2	0	0	0
cg17046295	0	0	0	0	0	0	0	2	0	0	0
cg15876417	0	0	0	0	0	0	0	2	0	0	0
cg24950222	0	0	0	0	0	0	0	2	0	0	0
cg09568217	0	0	0	0	0	0	0	3	0	0	0
cg08704562	0	0	0	0	0	0	0	2	0	0	0
cg07051728	0	0	0	0	0	0	0	2	0	0	3
cg05037505	0	0	0	0	0	0	0	2	0	0	0
cg17091577	0	0	0	0	0	0	0	4	0	0	0
cg04308185	0	0	0	0	0	0	0	2	0	0	0
cg09965419	0	0	0	0	0	0	0	3	0	0	0
cg09383187	0	0	0	0	0	0	0	2	0	0	0
cg08768218	0	0	0	0	0	0	0	2	0	0	0
cg25813936	0	0	0	0	0	0	0	2	0	0	0
cg22851485	0	0	0	0	0	0	0	2	0	0	0
cg06651450	0	0	0	0	0	0	0	2	0	0	0
cg13944018	0	0	0	0	0	0	0	2	0	0	0
cg24786986	0	0	0	0	0	0	0	2	0	0	2
cg13280108	0	0	0	0	0	0	0	2	0	0	0
cg24611709	0	0	0	0	0	0	0	2	0	0	0
cg20139683	0	0	0	0	0	0	0	2	0	0	0
cg01527581	0	0	0	0	0	0	0	2	0	0	0
cg27120405	0	0	0	0	0	0	0	2	0	0	0
cg14894368	0	0	0	0	0	0	0	2	0	0	0
cg02958167	0	0	0	0	0	0	0	2	0	0	0
cg20409636	0	0	0	0	0	0	0	2	0	0	0
cg18895476	0	0	0	0	0	0	0	2	0	0	0
cg02710168	0	0	0	0	0	0	0	2	0	0	0
cg26796873	0	0	0	0	0	0	0	2	0	0	0
cg05362835	0	0	0	0	0	0	0	2	0	0	0
cg13331011	0	0	0	0	0	0	0	2	0	0	0
cg01385679	0	0	0	0	0	0	0	3	0	0	0
cg10790709	0	0	0	0	0	0	0	2	0	0	0
cg27362010	0	0	0	0	0	0	0	3	0	0	0
cg21916461	0	0	0	0	0	0	0	2	0	0	0
cg27324698	0	0	0	0	0	0	0	2	0	0	0
cg09581940	0	0	0	0	0	0	0	2	0	0	0
cg12385729	0	0	0	0	0	0	0	2	0	0	0
cg26981881	0	0	0	0	0	0	0	2	0	0	0
cg22827324	0	0	0	0	0	0	0	2	0	0	2
cg14133557	0	0	0	0	0	0	0	3	0	0	0
cg14659771	0	0	0	0	0	0	0	2	0	0	0
cg18260625	0	0	0	0	0	0	0	2	0	0	0
cg15797527	0	0	0	0	0	0	0	2	0	0	0
cg13567282	0	0	0	0	0	0	0	2	0	0	0
cg13521842	0	0	0	0	0	0	0	3	0	0	0
cg14667685	0	0	0	0	0	0	0	2	0	0	0
cg12186981	0	0	0	0	0	0	0	2	0	0	0
cg09050820	0	0	0	0	0	0	0	2	0	0	0
cg00035636	0	0	0	0	0	0	0	2	0	0	0
cg05428770	0	0	0	0	0	0	0	2	0	0	0
cg07495027	0	0	0	0	0	0	0	2	0	0	0
cg19377607	0	0	0	0	0	0	0	2	0	0	0
cg11494091	0	0	0	0	0	0	0	2	0	0	2
cg03933279	0	0	0	0	0	0	0	2	0	0	0
cg05593715	0	0	0	0	0	0	0	2	0	0	0
cg12543766	0	0	0	0	0	0	0	2	0	0	0
cg04323814	0	0	0	0	0	0	0	2	0	0	0
cg17990398	0	0	0	0	0	0	0	2	0	0	0
cg15244101	0	0	0	0	0	0	0	2	0	0	0
cg03039002	0	0	0	0	0	0	0	2	0	0	2
cg05818501	0	0	0	0	0	0	0	2	0	0	0
cg05385718	0	0	0	0	0	0	0	2	0	0	0
cg05393861	0	0	0	0	0	0	0	2	0	0	2
cg13554018	0	0	0	0	0	0	0	2	0	0	0
cg10724632	0	0	0	0	0	0	0	2	0	0	0
cg17342141	0	0	0	0	0	0	0	2	0	0	0
cg23947828	0	0	0	0	0	0	0	2	0	0	0
cg07260592	0	0	0	0	0	0	0	2	0	0	0
cg16958667	0	0	0	0	0	0	0	2	0	0	0
cg23022053	0	0	0	0	0	0	0	2	0	0	0
cg24717159	0	0	0	0	0	0	0	2	0	0	0
cg15176306	0	0	0	0	0	0	0	2	0	0	0
cg25692928	0	0	0	0	0	0	0	2	0	0	0
cg24241823	0	0	0	0	0	0	0	2	0	0	0
cg00524179	0	0	0	0	0	0	0	2	0	0	0
cg00670721	0	0	0	0	0	0	0	2	0	0	0
cg20157484	0	0	0	0	0	0	0	2	0	0	0
cg14006800	0	0	0	0	0	0	0	2	0	0	0
cg17858192	0	0	0	0	0	0	0	2	0	0	0
cg22367264	0	0	0	0	0	0	0	2	0	0	0
cg12856521	0	0	0	0	0	0	0	2	0	0	0
cg00834779	0	0	0	0	0	0	0	2	0	0	0
cg03149093	0	0	0	0	0	0	0	2	0	0	0
cg04334016	0	0	0	0	0	0	0	2	0	0	0
cg00940560	0	0	0	0	0	0	0	2	0	0	0
cg11416243	0	0	0	0	0	0	0	2	0	0	0
cg23172480	0	0	0	0	0	0	0	2	0	0	0
cg13908476	0	0	0	0	0	0	0	2	0	0	0
cg14368220	0	0	0	0	0	0	0	2	0	0	0
cg06976250	0	0	0	0	0	0	0	2	0	0	0
cg18146873	0	0	0	0	0	0	0	2	0	0	0
cg08818984	0	0	0	0	0	0	0	2	0	0	0
cg24110396	0	0	0	0	0	0	0	2	0	0	0
cg22035229	0	0	0	0	0	0	0	2	0	0	2
cg25827710	0	0	0	0	0	0	0	2	0	0	0
cg05927274	0	0	0	0	0	0	0	2	0	0	0
cg26672652	0	0	0	0	0	0	0	2	0	0	0
cg05580655	0	0	0	0	0	0	0	2	0	0	0
cg04114269	0	0	0	0	0	0	0	2	0	0	0
cg16426764	0	0	0	0	0	0	0	2	0	0	0
cg02743632	0	0	0	0	0	0	0	2	0	0	0
cg04936274	0	0	0	0	0	0	0	2	0	0	0
cg17139666	0	0	0	0	0	0	0	2	0	0	0
cg21628297	0	0	0	0	0	0	0	2	0	0	0
cg26830108	0	0	0	0	0	0	0	2	0	2	0
cg21513757	0	0	0	0	0	0	0	2	0	0	0
cg10692700	0	0	0	0	0	0	0	2	0	0	0
cg13573745	0	0	0	0	0	0	0	2	0	0	0
cg14272075	0	0	0	0	0	0	0	3	0	0	0
cg08885224	0	0	0	0	0	0	0	2	0	0	0
cg15472170	0	0	0	0	0	0	0	3	0	0	0
cg06008724	0	0	0	0	0	0	0	2	0	0	0
cg07249742	0	0	0	0	0	0	0	2	0	0	0
cg24610349	0	0	0	0	0	0	0	2	0	0	0
cg11685162	0	0	0	0	0	0	0	2	0	0	0
cg17466841	0	0	0	0	0	0	0	2	0	0	0
cg06323052	0	0	0	0	0	0	0	2	0	0	0
cg03989987	0	0	0	0	0	0	0	2	0	0	0
cg07543138	0	0	0	0	0	0	0	2	0	0	0
cg10922981	0	0	0	0	0	0	0	2	0	0	0
cg03308092	0	0	0	0	0	0	0	2	0	0	0
cg21943416	0	0	0	0	0	0	0	2	0	0	0
cg17657179	0	0	0	0	0	0	0	3	0	0	0
cg11579447	0	0	0	0	0	0	0	2	0	0	0
cg12790874	0	0	0	0	0	0	0	2	0	0	0
cg14102880	0	0	0	0	0	0	0	2	0	0	0
cg21438252	0	0	0	0	0	0	0	2	0	0	0
cg19030740	0	0	0	0	0	0	0	2	0	0	0
cg27428551	0	0	0	0	0	0	0	2	0	0	0
cg15555995	0	0	0	0	0	0	0	2	0	0	0
cg06259025	0	0	0	0	0	0	0	2	0	0	0
cg08731435	0	0	0	0	0	0	0	2	0	0	0
cg17253981	0	0	0	0	0	0	0	2	0	0	0
cg02789126	0	0	0	0	0	0	0	2	0	0	0
cg09941266	0	0	0	0	0	0	0	2	0	0	0
cg12016746	0	0	0	0	0	0	0	2	0	0	0
cg08115297	0	0	0	0	0	0	0	2	0	0	0
cg07796977	0	0	0	0	0	0	0	2	0	0	0
cg08627768	0	0	0	0	0	0	0	2	0	0	0
cg16824282	0	0	0	0	0	0	0	2	0	0	0
cg07464248	0	0	0	0	0	0	0	2	0	0	0
cg01783195	0	0	0	0	0	0	0	2	0	0	0
cg12209313	0	0	0	0	0	0	0	2	0	0	0
cg20820996	0	0	0	0	0	0	0	2	0	0	0
cg15275019	0	0	0	0	0	0	0	2	0	0	0
cg14154330	0	0	0	0	0	0	0	2	0	0	0
cg02301815	0	0	0	0	0	0	0	2	0	0	0
cg05385188	0	0	0	0	0	0	0	2	0	0	0
cg03754165	0	0	0	0	0	0	0	2	0	0	0
cg03604388	0	0	0	0	0	0	0	2	0	0	0
cg23785275	0	0	0	0	0	0	0	2	0	0	0
cg14678442	0	0	0	0	0	0	0	2	0	0	0
cg05502766	0	0	0	0	0	0	0	2	0	0	0
cg11854729	0	0	0	0	0	0	0	2	0	0	0
cg03344051	0	0	0	0	0	0	0	2	0	0	2
cg16908556	0	0	0	0	0	0	0	2	0	0	0
cg21543081	0	0	0	0	0	0	0	2	0	0	0
cg18506020	0	0	0	0	0	0	0	2	0	0	0
cg25032124	0	0	0	0	0	0	0	2	0	0	0
cg26934362	0	0	0	0	0	0	0	2	0	2	0
cg20460771	0	0	0	0	0	0	0	2	0	0	0
cg23684711	0	0	0	0	0	0	0	2	0	0	0
cg02154074	0	0	0	0	0	0	0	2	0	0	0
cg17338403	0	0	0	0	0	0	0	2	0	0	0
cg08331960	0	0	0	0	0	0	0	2	0	0	0
cg08186124	0	0	0	0	0	0	0	2	0	0	0
cg09722397	0	0	0	0	0	0	0	4	0	0	0
cg12830694	0	0	0	0	0	0	0	2	0	0	0
cg01027805	0	0	0	0	0	0	0	2	0	0	0
cg24699021	0	0	0	0	0	0	0	2	0	0	0
cg14687660	0	0	0	0	0	0	0	2	0	0	0
cg02979703	0	0	0	0	0	0	0	2	0	0	0
cg18747276	0	0	0	0	0	0	0	2	0	0	0
cg04072771	0	0	0	0	0	0	0	2	0	0	0
cg08663159	0	0	0	0	0	0	0	2	0	0	0
cg05241277	0	0	0	0	0	0	0	2	0	0	0
cg03953626	0	0	0	0	0	0	0	2	0	0	0
cg02287693	0	0	0	0	0	0	0	2	0	0	0
cg02076355	0	0	0	0	0	0	0	2	0	0	0
cg13992678	0	0	0	0	0	0	0	2	0	0	0
cg06902368	0	0	0	0	0	0	0	2	0	0	0
cg08069931	0	0	0	0	0	0	0	3	0	0	0
cg11171672	0	0	0	0	0	0	0	2	0	0	0
cg10903903	0	0	0	0	0	0	0	2	0	0	0
cg11728867	0	0	0	0	0	0	0	2	0	0	0
cg16345520	0	0	0	0	0	0	0	2	0	0	0
cg11042501	0	0	0	0	0	0	0	2	0	0	0
cg05526015	0	0	0	0	0	0	0	2	0	0	0
cg01391193	0	0	0	0	0	0	0	2	0	0	0
cg21167761	0	0	0	0	0	0	0	2	0	0	0
cg14472181	0	0	0	0	0	0	0	2	0	0	0
cg02305687	0	0	0	0	0	0	0	2	0	0	0
cg09550697	0	0	0	0	0	0	0	2	0	0	0
cg06030274	0	0	0	0	0	0	0	2	0	0	0
cg24477401	0	0	0	0	0	0	0	2	0	0	0
cg12946808	0	0	0	0	0	0	0	2	0	0	0
cg03673684	0	0	0	0	0	0	0	2	0	0	0
cg19854213	0	0	0	0	0	0	0	2	0	0	0
cg07952182	0	0	0	0	0	0	0	2	0	0	0
cg22652934	0	0	0	0	0	0	0	2	0	0	0
cg04808029	0	0	0	0	0	0	0	2	0	0	0
cg09262197	0	0	0	0	0	0	0	2	0	0	0
cg10430077	0	0	0	0	0	0	0	3	0	0	0
cg12158552	0	0	0	0	0	0	0	2	0	0	0
cg17251968	0	0	0	0	0	0	0	2	0	0	0
cg16681157	0	0	0	0	0	0	0	2	0	0	0
cg10125399	0	0	0	0	0	0	0	2	0	0	0
cg18238908	0	0	0	0	0	0	0	2	0	0	0
cg24331598	0	0	0	0	0	0	0	2	0	0	0
cg04757991	0	0	0	0	0	0	0	2	0	0	0
cg23077498	0	0	0	0	0	0	0	2	0	0	0
cg24543166	0	0	0	0	0	0	0	2	0	0	0
cg22529952	0	0	0	0	0	0	0	2	0	0	0
cg06343740	0	0	0	0	0	0	0	2	0	0	0
cg10767146	0	0	0	0	0	0	0	2	0	0	0
cg00929606	0	0	0	0	0	0	0	2	0	0	0
cg04141140	0	0	0	0	0	0	0	2	0	0	0
cg09547025	0	0	0	0	0	0	0	3	0	0	0
cg17777731	0	0	0	0	0	0	0	2	0	0	0
cg26106316	0	0	0	0	0	0	0	2	0	0	0
cg08241610	0	0	0	0	0	0	0	2	0	0	0
cg11417259	0	0	0	0	0	0	0	2	0	0	0
cg18052606	0	0	0	0	0	0	0	2	0	0	0
cg12405265	0	0	0	0	0	0	0	3	0	0	0
cg25143771	0	0	0	0	0	0	0	3	0	0	0
cg04055490	0	0	0	0	0	0	0	2	0	0	2
cg01359822	0	0	0	0	0	0	0	3	0	0	0
cg13640690	0	0	0	0	0	0	0	3	0	0	0
cg25199005	0	0	0	0	0	0	0	2	0	0	0
cg20906640	0	0	0	0	0	0	0	2	0	0	0
cg09148417	0	0	0	0	0	0	0	2	0	0	0
cg01469719	0	0	0	0	0	0	0	2	0	0	0
cg07124995	0	0	0	0	0	0	0	2	0	0	0
cg25343388	0	0	0	0	0	0	0	2	0	0	0
cg10073052	0	0	0	0	0	0	0	2	0	0	0
cg20025389	0	0	0	0	0	0	0	2	0	0	0
cg24351694	0	0	0	0	0	0	0	2	0	0	0
cg13409544	0	0	0	0	0	0	0	2	0	0	0
cg23699926	0	0	0	0	0	0	0	2	0	0	0
cg09958940	0	0	0	0	0	0	0	2	0	0	0
cg02527252	0	0	0	0	0	0	0	2	0	0	2
cg14002328	0	0	0	0	0	0	0	2	0	0	0
cg06938878	0	0	0	0	0	0	0	3	0	0	0
cg14293223	0	0	0	0	0	0	0	2	0	0	0
cg05661042	0	0	0	0	0	0	0	2	0	0	0
cg14166365	0	0	0	0	0	0	0	2	0	0	0
cg24433722	0	0	0	0	0	0	0	2	0	0	0
cg03714676	0	0	0	0	0	0	0	2	0	0	0
cg00966405	0	0	0	0	0	0	0	2	0	0	0
cg15046062	0	0	0	0	0	0	0	2	0	0	0
cg26264697	0	0	0	0	0	0	0	2	0	0	0
cg10607142	0	0	0	0	0	0	0	2	0	0	0
cg04891861	0	0	0	0	0	0	0	2	0	0	0
cg08973950	0	0	0	0	0	0	0	2	0	0	0
cg11582617	0	0	0	0	0	0	0	2	0	0	0
cg23813514	0	0	0	0	0	0	0	2	0	0	0
cg06939941	0	0	0	0	0	0	0	2	0	0	0
cg25727853	0	0	0	0	0	0	0	2	0	0	0
cg20374917	0	0	0	0	0	0	0	2	0	0	0
cg12811617	0	0	0	0	0	0	0	2	0	0	0
cg10842588	0	0	0	0	0	0	0	2	0	0	0
cg21234265	0	0	0	0	0	0	0	2	0	0	0
cg25958857	0	0	0	0	0	0	0	2	0	0	0
cg25751484	0	0	0	0	0	0	0	2	0	0	0
cg02400092	0	0	0	0	0	0	0	3	0	0	0
cg03547517	0	0	0	0	0	0	0	2	0	0	0
cg27665327	0	0	0	0	0	0	0	2	0	0	0
cg20636714	0	0	0	0	0	0	0	2	0	0	0
cg21046951	0	0	0	0	0	0	0	2	0	0	0
cg07158505	0	0	0	0	0	0	0	2	0	0	0
cg05572751	0	0	0	0	0	0	0	2	0	0	0
cg23376070	0	0	0	0	0	0	0	2	0	0	0
cg27306038	0	0	0	0	0	0	0	2	0	0	0
cg04236639	0	0	0	0	0	0	0	3	0	0	0
cg06144335	0	0	0	0	0	0	0	2	0	0	0
cg14321058	0	0	0	0	0	0	0	2	0	0	0
cg11574130	0	0	0	0	0	0	0	2	0	0	0
cg12028927	0	0	0	0	0	0	0	2	0	0	0
cg00870279	0	0	0	0	0	0	0	2	0	0	0
cg13385203	0	0	0	0	0	0	0	2	0	0	0
cg27248148	0	0	0	0	0	0	0	2	0	0	0
cg00649500	0	0	0	0	0	0	0	2	0	0	0
cg05612094	0	0	0	0	0	0	0	2	0	0	0
cg06853339	0	0	0	0	0	0	0	2	0	0	0
cg13388025	0	0	0	0	0	0	0	2	0	0	0
cg07221695	0	0	0	0	0	0	0	2	0	0	0
cg07120369	0	0	0	0	0	0	0	2	0	0	0
cg15360662	0	0	0	0	0	0	0	2	0	0	0
cg11854928	0	0	0	0	0	0	0	2	0	0	0
cg19915361	0	0	0	0	0	0	0	2	0	0	0
cg15769835	0	0	0	0	0	0	0	3	0	0	0
cg17611765	0	0	0	0	0	0	0	2	0	0	0
cg00128695	0	0	0	0	0	0	0	2	0	0	0
cg18153869	0	0	0	0	0	0	0	2	0	0	0
cg07076816	0	0	0	0	0	0	0	2	0	0	0
cg04539111	0	0	0	0	0	0	0	3	0	0	0
cg25593573	0	0	0	0	0	0	0	2	0	0	0
cg05539369	0	0	0	0	0	0	0	2	0	0	0
cg09317371	0	0	0	0	0	0	0	2	0	0	0
cg23134718	0	0	0	0	0	0	0	2	0	0	0
cg19161022	0	0	0	0	0	0	0	2	0	0	0
cg00594099	0	0	0	0	0	0	0	2	0	0	0
cg10169763	0	0	0	0	0	0	0	2	0	0	0
cg24824075	0	0	0	0	0	0	0	2	0	0	0
cg14209920	0	0	0	0	0	0	0	2	0	0	0
cg22104371	0	0	0	0	0	0	0	2	0	0	0
cg15386550	0	0	0	0	0	0	0	2	0	0	0
cg11647420	0	0	0	0	0	0	0	2	0	0	0
cg17591270	0	0	0	0	0	0	0	2	0	0	0
cg05807991	0	0	0	0	0	0	0	2	0	0	0
cg27441486	0	0	0	0	0	0	0	3	0	0	0
cg07251046	0	0	0	0	0	0	0	2	0	0	0
cg16261871	0	0	0	0	0	0	0	3	0	0	0
cg11364256	0	0	0	0	0	0	0	2	0	0	0
cg03571352	0	0	0	0	0	0	0	2	0	0	0
cg13730497	0	0	0	0	0	0	0	2	0	0	0
cg20706526	0	0	0	0	0	0	0	2	0	0	0
cg01253160	0	0	0	0	0	0	0	2	0	0	0
cg14437986	0	0	0	0	0	0	0	3	0	0	0
cg25916307	0	0	0	0	0	0	0	2	0	0	0
cg00463982	0	0	0	0	0	0	0	3	0	0	3
cg02713669	0	0	0	0	0	0	0	2	0	0	0
cg04734348	0	0	0	0	0	0	0	2	0	0	0
cg16679386	0	0	0	0	0	0	0	3	0	0	0
cg17893775	0	0	0	0	0	0	0	2	0	0	0
cg05225581	0	0	0	0	0	0	0	2	0	0	0
cg24867279	0	0	0	0	0	0	0	4	0	0	0
cg10565328	0	0	0	0	0	0	0	2	0	0	0
cg10085612	0	0	0	0	0	0	0	2	0	0	2
cg08453903	0	0	0	0	0	0	0	2	0	0	0
cg01997461	0	0	0	0	0	0	0	3	0	0	0
cg23002238	0	0	0	0	0	0	0	2	0	0	0
cg12564108	0	0	0	0	0	0	0	2	0	0	0
cg08312765	0	0	0	0	0	0	0	2	0	0	0
cg18123753	0	0	0	0	0	0	0	2	0	0	0
cg05854427	0	0	0	0	0	0	0	2	0	0	0
cg01677148	0	0	0	0	0	0	0	2	0	0	0
cg05635036	0	0	0	0	0	0	0	2	0	0	0
cg18493761	0	0	0	0	0	0	0	2	0	0	2
cg11316887	0	0	0	0	0	0	0	3	0	0	0
cg17338821	0	0	0	0	0	0	0	2	0	0	3
cg10159607	0	0	0	0	0	0	0	2	0	0	0
cg07899016	0	0	0	0	0	0	0	2	0	0	0
cg26556328	0	0	0	0	0	0	0	2	0	0	0
cg14483142	0	0	0	0	0	0	0	2	0	0	0
cg19720260	0	0	0	0	0	0	0	2	0	0	0
cg16321204	0	0	0	0	0	0	0	2	0	0	0
cg00035969	0	0	0	0	0	0	0	2	0	0	0
cg11420771	0	0	0	0	0	0	0	2	0	0	0
cg21363811	0	0	0	0	0	0	0	2	0	0	0
cg21417178	0	0	0	0	0	0	0	2	0	0	0
cg09328789	0	0	0	0	0	0	0	2	0	0	0
cg00824767	0	0	0	0	0	0	0	2	0	0	0
cg22697962	0	0	0	0	0	0	0	2	0	0	0
cg08030922	0	0	0	0	0	0	0	3	0	0	0
cg17525653	0	0	0	0	0	0	0	2	0	0	0
cg16808481	0	0	0	0	0	0	0	2	0	0	0
cg20710519	0	0	0	0	0	0	0	2	0	0	0
cg17861863	0	0	0	0	0	0	0	3	0	0	0
cg21799692	0	0	0	0	0	0	0	2	0	0	0
cg13278353	0	0	0	0	0	0	0	2	0	0	0
cg20262306	0	0	0	0	0	0	0	2	0	0	0
cg18925846	0	0	0	0	0	0	0	2	0	0	0
cg08081323	0	0	0	0	0	0	0	2	0	0	0
cg11563399	0	0	0	0	0	0	0	2	0	0	0
cg25118002	0	0	0	0	0	0	0	2	0	0	0
cg16347256	0	0	0	0	0	0	0	3	0	0	0
cg16614527	0	0	0	0	0	0	0	3	0	0	0
cg07589972	0	0	0	0	0	0	0	2	0	0	0
cg22049902	0	0	0	0	0	0	0	2	0	0	0
cg22655540	0	0	0	0	0	0	0	2	0	0	0
cg11360098	0	0	0	0	0	0	0	2	0	0	0
cg27444940	0	0	0	0	0	0	0	2	0	0	0
cg05251000	0	0	0	0	0	0	0	2	0	0	0
cg15062310	0	0	0	0	0	0	0	2	0	0	0
cg05590755	0	0	0	0	0	0	0	2	0	0	0
cg14524936	0	0	0	0	0	0	0	2	0	0	0
cg16594957	0	0	0	0	0	0	0	2	0	0	0
cg15739383	0	0	0	0	0	0	0	2	0	0	0
cg19663246	0	0	0	0	0	0	0	2	0	0	0
cg05346631	0	0	0	0	0	0	0	2	0	0	0
cg05283486	0	0	0	0	0	0	0	2	0	0	0
cg09597638	0	0	0	0	0	0	0	2	0	0	0
cg05454562	0	0	0	0	0	0	0	2	0	0	0
cg01833923	0	0	0	0	0	0	0	2	0	0	0
cg07416364	0	0	0	0	0	0	0	2	0	0	0
cg12211557	0	0	0	0	0	0	0	2	0	0	0
cg00533182	0	0	0	0	0	0	0	2	0	0	0
cg11691844	0	0	0	0	0	0	0	2	0	0	0
cg23569945	0	0	0	0	0	0	0	2	0	0	0
cg10831725	0	0	0	0	0	0	0	2	0	0	0
cg13254518	0	0	0	0	0	0	0	2	0	0	0
cg23581656	0	0	0	0	0	0	0	2	0	0	0
cg07053114	0	0	0	0	0	0	0	3	0	0	0
cg02665123	0	0	0	0	0	0	0	2	0	0	0
cg22680073	0	0	0	0	0	0	0	2	0	0	0
cg02618300	0	0	0	0	0	0	0	2	0	0	0
cg00614805	0	0	0	0	0	0	0	2	0	0	0
cg23502162	0	0	0	0	0	0	0	2	0	0	0
cg19026959	0	0	0	0	0	0	0	2	0	0	0
cg25449440	0	0	0	0	0	0	0	2	0	0	0
cg26153664	0	0	0	0	0	0	0	2	0	0	0
cg11759378	0	0	0	0	0	0	0	2	0	0	0
cg24183261	0	0	0	0	0	0	0	2	0	0	0
cg02979457	0	0	0	0	0	0	0	2	0	0	0
cg10761315	0	0	0	0	0	0	0	2	0	0	0
cg26355811	0	0	0	0	0	0	0	2	0	0	0
cg21261158	0	0	0	0	0	0	0	2	0	2	0
cg17780447	0	0	0	0	0	0	0	2	0	0	0
cg25482874	0	0	0	0	0	0	0	2	0	0	0
cg26974661	0	0	0	0	0	0	0	3	0	0	0
cg01580228	0	0	0	0	0	0	0	2	0	0	2
cg16701456	0	0	0	0	0	0	0	2	0	0	0
cg09429753	0	0	0	0	0	0	0	3	0	0	0
cg01774027	0	0	0	0	0	0	0	2	0	0	2
cg24617171	0	0	0	0	0	0	0	2	0	0	0
cg02268192	0	0	0	0	0	0	0	2	0	0	0
cg05921138	0	0	0	0	0	0	0	2	0	0	0
cg00450695	0	0	0	0	0	0	0	2	0	0	0
cg19489512	0	0	0	0	0	0	0	2	0	0	0
cg03178838	0	0	0	0	0	0	0	2	0	0	0
cg14478610	0	0	0	0	0	0	0	2	0	0	0
cg22364819	0	0	0	0	0	0	0	2	0	0	0
cg22136098	0	0	0	0	0	0	0	2	0	0	0
cg26305504	0	0	0	0	0	0	0	2	0	0	0
cg20100998	0	0	0	0	0	0	0	2	0	0	0
cg20663365	0	0	0	0	0	0	0	2	0	0	0
cg26263477	0	0	0	0	0	0	0	2	0	0	0
cg09495643	0	0	0	0	0	0	0	2	0	0	0
cg08367035	0	0	0	0	0	0	0	2	0	0	0
cg01657758	0	0	0	0	0	0	0	3	0	0	0
cg17510957	0	0	0	0	0	0	0	2	0	0	0
cg18693051	0	0	0	0	0	0	0	2	0	0	0
cg04601775	0	0	0	0	0	0	0	2	0	0	2
cg16609181	0	0	0	0	0	0	0	2	0	0	0
cg26545040	0	0	0	0	0	0	0	2	0	0	0
cg08687025	0	0	0	0	0	0	0	2	0	0	0
cg07054292	0	0	0	0	0	0	0	2	0	0	0
cg21759057	0	0	0	0	0	0	0	2	0	0	0
cg03345232	0	0	0	0	0	0	0	2	0	0	0
cg04271289	0	0	0	0	0	0	0	2	0	0	0
cg01288337	0	0	0	0	0	0	0	2	0	0	0
cg09199330	0	0	0	0	0	0	0	2	0	0	0
cg03306486	0	0	0	0	0	0	0	2	0	0	0
cg10114725	0	0	0	0	0	0	0	2	0	0	0
cg24946253	0	0	0	0	0	0	0	2	0	0	0
cg00097088	0	0	0	0	0	0	0	2	0	0	0
cg16370778	0	0	0	0	0	0	0	2	0	0	0
cg14114282	0	0	0	0	0	0	0	2	0	0	0
cg25002788	0	0	0	0	0	0	0	2	0	0	0
cg19286437	0	0	0	0	0	0	0	2	0	0	0
cg00053927	0	0	0	0	0	0	0	2	0	0	0
cg18183671	0	0	0	0	0	0	0	2	0	0	0
cg15224291	0	0	0	0	0	0	0	2	0	0	0
cg17626960	0	0	0	0	0	0	0	2	0	0	0
cg00450784	0	0	0	0	0	0	0	2	0	0	0
cg22679406	0	0	0	0	0	0	0	3	0	0	0
cg16471830	0	0	0	0	0	0	0	2	0	0	0
cg21107579	0	0	0	0	0	0	0	2	0	0	0
cg15844374	0	0	0	0	0	0	0	2	0	0	0
cg05183271	0	0	0	0	0	0	0	2	0	0	0
cg17806418	0	0	0	0	0	0	0	3	0	0	0
cg27272679	0	0	0	0	0	0	0	2	0	0	0
cg15778089	0	0	0	0	0	0	0	2	0	0	0
cg25790133	0	0	0	0	0	0	0	2	0	0	0
cg09741519	0	0	0	0	0	0	0	2	0	0	0
cg17851046	0	0	0	0	0	0	0	2	0	0	0
cg20163033	0	0	0	0	0	0	0	2	0	0	0
cg10040329	0	0	0	0	0	0	0	2	0	0	0
cg05863637	0	0	0	0	0	0	0	2	0	0	0
cg14298244	0	0	0	0	0	0	0	3	0	0	0
cg14549256	0	0	0	0	0	0	0	2	0	0	0
cg17955729	0	0	0	0	0	0	0	2	0	0	0
cg23327011	0	0	0	0	0	0	0	2	0	0	0
cg06548292	0	0	0	0	0	0	0	2	0	0	0
cg24686610	0	0	0	0	0	0	0	2	0	0	0
cg23189410	0	0	0	0	0	0	0	2	0	0	0
cg19333963	0	0	0	0	0	0	0	2	0	0	0
cg15495463	0	0	0	0	0	0	0	2	0	0	0
cg23975646	0	0	0	0	0	0	0	2	0	0	0
cg14531663	0	0	0	0	0	0	0	2	0	0	0
cg16586594	0	0	0	0	0	0	0	2	0	0	0
cg05083414	0	0	0	0	0	0	0	2	0	0	0
cg10724791	0	0	0	0	0	0	0	2	0	0	0
cg03127104	0	0	0	0	0	0	0	3	0	0	0
cg23871994	0	0	0	0	0	0	0	2	0	0	0
cg12155547	0	0	0	0	0	0	0	2	0	0	0
cg15920975	0	0	0	0	0	0	0	3	0	0	0
cg08834902	0	0	0	0	0	0	0	2	0	0	0
cg13442966	0	0	0	0	0	0	0	2	0	0	0
cg11841394	0	0	0	0	0	0	0	2	0	0	0
cg18243760	0	0	0	0	0	0	0	2	0	0	0
cg00247571	0	0	0	0	0	0	0	2	0	0	0
cg11945824	0	0	0	0	0	0	0	2	0	0	0
cg16163174	0	0	0	0	0	0	0	2	0	0	0
cg07336964	0	0	0	0	0	0	0	2	0	0	0
cg24967096	0	0	0	0	0	0	0	2	0	0	0
cg12942155	0	0	0	0	0	0	0	2	0	0	0
cg24125828	0	0	0	0	0	0	0	2	0	0	0
cg00044665	0	0	0	0	0	0	0	2	0	0	0
cg01765653	0	0	0	0	0	0	0	3	0	0	0
cg25313930	0	0	0	0	0	0	0	2	0	0	0
cg06519422	0	0	0	0	0	0	0	3	0	0	0
cg13549940	0	0	0	0	0	0	0	2	0	0	0
cg05949640	0	0	0	0	0	0	0	2	0	0	0
cg13119578	0	0	0	0	0	0	0	2	0	0	0
cg02090805	0	0	0	0	0	0	0	2	0	0	0
cg26816438	0	0	0	0	0	0	0	2	0	0	0
cg03732762	0	0	0	0	0	0	0	2	0	0	0
cg05506446	0	0	0	0	0	0	0	2	0	0	0
cg12813792	0	0	0	0	0	0	0	2	0	0	0
cg03867475	0	0	0	0	0	0	0	2	0	0	0
cg03529003	0	0	0	0	0	0	0	2	0	0	0
cg24010988	0	0	0	0	0	0	0	2	0	0	0
cg13007784	0	0	0	0	0	0	0	2	0	0	0
cg09058317	0	0	0	0	0	0	0	2	0	0	0
cg17491117	0	0	0	0	0	0	0	2	0	0	0
cg00577578	0	0	0	0	0	0	0	2	0	0	0
cg05749351	0	0	0	0	0	0	0	2	0	0	0
cg16679650	0	0	0	0	0	0	0	2	0	0	0
cg15806103	0	0	0	0	0	0	0	2	0	0	0
cg00380464	0	0	0	0	0	0	0	2	0	0	0
cg05872923	0	0	0	0	0	0	0	2	0	0	0
cg02736969	0	0	0	0	0	0	0	2	0	0	0
cg20340508	0	0	0	0	0	0	0	2	0	0	0
cg13090596	0	0	0	0	0	0	0	2	0	0	0
cg22863880	0	0	0	0	0	0	0	2	0	0	0
cg25007487	0	0	0	0	0	0	0	2	0	0	0
cg00375983	0	0	0	0	0	0	0	3	0	0	0
cg26349554	0	0	0	0	0	0	0	2	0	0	0
cg27408637	0	0	0	0	0	0	0	2	0	0	0
cg06618666	0	0	0	0	0	0	0	2	0	0	0
cg21109666	0	0	0	0	0	0	0	2	0	0	0
cg13601275	0	0	0	0	0	0	0	2	0	0	0
cg27128761	0	0	0	0	0	0	0	2	0	0	0
cg10750464	0	0	0	0	0	0	0	2	0	0	0
cg12020230	0	0	0	0	0	0	0	2	0	0	0
cg11670000	0	0	0	0	0	0	0	2	0	0	0
cg23870769	0	0	0	0	0	0	0	2	0	0	0
cg11800608	0	0	0	0	0	0	0	2	0	0	0
cg16701547	0	0	0	0	0	0	0	2	0	0	0
cg04689773	0	0	0	0	0	0	0	2	0	0	0
cg26393112	0	0	0	0	0	0	0	2	0	0	0
cg01320433	0	0	0	0	0	0	0	2	0	0	0
cg19727817	0	0	0	0	0	0	0	2	0	0	0
cg05775627	0	0	0	0	0	0	0	2	0	0	0
cg17608103	0	0	0	0	0	0	0	2	0	0	0
cg05720454	0	0	0	0	0	0	0	2	0	0	0
cg14665690	0	0	0	0	0	0	0	2	0	0	0
cg15893431	0	0	0	0	0	0	0	2	0	0	0
cg14336566	0	0	0	0	0	0	0	2	0	0	0
cg16958351	0	0	0	0	0	0	0	2	0	0	0
cg11648249	0	0	0	0	0	0	0	2	0	0	0
cg06058187	0	0	0	0	0	0	0	2	0	0	0
cg14009440	0	0	0	0	0	0	0	2	0	0	0
cg13682223	0	0	0	0	0	0	0	2	0	0	0
cg25683535	0	0	0	0	0	0	0	2	0	0	0
cg11347033	0	0	0	0	0	0	0	2	0	0	0
cg17733594	0	0	0	0	0	0	0	2	0	0	0
cg18219563	0	0	0	0	0	0	0	2	0	0	0
cg05442477	0	0	0	0	0	0	0	2	0	0	0
cg02742555	0	0	0	0	0	0	0	2	0	0	0
cg09382220	0	0	0	0	0	0	0	2	0	0	0
cg15935247	0	0	0	0	0	0	0	2	0	0	0
cg06187080	0	0	0	0	0	0	0	2	0	0	0
cg23017398	0	0	0	0	0	0	0	2	0	0	0
cg01801214	0	0	0	0	0	0	0	2	0	0	0
cg05195017	0	0	0	0	0	0	0	2	0	0	0
cg18334681	0	0	0	0	0	0	0	3	0	0	0
cg22116670	0	0	0	0	0	0	0	2	0	0	0
cg04098985	0	0	0	0	0	0	0	2	0	0	0
cg16078060	0	0	0	0	0	0	0	2	0	0	0
cg07947459	0	0	0	0	0	0	0	2	0	0	0
cg26770917	0	0	0	0	0	0	0	2	0	0	0
cg07208891	0	0	0	0	0	0	0	2	0	0	0
cg05269013	0	0	0	0	0	0	0	2	0	0	0
cg19600115	0	0	0	0	0	0	0	2	0	0	2
cg14518209	0	0	0	0	0	0	0	2	0	0	0
cg23206822	0	0	0	0	0	0	0	2	0	0	0
cg02348151	0	0	0	0	0	0	0	2	0	0	0
cg14601038	0	0	0	0	0	0	0	2	0	0	0
cg04703950	0	0	0	0	0	0	0	2	0	0	0
cg06570025	0	0	0	0	0	0	0	2	0	0	0
cg25979244	0	0	0	0	0	0	0	2	0	0	0
cg17016394	0	0	0	0	0	0	0	2	0	0	0
cg27107893	0	0	0	0	0	0	0	2	0	0	0
cg13279700	0	0	0	0	0	0	0	3	0	0	0
cg00540587	0	0	0	0	0	0	0	2	0	0	0
cg12417955	0	0	0	0	0	0	0	2	0	0	0
cg13789363	0	0	0	0	0	0	0	2	0	0	0
cg21521892	0	0	0	0	0	0	0	2	0	0	0
cg01114124	0	0	0	0	0	0	0	3	0	0	0
cg23378951	0	0	0	0	0	0	0	2	0	0	0
cg15713391	0	0	0	0	0	0	0	2	0	0	0
cg03736058	0	0	0	0	0	0	0	3	0	0	0
cg21656251	0	0	0	0	0	0	0	2	0	0	0
cg04773134	0	0	0	0	0	0	0	2	0	0	0
cg09270272	0	0	0	0	0	0	0	2	0	0	0
cg06094745	0	0	0	0	0	0	0	2	0	0	0
cg04015912	0	0	0	0	0	0	0	3	0	0	0
cg01558909	0	0	0	0	0	0	0	2	0	0	0
cg13978347	0	0	0	0	0	0	0	2	0	0	0
cg18404925	0	0	0	0	0	0	0	2	0	0	0
cg14212266	0	0	0	0	0	0	0	2	0	0	0
cg05090851	0	0	0	0	0	0	0	4	0	0	0
cg20847110	0	0	0	0	0	0	0	2	0	0	0
cg01448863	0	0	0	0	0	0	0	2	0	0	0
cg17262810	0	0	0	0	0	0	0	2	0	0	0
cg20780105	0	0	0	0	0	0	0	2	0	0	0
cg15086439	0	0	0	0	0	0	0	3	0	0	0
cg25734726	0	0	0	0	0	0	0	2	0	0	0
cg04747180	0	0	0	0	0	0	0	2	0	0	0
cg00905101	0	0	0	0	0	0	0	2	0	0	0
cg11478024	0	0	0	0	0	0	0	2	0	0	0
cg10972897	0	0	0	0	0	0	0	2	0	0	0
cg03594078	0	0	0	0	0	0	0	2	0	0	0
cg16907934	0	0	0	0	0	0	0	2	0	0	0
cg01924292	0	0	0	0	0	0	0	2	0	0	0
cg13049483	0	0	0	0	0	0	0	2	0	0	0
cg08977816	0	0	0	0	0	0	0	2	0	0	0
cg11389756	0	0	0	0	0	0	0	2	0	0	0
cg17359629	0	0	0	0	0	0	0	2	0	0	0
cg04871472	0	0	0	0	0	0	0	2	0	0	0
cg00278392	0	0	0	0	0	0	0	2	0	0	0
cg04205769	0	0	0	0	0	0	0	3	0	0	0
cg25588844	0	0	0	0	0	0	0	2	0	0	0
cg13062455	0	0	0	0	0	0	0	3	0	0	0
cg01119452	0	0	0	0	0	0	0	2	0	0	0
cg26942829	0	0	0	0	0	0	0	2	0	0	2
cg26776551	0	0	0	0	0	0	0	2	0	0	0
cg07377519	0	0	0	0	0	0	0	2	0	0	0
cg16903174	0	0	0	0	0	0	0	2	0	0	0
cg04592811	0	0	0	0	0	0	0	2	0	0	0
cg14480116	0	0	0	0	0	0	0	2	0	0	0
cg19405329	0	0	0	0	0	0	0	2	0	0	0
cg24667736	0	0	0	0	0	0	0	2	0	0	0
cg01822050	0	0	0	0	0	0	0	2	0	0	0
cg09872088	0	0	0	0	0	0	0	2	0	0	0
cg10787197	0	0	0	0	0	0	0	2	0	0	0
cg01087254	0	0	0	0	0	0	0	2	0	0	0
cg15572396	0	0	0	0	0	0	0	2	0	0	0
cg24906819	0	0	0	0	0	0	0	2	0	0	0
cg17833106	0	0	0	0	0	0	0	2	0	0	0
cg16270399	0	0	0	0	0	0	0	2	0	0	0
cg15891546	0	0	0	0	0	0	0	2	0	0	0
cg02052762	0	0	0	0	0	0	0	2	0	0	0
cg07409200	0	0	0	0	0	0	0	2	0	0	2
cg18854872	0	0	0	0	0	0	0	2	0	0	2
cg19595244	0	0	0	0	0	0	0	3	0	0	0
cg02639080	0	0	0	0	0	0	0	2	0	0	0
cg15344192	0	0	0	0	0	0	0	3	0	0	0
cg27200630	0	0	0	0	0	0	0	2	0	0	0
cg20729768	0	0	0	0	0	0	0	2	0	0	0
cg03998264	0	0	0	0	0	0	0	2	0	0	0
cg08628635	0	0	0	0	0	0	0	3	0	0	0
cg16452651	0	0	0	0	0	0	0	2	0	0	2
cg26057752	0	0	0	0	0	0	0	2	0	0	0
cg24833027	0	0	0	0	0	0	0	2	0	0	0
cg17015133	0	0	0	0	0	0	0	2	0	0	0
cg23879118	0	0	0	0	0	0	0	2	0	0	0
cg03293308	0	0	0	0	0	0	0	2	0	0	0
cg05958910	0	0	0	0	0	0	0	2	0	0	2
cg24797508	0	0	0	0	0	0	0	2	0	0	0
cg13065228	0	0	0	0	0	0	0	2	0	0	0
cg00143364	0	0	0	0	0	0	0	2	0	0	0
cg13798585	0	0	0	0	0	0	0	2	0	0	0
cg15134801	0	0	0	0	0	0	0	2	0	0	0
cg14830270	0	0	0	0	0	0	0	2	0	0	0
cg10059484	0	0	0	0	0	0	0	2	0	0	0
cg22740603	0	0	0	0	0	0	0	2	0	0	0
cg27261921	0	0	0	0	0	0	0	2	0	0	0
cg11405655	0	0	0	0	0	0	0	2	0	0	0
cg05570654	0	0	0	0	0	0	0	2	0	0	0
cg20253855	0	0	0	0	0	0	0	2	0	0	0
cg12549908	0	0	0	0	0	0	0	2	0	0	0
cg18954479	0	0	0	0	0	0	0	2	0	0	0
cg02609733	0	0	0	0	0	0	0	2	0	0	0
cg11292536	0	0	0	0	0	0	0	2	0	0	0
cg03048488	0	0	0	0	0	0	0	2	0	0	0
cg13869942	0	0	0	0	0	0	0	2	0	0	0
cg25744552	0	0	0	0	0	0	0	2	0	0	0
cg01022370	0	0	0	0	0	0	0	2	0	0	0
cg16337763	0	0	0	0	0	0	0	2	0	0	0
cg00625783	0	0	0	0	0	0	0	2	0	0	2
cg01784220	0	0	0	0	0	0	0	2	0	0	0
cg01422243	0	0	0	0	0	0	0	2	0	0	0
cg00236766	0	0	0	0	0	0	0	2	0	0	0
cg03152428	0	0	0	0	0	0	0	2	0	0	0
cg19445578	0	0	0	0	0	0	0	2	0	0	0
cg12605080	0	0	0	0	0	0	0	2	0	0	0
cg24693478	0	0	0	0	0	0	0	2	0	0	0
cg12062534	0	0	0	0	0	0	0	2	0	0	0
cg27237039	0	0	0	0	0	0	0	2	0	0	0
cg04956801	0	0	0	0	0	0	0	2	0	0	0
cg01843768	0	0	0	0	0	0	0	2	0	0	2
cg14933468	0	0	0	0	0	0	0	2	0	0	0
cg15386434	0	0	0	0	0	0	0	2	0	0	2
cg03709468	0	0	0	0	0	0	0	2	0	0	0
cg22442732	0	0	0	0	0	0	0	2	0	0	0
cg03246478	0	0	0	0	0	0	0	2	0	0	0
cg11658159	0	0	0	0	0	0	0	2	0	0	0
cg14464361	0	0	0	0	0	0	0	2	0	0	0
cg18648169	0	0	0	0	0	0	0	2	0	0	0
cg26959655	0	0	0	0	0	0	0	2	0	0	0
cg21491201	0	0	0	0	0	0	0	2	0	0	0
cg05695937	0	0	0	0	0	0	0	4	0	0	0
cg22731637	0	0	0	0	0	0	0	2	0	0	0
cg27136740	0	0	0	0	0	0	0	2	0	0	0
cg00188627	0	0	0	0	0	0	0	2	0	0	3
cg24079811	0	0	0	0	0	0	0	2	0	0	0
cg02283151	0	0	0	0	0	0	0	2	0	0	0
cg16605523	0	0	0	0	0	0	0	2	0	0	0
cg24025550	0	0	0	0	0	0	0	2	0	0	2
cg22488259	0	0	0	0	0	0	0	2	0	0	0
cg18062140	0	0	0	0	0	0	0	2	0	0	0
cg06508976	0	0	0	0	0	0	0	2	0	0	0
cg16332065	0	0	0	0	0	0	0	2	0	0	0
cg18086664	0	0	0	0	0	0	0	2	0	0	0
cg14493094	0	0	0	0	0	0	0	2	0	0	0
cg00685291	0	0	0	0	0	0	0	2	0	0	0
cg03694466	0	0	0	0	0	0	0	2	0	0	0
cg13509147	0	0	0	0	0	0	0	2	0	0	0
cg17537403	0	0	0	0	0	0	0	2	0	0	0
cg05828005	0	0	0	0	0	0	0	2	0	0	0
cg13455704	0	0	0	0	0	0	0	3	0	0	0
cg18892128	0	0	0	0	0	0	0	2	0	0	0
cg23015041	0	0	0	0	0	0	0	2	0	0	0
cg01017244	0	0	0	0	0	0	0	2	0	0	0
cg15804426	0	0	0	0	0	0	0	2	0	0	0
cg16720226	0	0	0	0	0	0	0	2	0	0	0
cg25699073	0	0	0	0	0	0	0	2	0	0	0
cg27332938	0	0	0	0	0	0	0	2	0	0	0
cg03520342	0	0	0	0	0	0	0	2	0	0	0
cg21204522	0	0	0	0	0	0	0	2	0	0	0
cg16449687	0	0	0	0	0	0	0	2	0	0	0
cg10009657	0	0	0	0	0	0	0	2	0	0	0
cg02049629	0	0	0	0	0	0	0	2	0	0	0
cg13859433	0	0	0	0	0	0	0	2	0	0	0
cg14196790	0	0	0	0	0	0	0	3	0	0	0
cg12564285	0	0	0	0	0	0	0	2	0	0	0
cg24010402	0	0	0	0	0	0	0	2	0	0	0
cg14473643	0	0	0	0	0	0	0	5	0	0	0
cg01035815	0	0	0	0	0	0	0	2	0	0	0
cg16066008	0	0	0	0	0	0	0	2	0	0	0
cg02203224	0	0	0	0	0	0	0	2	0	0	0
cg17055704	0	0	0	0	0	0	0	4	0	0	0
cg05210804	0	0	0	0	0	0	0	5	0	0	0
cg08324925	0	0	0	0	0	0	0	2	0	0	0
cg26884376	0	0	0	0	0	0	0	2	0	0	0
cg11713064	0	0	0	0	0	0	0	2	0	0	0
cg12863693	0	0	0	0	0	0	0	2	0	0	0
cg26887212	0	0	0	0	0	0	0	2	0	0	0
cg14288848	0	0	0	0	0	0	0	4	0	0	0
cg03435448	0	0	0	0	0	0	0	2	0	0	0
cg18558423	0	0	0	0	0	0	0	2	0	0	0
cg14115884	0	0	0	0	0	0	0	3	0	0	0
cg12968598	0	0	0	0	0	0	0	2	0	0	0
cg10933494	0	0	0	0	0	0	0	2	0	0	0
cg21184216	0	0	0	0	0	0	0	2	0	0	0
cg15744005	0	0	0	0	0	0	0	2	0	0	0
cg12182649	0	0	0	0	0	0	0	2	0	0	0
cg17170839	0	0	0	0	0	0	0	2	0	0	0
cg19379721	0	0	0	0	0	0	0	2	0	0	0
cg09985560	0	0	0	0	0	0	0	2	0	0	0
cg14035368	0	0	0	0	0	0	0	5	0	0	0
cg25814293	0	0	0	0	0	0	0	3	0	0	0
cg05337177	0	0	0	0	0	0	0	2	0	0	0
cg12583553	0	0	0	0	0	0	0	2	0	0	0
cg19919383	0	0	0	0	0	0	0	2	0	0	0
cg01290934	0	0	0	0	0	0	0	2	0	0	0
cg21870640	0	0	0	0	0	0	0	2	0	0	0
cg17372223	0	0	0	0	0	0	0	3	0	0	0
cg01246982	0	0	0	0	0	0	0	2	0	0	0
cg11917542	0	0	0	0	0	0	0	2	0	0	0
cg01157951	0	0	0	0	0	0	0	2	0	0	3
cg10500283	0	0	0	0	0	0	0	2	0	0	0
cg25954512	0	0	0	0	0	0	0	2	0	0	0
cg16167809	0	0	0	0	0	0	0	2	0	0	0
cg04872610	0	0	0	0	0	0	0	2	0	0	0
cg06675483	0	0	0	0	0	0	0	2	0	0	0
cg05644480	0	0	0	0	0	0	0	2	0	0	0
cg02060096	0	0	0	0	0	0	0	2	0	0	0
cg08463024	0	0	0	0	0	0	0	3	0	0	0
cg13835894	0	0	0	0	0	0	0	2	0	0	0
cg17280673	0	0	0	0	0	0	0	2	0	0	0
cg13808979	0	0	0	0	0	0	0	2	0	0	0
cg04270652	0	0	0	0	0	0	0	3	0	0	0
cg12940439	0	0	0	0	0	0	0	2	0	0	0
cg17476405	0	0	0	0	0	0	0	2	0	0	0
cg01849466	0	0	0	0	0	0	0	2	0	0	0
cg08088295	0	0	0	0	0	0	0	2	0	0	0
cg27436184	0	0	0	0	0	0	0	2	0	0	0
cg03720390	0	0	0	0	0	0	0	2	0	0	0
cg19795292	0	0	0	0	0	0	0	2	0	0	2
cg24631162	0	0	0	0	0	0	0	2	0	0	0
cg07895437	0	0	0	0	0	0	0	7	0	0	0
cg13741927	0	0	0	0	0	0	0	3	0	0	0
cg00139496	0	0	0	0	0	0	0	2	0	0	0
cg17031739	0	0	0	0	0	0	0	2	0	0	0
cg08693832	0	0	0	0	0	0	0	2	0	0	0
cg17833071	0	0	0	0	0	0	0	2	0	0	0
cg02806715	0	0	0	0	0	0	0	2	0	0	0
cg08491668	0	0	0	0	0	0	0	2	0	0	0
cg20851828	0	0	0	0	0	0	0	2	0	0	0
cg24266485	0	0	0	0	0	0	0	3	0	0	0
cg20660171	0	0	0	0	0	0	0	2	0	0	0
cg13424029	0	0	0	0	0	0	0	2	0	0	0
cg01978534	0	0	0	0	0	0	0	2	0	0	0
cg04861640	0	0	0	0	0	0	0	2	0	0	0
cg10476003	0	0	0	0	0	0	0	2	0	0	4
cg03098937	0	0	0	0	0	0	0	2	0	0	0
cg11262757	0	0	0	0	0	0	0	2	0	0	0
cg02045355	0	0	0	0	0	0	0	2	0	0	0
cg07780782	0	0	0	0	0	0	0	2	0	0	0
cg21953717	0	0	0	0	0	0	0	2	0	0	0
cg15343510	0	0	0	0	0	0	0	2	0	0	0
cg27264993	0	0	0	0	0	0	0	2	0	0	0
cg17744997	0	0	0	0	0	0	0	3	0	0	0
cg16280132	0	0	0	0	0	0	0	2	0	0	3
cg04766076	0	0	0	0	0	0	0	2	0	0	0
cg15930380	0	0	0	0	0	0	0	2	0	0	0
cg01320130	0	0	0	0	0	0	0	2	0	0	0
cg26588076	0	0	0	0	0	0	0	2	0	0	0
cg15565533	0	0	0	0	0	0	0	2	0	0	0
cg13801402	0	0	0	0	0	0	0	2	0	0	2
cg06210070	0	0	0	0	0	0	0	2	0	0	0
cg03493300	0	0	0	0	0	0	0	2	0	0	0
cg08757448	0	0	0	0	0	0	0	2	0	0	0
cg17709873	0	0	0	0	0	0	0	2	0	2	3
cg13032057	0	0	0	0	0	0	0	2	0	0	2
cg00539347	0	0	0	0	0	0	0	2	0	0	0
cg25869196	0	0	0	0	0	0	0	2	0	0	0
cg24332685	0	0	0	0	0	0	0	3	0	0	0
cg20250722	0	0	0	0	0	0	0	2	0	0	0
cg04985482	0	0	0	0	0	0	0	2	0	0	0
cg00853853	0	0	0	0	0	0	0	2	0	0	0
cg06479902	0	0	0	0	0	0	0	2	0	0	0
cg12292205	0	0	0	0	0	0	0	2	0	0	0
cg26996890	0	0	0	0	0	0	0	2	0	0	0
cg11212589	0	0	0	0	0	0	0	2	0	0	0
cg14479136	0	0	0	0	0	0	0	3	0	0	0
cg20394284	0	0	0	0	0	0	0	3	0	0	0
cg07245868	0	0	0	0	0	0	0	2	0	0	0
cg09555818	0	0	0	0	0	0	0	2	0	0	0
cg07107628	0	0	0	0	0	0	0	2	0	0	0
cg02850689	0	0	0	0	0	0	0	2	0	0	0
cg03755535	0	0	0	0	0	0	0	2	0	0	0
cg06736138	0	0	0	0	0	0	0	2	0	0	0
cg00764612	0	0	0	0	0	0	0	2	0	0	0
cg04080022	0	0	0	0	0	0	0	2	0	0	0
cg25954441	0	0	0	0	0	0	0	2	0	0	0
cg04140906	0	0	0	0	0	0	0	2	0	2	0
cg08505228	0	0	0	0	0	0	0	2	0	0	0
cg00546117	0	0	0	0	0	0	0	2	0	0	0
cg10169327	0	0	0	0	0	0	0	2	0	0	0
cg23075555	0	0	0	0	0	0	0	3	0	0	0
cg18033770	0	0	0	0	0	0	0	2	0	0	0
cg14646094	0	0	0	0	0	0	0	2	0	0	0
cg21847720	0	0	0	0	0	0	0	2	0	0	0
cg01295646	0	0	0	0	0	0	0	2	0	0	0
cg13835576	0	0	0	0	0	0	0	2	0	0	0
cg23177161	0	0	0	0	0	0	0	2	0	0	0
cg26844603	0	0	0	0	0	0	0	2	0	0	0
cg20829347	0	0	0	0	0	0	0	2	0	0	0
cg15270851	0	0	0	0	0	0	0	2	0	0	0
cg17633592	0	0	0	0	0	0	0	2	0	0	0
cg24074965	0	0	0	0	0	0	0	2	0	0	0
cg27131197	0	0	0	0	0	0	0	2	0	0	0
cg18975376	0	0	0	0	0	0	0	2	0	0	0
cg24834873	0	0	0	0	0	0	0	2	0	0	0
cg11901248	0	0	0	0	0	0	0	2	0	0	0
cg08206623	0	0	0	0	0	0	0	3	0	0	0
cg19090437	0	0	0	0	0	0	0	2	0	0	0
cg26166717	0	0	0	0	0	0	0	2	0	0	0
cg19902553	0	0	0	0	0	0	0	2	0	0	0
cg25735305	0	0	0	0	0	0	0	2	0	0	0
cg18838431	0	0	0	0	0	0	0	2	0	0	0
cg02242681	0	0	0	0	0	0	0	2	0	0	0
cg22666373	0	0	0	0	0	0	0	2	0	0	0
cg06050341	0	0	0	0	0	0	0	2	0	0	0
cg14338425	0	0	0	0	0	0	0	2	0	0	0
cg02122327	0	0	0	0	0	0	0	2	0	0	0
cg13826247	0	0	0	0	0	0	0	2	0	0	0
cg25410785	0	0	0	0	0	0	0	2	0	0	0
cg11207300	0	0	0	0	0	0	0	2	0	0	0
cg14373873	0	0	0	0	0	0	0	2	0	0	0
cg10124201	0	0	0	0	0	0	0	2	0	0	0
cg09482628	0	0	0	0	0	0	0	2	0	0	0
cg24352971	0	0	0	0	0	0	0	2	0	0	0
cg19611441	0	0	0	0	0	0	0	2	0	0	0
cg15604046	0	0	0	0	0	0	0	2	0	0	0
cg19711530	0	0	0	0	0	0	0	2	0	0	0
cg24871213	0	0	0	0	0	0	0	2	0	0	0
cg24889058	0	0	0	0	0	0	0	2	0	0	0
cg09516963	0	0	0	0	0	0	0	2	0	0	0
cg06209906	0	0	0	0	0	0	0	3	0	0	0
cg12215457	0	0	0	0	0	0	0	2	0	0	0
cg21119074	0	0	0	0	0	0	0	2	0	0	0
cg06518618	0	0	0	0	0	0	0	2	0	0	0
cg26516532	0	0	0	0	0	0	0	2	0	0	0
cg25156843	0	0	0	0	0	0	0	2	0	0	0
cg24061197	0	0	0	0	0	0	0	2	0	0	0
cg14409810	0	0	0	0	0	0	0	2	0	0	0
cg26657404	0	0	0	0	0	0	0	2	0	0	0
cg24827600	0	0	0	0	0	0	0	2	0	0	0
cg16677019	0	0	0	0	0	0	0	3	0	0	0
cg18787224	0	0	0	0	0	0	0	2	0	0	0
cg16985288	0	0	0	0	0	0	0	3	0	0	0
cg17304111	0	0	0	0	0	0	0	2	0	0	0
cg00914222	0	0	0	0	0	0	0	2	0	0	0
cg04875977	0	0	0	0	0	0	0	2	0	0	0
cg12528056	0	0	0	0	0	0	0	2	0	0	0
cg01568522	0	0	0	0	0	0	0	2	0	0	0
cg25723331	0	0	0	0	0	0	0	2	0	0	0
cg18019017	0	0	0	0	0	0	0	2	0	0	0
cg22695480	0	0	0	0	0	0	0	2	0	0	0
cg17036624	0	0	0	0	0	0	0	4	0	0	2
cg07496207	0	0	0	0	0	0	0	2	0	0	0
cg07945971	0	0	0	0	0	0	0	2	0	0	0
cg11775521	0	0	0	0	0	0	0	2	0	0	0
cg22610645	0	0	0	0	0	0	0	2	0	0	0
cg00095859	0	0	0	0	0	0	0	2	0	0	0
cg01342981	0	0	0	0	0	0	0	2	0	0	0
cg18346398	0	0	0	0	0	0	0	2	0	0	0
cg05579559	0	0	0	0	0	0	0	2	0	0	0
cg18843739	0	0	0	0	0	0	0	2	0	0	0
cg11382295	0	0	0	0	0	0	0	2	0	0	0
cg06329392	0	0	0	0	0	0	0	2	0	0	0
cg20202112	0	0	0	0	0	0	0	2	0	0	0
cg07715387	0	0	0	0	0	0	0	2	0	0	0
cg02218260	0	0	0	0	0	0	0	2	0	0	0
cg14262937	0	0	0	0	0	0	0	2	0	0	0
cg13593090	0	0	0	0	0	0	0	2	0	0	0
cg17791799	0	0	0	0	0	0	0	3	0	0	0
cg12475879	0	0	0	0	0	0	0	2	0	0	0
cg15986587	0	0	0	0	0	0	0	2	0	0	0
cg10220544	0	0	0	0	0	0	0	2	0	0	0
cg05255811	0	0	0	0	0	0	0	3	0	0	0
cg20661985	0	0	0	0	0	0	0	2	0	0	0
cg25161129	0	0	0	0	0	0	0	2	0	0	0
cg10126923	0	0	0	0	0	0	0	2	0	0	0
cg26828017	0	0	0	0	0	0	0	2	0	0	0
cg02627227	0	0	0	0	0	0	0	2	0	0	0
cg10800346	0	0	0	0	0	0	0	2	0	0	0
cg01023672	0	0	0	0	0	0	0	2	0	0	0
cg06418238	0	0	0	0	0	0	0	2	0	0	0
cg22134162	0	0	0	0	0	0	0	2	0	0	0
cg00421624	0	0	0	0	0	0	0	3	0	0	0
cg23548163	0	0	0	0	0	0	0	2	0	0	0
cg10233104	0	0	0	0	0	0	0	2	0	0	0
cg11430077	0	0	0	0	0	0	0	2	0	0	0
cg12165223	0	0	0	0	0	0	0	2	0	0	0
cg02277850	0	0	0	0	0	0	0	2	0	0	0
cg00791868	0	0	0	0	0	0	0	2	0	0	0
cg00684075	0	0	0	0	0	0	0	2	0	0	0
cg18415822	0	0	0	0	0	0	0	2	0	0	0
cg07016556	0	0	0	0	0	0	0	2	0	0	0
cg21474062	0	0	0	0	0	0	0	2	0	0	0
cg01987393	0	0	0	0	0	0	0	2	0	0	0
cg18280057	0	0	0	0	0	0	0	3	0	0	0
cg11980800	0	0	0	0	0	0	0	2	0	0	0
cg09662162	0	0	0	0	0	0	0	2	0	0	0
cg20306694	0	0	0	0	0	0	0	2	0	0	0
cg25450819	0	0	0	0	0	0	0	3	0	0	0
cg05654765	0	0	0	0	0	0	0	2	0	0	0
cg19107973	0	0	0	0	0	0	0	2	0	0	0
cg08508763	0	0	0	0	0	0	0	3	0	0	0
cg00652772	0	0	0	0	0	0	0	3	0	0	0
cg20667364	0	0	0	0	0	0	0	2	0	0	0
cg23024158	0	0	0	0	0	0	0	2	0	0	0
cg05324407	0	0	0	0	0	0	0	2	0	0	0
cg01336390	0	0	0	0	0	0	0	2	0	0	2
cg09846875	0	0	0	0	0	0	0	2	0	0	2
cg14099457	0	0	0	0	0	0	0	2	0	0	0
cg02149069	0	0	0	0	0	0	0	2	0	0	0
cg08214927	0	0	0	0	0	0	0	2	0	0	0
cg00226815	0	0	0	0	0	0	0	2	0	0	0
cg13512987	0	0	0	0	0	0	0	3	0	2	0
cg25293806	0	0	0	0	0	0	0	3	0	0	0
cg11191166	0	0	0	0	0	0	0	2	0	0	0
cg01590762	0	0	0	0	0	0	0	2	0	0	0
cg08777316	0	0	0	0	0	0	0	2	0	0	0
cg14711997	0	0	0	0	0	0	0	2	0	0	0
cg15931205	0	0	0	0	0	0	0	2	0	0	0
cg09063663	0	0	0	0	0	0	0	3	0	0	0
cg05962511	0	0	0	0	0	0	0	2	0	0	0
cg12823839	0	0	0	0	0	0	0	2	0	0	0
cg01833485	0	0	0	0	0	0	0	2	0	0	0
cg06794581	0	0	0	0	0	0	0	2	0	0	0
cg14749573	0	0	0	0	0	0	0	3	0	0	0
cg13622355	0	0	0	0	0	0	0	3	0	0	0
cg24789138	0	0	0	0	0	0	0	2	0	0	0
cg18928066	0	0	0	0	0	0	0	2	0	0	0
cg06372850	0	0	0	0	0	0	0	4	0	0	0
cg27021327	0	0	0	0	0	0	0	2	0	0	0
cg11354105	0	0	0	0	0	0	0	3	0	0	0
cg23062357	0	0	0	0	0	0	0	2	0	2	0
cg24147838	0	0	0	0	0	0	0	2	0	2	0
cg14834925	0	0	0	0	0	0	0	2	0	0	0
cg10537450	0	0	0	0	0	0	0	3	0	0	0
cg16624888	0	0	0	0	0	0	0	2	0	0	0
cg17330838	0	0	0	0	0	0	0	2	0	0	0
cg11805414	0	0	0	0	0	0	0	2	0	0	0
cg16847377	0	0	0	0	0	0	0	2	0	0	0
cg13710969	0	0	0	0	0	0	0	2	0	0	0
cg26418434	0	0	0	0	0	0	0	3	0	0	0
cg14982653	0	0	0	0	0	0	0	2	0	0	0
cg01855070	0	0	0	0	0	0	0	2	0	0	0
cg03780927	0	0	0	0	0	0	0	4	0	0	0
cg04819580	0	0	0	0	0	0	0	2	0	0	0
cg15297220	0	0	0	0	0	0	0	3	0	0	0
cg11507178	0	0	0	0	0	0	0	2	0	0	0
cg03912703	0	0	0	0	0	0	0	2	0	0	0
cg10860819	0	0	0	0	0	0	0	4	0	0	0
cg17713010	0	0	0	0	0	0	0	2	0	0	0
cg01635063	0	0	0	0	0	0	0	2	0	0	0
cg09245901	0	0	0	0	0	0	0	2	0	0	0
cg05839365	0	0	0	0	0	0	0	2	0	0	0
cg14957346	0	0	0	0	0	0	0	2	0	0	0
cg06636541	0	0	0	0	0	0	0	3	0	0	0
cg00294538	0	0	0	0	0	0	0	2	0	0	0
cg22877452	0	0	0	0	0	0	0	2	0	0	0
cg05523662	0	0	0	0	0	0	0	2	0	0	0
cg16886175	0	0	0	0	0	0	0	3	0	0	0
cg23715029	0	0	0	0	0	0	0	2	0	0	0
cg04075973	0	0	0	0	0	0	0	2	0	0	0
cg08719380	0	0	0	0	0	0	0	3	0	0	0
cg26749414	0	0	0	0	0	0	0	2	0	0	2
cg08975915	0	0	0	0	0	0	0	2	0	0	0
cg06478823	0	0	0	0	0	0	0	2	0	0	0
cg22908581	0	0	0	0	0	0	0	2	0	0	0
cg26853536	0	0	0	0	0	0	0	2	0	0	0
cg08106066	0	0	0	0	0	0	0	2	0	0	0
cg27313926	0	0	0	0	0	0	0	2	0	0	0
cg21615763	0	0	0	0	0	0	0	2	0	0	0
cg10549018	0	0	0	0	0	0	0	2	0	0	0
cg08506869	0	0	0	0	0	0	0	3	0	0	0
cg12371924	0	0	0	0	0	0	0	2	0	0	0
cg01681525	0	0	0	0	0	0	0	2	0	0	0
cg20142972	0	0	0	0	0	0	0	2	0	0	0
cg06937617	0	0	0	0	0	0	0	2	0	0	0
cg01622018	0	0	0	0	0	0	0	2	0	0	0
cg11025974	0	0	0	0	0	0	0	3	0	0	3
cg18681014	0	0	0	0	0	0	0	2	0	0	0
cg02218884	0	0	0	0	0	0	0	2	0	0	0
cg00228984	0	0	0	0	0	0	0	2	0	0	0
cg07955064	0	0	0	0	0	0	0	3	0	0	0
cg26343883	0	0	0	0	0	0	0	2	0	0	0
cg08460812	0	0	0	0	0	0	0	2	0	0	0
cg07976603	0	0	0	0	0	0	0	2	0	3	0
cg15016771	0	0	0	0	0	0	0	4	0	0	5
cg07606234	0	0	0	0	0	0	0	3	0	0	0
cg00890010	0	0	0	0	0	0	0	2	0	0	0
cg25441771	0	0	0	0	0	0	0	2	0	0	0
cg15375772	0	0	0	0	0	0	0	3	0	0	0
cg12900170	0	0	0	0	0	0	0	2	0	0	0
cg19439810	0	0	0	0	0	0	0	2	0	0	0
cg07751266	0	0	0	0	0	0	0	2	0	0	0
cg01894322	0	0	0	0	0	0	0	2	0	0	0
cg10844884	0	0	0	0	0	0	0	2	0	0	0
cg05754719	0	0	0	0	0	0	0	2	0	0	0
cg19903333	0	0	0	0	0	0	0	2	0	0	0
cg10040541	0	0	0	0	0	0	0	2	0	0	0
cg26984961	0	0	0	0	0	0	0	2	0	0	0
cg06862049	0	0	0	0	0	0	0	3	0	0	0
cg04721828	0	0	0	0	0	0	0	2	0	0	0
cg27527018	0	0	0	0	0	0	0	2	0	0	0
cg07158230	0	0	0	0	0	0	0	2	0	0	0
cg09850687	0	0	0	0	0	0	0	2	0	0	0
cg03088705	0	0	0	0	0	0	0	3	0	0	0
cg00787188	0	0	0	0	0	0	0	2	0	0	0
cg00903099	0	0	0	0	0	0	0	3	0	0	0
cg27281093	0	0	0	0	0	0	0	2	0	0	0
cg13916261	0	0	0	0	0	0	0	2	0	0	0
cg08014499	0	0	0	0	0	0	0	2	0	0	2
cg23968383	0	0	0	0	0	0	0	2	0	0	0
cg19962750	0	0	0	0	0	0	0	2	0	0	0
cg11891395	0	0	0	0	0	0	0	2	0	0	0
cg13543436	0	0	0	0	0	0	0	3	0	0	0
cg15732768	0	0	0	0	0	0	0	2	0	0	0
cg25464840	0	0	0	0	0	0	0	2	0	0	8
cg24439505	0	0	0	0	0	0	0	2	0	0	0
cg02863947	0	0	0	0	0	0	0	2	0	0	0
cg17146731	0	0	0	0	0	0	0	2	0	0	0
cg08171022	0	0	0	0	0	0	0	3	0	0	0
cg26173173	0	0	0	0	0	0	0	3	0	0	0
cg24803255	0	0	0	0	0	0	0	3	0	0	0
cg07108579	0	0	0	0	0	0	0	2	0	0	0
cg00108944	0	0	0	0	0	0	0	3	0	0	0
cg23588049	0	0	0	0	0	0	0	3	0	0	0
cg21846177	0	0	0	0	0	0	0	2	0	0	0
cg12934884	0	0	0	0	0	0	0	2	0	0	0
cg08436089	0	0	0	0	0	0	0	2	0	0	0
cg00137234	0	0	0	0	0	0	0	2	0	0	0
cg10730435	0	0	0	0	0	0	0	2	0	0	0
cg03335125	0	0	0	0	0	0	0	6	0	0	0
cg10092265	0	0	0	0	0	0	0	2	0	0	0
cg18383668	0	0	0	0	0	0	0	2	0	0	0
cg05295388	0	0	0	0	0	0	0	2	0	0	0
cg08444117	0	0	0	0	0	0	0	2	0	0	0
cg24460126	0	0	0	0	0	0	0	2	0	0	0
cg16530382	0	0	0	0	0	0	0	2	0	0	0
cg26450860	0	0	0	0	0	0	0	2	0	0	0
cg22510139	0	0	0	0	0	0	0	3	0	0	0
cg25612391	0	0	0	0	0	0	0	2	0	0	0
cg07104958	0	0	0	0	0	0	0	3	0	0	0
cg20092736	0	0	0	0	0	0	0	2	0	0	0
cg16661269	0	0	0	0	0	0	0	3	0	0	0
cg07928883	0	0	0	0	0	0	0	2	0	0	0
cg21272279	0	0	0	0	0	0	0	2	0	0	0
cg10368128	0	0	0	0	0	0	0	2	0	0	0
cg21710255	0	0	0	0	0	0	0	2	0	0	2
cg09127314	0	0	0	0	0	0	0	2	0	0	0
cg14307853	0	0	0	0	0	0	0	2	0	0	0
cg03434624	0	0	0	0	0	0	0	7	0	0	0
cg08721338	0	0	0	0	0	0	0	3	0	0	0
cg05715492	0	0	0	0	0	0	0	3	0	0	0
cg10436410	0	0	0	0	0	0	0	2	0	0	0
cg14997592	0	0	0	0	0	0	0	2	0	0	3
cg06634460	0	0	0	0	0	0	0	5	0	0	0
cg14251267	0	0	0	0	0	0	0	2	0	0	2
cg15090036	0	0	0	0	0	0	0	2	0	0	0
cg07447742	0	0	0	0	0	0	0	2	0	0	0
cg08093277	0	0	0	0	0	0	0	2	0	0	0
cg02965178	0	0	0	0	0	0	0	2	0	0	0
cg15025200	0	0	0	0	0	0	0	2	0	2	0
cg00913360	0	0	0	0	0	0	0	2	0	0	0
cg13320683	0	0	0	0	0	0	0	2	0	0	2
cg08862148	0	0	0	0	0	0	0	2	0	0	0
cg13028113	0	0	0	0	0	0	0	2	0	0	0
cg04661001	0	0	0	0	0	0	0	2	0	0	0
cg02757970	0	0	0	0	0	0	0	2	0	0	0
cg00951302	0	0	0	0	0	0	0	2	0	0	0
cg23965214	0	0	0	0	0	0	0	2	0	0	0
cg04949149	0	0	0	0	0	0	0	2	0	0	0
cg13202221	0	0	0	0	0	0	0	2	0	0	0
cg11334165	0	0	0	0	0	0	0	2	0	0	0
cg08929303	0	0	0	0	0	0	0	2	0	0	0
cg01757168	0	0	0	0	0	0	0	2	0	0	0
cg22445712	0	0	0	0	0	0	0	2	0	0	0
cg10848724	0	0	0	0	0	0	0	5	0	0	0
cg04664161	0	0	0	0	0	0	0	2	0	0	0
cg06294700	0	0	0	0	0	0	0	2	0	0	0
cg14741691	0	0	0	0	0	0	0	2	0	0	0
cg23430652	0	0	0	0	0	0	0	2	0	0	0
cg00536792	0	0	0	0	0	0	0	2	0	0	0
cg00524967	0	0	0	0	0	0	0	2	0	0	0
cg10313047	0	0	0	0	0	0	0	3	0	0	0
cg15175162	0	0	0	0	0	0	0	2	0	0	2
cg14880348	0	0	0	0	0	0	0	3	0	0	0
cg02327189	0	0	0	0	0	0	0	2	0	0	0
cg12184221	0	0	0	0	0	0	0	2	0	0	0
cg21408915	0	0	0	0	0	0	0	2	0	0	0
cg18852096	0	0	0	0	0	0	0	2	0	0	0
cg07207043	0	0	0	0	0	0	0	3	0	0	0
cg25786696	0	0	0	0	0	0	0	2	0	0	0
cg10600889	0	0	0	0	0	0	0	2	0	0	0
cg20422417	0	0	0	0	0	0	0	3	0	0	0
cg02111748	0	0	0	0	0	0	0	2	0	0	0
cg24664957	0	0	0	0	0	0	0	2	0	0	0
cg25716013	0	0	0	0	0	0	0	2	0	0	0
cg10999598	0	0	0	0	0	0	0	2	0	0	0
cg17122213	0	0	0	0	0	0	0	3	0	0	0
cg13905238	0	0	0	0	0	0	0	2	0	0	0
cg12351126	0	0	0	0	0	0	0	3	0	0	0
cg00492070	0	0	0	0	0	0	0	2	0	0	0
cg20454518	0	0	0	0	0	0	0	2	0	0	2
cg10767045	0	0	0	0	0	0	0	2	0	0	0
cg03750567	0	0	0	0	0	0	0	2	0	0	0
cg05079544	0	0	0	0	0	0	0	2	0	0	0
cg12244647	0	0	0	0	0	0	0	2	0	0	0
cg14220678	0	0	0	0	0	0	0	5	0	0	0
cg02723291	0	0	0	0	0	0	0	2	0	0	0
cg17881353	0	0	0	0	0	0	0	2	0	0	0
cg22935653	0	0	0	0	0	0	0	3	0	0	0
cg19916659	0	0	0	0	0	0	0	2	0	0	0
cg00691240	0	0	0	0	0	0	0	2	0	0	0
cg17740434	0	0	0	0	0	0	0	2	0	0	0
cg09851528	0	0	0	0	0	0	0	2	0	0	0
cg25502144	0	0	0	0	0	0	0	3	0	0	2
cg26950867	0	0	0	0	0	0	0	2	0	0	0
cg19801120	0	0	0	0	0	0	0	2	0	0	0
cg11117460	0	0	0	0	0	0	0	2	0	0	0
cg01447828	0	0	0	0	0	0	0	2	0	0	0
cg03680291	0	0	0	0	0	0	0	2	0	0	0
cg06060835	0	0	0	0	0	0	0	2	0	0	0
cg02071292	0	0	0	0	0	0	0	3	0	0	0
cg05198819	0	0	0	0	0	0	0	2	0	0	0
cg04755995	0	0	0	0	0	0	0	2	0	0	0
cg00246121	0	0	0	0	0	0	0	2	0	0	0
cg01834979	0	0	0	0	0	0	0	3	0	0	0
cg00278366	0	0	0	0	0	0	0	2	0	0	0
cg14399930	0	0	0	0	0	0	0	2	0	0	0
cg10720000	0	0	0	0	0	0	0	2	0	0	0
cg07417745	0	0	0	0	0	0	0	2	0	0	0
cg05301470	0	0	0	0	0	0	0	2	0	0	0
cg11491537	0	0	0	0	0	0	0	2	0	0	0
cg06687305	0	0	0	0	0	0	0	5	0	0	0
cg04771100	0	0	0	0	0	0	0	2	0	0	0
cg09871637	0	0	0	0	0	0	0	2	0	0	0
cg19402371	0	0	0	0	0	0	0	2	0	0	0
cg01781662	0	0	0	0	0	0	0	3	0	0	0
cg01721313	0	0	0	0	0	0	0	2	0	0	0
cg21531689	0	0	0	0	0	0	0	2	0	0	0
cg00078456	0	0	0	0	0	0	0	2	0	0	0
cg08801479	0	0	0	0	0	0	0	2	0	0	0
cg12748890	0	0	0	0	0	0	0	2	0	0	0
cg01060471	0	0	0	0	0	0	0	2	0	0	0
cg04220104	0	0	0	0	0	0	0	2	0	0	0
cg25213362	0	0	0	0	0	0	0	2	0	0	2
cg11828983	0	0	0	0	0	0	0	2	0	0	0
cg02993069	0	0	0	0	0	0	0	4	0	0	0
cg13003878	0	0	0	0	0	0	0	2	0	0	0
cg16365373	0	0	0	0	0	0	0	2	0	0	0
cg04642306	0	0	0	0	0	0	0	2	0	0	0
cg00017931	0	0	0	0	0	0	0	3	0	0	0
cg07286682	0	0	0	0	0	0	0	2	0	0	0
cg06758350	0	0	0	0	0	0	0	6	0	0	2
cg08811332	0	0	0	0	0	0	0	2	0	0	0
cg24123198	0	0	0	0	0	0	0	2	0	0	0
cg15238694	0	0	0	0	0	0	0	2	0	0	0
cg13863153	0	0	0	0	0	0	0	2	0	0	0
cg03192897	0	0	0	0	0	0	0	2	0	0	0
cg06871560	0	0	0	0	0	0	0	3	0	0	0
cg05347456	0	0	0	0	0	0	0	2	0	0	0
cg15249796	0	0	0	0	0	0	0	2	0	0	0
cg06361984	0	0	0	0	0	0	0	2	0	0	0
cg17983064	0	0	0	0	0	0	0	3	0	0	0
cg02068596	0	0	0	0	0	0	0	2	0	0	0
cg16059978	0	0	0	0	0	0	0	2	0	0	0
cg11824827	0	0	0	0	0	0	0	2	0	0	0
cg03546977	0	0	0	0	0	0	0	2	0	0	0
cg18652327	0	0	0	0	0	0	0	3	0	0	0
cg13112407	0	0	0	0	0	0	0	2	0	0	0
cg08441138	0	0	0	0	0	0	0	2	0	0	0
cg04599341	0	0	0	0	0	0	0	6	0	0	0
cg12732514	0	0	0	0	0	0	0	2	0	0	0
cg24425316	0	0	0	0	0	0	0	2	0	0	0
cg17942851	0	0	0	0	0	0	0	2	0	0	0
cg25468618	0	0	0	0	0	0	0	6	0	0	0
cg02998028	0	0	0	0	0	0	0	2	0	0	0
cg17139085	0	0	0	0	0	0	0	2	0	0	0
cg24485927	0	0	0	0	0	0	0	3	0	0	0
cg06808571	0	0	0	0	0	0	0	2	0	0	0
cg26895804	0	0	0	0	0	0	0	3	0	0	0
cg00641679	0	0	0	0	0	0	0	2	0	0	0
cg18468041	0	0	0	0	0	0	0	3	0	0	0
cg05826295	0	0	0	0	0	0	0	3	0	0	0
cg26188212	0	0	0	0	0	0	0	2	0	0	0
cg19896824	0	0	0	0	0	0	0	2	0	0	0
cg06721796	0	0	0	0	0	0	0	2	0	0	0
cg11197061	0	0	0	0	0	0	0	2	0	0	0
cg08882472	0	0	0	0	0	0	0	3	0	0	2
cg13746740	0	0	0	0	0	0	0	3	0	0	0
cg03142697	0	0	0	0	0	0	0	4	0	0	3
cg15934191	0	0	0	0	0	0	0	2	0	0	0
cg05943655	0	0	0	0	0	0	0	2	0	0	0
cg11673291	0	0	0	0	0	0	0	2	0	0	0
cg24112628	0	0	0	0	0	0	0	4	0	0	0
cg23713900	0	0	0	0	0	0	0	2	0	0	0
cg20822990	0	0	0	0	0	0	0	2	0	0	0
cg00695799	0	0	0	0	0	0	0	2	0	0	0
cg24091474	0	0	0	0	0	0	0	2	0	0	0
cg02976539	0	0	0	0	0	0	0	2	0	0	0
cg08388111	0	0	0	0	0	0	0	2	0	0	0
cg26621780	0	0	0	0	0	0	0	2	0	0	2
cg04172533	0	0	0	0	0	0	0	2	0	0	0
cg23346237	0	0	0	0	0	0	0	2	0	2	0
cg25558027	0	0	0	0	0	0	0	2	0	0	0
cg27150870	0	0	0	0	0	0	0	2	0	0	0
cg04528720	0	0	0	0	0	0	0	2	0	0	0
cg15013801	0	0	0	0	0	0	0	2	0	0	0
cg25011252	0	0	0	0	0	0	0	2	0	0	0
cg04264075	0	0	0	0	0	0	0	2	0	0	0
cg02861056	0	0	0	0	0	0	0	3	0	0	0
cg25939861	0	0	0	0	0	0	0	2	0	0	0
cg15922976	0	0	0	0	0	0	0	2	0	0	0
cg13427748	0	0	0	0	0	0	0	2	0	0	0
cg17479280	0	0	0	0	0	0	0	2	0	0	0
cg27190138	0	0	0	0	0	0	0	2	0	0	0
cg06096184	0	0	0	0	0	0	0	2	0	0	0
cg04694437	0	0	0	0	0	0	0	2	0	0	0
cg09012001	0	0	0	0	0	0	0	2	0	0	0
cg00661523	0	0	0	0	0	0	0	2	0	0	0
cg02310296	0	0	0	0	0	0	0	2	0	0	0
cg07470314	0	0	0	0	0	0	0	2	0	0	0
cg11668844	0	0	0	0	0	0	0	2	0	0	0
cg14266156	0	0	0	0	0	0	0	2	0	0	0
cg24585377	0	0	0	0	0	0	0	2	0	0	0
cg14688299	0	0	0	0	0	0	0	2	0	0	0
cg04628369	0	0	0	0	0	0	0	2	0	0	0
cg02567958	0	0	0	0	0	0	0	2	0	0	0
cg19933595	0	0	0	0	0	0	0	2	0	0	0
cg16465939	0	0	0	0	0	0	0	2	0	0	0
cg09390241	0	0	0	0	0	0	0	2	0	0	0
cg16935597	0	0	0	0	0	0	0	3	0	0	0
cg23857896	0	0	0	0	0	0	0	3	0	0	0
cg03731458	0	0	0	0	0	0	0	2	0	0	0
cg14103123	0	0	0	0	0	0	0	3	0	0	0
cg22500132	0	0	0	0	0	0	0	2	0	0	0
cg19564512	0	0	0	0	0	0	0	2	0	0	0
cg17360854	0	0	0	0	0	0	0	2	0	0	0
cg01554474	0	0	0	0	0	0	0	2	0	0	0
cg14565781	0	0	0	0	0	0	0	2	0	0	0
cg25139649	0	0	0	0	0	0	0	2	0	0	0
cg02068690	0	0	0	0	0	0	0	2	0	0	0
cg03848483	0	0	0	0	0	0	0	2	0	0	0
cg10683055	0	0	0	0	0	0	0	2	0	0	0
cg12011479	0	0	0	0	0	0	0	2	0	2	0
cg12061069	0	0	0	0	0	0	0	2	0	0	0
cg06449334	0	0	0	0	0	0	0	2	0	0	0
cg01055824	0	0	0	0	0	0	0	2	0	0	0
cg15896892	0	0	0	0	0	0	0	2	0	0	0
cg17343167	0	0	0	0	0	0	0	2	0	0	0
cg22900360	0	0	0	0	0	0	0	2	0	0	0
cg01336162	0	0	0	0	0	0	0	2	0	0	0
cg02250548	0	0	0	0	0	0	0	2	0	0	0
cg03434029	0	0	0	0	0	0	0	2	0	0	0
cg25983531	0	0	0	0	0	0	0	3	0	0	0
cg03910874	0	0	0	0	0	0	0	2	0	0	0
cg13060970	0	0	0	0	0	0	0	3	0	0	0
cg03148858	0	0	0	0	0	0	0	2	0	0	0
cg22348356	0	0	0	0	0	0	0	2	0	0	0
cg21524538	0	0	0	0	0	0	0	2	0	0	0
cg20038070	0	0	0	0	0	0	0	2	0	0	0
cg25017584	0	0	0	0	0	0	0	2	0	0	0
cg21805118	0	0	0	0	0	0	0	2	0	0	0
cg06066088	0	0	0	0	0	0	0	2	0	0	0
cg13084345	0	0	0	0	0	0	0	2	0	0	0
cg27513667	0	0	0	0	0	0	0	2	0	0	0
cg22660196	0	0	0	0	0	0	0	2	0	0	0
cg07881210	0	0	0	0	0	0	0	2	0	0	0
cg16080125	0	0	0	0	0	0	0	2	0	0	0
cg07309864	0	0	0	0	0	0	0	2	0	0	0
cg02573468	0	0	0	0	0	0	0	5	0	0	0
cg00287915	0	0	0	0	0	0	0	2	0	0	0
cg21217270	0	0	0	0	0	0	0	2	0	0	0
cg17651625	0	0	0	0	0	0	0	2	0	0	0
cg12134570	0	0	0	0	0	0	0	2	0	0	0
cg07324245	0	0	0	0	0	0	0	2	0	0	0
cg07905673	0	0	0	0	0	0	0	2	0	0	0
cg06688396	0	0	0	0	0	0	0	2	0	0	0
cg05791862	0	0	0	0	0	0	0	2	0	0	0
cg08633290	0	0	0	0	0	0	0	2	0	0	0
cg15580052	0	0	0	0	0	0	0	2	0	0	0
cg00892703	0	0	0	0	0	0	0	2	0	0	0
cg04268432	0	0	0	0	0	0	0	2	0	0	0
cg23707400	0	0	0	0	0	0	0	2	0	0	0
cg17533927	0	0	0	0	0	0	0	2	0	0	0
cg04343971	0	0	0	0	0	0	0	2	0	0	0
cg03252313	0	0	0	0	0	0	0	2	0	0	0
cg11654024	0	0	0	0	0	0	0	2	0	0	0
cg20904336	0	0	0	0	0	0	0	2	0	0	0
cg03653726	0	0	0	0	0	0	0	2	0	0	0
cg03517160	0	0	0	0	0	0	0	2	0	0	0
cg02978737	0	0	0	0	0	0	0	2	0	0	0
cg15166039	0	0	0	0	0	0	0	2	0	0	0
cg18100887	0	0	0	0	0	0	0	2	0	0	0
cg10669058	0	0	0	0	0	0	0	3	0	0	0
cg14075254	0	0	0	0	0	0	0	2	0	0	0
cg04241075	0	0	0	0	0	0	0	2	0	0	0
cg09737019	0	0	0	0	0	0	0	2	0	0	0
cg05463589	0	0	0	0	0	0	0	3	0	0	0
cg07576541	0	0	0	0	0	0	0	2	0	0	0
cg16492833	0	0	0	0	0	0	0	2	0	0	0
cg24964103	0	0	0	0	0	0	0	2	0	2	0
cg20697767	0	0	0	0	0	0	0	3	0	0	0
cg00058938	0	0	0	0	0	0	0	2	0	0	0
cg21326881	0	0	0	0	0	0	0	2	0	0	0
cg27501759	0	0	0	0	0	0	0	2	0	0	3
cg25140571	0	0	0	0	0	0	0	2	0	0	0
cg03987506	0	0	0	0	0	0	0	2	0	0	2
cg24779941	0	0	0	0	0	0	0	2	0	0	0
cg20218135	0	0	0	0	0	0	0	2	0	0	0
cg14752227	0	0	0	0	0	0	0	2	0	0	0
cg15219811	0	0	0	0	0	0	0	2	0	0	3
cg04228083	0	0	0	0	0	0	0	2	0	0	0
cg22708087	0	0	0	0	0	0	0	2	0	0	0
cg02797195	0	0	0	0	0	0	0	2	0	0	0
cg02227879	0	0	0	0	0	0	0	2	0	0	0
cg02321519	0	0	0	0	0	0	0	2	0	0	0
cg25539255	0	0	0	0	0	0	0	2	0	0	0
cg15075988	0	0	0	0	0	0	0	2	0	0	0
cg17324941	0	0	0	0	0	0	0	2	0	0	0
cg08066376	0	0	0	0	0	0	0	3	0	0	0
cg27455017	0	0	0	0	0	0	0	2	0	0	0
cg07205627	0	0	0	0	0	0	0	2	0	0	0
cg11820026	0	0	0	0	0	0	0	2	0	0	0
cg14537247	0	0	0	0	0	0	0	2	0	0	0
cg04512966	0	0	0	0	0	0	0	2	0	0	0
cg06881898	0	0	0	0	0	0	0	2	0	0	0
cg21104965	0	0	0	0	0	0	0	2	0	0	0
cg01532436	0	0	0	0	0	0	0	2	0	0	0
cg09273112	0	0	0	0	0	0	0	3	0	0	0
cg25385940	0	0	0	0	0	0	0	2	0	0	2
cg08530036	0	0	0	0	0	0	0	2	0	0	0
cg27064063	0	0	0	0	0	0	0	2	0	0	0
cg13255542	0	0	0	0	0	0	0	2	0	0	0
cg17004290	0	0	0	0	0	0	0	2	0	0	0
cg24019073	0	0	0	0	0	0	0	2	0	0	0
cg02601489	0	0	0	0	0	0	0	2	0	0	0
cg13474450	0	0	0	0	0	0	0	3	0	0	0
cg13692972	0	0	0	0	0	0	0	2	0	0	0
cg01016119	0	0	0	0	0	0	0	2	0	0	0
cg04344000	0	0	0	0	0	0	0	4	0	0	0
cg04337937	0	0	0	0	0	0	0	2	0	0	0
cg19220282	0	0	0	0	0	0	0	3	0	0	0
cg02344477	0	0	0	0	0	0	0	2	0	0	0
cg12548638	0	0	0	0	0	0	0	2	0	0	0
cg25030262	0	0	0	0	0	0	0	2	0	0	0
cg01617071	0	0	0	0	0	0	0	2	0	0	0
cg07545925	0	0	0	0	0	0	0	3	0	2	2
cg25377206	0	0	0	0	0	0	0	2	0	0	0
cg07079231	0	0	0	0	0	0	0	2	0	0	0
cg25687179	0	0	0	0	0	0	0	2	0	0	0
cg21695830	0	0	0	0	0	0	0	2	0	0	0
cg08454507	0	0	0	0	0	0	0	2	0	0	0
cg03658236	0	0	0	0	0	0	0	2	0	0	0
cg16348003	0	0	0	0	0	0	0	2	0	0	0
cg00901598	0	0	0	0	0	0	0	2	0	0	0
cg19123916	0	0	0	0	0	0	0	3	0	0	0
cg01218414	0	0	0	0	0	0	0	2	0	0	0
cg26748578	0	0	0	0	0	0	0	3	0	0	0
cg11619961	0	0	0	0	0	0	0	2	0	0	0
cg03370752	0	0	0	0	0	0	0	2	0	0	0
cg17611936	0	0	0	0	0	0	0	2	0	0	0
cg05348875	0	0	0	0	0	0	0	4	0	0	0
cg09002684	0	0	0	0	0	0	0	2	0	0	0
cg06699848	0	0	0	0	0	0	0	2	0	0	0
cg03029975	0	0	0	0	0	0	0	2	0	0	0
cg04376887	0	0	0	0	0	0	0	2	0	0	0
cg13004635	0	0	0	0	0	0	0	2	0	0	0
cg12932306	0	0	0	0	0	0	0	2	0	0	0
cg16942632	0	0	0	0	0	0	0	2	0	0	0
cg24757160	0	0	0	0	0	0	0	3	0	0	0
cg14315912	0	0	0	0	0	0	0	2	0	0	0
cg07482223	0	0	0	0	0	0	0	2	0	0	0
cg17442155	0	0	0	0	0	0	0	2	0	0	0
cg00323915	0	0	0	0	0	0	0	2	0	0	0
cg08617160	0	0	0	0	0	0	0	2	0	0	0
cg00682263	0	0	0	0	0	0	0	2	0	0	0
cg22840076	0	0	0	0	0	0	0	2	0	0	0
cg25201255	0	0	0	0	0	0	0	2	0	0	0
cg11809958	0	0	0	0	0	0	0	2	0	0	2
cg12161971	0	0	0	0	0	0	0	2	0	0	0
cg00167913	0	0	0	0	0	0	0	2	0	0	0
cg02505177	0	0	0	0	0	0	0	3	0	0	2
cg02512226	0	0	0	0	0	0	0	2	0	0	0
cg16887422	0	0	0	0	0	0	0	3	0	0	0
cg08010094	0	0	0	0	0	0	0	2	0	0	0
cg08040012	0	0	0	0	0	0	0	2	0	0	0
cg06352352	0	0	0	0	0	0	0	2	0	0	0
cg25743026	0	0	0	0	0	0	0	2	0	0	0
cg23546855	0	0	0	0	0	0	0	2	0	0	0
cg14628708	0	0	0	0	0	0	0	2	0	0	0
cg07110043	0	0	0	0	0	0	0	2	0	0	0
cg18115428	0	0	0	0	0	0	0	2	0	0	0
cg07197092	0	0	0	0	0	0	0	2	0	0	0
cg12301695	0	0	0	0	0	0	0	2	0	0	0
cg03833601	0	0	0	0	0	0	0	2	0	0	0
cg02211646	0	0	0	0	0	0	0	2	0	0	0
cg12907477	0	0	0	0	0	0	0	3	0	0	0
cg05325182	0	0	0	0	0	0	0	2	0	0	2
cg27425452	0	0	0	0	0	0	0	2	0	0	0
cg14708514	0	0	0	0	0	0	0	2	0	0	0
cg14223001	0	0	0	0	0	0	0	2	0	0	0
cg25251562	0	0	0	0	0	0	0	2	0	0	0
cg18715793	0	0	0	0	0	0	0	2	0	0	0
cg02963119	0	0	0	0	0	0	0	3	0	0	0
cg20783319	0	0	0	0	0	0	0	3	0	0	0
cg05713794	0	0	0	0	0	0	0	3	0	0	0
cg06373870	0	0	0	0	0	0	0	2	0	0	0
cg22163199	0	0	0	0	0	0	0	3	0	0	0
cg05414908	0	0	0	0	0	0	0	3	0	0	0
cg04149916	0	0	0	0	0	0	0	5	0	0	0
cg10319053	0	0	0	0	0	0	0	3	0	0	0
cg13546858	0	0	0	0	0	0	0	3	0	0	0
cg05452645	0	0	0	0	0	0	0	2	0	0	0
cg26162794	0	0	0	0	0	0	0	4	0	0	0
cg19961545	0	0	0	0	0	0	0	3	0	0	0
cg00270625	0	0	0	0	0	0	0	4	0	0	0
cg19878627	0	0	0	0	0	0	0	3	0	0	0
cg02102533	0	0	0	0	0	0	0	3	0	0	0
cg02773588	0	0	0	0	0	0	0	4	0	0	0
cg02548132	0	0	0	0	0	0	0	3	0	0	0
cg21727486	0	0	0	0	0	0	0	2	0	0	0
cg01399317	0	0	0	0	0	0	0	4	0	0	0
cg01746241	0	0	0	0	0	0	0	4	0	0	0
cg02691325	0	0	0	0	0	0	0	3	0	0	0
cg06847624	0	0	0	0	0	0	0	4	0	0	0
cg02458885	0	0	0	0	0	0	0	2	0	0	0
cg10531725	0	0	0	0	0	0	0	2	0	0	0
cg07338658	0	0	0	0	0	0	0	3	0	0	0
cg19037007	0	0	0	0	0	0	0	3	0	0	0
cg20366479	0	0	0	0	0	0	0	3	0	0	0
cg13069441	0	0	0	0	0	0	0	5	0	0	0
cg27436995	0	0	0	0	0	0	0	2	0	0	0
cg10914467	0	0	0	0	0	0	0	5	0	0	0
cg27502912	0	0	0	0	0	0	0	4	0	0	0
cg12451530	0	0	0	0	0	0	0	3	0	0	0
cg11953245	0	0	0	0	0	0	0	2	0	0	0
cg03223076	0	0	0	0	0	0	0	5	0	0	0
cg00138041	0	0	0	0	0	0	0	2	0	0	0
cg26365998	0	0	0	0	0	0	0	2	0	0	0
cg00701946	0	0	0	0	0	0	0	3	0	0	0
cg20995835	0	0	0	0	0	0	0	3	0	0	0
cg07318204	0	0	0	0	0	0	0	5	0	0	0
cg00230502	0	0	0	0	0	0	0	2	0	0	0
cg06035600	0	0	0	0	0	0	0	2	0	0	0
cg15951870	0	0	0	0	0	0	0	2	0	0	0
cg24510518	0	0	0	0	0	0	0	4	0	0	0
cg05204097	0	0	0	0	0	0	0	2	0	0	0
cg26811705	0	0	0	0	0	0	0	5	0	0	0
cg20996351	0	0	0	0	0	0	0	2	0	0	0
cg16054907	0	0	0	0	0	0	0	4	0	0	0
cg14825413	0	0	0	0	0	0	0	5	0	0	0
cg09462576	0	0	0	0	0	0	0	4	0	0	0
cg02869559	0	0	0	0	0	0	0	4	0	0	3
cg13577505	0	0	0	0	0	0	0	2	0	0	0
cg00313914	0	0	0	0	0	0	0	2	0	0	0
cg13692836	0	0	0	0	0	0	0	2	0	0	0
cg09014329	0	0	0	0	0	0	0	3	0	0	0
cg04142955	0	0	0	0	0	0	0	4	0	0	0
cg00994804	0	0	0	0	0	0	0	6	0	0	2
cg08611810	0	0	0	0	0	0	0	3	0	0	0
cg15909132	0	0	0	0	0	0	0	3	0	0	0
cg05724492	0	0	0	0	0	0	0	2	0	0	0
cg02524475	0	0	0	0	0	0	0	4	0	0	0
cg12477880	0	0	0	0	0	0	0	5	0	0	8
cg13735469	0	0	0	0	0	0	0	5	0	0	0
cg04179952	0	0	0	0	0	0	0	5	0	0	0
cg24882324	0	0	0	0	0	0	0	4	0	0	0
cg22857963	0	0	0	0	0	0	0	5	0	0	2
cg04384112	0	0	0	0	0	0	0	2	0	0	0
cg13109106	0	0	0	0	0	0	0	2	0	0	0
cg01218619	0	0	0	0	0	0	0	2	0	0	0
cg05987787	0	0	0	0	0	0	0	2	0	0	0
cg09527886	0	0	0	0	0	0	0	2	0	0	2
cg08847533	0	0	0	0	0	0	0	2	0	0	0
cg08661338	0	0	0	0	0	0	0	2	0	0	0
cg01699028	0	0	0	0	0	0	0	2	0	0	0
cg17727579	0	0	0	0	0	0	0	2	0	0	0
cg14552404	0	0	0	0	0	0	0	2	0	0	0
cg07897695	0	0	0	0	0	0	0	2	0	0	0
cg18560144	0	0	0	0	0	0	0	2	0	0	0
cg19183867	0	0	0	0	0	0	0	2	0	0	0
cg19708133	0	0	0	0	0	0	0	2	0	0	0
cg17742273	0	0	0	0	0	0	0	2	0	0	0
cg17809365	0	0	0	0	0	0	0	2	0	0	0
cg01053316	0	0	0	0	0	0	0	2	0	0	0
cg14898768	0	0	0	0	0	0	0	3	0	0	0
cg01871408	0	0	0	0	0	0	0	2	0	0	0
cg13994177	0	0	0	0	0	0	0	2	0	0	0
cg16067029	0	0	0	0	0	0	0	2	0	0	0
cg03432464	0	0	0	0	0	0	0	2	0	0	0
cg01620672	0	0	0	0	0	0	0	2	0	0	0
cg14182820	0	0	0	0	0	0	0	2	0	0	0
cg20066737	0	0	0	0	0	0	0	2	0	0	0
cg07760796	0	0	0	0	0	0	0	2	0	0	2
cg18189263	0	0	0	0	0	0	0	2	0	0	0
cg13423098	0	0	0	0	0	0	0	2	0	0	2
cg17198397	0	0	0	0	0	0	0	2	0	0	0
cg09838956	0	0	0	0	0	0	0	2	0	0	0
cg20385284	0	0	0	0	0	0	0	2	0	0	0
cg05736011	0	0	0	0	0	0	0	2	0	0	0
cg04524239	0	0	0	0	0	0	0	2	0	0	0
cg22491305	0	0	0	0	0	0	0	2	0	0	2
cg03840075	0	0	0	0	0	0	0	2	0	0	0
cg05864627	0	0	0	0	0	0	0	2	0	0	0
cg14172427	0	0	0	0	0	0	0	2	0	0	0
cg06861988	0	0	0	0	0	0	0	2	0	0	0
cg13724311	0	0	0	0	0	0	0	2	0	0	2
cg10685128	0	0	0	0	0	0	0	2	0	0	0
cg01775245	0	0	0	0	0	0	0	2	0	0	0
cg26372254	0	0	0	0	0	0	0	2	0	0	0
cg18751231	0	0	0	0	0	0	0	2	0	0	2
cg02499214	0	0	0	0	0	0	0	2	0	0	0
cg04192168	0	0	0	0	0	0	0	2	0	0	0
cg23696550	0	0	0	0	0	0	0	2	0	0	2
cg12452386	0	0	0	0	0	0	0	2	0	0	0
cg06567155	0	0	0	0	0	0	0	2	0	0	0
cg18313182	0	0	0	0	0	0	0	2	0	0	0
cg25298189	0	0	0	0	0	0	0	2	0	0	5
cg21823502	0	0	0	0	0	0	0	2	0	0	3
cg20944928	0	0	0	0	0	0	0	2	0	0	0
cg05521767	0	0	0	0	0	0	0	2	0	0	2
cg18625289	0	0	0	0	0	0	0	2	0	0	0
cg21655790	0	0	0	0	0	0	0	2	0	0	0
cg22471112	0	0	0	0	0	0	0	2	0	0	0
cg00480381	0	0	0	0	0	0	0	2	0	0	0
cg20090143	0	0	0	0	0	0	0	2	0	0	0
cg21879725	0	0	0	0	0	0	0	2	0	0	0
cg12266551	0	0	0	0	0	0	0	2	0	0	0
cg25017250	0	0	0	0	0	0	0	2	0	0	0
cg10256219	0	0	0	0	0	0	0	2	0	0	0
cg05910615	0	0	0	0	0	0	0	2	0	0	0
cg10594543	0	0	0	0	0	0	0	2	0	0	0
cg16600634	0	0	0	0	0	0	0	2	0	0	0
cg03196364	0	0	0	0	0	0	0	2	0	0	0
cg00216138	0	0	0	0	0	0	0	2	0	0	0
cg05990720	0	0	0	0	0	0	0	2	0	0	0
cg20322093	0	0	0	0	0	0	0	2	0	0	0
cg18198306	0	0	0	0	0	0	0	2	0	0	0
cg07835051	0	0	0	0	0	0	0	2	0	0	0
cg15619641	0	0	0	0	0	0	0	2	0	0	0
cg06495586	0	0	0	0	0	0	0	2	0	0	0
cg07360021	0	0	0	0	0	0	0	2	0	0	0
cg01903420	0	0	0	0	0	0	0	2	0	0	0
cg03004330	0	0	0	0	0	0	0	3	0	0	0
cg14121185	0	0	0	0	0	0	0	2	0	0	0
cg12835012	0	0	0	0	0	0	0	3	0	0	0
cg03885684	0	0	0	0	0	0	0	2	0	0	0
cg08419873	0	0	0	0	0	0	0	2	0	0	0
cg25577322	0	0	0	0	0	0	0	2	0	0	0
cg03870261	0	0	0	0	0	0	0	2	0	0	0
cg19023320	0	0	0	0	0	0	0	2	0	0	0
cg04858631	0	0	0	0	0	0	0	3	0	0	0
cg02102889	0	0	0	0	0	0	0	2	0	0	0
cg26149485	0	0	0	0	0	0	0	3	0	0	0
cg11958668	0	0	0	0	0	0	0	2	0	0	0
cg19753476	0	0	0	0	0	0	0	2	0	0	0
cg07901130	0	0	0	0	0	0	0	2	0	0	0
cg12895370	0	0	0	0	0	0	0	2	0	0	0
cg09335613	0	0	0	0	0	0	0	2	0	0	0
cg24925701	0	0	0	0	0	0	0	3	0	0	0
cg13279927	0	0	0	0	0	0	0	2	0	0	0
cg19159759	0	0	0	0	0	0	0	2	0	0	0
cg10903281	0	0	0	0	0	0	0	2	0	0	0
cg04085447	0	0	0	0	0	0	0	2	0	0	0
cg27370696	0	0	0	0	0	0	0	2	0	0	0
cg18007837	0	0	0	0	0	0	0	4	0	0	0
cg13256398	0	0	0	0	0	0	0	2	0	0	0
cg08961547	0	0	0	0	0	0	0	2	0	0	0
cg06618740	0	0	0	0	0	0	0	2	0	0	0
cg10538151	0	0	0	0	0	0	0	2	0	0	0
cg26575738	0	0	0	0	0	0	0	2	0	0	0
cg20706134	0	0	0	0	0	0	0	2	0	0	0
cg25049341	0	0	0	0	0	0	0	2	0	0	0
cg13521908	0	0	0	0	0	0	0	2	0	0	0
cg19289599	0	0	0	0	0	0	0	2	0	0	0
cg04121631	0	0	0	0	0	0	0	2	0	0	0
cg19758087	0	0	0	0	0	0	0	2	0	0	0
cg11731737	0	0	0	0	0	0	0	2	0	0	0
cg01692639	0	0	0	0	0	0	0	2	0	0	0
cg22599122	0	0	0	0	0	0	0	2	0	0	0
cg10023837	0	0	0	0	0	0	0	2	0	0	0
cg25843866	0	0	0	0	0	0	0	2	0	0	0
cg22862441	0	0	0	0	0	0	0	2	0	0	0
cg16639145	0	0	0	0	0	0	0	2	0	0	0
cg21838477	0	0	0	0	0	0	0	2	0	0	0
cg25975071	0	0	0	0	0	0	0	2	0	0	0
cg12611723	0	0	0	0	0	0	0	2	0	0	0
cg13417420	0	0	0	0	0	0	0	2	0	0	0
cg03020006	0	0	0	0	0	0	0	2	0	0	0
cg01836044	0	0	0	0	0	0	0	2	0	0	0
cg06570818	0	0	0	0	0	0	0	2	0	0	0
cg27551605	0	0	0	0	0	0	0	2	0	0	0
cg24063856	0	0	0	0	0	0	0	2	0	0	0
cg02070114	0	0	0	0	0	0	0	2	0	0	0
cg07659975	0	0	0	0	0	0	0	2	0	0	0
cg17259358	0	0	0	0	0	0	0	2	0	0	0
cg19850463	0	0	0	0	0	0	0	2	0	0	0
cg00044245	0	0	0	0	0	0	0	2	0	0	0
cg03219657	0	0	0	0	0	0	0	2	0	0	0
cg13830636	0	0	0	0	0	0	0	2	0	0	0
cg04652441	0	0	0	0	0	0	0	2	0	0	0
cg21297493	0	0	0	0	0	0	0	2	0	0	0
cg22146252	0	0	0	0	0	0	0	2	0	0	0
cg12451836	0	0	0	0	0	0	0	2	0	0	0
cg13985132	0	0	0	0	0	0	0	2	0	0	2
cg27346528	0	0	0	0	0	0	0	2	0	0	0
cg07879727	0	0	0	0	0	0	0	2	0	0	0
cg11338426	0	0	0	0	0	0	0	2	0	0	0
cg07474494	0	0	0	0	0	0	0	2	0	0	0
cg03186851	0	0	0	0	0	0	0	2	0	0	0
cg20640432	0	0	0	0	0	0	0	2	0	0	0
cg11413133	0	0	0	0	0	0	0	2	0	0	0
cg19234014	0	0	0	0	0	0	0	2	0	0	0
cg25337795	0	0	0	0	0	0	0	2	0	0	0
cg11788523	0	0	0	0	0	0	0	2	0	0	0
cg05955210	0	0	0	0	0	0	0	2	0	0	0
cg06320401	0	0	0	0	0	0	0	2	0	0	0
cg22749310	0	0	0	0	0	0	0	2	0	0	0
cg04856689	0	0	0	0	0	0	0	2	0	0	0
cg24353392	0	0	0	0	0	0	0	2	0	0	0
cg27299526	0	0	0	0	0	0	0	2	0	0	0
cg09989644	0	0	0	0	0	0	0	3	0	0	0
cg26284098	0	0	0	0	0	0	0	2	0	0	0
cg21308062	0	0	0	0	0	0	0	2	0	0	0
cg10601026	0	0	0	0	0	0	0	2	0	0	0
cg13947929	0	0	0	0	0	0	0	2	0	0	0
cg02017282	0	0	0	0	0	0	0	2	0	0	0
cg18048953	0	0	0	0	0	0	0	2	0	0	0
cg07888040	0	0	0	0	0	0	0	2	0	0	0
cg02852989	0	0	0	0	0	0	0	2	0	0	0
cg00494735	0	0	0	0	0	0	0	2	0	0	0
cg03259703	0	0	0	0	0	0	0	2	0	0	0
cg13998093	0	0	0	0	0	0	0	2	0	0	0
cg06206603	0	0	0	0	0	0	0	2	0	0	0
cg00700969	0	0	0	0	0	0	0	2	0	0	0
cg05507832	0	0	0	0	0	0	0	2	0	0	0
cg01670306	0	0	0	0	0	0	0	2	0	0	0
cg24216889	0	0	0	0	0	0	0	2	0	0	0
cg13697193	0	0	0	0	0	0	0	2	0	0	0
cg11142826	0	0	0	0	0	0	0	2	0	0	0
cg06785746	0	0	0	0	0	0	0	2	0	0	0
cg16440629	0	0	0	0	0	0	0	2	0	0	0
cg16052317	0	0	0	0	0	0	0	2	0	0	0
cg20546365	0	0	0	0	0	0	0	2	0	0	0
cg27539527	0	0	0	0	0	0	0	2	0	0	0
cg01974027	0	0	0	0	0	0	0	2	0	0	0
cg15237742	0	0	0	0	0	0	0	2	0	0	0
cg07981471	0	0	0	0	0	0	0	2	0	0	0
cg07778819	0	0	0	0	0	0	0	2	0	0	0
cg04972348	0	0	0	0	0	0	0	2	0	0	0
cg10739095	0	0	0	0	0	0	0	2	0	0	0
cg07258300	0	0	0	0	0	0	0	2	0	0	0
cg07482220	0	0	0	0	0	0	0	2	0	0	0
cg04819775	0	0	0	0	0	0	0	2	0	0	0
cg06561366	0	0	0	0	0	0	0	2	0	0	0
cg10271058	0	0	0	0	0	0	0	3	0	0	0
cg14249155	0	0	0	0	0	0	0	2	0	0	0
cg03419014	0	0	0	0	0	0	0	2	0	0	0
cg25095814	0	0	0	0	0	0	0	2	0	0	0
cg12604794	0	0	0	0	0	0	0	2	0	0	0
cg00978584	0	0	0	0	0	0	0	2	0	0	0
cg26919387	0	0	0	0	0	0	0	2	0	0	0
cg16678564	0	0	0	0	0	0	0	2	0	0	2
cg02524725	0	0	0	0	0	0	0	2	0	0	0
cg04904318	0	0	0	0	0	0	0	2	0	0	0
cg14802951	0	0	0	0	0	0	0	2	0	0	0
cg14483391	0	0	0	0	0	0	0	2	0	0	0
cg15344028	0	0	0	0	0	0	0	2	0	0	2
cg00508575	0	0	0	0	0	0	0	2	0	0	0
cg15837522	0	0	0	0	0	0	0	2	0	0	0
cg04425005	0	0	0	0	0	0	0	2	0	0	0
cg06088069	0	0	0	0	0	0	0	2	0	0	0
cg10440877	0	0	0	0	0	0	0	2	0	0	3
cg26457483	0	0	0	0	0	0	0	2	0	0	0
cg06469895	0	0	0	0	0	0	0	2	0	0	0
cg21912872	0	0	0	0	0	0	0	2	0	0	0
cg08228578	0	0	0	0	0	0	0	2	0	0	0
cg10254445	0	0	0	0	0	0	0	2	0	0	0
cg07341220	0	0	0	0	0	0	0	2	0	0	2
cg26173319	0	0	0	0	0	0	0	2	0	0	0
cg14766208	0	0	0	0	0	0	0	2	0	0	0
cg08296037	0	0	0	0	0	0	0	2	0	0	0
cg21340230	0	0	0	0	0	0	0	2	0	0	0
cg09026360	0	0	0	0	0	0	0	2	0	0	0
cg08116199	0	0	0	0	0	0	0	2	0	0	0
cg00422488	0	0	0	0	0	0	0	2	0	0	0
cg19892287	0	0	0	0	0	0	0	2	0	0	0
cg19586024	0	0	0	0	0	0	0	2	0	0	0
cg03128890	0	0	0	0	0	0	0	2	0	0	0
cg02976568	0	0	0	0	0	0	0	2	0	0	0
cg11735846	0	0	0	0	0	0	0	2	0	0	0
cg04053485	0	0	0	0	0	0	0	2	0	0	0
cg05878952	0	0	0	0	0	0	0	2	0	0	0
cg17918544	0	0	0	0	0	0	0	2	0	0	0
cg01718071	0	0	0	0	0	0	0	2	0	0	0
cg04590119	0	0	0	0	0	0	0	2	0	0	2
cg00361898	0	0	0	0	0	0	0	2	0	0	0
cg13642260	0	0	0	0	0	0	0	3	0	0	2
cg14662181	0	0	0	0	0	0	0	2	0	0	0
cg15256492	0	0	0	0	0	0	0	2	0	0	2
cg19534662	0	0	0	0	0	0	0	2	0	0	0
cg04452260	0	0	0	0	0	0	0	2	0	0	0
cg26814847	0	0	0	0	0	0	0	2	0	0	0
cg24115571	0	0	0	0	0	0	0	2	0	0	0
cg00967316	0	0	0	0	0	0	0	2	0	0	0
cg19901801	0	0	0	0	0	0	0	2	0	0	0
cg12124094	0	0	0	0	0	0	0	2	0	0	0
cg19493651	0	0	0	0	0	0	0	2	0	0	2
cg08887921	0	0	0	0	0	0	0	2	0	0	0
cg14765933	0	0	0	0	0	0	0	2	0	0	2
cg15169265	0	0	0	0	0	0	0	2	0	0	0
cg16908208	0	0	0	0	0	0	0	2	0	0	0
cg07232642	0	0	0	0	0	0	0	2	0	0	0
cg12968192	0	0	0	0	0	0	0	2	0	0	0
cg14824543	0	0	0	0	0	0	0	2	0	0	0
cg03996581	0	0	0	0	0	0	0	2	0	0	0
cg17598937	0	0	0	0	0	0	0	3	0	0	0
cg27089736	0	0	0	0	0	0	0	2	0	0	0
cg16643542	0	0	0	0	0	0	0	2	0	0	0
cg12007048	0	0	0	0	0	0	0	2	0	0	0
cg08069287	0	0	0	0	0	0	0	2	0	0	0
cg21495704	0	0	0	0	0	0	0	2	0	0	0
cg16000989	0	0	0	0	0	0	0	2	0	0	0
cg13879047	0	0	0	0	0	0	0	2	0	0	0
cg08930843	0	0	0	0	0	0	0	2	0	0	0
cg19743406	0	0	0	0	0	0	0	2	0	0	0
cg12792363	0	0	0	0	0	0	0	2	0	0	0
cg27553947	0	0	0	0	0	0	0	2	0	0	0
cg11963436	0	0	0	0	0	0	0	2	0	0	0
cg24339704	0	0	0	0	0	0	0	2	0	0	0
cg17984638	0	0	0	0	0	0	0	3	0	0	0
cg13716760	0	0	0	0	0	0	0	2	0	0	0
cg16580197	0	0	0	0	0	0	0	2	0	0	0
cg01213231	0	0	0	0	0	0	0	2	0	0	0
cg01554529	0	0	0	0	0	0	0	2	0	0	0
cg21815704	0	0	0	0	0	0	0	2	0	0	0
cg18649319	0	0	0	0	0	0	0	2	0	0	0
cg04102163	0	0	0	0	0	0	0	2	0	0	0
cg02091109	0	0	0	0	0	0	0	2	0	0	0
cg27600804	0	0	0	0	0	0	0	2	0	0	0
cg20285546	0	0	0	0	0	0	0	2	0	0	0
cg04498921	0	0	0	0	0	0	0	2	0	0	0
cg27535757	0	0	0	0	0	0	0	2	0	0	0
cg02156296	0	0	0	0	0	0	0	2	0	0	0
cg03468072	0	0	0	0	0	0	0	2	0	0	0
cg09214243	0	0	0	0	0	0	0	4	0	0	0
cg09439204	0	0	0	0	0	0	0	2	0	0	0
cg01889010	0	0	0	0	0	0	0	2	0	0	0
cg22266211	0	0	0	0	0	0	0	2	0	0	0
cg08804207	0	0	0	0	0	0	0	3	0	0	0
cg21618730	0	0	0	0	0	0	0	2	0	0	0
cg02423318	0	0	0	0	0	0	0	2	0	0	0
cg17375248	0	0	0	0	0	0	0	2	0	0	0
cg26170569	0	0	0	0	0	0	0	2	0	0	0
cg07355926	0	0	0	0	0	0	0	2	0	0	0
cg03441844	0	0	0	0	0	0	0	4	0	0	0
cg15441473	0	0	0	0	0	0	0	3	0	0	0
cg08457169	0	0	0	0	0	0	0	2	0	0	0
cg01754525	0	0	0	0	0	0	0	2	0	0	0
cg08954761	0	0	0	0	0	0	0	2	0	0	0
cg14674634	0	0	0	0	0	0	0	2	0	0	0
cg26060489	0	0	0	0	0	0	0	2	0	0	0
cg24399430	0	0	0	0	0	0	0	2	0	0	0
cg06629120	0	0	0	0	0	0	0	2	0	0	0
cg01473942	0	0	0	0	0	0	0	2	0	0	0
cg20598190	0	0	0	0	0	0	0	2	0	0	0
cg16211507	0	0	0	0	0	0	0	2	0	0	0
cg07336426	0	0	0	0	0	0	0	2	0	0	0
cg12238853	0	0	0	0	0	0	0	2	0	0	0
cg07795082	0	0	0	0	0	0	0	3	0	0	0
cg15581269	0	0	0	0	0	0	0	2	0	0	0
cg15260921	0	0	0	0	0	0	0	2	0	0	0
cg12613020	0	0	0	0	0	0	0	2	0	0	0
cg09036297	0	0	0	0	0	0	0	2	0	0	0
cg23748340	0	0	0	0	0	0	0	2	0	0	0
cg21138542	0	0	0	0	0	0	0	2	0	0	0
cg03217115	0	0	0	0	0	0	0	2	0	0	0
cg08250921	0	0	0	0	0	0	0	3	0	2	0
cg21399832	0	0	0	0	0	0	0	2	0	0	0
cg11580897	0	0	0	0	0	0	0	2	0	0	0
cg01635555	0	0	0	0	0	0	0	2	0	0	0
cg23404330	0	0	0	0	0	0	0	2	0	0	0
cg04250920	0	0	0	0	0	0	0	2	0	0	0
cg20902757	0	0	0	0	0	0	0	2	0	0	0
cg01182865	0	0	0	0	0	0	0	2	0	0	0
cg20646782	0	0	0	0	0	0	0	3	0	0	0
cg12524338	0	0	0	0	0	0	0	2	0	0	0
cg05824050	0	0	0	0	0	0	0	2	0	0	0
cg05857999	0	0	0	0	0	0	0	2	0	0	2
cg25295723	0	0	0	0	0	0	0	2	0	0	0
cg00300627	0	0	0	0	0	0	0	2	0	0	0
cg17730048	0	0	0	0	0	0	0	2	0	0	0
cg11596239	0	0	0	0	0	0	0	2	0	0	0
cg12974138	0	0	0	0	0	0	0	2	0	0	0
cg17340391	0	0	0	0	0	0	0	3	0	0	0
cg18856731	0	0	0	0	0	0	0	2	0	0	0
cg09453103	0	0	0	0	0	0	0	2	0	0	0
cg07000643	0	0	0	0	0	0	0	2	0	0	0
cg02028663	0	0	0	0	0	0	0	2	0	0	0
cg00469602	0	0	0	0	0	0	0	2	0	0	0
cg21747070	0	0	0	0	0	0	0	2	0	0	2
cg04063345	0	0	0	0	0	0	0	3	0	0	0
cg08931196	0	0	0	0	0	0	0	2	0	0	0
cg15083015	0	0	0	0	0	0	0	2	0	0	0
cg27264388	0	0	0	0	0	0	0	2	0	0	0
cg03689146	0	0	0	0	0	0	0	3	0	0	0
cg24947371	0	0	0	0	0	0	0	2	0	0	0
cg08778598	0	0	0	0	0	0	0	2	0	0	0
cg12689529	0	0	0	0	0	0	0	2	0	0	0
cg04946709	0	0	0	0	0	0	0	2	0	0	0
cg15817705	0	0	0	0	0	0	0	2	0	0	0
cg08906898	0	0	0	0	0	0	0	2	0	0	0
cg26516287	0	0	0	0	0	0	0	2	0	0	0
cg23719534	0	0	0	0	0	0	0	2	0	0	2
cg17612569	0	0	0	0	0	0	0	2	0	0	2
cg16391973	0	0	0	0	0	0	0	2	0	0	0
cg05100634	0	0	0	0	0	0	0	2	0	0	0
cg03253995	0	0	0	0	0	0	0	3	0	0	0
cg21126707	0	0	0	0	0	0	0	2	0	0	0
cg09693926	0	0	0	0	0	0	0	2	0	0	0
cg07308751	0	0	0	0	0	0	0	2	0	0	0
cg18898690	0	0	0	0	0	0	0	2	0	0	0
cg26706163	0	0	0	0	0	0	0	3	0	0	2
cg05928186	0	0	0	0	0	0	0	2	0	0	0
cg10624729	0	0	0	0	0	0	0	2	0	0	0
cg15071166	0	0	0	0	0	0	0	2	0	0	0
cg10161743	0	0	0	0	0	0	0	2	0	0	0
cg03236137	0	0	0	0	0	0	0	2	0	0	0
cg24738611	0	0	0	0	0	0	0	2	0	0	0
cg12995384	0	0	0	0	0	0	0	2	0	0	0
cg11565911	0	0	0	0	0	0	0	3	0	0	2
cg09971754	0	0	0	0	0	0	0	2	0	0	0
cg22985016	0	0	0	0	0	0	0	2	0	0	0
cg02237368	0	0	0	0	0	0	0	2	0	0	0
cg24211406	0	0	0	0	0	0	0	3	0	0	0
cg03885646	0	0	0	0	0	0	0	2	0	0	0
cg04874129	0	0	0	0	0	0	0	2	0	0	2
cg07462804	0	0	0	0	0	0	0	2	0	0	0
cg11194698	0	0	0	0	0	0	0	2	0	0	0
cg06644124	0	0	0	0	0	0	0	2	0	0	0
cg25924688	0	0	0	0	0	0	0	2	0	0	0
cg12610079	0	0	0	0	0	0	0	2	0	0	0
cg13264183	0	0	0	0	0	0	0	2	0	0	0
cg21784396	0	0	0	0	0	0	0	2	0	0	2
cg26267561	0	0	0	0	0	0	0	2	0	0	2
cg02325951	0	0	0	0	0	0	0	2	0	0	0
cg11719952	0	0	0	0	0	0	0	2	0	0	0
cg20637081	0	0	0	0	0	0	0	2	0	0	0
cg05866737	0	0	0	0	0	0	0	2	0	0	0
cg03128167	0	0	0	0	0	0	0	2	0	0	0
cg10886095	0	0	0	0	0	0	0	2	0	0	0
cg14264795	0	0	0	0	0	0	0	2	0	0	0
cg20348000	0	0	0	0	0	0	0	2	0	0	0
cg18483487	0	0	0	0	0	0	0	2	0	0	0
cg06186727	0	0	0	0	0	0	0	2	0	0	0
cg11868634	0	0	0	0	0	0	0	2	0	0	0
cg20003494	0	0	0	0	0	0	0	2	0	0	0
cg05099121	0	0	0	0	0	0	0	2	0	0	0
cg27653384	0	0	0	0	0	0	0	2	0	0	0
cg06781608	0	0	0	0	0	0	0	2	0	0	0
cg04848686	0	0	0	0	0	0	0	2	0	0	0
cg20640246	0	0	0	0	0	0	0	2	0	0	0
cg18418457	0	0	0	0	0	0	0	2	0	0	0
cg04374006	0	0	0	0	0	0	0	2	0	0	0
cg19478079	0	0	0	0	0	0	0	2	0	0	0
cg25600472	0	0	0	0	0	0	0	2	0	0	0
cg16450677	0	0	0	0	0	0	0	2	0	0	0
cg20505728	0	0	0	0	0	0	0	2	0	0	0
cg05864010	0	0	0	0	0	0	0	2	0	0	0
cg13689996	0	0	0	0	0	0	0	2	0	0	0
cg13110283	0	0	0	0	0	0	0	2	0	0	0
cg03339609	0	0	0	0	0	0	0	2	0	0	0
cg09474229	0	0	0	0	0	0	0	2	0	0	0
cg00083206	0	0	0	0	0	0	0	3	0	0	0
cg11613559	0	0	0	0	0	0	0	2	0	0	0
cg04794662	0	0	0	0	0	0	0	2	0	0	0
cg08625564	0	0	0	0	0	0	0	2	0	0	0
cg19033444	0	0	0	0	0	0	0	2	0	0	0
cg21251385	0	0	0	0	0	0	0	2	0	0	0
cg07364729	0	0	0	0	0	0	0	2	0	0	0
cg22629375	0	0	0	0	0	0	0	2	0	0	0
cg13607709	0	0	0	0	0	0	0	2	0	0	0
cg02910793	0	0	0	0	0	0	0	2	0	0	0
cg08767627	0	0	0	0	0	0	0	2	0	0	0
cg05339727	0	0	0	0	0	0	0	2	0	0	0
cg00827581	0	0	0	0	0	0	0	2	0	0	0
cg07768103	0	0	0	0	0	0	0	2	0	0	0
cg25115537	0	0	0	0	0	0	0	2	0	0	0
cg03450635	0	0	0	0	0	0	0	2	0	0	0
cg13173405	0	0	0	0	0	0	0	2	0	0	0
cg05199761	0	0	0	0	0	0	0	2	0	0	0
cg00720065	0	0	0	0	0	0	0	2	0	0	0
cg09190141	0	0	0	0	0	0	0	2	0	0	0
cg21491246	0	0	0	0	0	0	0	2	0	0	0
cg05966983	0	0	0	0	0	0	0	2	0	0	0
cg15737168	0	0	0	0	0	0	0	2	0	0	0
cg15463989	0	0	0	0	0	0	0	2	0	0	0
cg24955660	0	0	0	0	0	0	0	2	0	0	0
cg20123217	0	0	0	0	0	0	0	2	0	0	0
cg23483530	0	0	0	0	0	0	0	2	0	0	0
cg04222842	0	0	0	0	0	0	0	3	0	0	0
cg16787431	0	0	0	0	0	0	0	2	0	0	0
cg15402943	0	0	0	0	0	0	0	2	0	0	0
cg14321861	0	0	0	0	0	0	0	2	0	0	0
cg10409981	0	0	0	0	0	0	0	3	0	0	0
cg22506042	0	0	0	0	0	0	0	2	0	0	0
cg22523351	0	0	0	0	0	0	0	2	0	0	0
cg25831520	0	0	0	0	0	0	0	2	0	0	0
cg05593559	0	0	0	0	0	0	0	2	0	0	0
cg17142898	0	0	0	0	0	0	0	2	0	0	0
cg12322605	0	0	0	0	0	0	0	2	0	0	0
cg18192083	0	0	0	0	0	0	0	3	0	0	0
cg19401202	0	0	0	0	0	0	0	2	0	0	0
cg24555670	0	0	0	0	0	0	0	3	0	0	0
cg05184446	0	0	0	0	0	0	0	2	0	0	0
cg08760753	0	0	0	0	0	0	0	2	0	0	0
cg22123595	0	0	0	0	0	0	0	2	0	0	0
cg08553726	0	0	0	0	0	0	0	2	0	0	0
cg11474820	0	0	0	0	0	0	0	2	0	0	0
cg16593468	0	0	0	0	0	0	0	2	0	0	0
cg18505670	0	0	0	0	0	0	0	3	0	0	0
cg23163081	0	0	0	0	0	0	0	2	0	0	0
cg20055664	0	0	0	0	0	0	0	2	0	0	0
cg01187798	0	0	0	0	0	0	0	2	0	0	0
cg05141289	0	0	0	0	0	0	0	3	0	0	0
cg07918844	0	0	0	0	0	0	0	2	0	0	0
cg26079891	0	0	0	0	0	0	0	2	0	0	0
cg26478331	0	0	0	0	0	0	0	2	0	0	0
cg26766880	0	0	0	0	0	0	0	2	0	0	0
cg17859578	0	0	0	0	0	0	0	2	0	0	0
cg10842801	0	0	0	0	0	0	0	2	0	0	0
cg18058957	0	0	0	0	0	0	0	2	0	0	0
cg14023780	0	0	0	0	0	0	0	2	0	0	0
cg19045731	0	0	0	0	0	0	0	3	0	0	0
cg03764088	0	0	0	0	0	0	0	3	0	0	0
cg12631586	0	0	0	0	0	0	0	2	0	0	0
cg17485681	0	0	0	0	0	0	0	2	0	0	0
cg13681781	0	0	0	0	0	0	0	2	0	0	0
cg03332014	0	0	0	0	0	0	0	2	0	0	0
cg08214407	0	0	0	0	0	0	0	2	0	0	0
cg06088084	0	0	0	0	0	0	0	2	0	0	0
cg16789592	0	0	0	0	0	0	0	2	0	0	0
cg07660811	0	0	0	0	0	0	0	2	0	0	0
cg10239574	0	0	0	0	0	0	0	2	0	0	0
cg18862597	0	0	0	0	0	0	0	2	0	0	0
cg12116101	0	0	0	0	0	0	0	2	0	0	0
cg18155913	0	0	0	0	0	0	0	2	0	0	0
cg14343457	0	0	0	0	0	0	0	2	0	0	0
cg03278568	0	0	0	0	0	0	0	2	0	0	0
cg17808242	0	0	0	0	0	0	0	2	0	0	0
cg18476566	0	0	0	0	0	0	0	2	0	0	0
cg10218546	0	0	0	0	0	0	0	2	0	0	0
cg07632412	0	0	0	0	0	0	0	2	0	0	0
cg16098001	0	0	0	0	0	0	0	2	0	0	0
cg14747775	0	0	0	0	0	0	0	2	0	0	0
cg06465011	0	0	0	0	0	0	0	2	0	0	0
cg03016722	0	0	0	0	0	0	0	2	0	0	0
cg24348479	0	0	0	0	0	0	0	2	0	0	0
cg26070725	0	0	0	0	0	0	0	2	0	0	0
cg27297025	0	0	0	0	0	0	0	3	0	0	0
cg05821046	0	0	0	0	0	0	0	2	0	0	0
cg05413694	0	0	0	0	0	0	0	2	0	0	0
cg20608306	0	0	0	0	0	0	0	2	0	0	0
cg03762823	0	0	0	0	0	0	0	2	0	0	0
cg19903061	0	0	0	0	0	0	0	2	0	0	0
cg22166835	0	0	0	0	0	0	0	2	0	0	0
cg11235602	0	0	0	0	0	0	0	2	0	0	0
cg14768164	0	0	0	0	0	0	0	2	0	0	0
cg27529037	0	0	0	0	0	0	0	2	0	0	0
cg07033475	0	0	0	0	0	0	0	2	0	0	0
cg04682332	0	0	0	0	0	0	0	2	0	0	0
cg11853817	0	0	0	0	0	0	0	2	0	0	0
cg01000188	0	0	0	0	0	0	0	2	0	0	0
cg12049471	0	0	0	0	0	0	0	2	0	0	0
cg08939521	0	0	0	0	0	0	0	2	0	0	0
cg06615123	0	0	0	0	0	0	0	2	0	0	0
cg15332782	0	0	0	0	0	0	0	2	0	0	0
cg19621317	0	0	0	0	0	0	0	2	0	0	0
cg01283420	0	0	0	0	0	0	0	2	0	0	0
cg06413076	0	0	0	0	0	0	0	2	0	0	0
cg07570113	0	0	0	0	0	0	0	2	0	0	0
cg14255617	0	0	0	0	0	0	0	2	0	0	0
cg12193327	0	0	0	0	0	0	0	3	0	0	0
cg14614038	0	0	0	0	0	0	0	2	0	0	0
cg15308737	0	0	0	0	0	0	0	2	0	0	0
cg16313758	0	0	0	0	0	0	0	2	0	0	0
cg03339077	0	0	0	0	0	0	0	2	0	0	0
cg21529726	0	0	0	0	0	0	0	2	0	0	0
cg18516050	0	0	0	0	0	0	0	2	0	0	0
cg11851804	0	0	0	0	0	0	0	2	0	0	0
cg06208288	0	0	0	0	0	0	0	3	0	0	0
cg05597908	0	0	0	0	0	0	0	2	0	0	0
cg22863628	0	0	0	0	0	0	0	2	0	0	0
cg22956887	0	0	0	0	0	0	0	2	0	0	0
cg02522955	0	0	0	0	0	0	0	2	0	0	0
cg04687190	0	0	0	0	0	0	0	2	0	0	0
cg04087271	0	0	0	0	0	0	0	3	0	0	0
cg02309636	0	0	0	0	0	0	0	2	0	0	0
cg11254602	0	0	0	0	0	0	0	2	0	0	0
cg20091128	0	0	0	0	0	0	0	2	0	0	0
cg23901920	0	0	0	0	0	0	0	2	0	0	0
cg02750792	0	0	0	0	0	0	0	2	0	0	0
cg18498684	0	0	0	0	0	0	0	2	0	0	0
cg07684583	0	0	0	0	0	0	0	2	0	0	0
cg20429954	0	0	0	0	0	0	0	2	0	0	0
cg24737292	0	0	0	0	0	0	0	2	0	0	0
cg25116699	0	0	0	0	0	0	0	2	0	0	0
cg12208891	0	0	0	0	0	0	0	2	0	0	0
cg01566593	0	0	0	0	0	0	0	2	0	0	0
cg01090821	0	0	0	0	0	0	0	2	0	0	0
cg08632081	0	0	0	0	0	0	0	2	0	0	0
cg10235116	0	0	0	0	0	0	0	2	0	0	0
cg20036097	0	0	0	0	0	0	0	2	0	0	0
cg19779236	0	0	0	0	0	0	0	2	0	0	0
cg20416280	0	0	0	0	0	0	0	2	0	0	0
cg06489241	0	0	0	0	0	0	0	2	0	0	0
cg27069718	0	0	0	0	0	0	0	2	0	0	0
cg03912785	0	0	0	0	0	0	0	2	0	0	0
cg22698629	0	0	0	0	0	0	0	2	0	0	0
cg22128613	0	0	0	0	0	0	0	2	0	0	0
cg19924540	0	0	0	0	0	0	0	2	0	0	0
cg03836283	0	0	0	0	0	0	0	2	0	0	0
cg00140914	0	0	0	0	0	0	0	2	0	0	0
cg26786382	0	0	0	0	0	0	0	2	0	0	0
cg21548152	0	0	0	0	0	0	0	2	0	0	0
cg12546785	0	0	0	0	0	0	0	2	0	0	0
cg01098886	0	0	0	0	0	0	0	2	0	0	0
cg14202850	0	0	0	0	0	0	0	2	0	0	0
cg22975521	0	0	0	0	0	0	0	2	0	0	0
cg07584200	0	0	0	0	0	0	0	2	0	0	0
cg19631264	0	0	0	0	0	0	0	2	0	0	0
cg16573346	0	0	0	0	0	0	0	2	0	0	0
cg09178970	0	0	0	0	0	0	0	2	0	0	0
cg05301556	0	0	0	0	0	0	0	2	0	0	0
cg12633764	0	0	0	0	0	0	0	2	0	0	0
cg06705237	0	0	0	0	0	0	0	3	0	0	2
cg00438222	0	0	0	0	0	0	0	2	0	0	0
cg00367532	0	0	0	0	0	0	0	3	0	0	0
cg04194664	0	0	0	0	0	0	0	3	0	0	0
cg02804087	0	0	0	0	0	0	0	2	0	0	0
cg18414987	0	0	0	0	0	0	0	2	0	0	0
cg11489262	0	0	0	0	0	0	0	2	0	0	0
cg20888521	0	0	0	0	0	0	0	2	0	0	0
cg12604352	0	0	0	0	0	0	0	2	0	0	0
cg07368061	0	0	0	0	0	0	0	2	0	0	2
cg23241448	0	0	0	0	0	0	0	3	0	0	0
cg07270872	0	0	0	0	0	0	0	2	0	0	0
cg26163368	0	0	0	0	0	0	0	2	0	0	0
cg23202277	0	0	0	0	0	0	0	2	0	0	0
cg03416228	0	0	0	0	0	0	0	2	0	0	0
cg26606256	0	0	0	0	0	0	0	2	0	0	0
cg04425920	0	0	0	0	0	0	0	2	0	0	0
cg26979107	0	0	0	0	0	0	0	2	0	0	0
cg17784897	0	0	0	0	0	0	0	2	0	0	0
cg20840174	0	0	0	0	0	0	0	2	0	0	0
cg10805039	0	0	0	0	0	0	0	2	0	0	0
cg01821854	0	0	0	0	0	0	0	2	0	0	0
cg12727978	0	0	0	0	0	0	0	2	0	0	0
cg14996143	0	0	0	0	0	0	0	2	0	0	0
cg00220225	0	0	0	0	0	0	0	2	0	0	0
cg19495068	0	0	0	0	0	0	0	2	0	0	0
cg07201215	0	0	0	0	0	0	0	2	0	0	0
cg07787977	0	0	0	0	0	0	0	2	0	0	0
cg01510388	0	0	0	0	0	0	0	2	0	0	0
cg23634318	0	0	0	0	0	0	0	2	0	0	0
cg16615154	0	0	0	0	0	0	0	2	0	0	0
cg26019600	0	0	0	0	0	0	0	2	0	0	0
cg11909912	0	0	0	0	0	0	0	2	0	0	0
cg24203758	0	0	0	0	0	0	0	2	0	0	0
cg01640727	0	0	0	0	0	0	0	2	0	0	0
cg24677220	0	0	0	0	0	0	0	2	0	0	0
cg15323584	0	0	0	0	0	0	0	2	0	0	0
cg11117266	0	0	0	0	0	0	0	2	0	0	0
cg27410679	0	0	0	0	0	0	0	2	0	0	0
cg05955013	0	0	0	0	0	0	0	2	0	0	0
cg22291189	0	0	0	0	0	0	0	2	0	0	0
cg18368019	0	0	0	0	0	0	0	2	0	0	0
cg07541559	0	0	0	0	0	0	0	2	0	0	0
cg09764761	0	0	0	0	0	0	0	2	0	0	0
cg13400969	0	0	0	0	0	0	0	3	0	0	0
cg05721485	0	0	0	0	0	0	0	2	0	0	0
cg03263514	0	0	0	0	0	0	0	2	0	0	0
cg07163735	0	0	0	0	0	0	0	2	0	0	0
cg16468280	0	0	0	0	0	0	0	3	0	0	0
cg01934064	0	0	0	0	0	0	0	2	0	0	0
cg00216305	0	0	0	0	0	0	0	2	0	0	0
cg17569492	0	0	0	0	0	0	0	2	0	0	0
cg23716449	0	0	0	0	0	0	0	2	0	0	0
cg01679081	0	0	0	0	0	0	0	2	0	0	0
cg10253929	0	0	0	0	0	0	0	2	0	0	0
cg20099416	0	0	0	0	0	0	0	2	0	0	0
cg26463328	0	0	0	0	0	0	0	2	0	0	0
cg16210718	0	0	0	0	0	0	0	2	0	0	0
cg20116468	0	0	0	0	0	0	0	2	0	0	0
cg20587808	0	0	0	0	0	0	0	2	0	0	0
cg25601889	0	0	0	0	0	0	0	2	0	0	0
cg14124261	0	0	0	0	0	0	0	2	0	0	0
cg19276540	0	0	0	0	0	0	0	2	0	0	0
cg25503149	0	0	0	0	0	0	0	2	0	0	0
cg10780632	0	0	0	0	0	0	0	2	0	0	0
cg10955972	0	0	0	0	0	0	0	2	0	0	0
cg10198271	0	0	0	0	0	0	0	2	0	0	0
cg23632656	0	0	0	0	0	0	0	2	0	0	0
cg00391030	0	0	0	0	0	0	0	2	0	0	0
cg26413900	0	0	0	0	0	0	0	2	0	0	0
cg19183742	0	0	0	0	0	0	0	2	0	0	0
cg05772917	0	0	0	0	0	0	0	2	0	0	0
cg20265358	0	0	0	0	0	0	0	2	0	0	0
cg24612059	0	0	0	0	0	0	0	2	0	0	0
cg15690475	0	0	0	0	0	0	0	2	0	0	0
cg13557411	0	0	0	0	0	0	0	3	0	0	0
cg14461582	0	0	0	0	0	0	0	2	0	0	0
cg08402365	0	0	0	0	0	0	0	2	0	0	0
cg02569115	0	0	0	0	0	0	0	2	0	0	0
cg22679316	0	0	0	0	0	0	0	2	0	0	0
cg13452260	0	0	0	0	0	0	0	2	0	0	0
cg00781378	0	0	0	0	0	0	0	2	0	0	0
cg21327887	0	0	0	0	0	0	0	2	0	0	0
cg13137533	0	0	0	0	0	0	0	2	0	0	0
cg16520312	0	0	0	0	0	0	0	2	0	0	0
cg16199277	0	0	0	0	0	0	0	2	0	0	0
cg26656751	0	0	0	0	0	0	0	2	0	0	0
cg09478742	0	0	0	0	0	0	0	2	0	0	0
cg10725121	0	0	0	0	0	0	0	2	0	0	0
cg04180114	0	0	0	0	0	0	0	2	0	0	0
cg10224600	0	0	0	0	0	0	0	2	0	0	0
cg21953146	0	0	0	0	0	0	0	2	0	0	0
cg12361223	0	0	0	0	0	0	0	2	0	0	0
cg04486778	0	0	0	0	0	0	0	2	0	0	0
cg16656794	0	0	0	0	0	0	0	2	0	0	0
cg18419045	0	0	0	0	0	0	0	3	0	0	0
cg11069748	0	0	0	0	0	0	0	2	0	0	0
cg12584450	0	0	0	0	0	0	0	2	0	0	0
cg25849265	0	0	0	0	0	0	0	2	0	0	0
cg07817810	0	0	0	0	0	0	0	2	0	0	0
cg14705919	0	0	0	0	0	0	0	2	0	0	0
cg09563240	0	0	0	0	0	0	0	3	0	0	0
cg00747661	0	0	0	0	0	0	0	2	0	0	0
cg09840736	0	0	0	0	0	0	0	2	0	0	0
cg01702820	0	0	0	0	0	0	0	2	0	0	0
cg06066568	0	0	0	0	0	0	0	3	0	0	0
cg05971911	0	0	0	0	0	0	0	2	0	0	0
cg02197387	0	0	0	0	0	0	0	3	0	0	0
cg11629889	0	0	0	0	0	0	0	3	0	0	0
cg25317435	0	0	0	0	0	0	0	2	0	0	0
cg02773601	0	0	0	0	0	0	0	2	0	0	0
cg15875904	0	0	0	0	0	0	0	2	0	0	0
cg27295288	0	0	0	0	0	0	0	2	0	0	0
cg06848762	0	0	0	0	0	0	0	2	0	0	0
cg03076130	0	0	0	0	0	0	0	2	0	0	0
cg10672804	0	0	0	0	0	0	0	2	0	0	0
cg04262428	0	0	0	0	0	0	0	2	0	0	0
cg10218777	0	0	0	0	0	0	0	2	0	0	0
cg08046044	0	0	0	0	0	0	0	2	0	0	0
cg10735454	0	0	0	0	0	0	0	2	0	0	0
cg02426414	0	0	0	0	0	0	0	2	0	0	0
cg07871971	0	0	0	0	0	0	0	2	0	0	0
cg21032567	0	0	0	0	0	0	0	2	0	0	0
cg00447817	0	0	0	0	0	0	0	2	0	0	0
cg19912345	0	0	0	0	0	0	0	2	0	0	0
cg27114512	0	0	0	0	0	0	0	2	0	0	0
cg16720564	0	0	0	0	0	0	0	2	0	0	0
cg16567202	0	0	0	0	0	0	0	2	0	0	0
cg10394047	0	0	0	0	0	0	0	2	0	0	0
cg13318256	0	0	0	0	0	0	0	2	0	0	0
cg14341177	0	0	0	0	0	0	0	2	0	0	0
cg17479131	0	0	0	0	0	0	0	2	0	0	0
cg01287788	0	0	0	0	0	0	0	2	0	0	0
cg13521018	0	0	0	0	0	0	0	2	0	0	2
cg04205664	0	0	0	0	0	0	0	2	0	0	0
cg12578536	0	0	0	0	0	0	0	2	0	0	0
cg15243034	0	0	0	0	0	0	0	2	0	0	0
cg18035537	0	0	0	0	0	0	0	2	0	0	0
cg13823003	0	0	0	0	0	0	0	2	0	0	0
cg09169283	0	0	0	0	0	0	0	2	0	0	0
cg13335974	0	0	0	0	0	0	0	2	0	0	0
cg12377578	0	0	0	0	0	0	0	2	0	0	0
cg17354190	0	0	0	0	0	0	0	2	0	0	0
cg23738760	0	0	0	0	0	0	0	2	0	0	0
cg15945235	0	0	0	0	0	0	0	2	0	0	0
cg14615559	0	0	0	0	0	0	0	3	0	0	0
cg00842918	0	0	0	0	0	0	0	2	0	0	0
cg09370867	0	0	0	0	0	0	0	2	0	0	0
cg02734505	0	0	0	0	0	0	0	2	0	0	0
cg08195176	0	0	0	0	0	0	0	2	0	0	0
cg25137372	0	0	0	0	0	0	0	2	0	0	0
cg15586392	0	0	0	0	0	0	0	2	0	0	0
cg06355720	0	0	0	0	0	0	0	2	0	0	0
cg08269974	0	0	0	0	0	0	0	2	0	0	0
cg06823060	0	0	0	0	0	0	0	2	0	0	0
cg14290576	0	0	0	0	0	0	0	2	0	0	0
cg00863893	0	0	0	0	0	0	0	2	0	0	0
cg20052079	0	0	0	0	0	0	0	2	0	0	0
cg07769015	0	0	0	0	0	0	0	2	0	0	2
cg20909017	0	0	0	0	0	0	0	2	0	0	0
cg24165638	0	0	0	0	0	0	0	2	0	0	0
cg25031824	0	0	0	0	0	0	0	2	0	0	0
cg01081737	0	0	0	0	0	0	0	2	0	0	2
cg11377047	0	0	0	0	0	0	0	2	0	0	0
cg08425760	0	0	0	0	0	0	0	2	0	0	0
cg22669060	0	0	0	0	0	0	0	2	0	0	0
cg17207736	0	0	0	0	0	0	0	2	0	0	0
cg05252487	0	0	0	0	0	0	0	2	0	0	0
cg17587997	0	0	0	0	0	0	0	2	0	2	0
cg19196401	0	0	0	0	0	0	0	2	0	0	0
cg01423393	0	0	0	0	0	0	0	2	0	0	0
cg19474546	0	0	0	0	0	0	0	2	0	0	0
cg17117243	0	0	0	0	0	0	0	2	0	0	3
cg04793268	0	0	0	0	0	0	0	2	0	0	0
cg12078154	0	0	0	0	0	0	0	2	0	0	0
cg13462957	0	0	0	0	0	0	0	2	0	0	0
cg24929556	0	0	0	0	0	0	0	2	0	0	0
cg24759919	0	0	0	0	0	0	0	2	0	0	0
cg18154283	0	0	0	0	0	0	0	2	0	0	0
cg20543544	0	0	0	0	0	0	0	3	0	0	0
cg16454099	0	0	0	0	0	0	0	2	0	0	0
cg20242889	0	0	0	0	0	0	0	2	0	0	0
cg09824328	0	0	0	0	0	0	0	2	0	0	0
cg21653105	0	0	0	0	0	0	0	3	0	0	0
cg23502204	0	0	0	0	0	0	0	3	0	0	0
cg06057569	0	0	0	0	0	0	0	2	0	0	0
cg00004421	0	0	0	0	0	0	0	2	0	0	0
cg11641395	0	0	0	0	0	0	0	3	0	0	0
cg03161606	0	0	0	0	0	0	0	2	0	0	0
cg22070462	0	0	0	0	0	0	0	2	0	0	0
cg20981615	0	0	0	0	0	0	0	2	0	0	0
cg16886414	0	0	0	0	0	0	0	2	0	0	0
cg26772540	0	0	0	0	0	0	0	2	0	0	0
cg21545762	0	0	0	0	0	0	0	2	0	0	0
cg21535253	0	0	0	0	0	0	0	2	0	0	0
cg00376816	0	0	0	0	0	0	0	2	0	0	0
cg10319629	0	0	0	0	0	0	0	2	0	0	0
cg01150799	0	0	0	0	0	0	0	2	0	2	0
cg05417596	0	0	0	0	0	0	0	2	0	0	0
cg18530645	0	0	0	0	0	0	0	2	0	0	2
cg06482188	0	0	0	0	0	0	0	2	0	0	0
cg10233830	0	0	0	0	0	0	0	2	0	0	0
cg14996263	0	0	0	0	0	0	0	2	0	0	0
cg04767174	0	0	0	0	0	0	0	2	0	0	0
cg19182986	0	0	0	0	0	0	0	2	0	0	0
cg17812664	0	0	0	0	0	0	0	2	0	0	0
cg07139165	0	0	0	0	0	0	0	3	0	0	0
cg16288993	0	0	0	0	0	0	0	2	0	0	0
cg25619461	0	0	0	0	0	0	0	2	0	0	0
cg04213522	0	0	0	0	0	0	0	2	0	0	0
cg23513095	0	0	0	0	0	0	0	2	0	0	0
cg14673722	0	0	0	0	0	0	0	2	0	0	0
cg24458846	0	0	0	0	0	0	0	2	0	0	0
cg03353699	0	0	0	0	0	0	0	2	0	0	0
cg18358136	0	0	0	0	0	0	0	2	0	0	0
cg09024808	0	0	0	0	0	0	0	2	0	0	0
cg17478997	0	0	0	0	0	0	0	2	0	0	0
cg18175690	0	0	0	0	0	0	0	2	0	0	0
cg26293830	0	0	0	0	0	0	0	2	0	0	0
cg14556616	0	0	0	0	0	0	0	2	0	0	0
cg13572093	0	0	0	0	0	0	0	2	0	0	0
cg22918553	0	0	0	0	0	0	0	2	0	0	0
cg06958937	0	0	0	0	0	0	0	2	0	0	0
cg09289469	0	0	0	0	0	0	0	2	0	0	0
cg02785604	0	0	0	0	0	0	0	2	0	0	0
cg10689409	0	0	0	0	0	0	0	2	0	0	0
cg17423089	0	0	0	0	0	0	0	2	0	0	0
cg26570867	0	0	0	0	0	0	0	2	0	0	0
cg25469381	0	0	0	0	0	0	0	2	0	0	0
cg01081718	0	0	0	0	0	0	0	2	0	0	0
cg16944964	0	0	0	0	0	0	0	3	0	0	0
cg00298921	0	0	0	0	0	0	0	2	0	0	0
cg01779043	0	0	0	0	0	0	0	2	0	0	0
cg02864535	0	0	0	0	0	0	0	2	0	0	0
cg00664743	0	0	0	0	0	0	0	2	0	0	0
cg13064658	0	0	0	0	0	0	0	4	0	0	0
cg24761195	0	0	0	0	0	0	0	2	0	0	0
cg05262173	0	0	0	0	0	0	0	2	0	0	0
cg03654169	0	0	0	0	0	0	0	2	0	0	0
cg08186965	0	0	0	0	0	0	0	2	0	0	0
cg11273250	0	0	0	0	0	0	0	2	0	0	0
cg01410316	0	0	0	0	0	0	0	2	0	0	0
cg12828073	0	0	0	0	0	0	0	2	0	0	0
cg17466567	0	0	0	0	0	0	0	2	0	0	0
cg08883485	0	0	0	0	0	0	0	3	0	0	0
cg24449302	0	0	0	0	0	0	0	2	0	0	0
cg24446429	0	0	0	0	0	0	0	2	0	0	0
cg03613822	0	0	0	0	0	0	0	2	0	0	0
cg20091384	0	0	0	0	0	0	0	2	0	0	0
cg03452625	0	0	0	0	0	0	0	2	0	0	0
cg22455527	0	0	0	0	0	0	0	3	0	0	0
cg07962934	0	0	0	0	0	0	0	3	0	0	0
cg19007038	0	0	0	0	0	0	0	2	0	0	0
cg10870160	0	0	0	0	0	0	0	2	0	0	0
cg16440299	0	0	0	0	0	0	0	2	0	0	0
cg18365406	0	0	0	0	0	0	0	2	0	0	0
cg06849090	0	0	0	0	0	0	0	2	0	0	0
cg27092935	0	0	0	0	0	0	0	2	0	0	0
cg25391820	0	0	0	0	0	0	0	2	0	0	0
cg24691332	0	0	0	0	0	0	0	2	0	0	0
cg05910443	0	0	0	0	0	0	0	2	0	0	0
cg04757806	0	0	0	0	0	0	0	2	0	0	0
cg03780356	0	0	0	0	0	0	0	2	0	0	0
cg00411948	0	0	0	0	0	0	0	2	0	0	0
cg14174912	0	0	0	0	0	0	0	4	0	0	0
cg03738025	0	0	0	0	0	0	0	2	0	0	0
cg14482569	0	0	0	0	0	0	0	2	0	0	0
cg02158978	0	0	0	0	0	0	0	3	0	0	2
cg20614157	0	0	0	0	0	0	0	2	0	0	0
cg22352273	0	0	0	0	0	0	0	2	0	0	0
cg04749316	0	0	0	0	0	0	0	2	0	0	0
cg03198733	0	0	0	0	0	0	0	2	0	0	0
cg10989214	0	0	0	0	0	0	0	2	0	0	0
cg06238004	0	0	0	0	0	0	0	2	0	0	0
cg14787155	0	0	0	0	0	0	0	2	0	0	0
cg27095910	0	0	0	0	0	0	0	2	0	0	0
cg15832577	0	0	0	0	0	0	0	2	0	0	0
cg11450546	0	0	0	0	0	0	0	2	0	0	0
cg16097051	0	0	0	0	0	0	0	2	0	0	0
cg17953764	0	0	0	0	0	0	0	2	0	0	0
cg13485366	0	0	0	0	0	0	0	2	0	0	0
cg14611683	0	0	0	0	0	0	0	2	0	0	2
cg09109411	0	0	0	0	0	0	0	2	0	0	0
cg19225422	0	0	0	0	0	0	0	2	0	0	0
cg15602512	0	0	0	0	0	0	0	2	0	0	0
cg24961795	0	0	0	0	0	0	0	2	0	0	0
cg20562478	0	0	0	0	0	0	0	2	0	0	0
cg23037321	0	0	0	0	0	0	0	2	0	0	0
cg12233487	0	0	0	0	0	0	0	2	0	0	0
cg15414132	0	0	0	0	0	0	0	2	0	0	0
cg20358011	0	0	0	0	0	0	0	2	0	0	0
cg09513380	0	0	0	0	0	0	0	2	0	0	0
cg07745707	0	0	0	0	0	0	0	2	0	0	0
cg03830597	0	0	0	0	0	0	0	2	0	0	0
cg17445097	0	0	0	0	0	0	0	3	0	0	2
cg13171904	0	0	0	0	0	0	0	2	0	0	0
cg11468861	0	0	0	0	0	0	0	3	0	0	0
cg01612292	0	0	0	0	0	0	0	3	0	0	0
cg08863777	0	0	0	0	0	0	0	2	0	0	0
cg00850501	0	0	0	0	0	0	0	2	0	0	0
cg21370924	0	0	0	0	0	0	0	2	0	0	0
cg20946369	0	0	0	0	0	0	0	2	0	0	0
cg05211480	0	0	0	0	0	0	0	2	0	0	0
cg20293594	0	0	0	0	0	0	0	2	0	0	0
cg10969502	0	0	0	0	0	0	0	2	0	0	0
cg25854703	0	0	0	0	0	0	0	2	0	0	0
cg09350411	0	0	0	0	0	0	0	2	0	0	0
cg13964439	0	0	0	0	0	0	0	2	0	0	0
cg11580351	0	0	0	0	0	0	0	2	0	0	0
cg10725937	0	0	0	0	0	0	0	2	0	0	0
cg25616869	0	0	0	0	0	0	0	2	0	0	0
cg19343034	0	0	0	0	0	0	0	2	0	0	0
cg08328513	0	0	0	0	0	0	0	2	0	0	2
cg21255605	0	0	0	0	0	0	0	2	0	0	0
cg18023065	0	0	0	0	0	0	0	2	0	0	0
cg02255983	0	0	0	0	0	0	0	2	0	0	0
cg17759595	0	0	0	0	0	0	0	2	0	0	0
cg08360599	0	0	0	0	0	0	0	2	0	0	0
cg16018130	0	0	0	0	0	0	0	2	0	0	0
cg03347095	0	0	0	0	0	0	0	2	0	0	0
cg19931491	0	0	0	0	0	0	0	2	0	0	0
cg03695260	0	0	0	0	0	0	0	2	0	0	0
cg14166284	0	0	0	0	0	0	0	2	0	0	0
cg10692693	0	0	0	0	0	0	0	2	0	0	0
cg04080625	0	0	0	0	0	0	0	2	0	0	0
cg25856090	0	0	0	0	0	0	0	2	0	0	0
cg13399952	0	0	0	0	0	0	0	2	0	0	0
cg09859034	0	0	0	0	0	0	0	2	0	0	0
cg07396746	0	0	0	0	0	0	0	2	0	0	0
cg11427314	0	0	0	0	0	0	0	2	0	0	0
cg08751994	0	0	0	0	0	0	0	2	0	0	0
cg04982619	0	0	0	0	0	0	0	2	0	0	0
cg17745251	0	0	0	0	0	0	0	2	0	0	0
cg20967887	0	0	0	0	0	0	0	2	0	0	0
cg09934381	0	0	0	0	0	0	0	2	0	0	0
cg06892796	0	0	0	0	0	0	0	2	0	0	0
cg02662828	0	0	0	0	0	0	0	3	0	0	0
cg19687230	0	0	0	0	0	0	0	2	0	0	0
cg25043129	0	0	0	0	0	0	0	2	0	0	0
cg15736062	0	0	0	0	0	0	0	2	0	0	0
cg23654821	0	0	0	0	0	0	0	2	0	0	2
cg23273834	0	0	0	0	0	0	0	2	0	0	0
cg21306988	0	0	0	0	0	0	0	2	0	0	0
cg12729838	0	0	0	0	0	0	0	2	0	0	0
cg26876664	0	0	0	0	0	0	0	3	0	0	0
cg12608692	0	0	0	0	0	0	0	2	0	0	0
cg17054708	0	0	0	0	0	0	0	2	0	0	0
cg16193203	0	0	0	0	0	0	0	2	0	0	0
cg02891048	0	0	0	0	0	0	0	3	0	0	0
cg13860281	0	0	0	0	0	0	0	2	0	0	0
cg14807945	0	0	0	0	0	0	0	2	0	0	0
cg25607216	0	0	0	0	0	0	0	2	0	0	0
cg20121927	0	0	0	0	0	0	0	2	0	0	0
cg19836595	0	0	0	0	0	0	0	2	0	0	0
cg20229025	0	0	0	0	0	0	0	2	0	0	0
cg01942816	0	0	0	0	0	0	0	2	0	0	0
cg03432176	0	0	0	0	0	0	0	2	0	0	0
cg17720231	0	0	0	0	0	0	0	2	0	0	0
cg11783834	0	0	0	0	0	0	0	2	0	0	0
cg06983746	0	0	0	0	0	0	0	2	0	0	2
cg24523322	0	0	0	0	0	0	0	2	0	0	0
cg02411895	0	0	0	0	0	0	0	2	0	0	0
cg01286685	0	0	0	0	0	0	0	2	0	0	0
cg24896021	0	0	0	0	0	0	0	2	0	0	0
cg04538585	0	0	0	0	0	0	0	2	0	0	0
cg02452966	0	0	0	0	0	0	0	2	0	0	0
cg21947590	0	0	0	0	0	0	0	2	0	0	0
cg04094791	0	0	0	0	0	0	0	2	0	0	0
cg13411784	0	0	0	0	0	0	0	2	0	0	0
cg02452418	0	0	0	0	0	0	0	2	0	0	0
cg05267394	0	0	0	0	0	0	0	2	0	0	0
cg04498110	0	0	0	0	0	0	0	2	0	0	0
cg09594291	0	0	0	0	0	0	0	2	0	0	0
cg21916358	0	0	0	0	0	0	0	2	0	0	0
cg22425474	0	0	0	0	0	0	0	2	0	0	0
cg11516613	0	0	0	0	0	0	0	2	0	0	0
cg24811290	0	0	0	0	0	0	0	2	0	0	0
cg14815743	0	0	0	0	0	0	0	2	0	0	0
cg03203197	0	0	0	0	0	0	0	2	0	0	0
cg19511338	0	0	0	0	0	0	0	2	0	0	0
cg03671075	0	0	0	0	0	0	0	2	0	0	0
cg06766016	0	0	0	0	0	0	0	2	0	0	0
cg25802888	0	0	0	0	0	0	0	2	0	0	2
cg27315333	0	0	0	0	0	0	0	2	0	0	0
cg03654727	0	0	0	0	0	0	0	2	0	0	0
cg08021508	0	0	0	0	0	0	0	2	0	0	0
cg06768599	0	0	0	0	0	0	0	3	0	0	0
cg22700015	0	0	0	0	0	0	0	2	0	0	0
cg23084506	0	0	0	0	0	0	0	3	0	0	0
cg24289219	0	0	0	0	0	0	0	2	0	0	0
cg13731605	0	0	0	0	0	0	0	2	0	0	0
cg10239163	0	0	0	0	0	0	0	2	0	0	0
cg06992486	0	0	0	0	0	0	0	2	0	0	0
cg06142743	0	0	0	0	0	0	0	2	0	0	0
cg01170758	0	0	0	0	0	0	0	2	0	0	0
cg26416766	0	0	0	0	0	0	0	2	0	0	0
cg10501093	0	0	0	0	0	0	0	2	0	0	0
cg02185216	0	0	0	0	0	0	0	2	0	0	0
cg27057650	0	0	0	0	0	0	0	2	0	0	0
cg22795345	0	0	0	0	0	0	0	2	0	0	0
cg14270002	0	0	0	0	0	0	0	2	0	0	0
cg14876077	0	0	0	0	0	0	0	2	0	0	0
cg20194050	0	0	0	0	0	0	0	2	0	0	0
cg03910363	0	0	0	0	0	0	0	2	0	0	0
cg25790365	0	0	0	0	0	0	0	2	0	0	0
cg16602316	0	0	0	0	0	0	0	2	0	0	0
cg23921777	0	0	0	0	0	0	0	2	0	0	0
cg13861644	0	0	0	0	0	0	0	2	0	0	0
cg03079733	0	0	0	0	0	0	0	2	0	0	0
cg26740318	0	0	0	0	0	0	0	2	0	0	0
cg03276000	0	0	0	0	0	0	0	2	0	0	0
cg08504662	0	0	0	0	0	0	0	2	0	0	0
cg22254103	0	0	0	0	0	0	0	2	0	0	0
cg08079806	0	0	0	0	0	0	0	2	0	0	0
cg03950599	0	0	0	0	0	0	0	2	0	0	0
cg24875017	0	0	0	0	0	0	0	2	0	0	0
cg22914897	0	0	0	0	0	0	0	2	0	0	0
cg06245711	0	0	0	0	0	0	0	2	0	0	0
cg05896524	0	0	0	0	0	0	0	3	0	0	0
cg26576890	0	0	0	0	0	0	0	2	0	0	0
cg12486486	0	0	0	0	0	0	0	2	0	0	0
cg05491587	0	0	0	0	0	0	0	2	0	0	0
cg24673742	0	0	0	0	0	0	0	2	0	0	0
cg22939113	0	0	0	0	0	0	0	2	0	0	0
cg02999476	0	0	0	0	0	0	0	2	0	0	0
cg16414691	0	0	0	0	0	0	0	2	0	0	0
cg04817870	0	0	0	0	0	0	0	2	0	0	0
cg03676636	0	0	0	0	0	0	0	2	0	0	0
cg04475193	0	0	0	0	0	0	0	2	0	0	0
cg04781796	0	0	0	0	0	0	0	3	0	0	0
cg14047130	0	0	0	0	0	0	0	2	0	0	0
cg02694576	0	0	0	0	0	0	0	2	0	0	0
cg21650295	0	0	0	0	0	0	0	2	0	0	0
cg09101894	0	0	0	0	0	0	0	2	0	0	0
cg02011981	0	0	0	0	0	0	0	3	0	0	0
cg05017628	0	0	0	0	0	0	0	2	0	0	0
cg24217894	0	0	0	0	0	0	0	3	0	0	0
cg12967164	0	0	0	0	0	0	0	2	0	0	0
cg14189391	0	0	0	0	0	0	0	2	0	0	0
cg06343169	0	0	0	0	0	0	0	2	0	0	0
cg08642292	0	0	0	0	0	0	0	2	0	0	0
cg11560600	0	0	0	0	0	0	0	2	0	0	0
cg02909018	0	0	0	0	0	0	0	2	0	0	0
cg13663644	0	0	0	0	0	0	0	2	0	0	0
cg14216870	0	0	0	0	0	0	0	2	0	0	0
cg01010328	0	0	0	0	0	0	0	2	0	0	0
cg15839482	0	0	0	0	0	0	0	2	0	0	0
cg05100432	0	0	0	0	0	0	0	2	0	0	0
cg02365079	0	0	0	0	0	0	0	2	0	0	0
cg00548009	0	0	0	0	0	0	0	2	0	0	0
cg27576485	0	0	0	0	0	0	0	2	0	0	0
cg22068570	0	0	0	0	0	0	0	2	0	0	0
cg18761756	0	0	0	0	0	0	0	2	0	0	0
cg19603903	0	0	0	0	0	0	0	3	0	0	3
cg17917837	0	0	0	0	0	0	0	2	0	0	0
cg22807700	0	0	0	0	0	0	0	2	0	0	0
cg08214693	0	0	0	0	0	0	0	2	0	0	0
cg24132989	0	0	0	0	0	0	0	2	0	0	0
cg19484995	0	0	0	0	0	0	0	2	0	0	0
cg07371589	0	0	0	0	0	0	0	2	0	0	0
cg01062116	0	0	0	0	0	0	0	2	0	0	0
cg19199677	0	0	0	0	0	0	0	2	0	0	0
cg18668041	0	0	0	0	0	0	0	2	0	0	0
cg23592851	0	0	0	0	0	0	0	2	0	0	0
cg18069268	0	0	0	0	0	0	0	2	0	0	0
cg22993195	0	0	0	0	0	0	0	2	0	0	0
cg20192387	0	0	0	0	0	0	0	2	0	0	0
cg00949980	0	0	0	0	0	0	0	2	0	0	0
cg21017569	0	0	0	0	0	0	0	2	0	0	0
cg19739774	0	0	0	0	0	0	0	2	0	0	0
cg00566515	0	0	0	0	0	0	0	2	0	0	0
cg08923594	0	0	0	0	0	0	0	2	0	0	0
cg15292765	0	0	0	0	0	0	0	2	0	0	0
cg11404945	0	0	0	0	0	0	0	2	0	0	0
cg02912291	0	0	0	0	0	0	0	2	0	0	0
cg11324748	0	0	0	0	0	0	0	2	0	0	0
cg05394244	0	0	0	0	0	0	0	2	0	0	0
cg08242232	0	0	0	0	0	0	0	2	0	0	0
cg04961042	0	0	0	0	0	0	0	2	0	0	0
cg11707067	0	0	0	0	0	0	0	2	0	0	2
cg21819129	0	0	0	0	0	0	0	2	0	0	0
cg06000345	0	0	0	0	0	0	0	2	0	0	0
cg17644776	0	0	0	0	0	0	0	2	0	0	0
cg21166989	0	0	0	0	0	0	0	2	0	0	0
cg09501762	0	0	0	0	0	0	0	2	0	0	0
cg21730131	0	0	0	0	0	0	0	2	0	0	0
cg25161170	0	0	0	0	0	0	0	2	0	0	0
cg24082680	0	0	0	0	0	0	0	2	0	0	0
cg10533060	0	0	0	0	0	0	0	2	0	0	0
cg02384543	0	0	0	0	0	0	0	2	0	0	0
cg05522011	0	0	0	0	0	0	0	2	0	0	0
cg08530064	0	0	0	0	0	0	0	2	0	0	0
cg01564661	0	0	0	0	0	0	0	2	0	0	0
cg10593459	0	0	0	0	0	0	0	2	0	0	0
cg18125573	0	0	0	0	0	0	0	2	0	0	0
cg24819266	0	0	0	0	0	0	0	2	0	0	0
cg18175779	0	0	0	0	0	0	0	2	0	0	0
cg19530728	0	0	0	0	0	0	0	2	0	0	0
cg05468064	0	0	0	0	0	0	0	2	0	0	0
cg09808774	0	0	0	0	0	0	0	2	0	0	0
cg24052338	0	0	0	0	0	0	0	2	0	0	0
cg10056739	0	0	0	0	0	0	0	2	0	0	0
cg03711791	0	0	0	0	0	0	0	2	0	0	0
cg15640870	0	0	0	0	0	0	0	2	0	0	0
cg07312357	0	0	0	0	0	0	0	2	0	0	0
cg02222844	0	0	0	0	0	0	0	2	0	0	0
cg03540622	0	0	0	0	0	0	0	2	0	0	0
cg22684370	0	0	0	0	0	0	0	2	0	0	0
cg09395805	0	0	0	0	0	0	0	2	0	0	0
cg00594040	0	0	0	0	0	0	0	2	0	0	0
cg27306467	0	0	0	0	0	0	0	2	0	0	0
cg19510565	0	0	0	0	0	0	0	2	0	0	0
cg14266237	0	0	0	0	0	0	0	2	0	0	0
cg27648858	0	0	0	0	0	0	0	2	0	0	0
cg06241208	0	0	0	0	0	0	0	3	0	0	0
cg13732083	0	0	0	0	0	0	0	2	0	0	0
cg19461383	0	0	0	0	0	0	0	2	0	2	0
cg00697095	0	0	0	0	0	0	0	2	0	0	0
cg02749105	0	0	0	0	0	0	0	2	0	0	0
cg26659805	0	0	0	0	0	0	0	2	0	0	0
cg06219206	0	0	0	0	0	0	0	2	0	0	0
cg10082647	0	0	0	0	0	0	0	2	0	0	0
cg05358723	0	0	0	0	0	0	0	2	0	0	0
cg06643849	0	0	0	0	0	0	0	3	0	0	2
cg11347582	0	0	0	0	0	0	0	2	0	0	0
cg07581070	0	0	0	0	0	0	0	2	0	0	0
cg16386697	0	0	0	0	0	0	0	2	0	0	0
cg22681709	0	0	0	0	0	0	0	2	0	0	0
cg20909645	0	0	0	0	0	0	0	2	0	0	0
cg15621651	0	0	0	0	0	0	0	2	0	0	0
cg06831064	0	0	0	0	0	0	0	2	0	0	0
cg19825302	0	0	0	0	0	0	0	2	0	0	0
cg05053327	0	0	0	0	0	0	0	2	0	0	0
cg10568066	0	0	0	0	0	0	0	3	0	0	0
cg02498120	0	0	0	0	0	0	0	2	0	0	0
cg07207669	0	0	0	0	0	0	0	2	0	0	0
cg05018460	0	0	0	0	0	0	0	2	0	0	0
cg03512414	0	0	0	0	0	0	0	2	0	0	0
cg24666096	0	0	0	0	0	0	0	2	0	0	0
cg01284033	0	0	0	0	0	0	0	2	0	0	0
cg15254881	0	0	0	0	0	0	0	2	0	0	2
cg08161802	0	0	0	0	0	0	0	2	0	0	0
cg17401282	0	0	0	0	0	0	0	2	0	0	0
cg06819546	0	0	0	0	0	0	0	2	0	0	0
cg01912921	0	0	0	0	0	0	0	2	0	0	0
cg02742775	0	0	0	0	0	0	0	2	0	0	0
cg24520862	0	0	0	0	0	0	0	2	0	0	0
cg01828111	0	0	0	0	0	0	0	2	0	0	0
cg20760057	0	0	0	0	0	0	0	2	0	0	2
cg13300301	0	0	0	0	0	0	0	2	0	0	0
cg22991506	0	0	0	0	0	0	0	2	0	0	0
cg27416489	0	0	0	0	0	0	0	2	0	0	0
cg04928930	0	0	0	0	0	0	0	2	0	0	0
cg21700214	0	0	0	0	0	0	0	2	0	0	0
cg21792134	0	0	0	0	0	0	0	2	0	0	0
cg24681307	0	0	0	0	0	0	0	2	0	0	0
cg00453717	0	0	0	0	0	0	0	2	0	0	0
cg25930786	0	0	0	0	0	0	0	2	0	0	0
cg03048029	0	0	0	0	0	0	0	2	0	0	0
cg09163720	0	0	0	0	0	0	0	2	0	0	0
cg25444339	0	0	0	0	0	0	0	2	0	0	0
cg05756492	0	0	0	0	0	0	0	2	0	0	2
cg08160072	0	0	0	0	0	0	0	2	0	0	0
cg15709265	0	0	0	0	0	0	0	2	0	0	0
cg01170124	0	0	0	0	0	0	0	2	0	0	0
cg18477569	0	0	0	0	0	0	0	2	0	0	0
cg11054816	0	0	0	0	0	0	0	2	0	0	0
cg12122241	0	0	0	0	0	0	0	2	0	0	0
cg09408143	0	0	0	0	0	0	0	2	0	0	0
cg11153071	0	0	0	0	0	0	0	2	0	0	0
cg26130864	0	0	0	0	0	0	0	2	0	0	0
cg22798362	0	0	0	0	0	0	0	2	0	0	0
cg07569288	0	0	0	0	0	0	0	2	0	0	0
cg02067584	0	0	0	0	0	0	0	2	0	0	0
cg12483340	0	0	0	0	0	0	0	2	0	0	0
cg05422796	0	0	0	0	0	0	0	2	0	0	2
cg18069568	0	0	0	0	0	0	0	2	0	0	2
cg16660547	0	0	0	0	0	0	0	2	0	0	0
cg23491841	0	0	0	0	0	0	0	2	0	0	0
cg08248297	0	0	0	0	0	0	0	2	0	0	0
cg10206397	0	0	0	0	0	0	0	2	0	0	0
cg01796438	0	0	0	0	0	0	0	2	0	0	0
cg19782686	0	0	0	0	0	0	0	2	0	0	2
cg23815853	0	0	0	0	0	0	0	2	0	0	0
cg11231701	0	0	0	0	0	0	0	2	0	0	2
cg10011091	0	0	0	0	0	0	0	2	0	0	0
cg07092111	0	0	0	0	0	0	0	2	0	0	0
cg11826104	0	0	0	0	0	0	0	3	0	0	0
cg25025545	0	0	0	0	0	0	0	2	0	0	0
cg21426759	0	0	0	0	0	0	0	2	0	0	0
cg03351487	0	0	0	0	0	0	0	2	0	0	0
cg21285555	0	0	0	0	0	0	0	2	0	0	0
cg17301248	0	0	0	0	0	0	0	2	0	0	0
cg05575639	0	0	0	0	0	0	0	2	0	0	0
cg12602909	0	0	0	0	0	0	0	2	0	0	0
cg12678686	0	0	0	0	0	0	0	2	0	0	0
cg01424562	0	0	0	0	0	0	0	2	0	0	0
cg21814550	0	0	0	0	0	0	0	2	0	0	0
cg00691123	0	0	0	0	0	0	0	2	0	0	2
cg12237948	0	0	0	0	0	0	0	2	0	0	0
cg25448856	0	0	0	0	0	0	0	2	0	0	0
cg01655008	0	0	0	0	0	0	0	2	0	0	0
cg19607845	0	0	0	0	0	0	0	2	0	0	0
cg03717755	0	0	0	0	0	0	0	2	0	0	0
cg03406844	0	0	0	0	0	0	0	2	0	0	0
cg11839020	0	0	0	0	0	0	0	2	0	0	0
cg17222829	0	0	0	0	0	0	0	3	0	0	0
cg23184226	0	0	0	0	0	0	0	2	0	0	0
cg21761853	0	0	0	0	0	0	0	3	0	0	0
cg05597945	0	0	0	0	0	0	0	2	0	0	0
cg01400750	0	0	0	0	0	0	0	2	0	0	0
cg06766034	0	0	0	0	0	0	0	2	0	0	0
cg22742001	0	0	0	0	0	0	0	2	0	0	0
cg13603332	0	0	0	0	0	0	0	2	0	0	0
cg12299361	0	0	0	0	0	0	0	2	0	0	0
cg21216258	0	0	0	0	0	0	0	2	0	0	0
cg26647135	0	0	0	0	0	0	0	2	0	0	0
cg13618969	0	0	0	0	0	0	0	2	0	0	0
cg16624482	0	0	0	0	0	0	0	3	0	0	0
cg22694271	0	0	0	0	0	0	0	2	0	0	0
cg06987246	0	0	0	0	0	0	0	2	0	0	0
cg03068068	0	0	0	0	0	0	0	2	0	0	0
cg03040292	0	0	0	0	0	0	0	2	0	0	0
cg18325315	0	0	0	0	0	0	0	2	0	0	0
cg20107506	0	0	0	0	0	0	0	2	0	0	0
cg19513582	0	0	0	0	0	0	0	2	0	0	0
cg10283505	0	0	0	0	0	0	0	2	0	0	0
cg14834285	0	0	0	0	0	0	0	2	0	0	0
cg05928849	0	0	0	0	0	0	0	2	0	0	0
cg18542546	0	0	0	0	0	0	0	2	0	0	0
cg14345154	0	0	0	0	0	0	0	2	0	0	0
cg07379703	0	0	0	0	0	0	0	2	0	0	0
cg18502618	0	0	0	0	0	0	0	2	0	0	0
cg01332683	0	0	0	0	0	0	0	2	0	0	0
cg12691572	0	0	0	0	0	0	0	3	0	0	0
cg10827754	0	0	0	0	0	0	0	2	0	0	0
cg13573582	0	0	0	0	0	0	0	2	0	0	0
cg07481273	0	0	0	0	0	0	0	2	0	0	0
cg05082738	0	0	0	0	0	0	0	2	0	0	0
cg01466771	0	0	0	0	0	0	0	2	0	0	0
cg05163071	0	0	0	0	0	0	0	2	0	0	0
cg12837306	0	0	0	0	0	0	0	2	0	0	0
cg02482460	0	0	0	0	0	0	0	2	0	0	0
cg20540428	0	0	0	0	0	0	0	2	0	0	0
cg14026788	0	0	0	0	0	0	0	2	0	0	0
cg06809298	0	0	0	0	0	0	0	3	0	0	0
cg10879207	0	0	0	0	0	0	0	2	0	0	0
cg24655701	0	0	0	0	0	0	0	2	0	0	0
cg04703620	0	0	0	0	0	0	0	2	0	0	0
cg02097235	0	0	0	0	0	0	0	2	0	0	0
cg11567558	0	0	0	0	0	0	0	2	0	0	0
cg07064495	0	0	0	0	0	0	0	2	0	0	0
cg10738025	0	0	0	0	0	0	0	2	0	0	0
cg26968378	0	0	0	0	0	0	0	2	0	0	0
cg12458913	0	0	0	0	0	0	0	2	0	0	0
cg06890779	0	0	0	0	0	0	0	2	0	0	0
cg03117949	0	0	0	0	0	0	0	2	0	0	0
cg07143470	0	0	0	0	0	0	0	2	0	0	0
cg09415485	0	0	0	0	0	0	0	2	0	0	0
cg22221320	0	0	0	0	0	0	0	2	0	0	0
cg13972202	0	0	0	0	0	0	0	3	0	0	0
cg07928378	0	0	0	0	0	0	0	2	0	0	0
cg01966878	0	0	0	0	0	0	0	3	0	0	0
cg12516305	0	0	0	0	0	0	0	2	0	0	0
cg05306310	0	0	0	0	0	0	0	2	0	0	0
cg05716726	0	0	0	0	0	0	0	2	0	0	0
cg23978657	0	0	0	0	0	0	0	2	0	0	0
cg12906381	0	0	0	0	0	0	0	3	0	0	0
cg10992465	0	0	0	0	0	0	0	2	0	0	0
cg09322573	0	0	0	0	0	0	0	2	0	0	0
cg19108771	0	0	0	0	0	0	0	2	0	0	0
cg08864042	0	0	0	0	0	0	0	2	0	0	0
cg13458661	0	0	0	0	0	0	0	2	0	0	0
cg00400992	0	0	0	0	0	0	0	2	0	0	0
cg27150552	0	0	0	0	0	0	0	2	0	0	0
cg06628027	0	0	0	0	0	0	0	2	0	0	0
cg13781989	0	0	0	0	0	0	0	2	0	0	0
cg25992775	0	0	0	0	0	0	0	2	0	0	0
cg22496723	0	0	0	0	0	0	0	2	0	0	0
cg13348458	0	0	0	0	0	0	0	2	0	0	0
cg18391099	0	0	0	0	0	0	0	2	0	0	0
cg07249765	0	0	0	0	0	0	0	2	0	0	0
cg27137258	0	0	0	0	0	0	0	2	0	0	0
cg08247612	0	0	0	0	0	0	0	2	0	0	0
cg00321850	0	0	0	0	0	0	0	2	0	0	0
cg21771200	0	0	0	0	0	0	0	2	0	0	0
cg10448227	0	0	0	0	0	0	0	2	0	0	0
cg03804621	0	0	0	0	0	0	0	2	0	0	0
cg11908570	0	0	0	0	0	0	0	2	0	0	0
cg08835221	0	0	0	0	0	0	0	2	0	0	0
cg01264106	0	0	0	0	0	0	0	2	0	0	2
cg07793808	0	0	0	0	0	0	0	2	0	0	0
cg00491180	0	0	0	0	0	0	0	2	0	0	0
cg07645761	0	0	0	0	0	0	0	2	0	0	0
cg16567723	0	0	0	0	0	0	0	2	0	0	0
cg27619353	0	0	0	0	0	0	0	3	0	0	0
cg10440696	0	0	0	0	0	0	0	2	0	0	0
cg16653408	0	0	0	0	0	0	0	2	0	0	0
cg24016844	0	0	0	0	0	0	0	2	0	0	0
cg04386144	0	0	0	0	0	0	0	2	0	0	0
cg15224767	0	0	0	0	0	0	0	2	0	0	0
cg00243574	0	0	0	0	0	0	0	2	0	0	0
cg04904388	0	0	0	0	0	0	0	2	0	0	0
cg18137414	0	0	0	0	0	0	0	2	0	0	0
cg21148594	0	0	0	0	0	0	0	2	0	0	3
cg16396954	0	0	0	0	0	0	0	2	0	0	0
cg16875104	0	0	0	0	0	0	0	2	0	0	2
cg03218192	0	0	0	0	0	0	0	3	0	0	0
cg03792653	0	0	0	0	0	0	0	2	0	0	0
cg26955196	0	0	0	0	0	0	0	2	0	0	0
cg04074536	0	0	0	0	0	0	0	2	0	0	0
cg15950761	0	0	0	0	0	0	0	2	0	0	0
cg10577773	0	0	0	0	0	0	0	2	0	0	0
cg12262181	0	0	0	0	0	0	0	2	0	0	0
cg02370040	0	0	0	0	0	0	0	2	0	0	0
cg14872693	0	0	0	0	0	0	0	2	0	0	0
cg01334831	0	0	0	0	0	0	0	2	0	0	0
cg16900349	0	0	0	0	0	0	0	2	0	0	0
cg04571965	0	0	0	0	0	0	0	2	0	0	0
cg26757542	0	0	0	0	0	0	0	2	0	0	0
cg06013215	0	0	0	0	0	0	0	2	0	0	0
cg16997486	0	0	0	0	0	0	0	2	0	0	0
cg24220383	0	0	0	0	0	0	0	2	0	0	0
cg11007380	0	0	0	0	0	0	0	2	0	0	0
cg05075708	0	0	0	0	0	0	0	2	0	0	0
cg06047473	0	0	0	0	0	0	0	2	0	0	0
cg20276100	0	0	0	0	0	0	0	2	0	0	0
cg25351572	0	0	0	0	0	0	0	2	0	0	0
cg03433313	0	0	0	0	0	0	0	2	0	0	0
cg13012115	0	0	0	0	0	0	0	2	0	0	0
cg27283246	0	0	0	0	0	0	0	2	0	0	0
cg10502508	0	0	0	0	0	0	0	2	0	0	0
cg25936839	0	0	0	0	0	0	0	2	0	0	0
cg25827112	0	0	0	0	0	0	0	2	0	0	0
cg19133903	0	0	0	0	0	0	0	2	0	0	0
cg04502490	0	0	0	0	0	0	0	2	0	0	0
cg09304040	0	0	0	0	0	0	0	2	0	0	0
cg09567485	0	0	0	0	0	0	0	2	0	0	0
cg02873991	0	0	0	0	0	0	0	2	0	0	0
cg01187562	0	0	0	0	0	0	0	2	0	0	0
cg06315995	0	0	0	0	0	0	0	2	0	0	0
cg08151281	0	0	0	0	0	0	0	2	0	0	0
cg21660424	0	0	0	0	0	0	0	2	0	0	0
cg12152002	0	0	0	0	0	0	0	2	0	0	0
cg10137990	0	0	0	0	0	0	0	2	0	0	0
cg09676390	0	0	0	0	0	0	0	2	0	0	3
cg14993813	0	0	0	0	0	0	0	2	0	0	0
cg20821314	0	0	0	0	0	0	0	2	0	0	0
cg02506426	0	0	0	0	0	0	0	2	0	0	0
cg07389810	0	0	0	0	0	0	0	2	0	0	0
cg11201532	0	0	0	0	0	0	0	2	0	0	0
cg00319034	0	0	0	0	0	0	0	2	0	0	0
cg23948730	0	0	0	0	0	0	0	2	0	0	0
cg19613400	0	0	0	0	0	0	0	2	0	0	0
cg13628901	0	0	0	0	0	0	0	2	0	0	0
cg04819959	0	0	0	0	0	0	0	2	0	0	0
cg11601748	0	0	0	0	0	0	0	2	0	0	0
cg04061197	0	0	0	0	0	0	0	2	0	0	0
cg02134705	0	0	0	0	0	0	0	2	0	0	0
cg24022152	0	0	0	0	0	0	0	2	0	0	0
cg15749322	0	0	0	0	0	0	0	2	0	0	0
cg04048249	0	0	0	0	0	0	0	2	0	0	0
cg11461694	0	0	0	0	0	0	0	2	0	0	0
cg09000302	0	0	0	0	0	0	0	2	0	0	0
cg08428819	0	0	0	0	0	0	0	2	0	0	0
cg17117049	0	0	0	0	0	0	0	2	0	0	0
cg02301527	0	0	0	0	0	0	0	2	0	0	0
cg00373371	0	0	0	0	0	0	0	2	0	0	0
cg06611455	0	0	0	0	0	0	0	2	0	0	0
cg03337243	0	0	0	0	0	0	0	2	0	0	0
cg19679544	0	0	0	0	0	0	0	2	0	0	0
cg12755477	0	0	0	0	0	0	0	2	0	0	0
cg00441382	0	0	0	0	0	0	0	2	0	0	0
cg08644678	0	0	0	0	0	0	0	2	0	0	0
cg13834112	0	0	0	0	0	0	0	2	0	0	3
cg05697249	0	0	0	0	0	0	0	2	0	0	4
cg03294458	0	0	0	0	0	0	0	2	0	0	0
cg10811485	0	0	0	0	0	0	0	2	0	0	0
cg03185704	0	0	0	0	0	0	0	2	0	0	0
cg11464053	0	0	0	0	0	0	0	2	0	0	0
cg01259871	0	0	0	0	0	0	0	2	0	0	0
cg00533749	0	0	0	0	0	0	0	2	0	0	0
cg21272919	0	0	0	0	0	0	0	2	0	0	0
cg26436136	0	0	0	0	0	0	0	2	0	0	0
cg14872762	0	0	0	0	0	0	0	2	0	0	0
cg14171369	0	0	0	0	0	0	0	2	0	0	2
cg14214425	0	0	0	0	0	0	0	2	0	0	0
cg12955069	0	0	0	0	0	0	0	2	0	0	0
cg23863328	0	0	0	0	0	0	0	2	0	0	0
cg09982942	0	0	0	0	0	0	0	2	0	0	0
cg04332422	0	0	0	0	0	0	0	2	0	0	0
cg12680719	0	0	0	0	0	0	0	2	0	0	0
cg11848324	0	0	0	0	0	0	0	2	0	0	0
cg03783110	0	0	0	0	0	0	0	3	0	0	0
cg16766914	0	0	0	0	0	0	0	2	0	0	0
cg01566170	0	0	0	0	0	0	0	2	0	0	0
cg23173466	0	0	0	0	0	0	0	2	0	0	0
cg22896075	0	0	0	0	0	0	0	2	0	0	0
cg23987137	0	0	0	0	0	0	0	2	0	0	0
cg09867667	0	0	0	0	0	0	0	2	0	0	0
cg17798857	0	0	0	0	0	0	0	2	0	0	0
cg12279397	0	0	0	0	0	0	0	2	0	0	0
cg23892836	0	0	0	0	0	0	0	2	0	0	0
cg18522655	0	0	0	0	0	0	0	2	0	0	0
cg10287786	0	0	0	0	0	0	0	3	0	0	0
cg15919561	0	0	0	0	0	0	0	2	0	0	0
cg17419815	0	0	0	0	0	0	0	2	0	0	0
cg11213091	0	0	0	0	0	0	0	2	0	0	0
cg11508669	0	0	0	0	0	0	0	2	0	0	0
cg14910288	0	0	0	0	0	0	0	2	0	0	0
cg21449597	0	0	0	0	0	0	0	2	0	0	0
cg11866719	0	0	0	0	0	0	0	2	0	0	0
cg10274453	0	0	0	0	0	0	0	2	0	0	0
cg13678009	0	0	0	0	0	0	0	2	0	0	0
cg01328269	0	0	0	0	0	0	0	2	0	0	0
cg12194864	0	0	0	0	0	0	0	2	0	0	0
cg10433043	0	0	0	0	0	0	0	2	0	0	0
cg21314318	0	0	0	0	0	0	0	2	0	0	0
cg18965659	0	0	0	0	0	0	0	2	0	0	0
cg11703212	0	0	0	0	0	0	0	2	0	0	0
cg03314569	0	0	0	0	0	0	0	2	0	0	0
cg17093684	0	0	0	0	0	0	0	2	0	0	0
cg16528585	0	0	0	0	0	0	0	2	0	0	0
cg14972271	0	0	0	0	0	0	0	2	0	0	0
cg26769700	0	0	0	0	0	0	0	2	0	0	0
cg21855211	0	0	0	0	0	0	0	2	0	0	0
cg11117131	0	0	0	0	0	0	0	2	0	0	0
cg23627149	0	0	0	0	0	0	0	2	0	0	0
cg16641055	0	0	0	0	0	0	0	2	0	0	2
cg18372136	0	0	0	0	0	0	0	2	0	0	0
cg20796556	0	0	0	0	0	0	0	2	0	0	0
cg23656322	0	0	0	0	0	0	0	2	0	0	0
cg09410512	0	0	0	0	0	0	0	2	0	0	0
cg14714391	0	0	0	0	0	0	0	2	0	0	0
cg17301216	0	0	0	0	0	0	0	2	0	0	0
cg05096467	0	0	0	0	0	0	0	2	0	0	0
cg24336674	0	0	0	0	0	0	0	2	0	0	2
cg10776533	0	0	0	0	0	0	0	2	0	0	0
cg12336960	0	0	0	0	0	0	0	2	0	0	0
cg24420089	0	0	0	0	0	0	0	2	0	0	0
cg18448746	0	0	0	0	0	0	0	2	0	0	0
cg23282659	0	0	0	0	0	0	0	2	0	0	0
cg06675144	0	0	0	0	0	0	0	2	0	0	0
cg03858387	0	0	0	0	0	0	0	2	0	0	0
cg26853401	0	0	0	0	0	0	0	2	0	0	0
cg14241731	0	0	0	0	0	0	0	2	0	0	0
cg04178523	0	0	0	0	0	0	0	2	0	0	0
cg03610228	0	0	0	0	0	0	0	2	0	0	0
cg09033333	0	0	0	0	0	0	0	2	0	0	0
cg13803559	0	0	0	0	0	0	0	2	0	0	0
cg02072495	0	0	0	0	0	0	0	3	0	0	0
cg08364860	0	0	0	0	0	0	0	2	0	0	0
cg03299990	0	0	0	0	0	0	0	2	0	0	0
cg03535830	0	0	0	0	0	0	0	2	0	0	0
cg17945560	0	0	0	0	0	0	0	2	0	0	0
cg17226446	0	0	0	0	0	0	0	2	0	0	0
cg25308322	0	0	0	0	0	0	0	2	0	0	0
cg00470007	0	0	0	0	0	0	0	2	0	0	0
cg01736133	0	0	0	0	0	0	0	2	0	0	0
cg23731742	0	0	0	0	0	0	0	2	0	0	0
cg00080972	0	0	0	0	0	0	0	2	0	0	0
cg23987134	0	0	0	0	0	0	0	2	0	0	0
cg11592576	0	0	0	0	0	0	0	2	0	0	0
cg03611542	0	0	0	0	0	0	0	2	0	0	0
cg04848343	0	0	0	0	0	0	0	2	0	0	0
cg16887334	0	0	0	0	0	0	0	3	0	0	2
cg09853898	0	0	0	0	0	0	0	2	0	0	0
cg02909206	0	0	0	0	0	0	0	2	0	0	0
cg04744713	0	0	0	0	0	0	0	2	0	0	0
cg25616968	0	0	0	0	0	0	0	2	0	0	0
cg23906067	0	0	0	0	0	0	0	2	0	0	0
cg14646653	0	0	0	0	0	0	0	2	0	0	0
cg04209825	0	0	0	0	0	0	0	2	0	0	0
cg18693141	0	0	0	0	0	0	0	2	0	0	0
cg09844907	0	0	0	0	0	0	0	2	0	0	0
cg11050793	0	0	0	0	0	0	0	2	0	0	0
cg20652889	0	0	0	0	0	0	0	2	0	0	0
cg00852705	0	0	0	0	0	0	0	2	0	0	0
cg02925594	0	0	0	0	0	0	0	2	0	0	0
cg24852442	0	0	0	0	0	0	0	2	0	0	0
cg22382836	0	0	0	0	0	0	0	2	0	0	0
cg18125510	0	0	0	0	0	0	0	2	0	0	0
cg10023855	0	0	0	0	0	0	0	2	0	0	0
cg06182018	0	0	0	0	0	0	0	2	0	0	0
cg26096190	0	0	0	0	0	0	0	2	0	0	0
cg15279616	0	0	0	0	0	0	0	2	0	0	0
cg03335624	0	0	0	0	0	0	0	2	0	0	0
cg13229867	0	0	0	0	0	0	0	2	0	0	0
cg25633383	0	0	0	0	0	0	0	2	0	0	0
cg13620608	0	0	0	0	0	0	0	2	0	0	0
cg09419900	0	0	0	0	0	0	0	2	0	0	0
cg06703573	0	0	0	0	0	0	0	2	0	0	0
cg11747462	0	0	0	0	0	0	0	2	0	0	0
cg06750410	0	0	0	0	0	0	0	2	0	0	0
cg27075654	0	0	0	0	0	0	0	2	0	0	0
cg10542300	0	0	0	0	0	0	0	2	0	0	0
cg03787603	0	0	0	0	0	0	0	2	0	0	0
cg14419141	0	0	0	0	0	0	0	2	0	0	2
cg22892432	0	0	0	0	0	0	0	2	0	0	0
cg17338146	0	0	0	0	0	0	0	2	0	0	0
cg22507960	0	0	0	0	0	0	0	2	0	0	0
cg05997362	0	0	0	0	0	0	0	2	0	0	0
cg16048239	0	0	0	0	0	0	0	2	0	0	0
cg15787807	0	0	0	0	0	0	0	2	0	0	0
cg03633574	0	0	0	0	0	0	0	2	0	0	0
cg13717023	0	0	0	0	0	0	0	2	0	0	0
cg24734069	0	0	0	0	0	0	0	2	0	0	0
cg14758525	0	0	0	0	0	0	0	2	0	0	0
cg23495837	0	0	0	0	0	0	0	2	0	0	0
cg09540738	0	0	0	0	0	0	0	2	0	0	0
cg21844005	0	0	0	0	0	0	0	2	0	0	0
cg17511195	0	0	0	0	0	0	0	2	0	0	0
cg02394686	0	0	0	0	0	0	0	2	0	0	0
cg16520712	0	0	0	0	0	0	0	2	0	0	0
cg07632615	0	0	0	0	0	0	0	2	0	0	0
cg20852250	0	0	0	0	0	0	0	2	0	0	0
cg08294136	0	0	0	0	0	0	0	2	0	0	0
cg15903915	0	0	0	0	0	0	0	2	0	0	0
cg16698845	0	0	0	0	0	0	0	2	0	0	0
cg07209244	0	0	0	0	0	0	0	2	0	0	0
cg14226182	0	0	0	0	0	0	0	2	0	0	0
cg15611912	0	0	0	0	0	0	0	2	0	0	0
cg20639618	0	0	0	0	0	0	0	2	0	0	0
cg23061725	0	0	0	0	0	0	0	3	0	0	0
cg21832243	0	0	0	0	0	0	0	2	0	0	0
cg13266773	0	0	0	0	0	0	0	2	0	0	0
cg11484353	0	0	0	0	0	0	0	2	0	0	0
cg20997710	0	0	0	0	0	0	0	2	0	0	0
cg11265839	0	0	0	0	0	0	0	3	0	0	0
cg10274022	0	0	0	0	0	0	0	2	0	0	0
cg22670759	0	0	0	0	0	0	0	2	0	0	0
cg21597025	0	0	0	0	0	0	0	2	0	0	0
cg19927816	0	0	0	0	0	0	0	2	0	0	0
cg02877433	0	0	0	0	0	0	0	2	0	0	0
cg01021184	0	0	0	0	0	0	0	2	0	0	0
cg00395486	0	0	0	0	0	0	0	2	0	0	0
cg08012219	0	0	0	0	0	0	0	2	0	0	0
cg03183618	0	0	0	0	0	0	0	2	0	0	0
cg05802560	0	0	0	0	0	0	0	2	0	0	0
cg16942681	0	0	0	0	0	0	0	2	0	0	0
cg08118287	0	0	0	0	0	0	0	2	0	0	0
cg26716103	0	0	0	0	0	0	0	2	0	0	0
cg13596085	0	0	0	0	0	0	0	2	0	0	0
cg18628255	0	0	0	0	0	0	0	2	0	0	0
cg01427815	0	0	0	0	0	0	0	2	0	0	0
cg19942731	0	0	0	0	0	0	0	2	0	0	0
cg16391327	0	0	0	0	0	0	0	2	0	0	0
cg21105620	0	0	0	0	0	0	0	2	0	0	0
cg11119767	0	0	0	0	0	0	0	2	0	0	0
cg08136809	0	0	0	0	0	0	0	2	0	0	0
cg15189015	0	0	0	0	0	0	0	2	0	0	0
cg10959408	0	0	0	0	0	0	0	2	0	0	0
cg09867290	0	0	0	0	0	0	0	2	0	0	0
cg07856155	0	0	0	0	0	0	0	2	0	0	2
cg26559250	0	0	0	0	0	0	0	2	0	0	0
cg13679714	0	0	0	0	0	0	0	2	0	0	0
cg11081833	0	0	0	0	0	0	0	2	0	0	2
cg25614875	0	0	0	0	0	0	0	3	0	0	0
cg20941855	0	0	0	0	0	0	0	2	0	0	0
cg16051685	0	0	0	0	0	0	0	2	0	0	0
cg19276111	0	0	0	0	0	0	0	2	0	0	0
cg25373054	0	0	0	0	0	0	0	2	0	0	0
cg27517345	0	0	0	0	0	0	0	2	0	0	0
cg16820615	0	0	0	0	0	0	0	2	0	0	0
cg14397690	0	0	0	0	0	0	0	2	0	0	0
cg07232003	0	0	0	0	0	0	0	2	0	0	0
cg15672653	0	0	0	0	0	0	0	2	0	0	0
cg17415451	0	0	0	0	0	0	0	2	0	0	0
cg14831085	0	0	0	0	0	0	0	2	0	0	0
cg27187555	0	0	0	0	0	0	0	2	0	0	0
cg06060874	0	0	0	0	0	0	0	2	0	0	0
cg20665157	0	0	0	0	0	0	0	2	0	0	0
cg04555665	0	0	0	0	0	0	0	2	0	0	0
cg13800491	0	0	0	0	0	0	0	2	0	0	0
cg23553912	0	0	0	0	0	0	0	2	0	0	2
cg19253831	0	0	0	0	0	0	0	2	0	0	0
cg11758841	0	0	0	0	0	0	0	2	0	0	0
cg10136008	0	0	0	0	0	0	0	2	0	0	0
cg04134754	0	0	0	0	0	0	0	2	0	0	0
cg19730379	0	0	0	0	0	0	0	2	0	0	2
cg13750214	0	0	0	0	0	0	0	2	0	0	0
cg19233001	0	0	0	0	0	0	0	2	0	0	0
cg20354777	0	0	0	0	0	0	0	2	0	0	0
cg07387634	0	0	0	0	0	0	0	2	0	0	0
cg02976309	0	0	0	0	0	0	0	2	0	0	0
cg26024874	0	0	0	0	0	0	0	2	0	0	0
cg01777403	0	0	0	0	0	0	0	2	0	0	0
cg21826900	0	0	0	0	0	0	0	2	0	0	0
cg03874092	0	0	0	0	0	0	0	2	0	0	0
cg07773022	0	0	0	0	0	0	0	2	0	0	0
cg27122536	0	0	0	0	0	0	0	2	0	0	0
cg05876635	0	0	0	0	0	0	0	2	0	0	0
cg21045770	0	0	0	0	0	0	0	2	0	0	0
cg05022059	0	0	0	0	0	0	0	2	0	0	0
cg24779587	0	0	0	0	0	0	0	2	0	0	0
cg04215800	0	0	0	0	0	0	0	2	0	0	0
cg12595401	0	0	0	0	0	0	0	2	0	0	0
cg14660446	0	0	0	0	0	0	0	2	0	0	0
cg20211778	0	0	0	0	0	0	0	2	0	0	0
cg16576033	0	0	0	0	0	0	0	2	0	0	0
cg04329125	0	0	0	0	0	0	0	2	0	0	0
cg14844989	0	0	0	0	0	0	0	2	0	0	0
cg27370471	0	0	0	0	0	0	0	2	0	0	0
cg06390490	0	0	0	0	0	0	0	2	0	0	0
cg23039807	0	0	0	0	0	0	0	2	0	0	2
cg23217386	0	0	0	0	0	0	0	2	0	0	0
cg00828556	0	0	0	0	0	0	0	2	0	0	0
cg25356504	0	0	0	0	0	0	0	2	0	0	0
cg14167415	0	0	0	0	0	0	0	2	0	0	0
cg10987720	0	0	0	0	0	0	0	2	0	0	0
cg05082466	0	0	0	0	0	0	0	2	0	0	0
cg14187687	0	0	0	0	0	0	0	2	0	0	0
cg12129912	0	0	0	0	0	0	0	2	0	0	0
cg11464160	0	0	0	0	0	0	0	2	0	0	0
cg16451306	0	0	0	0	0	0	0	2	0	0	0
cg17388039	0	0	0	0	0	0	0	2	0	0	0
cg15778054	0	0	0	0	0	0	0	2	0	0	0
cg02776659	0	0	0	0	0	0	0	2	0	0	0
cg12954512	0	0	0	0	0	0	0	2	0	0	0
cg08154963	0	0	0	0	0	0	0	2	0	0	0
cg24853868	0	0	0	0	0	0	0	2	0	0	0
cg05226335	0	0	0	0	0	0	0	2	0	0	0
cg05976283	0	0	0	0	0	0	0	2	0	0	0
cg00101728	0	0	0	0	0	0	0	2	0	0	0
cg23218354	0	0	0	0	0	0	0	2	0	0	0
cg13668544	0	0	0	0	0	0	0	2	0	0	0
cg26583412	0	0	0	0	0	0	0	2	0	0	0
cg27037608	0	0	0	0	0	0	0	2	0	0	0
cg06414816	0	0	0	0	0	0	0	2	0	0	0
cg25259944	0	0	0	0	0	0	0	2	0	0	0
cg06429214	0	0	0	0	0	0	0	2	0	0	0
cg16362480	0	0	0	0	0	0	0	2	0	0	2
cg18180107	0	0	0	0	0	0	0	2	0	0	0
cg26976412	0	0	0	0	0	0	0	2	0	0	0
cg03464655	0	0	0	0	0	0	0	2	0	2	0
cg08283130	0	0	0	0	0	0	0	2	0	0	0
cg05905531	0	0	0	0	0	0	0	2	0	0	0
cg01025774	0	0	0	0	0	0	0	2	0	0	0
cg24777351	0	0	0	0	0	0	0	2	0	0	0
cg24796651	0	0	0	0	0	0	0	2	0	0	0
cg04021592	0	0	0	0	0	0	0	2	0	0	0
cg12125332	0	0	0	0	0	0	0	2	0	0	0
cg02617560	0	0	0	0	0	0	0	2	0	0	0
cg26214742	0	0	0	0	0	0	0	2	0	0	0
cg07684775	0	0	0	0	0	0	0	3	0	0	0
cg04079779	0	0	0	0	0	0	0	2	0	0	0
cg05480594	0	0	0	0	0	0	0	2	0	0	0
cg23899450	0	0	0	0	0	0	0	2	0	0	0
cg16661000	0	0	0	0	0	0	0	2	0	0	0
cg06951646	0	0	0	0	0	0	0	2	0	0	0
cg13244417	0	0	0	0	0	0	0	2	0	0	0
cg04993605	0	0	0	0	0	0	0	2	0	0	0
cg04283938	0	0	0	0	0	0	0	2	0	0	0
cg04008901	0	0	0	0	0	0	0	2	0	0	0
cg24641352	0	0	0	0	0	0	0	3	0	0	2
cg20103758	0	0	0	0	0	0	0	2	0	0	0
cg14055374	0	0	0	0	0	0	0	2	0	0	0
cg01815645	0	0	0	0	0	0	0	2	0	0	0
cg12861771	0	0	0	0	0	0	0	2	0	0	0
cg10214492	0	0	0	0	0	0	0	2	0	0	0
cg07297467	0	0	0	0	0	0	0	2	0	0	0
cg17140469	0	0	0	0	0	0	0	2	0	0	0
cg15454563	0	0	0	0	0	0	0	2	0	0	0
cg06880963	0	0	0	0	0	0	0	2	0	0	0
cg16770832	0	0	0	0	0	0	0	2	0	0	0
cg09889857	0	0	0	0	0	0	0	2	0	0	0
cg10013493	0	0	0	0	0	0	0	2	0	0	0
cg09156073	0	0	0	0	0	0	0	2	0	0	0
cg24630825	0	0	0	0	0	0	0	2	0	0	0
cg04022112	0	0	0	0	0	0	0	2	0	0	0
cg00076487	0	0	0	0	0	0	0	2	0	0	0
cg27513586	0	0	0	0	0	0	0	2	0	0	0
cg01282725	0	0	0	0	0	0	0	2	0	0	0
cg09886849	0	0	0	0	0	0	0	3	0	0	0
cg27101034	0	0	0	0	0	0	0	2	0	0	0
cg25031670	0	0	0	0	0	0	0	2	0	0	0
cg19643545	0	0	0	0	0	0	0	2	0	0	0
cg13917964	0	0	0	0	0	0	0	2	0	0	2
cg04431254	0	0	0	0	0	0	0	2	0	0	0
cg19406706	0	0	0	0	0	0	0	2	0	0	0
cg07338119	0	0	0	0	0	0	0	2	0	0	0
cg17709884	0	0	0	0	0	0	0	2	0	0	0
cg02769599	0	0	0	0	0	0	0	2	0	0	0
cg07631828	0	0	0	0	0	0	0	2	0	0	0
cg04212846	0	0	0	0	0	0	0	3	0	0	0
cg11719157	0	0	0	0	0	0	0	2	0	0	0
cg19601035	0	0	0	0	0	0	0	2	0	0	0
cg13054321	0	0	0	0	0	0	0	2	0	0	0
cg14414943	0	0	0	0	0	0	0	2	0	0	0
cg08998192	0	0	0	0	0	0	0	2	0	0	0
cg13123585	0	0	0	0	0	0	0	2	0	0	0
cg07519485	0	0	0	0	0	0	0	2	0	0	0
cg03098721	0	0	0	0	0	0	0	2	0	0	2
cg12131007	0	0	0	0	0	0	0	2	0	0	0
cg24627900	0	0	0	0	0	0	0	2	0	0	0
cg04457572	0	0	0	0	0	0	0	2	0	0	0
cg11075561	0	0	0	0	0	0	0	2	0	0	0
cg05491854	0	0	0	0	0	0	0	2	0	0	0
cg03015498	0	0	0	0	0	0	0	2	0	0	0
cg14920846	0	0	0	0	0	0	0	2	0	0	0
cg05304393	0	0	0	0	0	0	0	2	0	0	0
cg01759218	0	0	0	0	0	0	0	2	0	0	0
cg14095101	0	0	0	0	0	0	0	2	0	0	0
cg18737081	0	0	0	0	0	0	0	2	0	0	0
cg02356435	0	0	0	0	0	0	0	2	0	0	0
cg10227678	0	0	0	0	0	0	0	2	0	0	0
cg00607194	0	0	0	0	0	0	0	2	0	0	0
cg25037165	0	0	0	0	0	0	0	2	0	0	0
cg16423910	0	0	0	0	0	0	0	2	0	0	0
cg27095915	0	0	0	0	0	0	0	2	0	0	0
cg12833118	0	0	0	0	0	0	0	2	0	0	0
cg22965943	0	0	0	0	0	0	0	2	0	0	0
cg09871315	0	0	0	0	0	0	0	2	0	0	0
cg20857253	0	0	0	0	0	0	0	2	0	0	0
cg24645670	0	0	0	0	0	0	0	2	0	0	0
cg19513282	0	0	0	0	0	0	0	2	0	0	0
cg09568252	0	0	0	0	0	0	0	2	0	0	0
cg02649063	0	0	0	0	0	0	0	2	0	0	0
cg17930169	0	0	0	0	0	0	0	2	0	0	0
cg17491560	0	0	0	0	0	0	0	2	0	0	0
cg04706276	0	0	0	0	0	0	0	2	0	0	0
cg27539046	0	0	0	0	0	0	0	2	0	0	0
cg10112711	0	0	0	0	0	0	0	2	0	0	0
cg09697084	0	0	0	0	0	0	0	2	0	0	0
cg25970832	0	0	0	0	0	0	0	2	0	0	0
cg10757024	0	0	0	0	0	0	0	2	0	0	0
cg15246805	0	0	0	0	0	0	0	2	0	0	0
cg00142150	0	0	0	0	0	0	0	2	0	0	0
cg15476265	0	0	0	0	0	0	0	2	0	0	0
cg05368740	0	0	0	0	0	0	0	2	0	0	0
cg20606301	0	0	0	0	0	0	0	2	0	0	0
cg26445794	0	0	0	0	0	0	0	2	0	0	0
cg21210232	0	0	0	0	0	0	0	2	0	0	0
cg16958524	0	0	0	0	0	0	0	2	0	0	0
cg03204605	0	0	0	0	0	0	0	2	0	0	0
cg25343618	0	0	0	0	0	0	0	2	0	0	0
cg24523259	0	0	0	0	0	0	0	2	0	0	0
cg04108438	0	0	0	0	0	0	0	2	0	0	0
cg01515802	0	0	0	0	0	0	0	2	0	0	0
cg14484145	0	0	0	0	0	0	0	2	0	0	0
cg11586857	0	0	0	0	0	0	0	2	0	0	4
cg21999229	0	0	0	0	0	0	0	2	0	2	4
cg15504662	0	0	0	0	0	0	0	2	0	0	0
cg10333023	0	0	0	0	0	0	0	2	0	0	0
cg16219283	0	0	0	0	0	0	0	2	0	0	4
cg11684647	0	0	0	0	0	0	0	2	0	0	0
cg14288464	0	0	0	0	0	0	0	2	0	0	0
cg12664938	0	0	0	0	0	0	0	2	0	0	0
cg01681236	0	0	0	0	0	0	0	2	0	0	0
cg23983173	0	0	0	0	0	0	0	2	0	0	0
cg24608458	0	0	0	0	0	0	0	2	0	0	0
cg15052854	0	0	0	0	0	0	0	2	0	0	0
cg21669371	0	0	0	0	0	0	0	2	0	0	0
cg12030690	0	0	0	0	0	0	0	2	0	0	0
cg00193021	0	0	0	0	0	0	0	2	0	0	0
cg25477843	0	0	0	0	0	0	0	2	0	0	0
cg23699274	0	0	0	0	0	0	0	2	0	0	0
cg15133208	0	0	0	0	0	0	0	2	0	0	0
cg14527108	0	0	0	0	0	0	0	2	0	0	0
cg18258770	0	0	0	0	0	0	0	2	0	0	0
cg10742523	0	0	0	0	0	0	0	2	0	0	0
cg17508639	0	0	0	0	0	0	0	2	0	0	0
cg01035160	0	0	0	0	0	0	0	2	0	0	0
cg23214435	0	0	0	0	0	0	0	2	0	0	0
cg23656268	0	0	0	0	0	0	0	2	0	0	0
cg03475182	0	0	0	0	0	0	0	2	0	0	0
cg00119181	0	0	0	0	0	0	0	2	0	0	0
cg16137928	0	0	0	0	0	0	0	2	0	0	0
cg11704631	0	0	0	0	0	0	0	2	0	0	0
cg12166476	0	0	0	0	0	0	0	2	0	0	0
cg08708229	0	0	0	0	0	0	0	2	0	0	0
cg08657654	0	0	0	0	0	0	0	2	0	0	2
cg02212173	0	0	0	0	0	0	0	2	0	0	0
cg23204968	0	0	0	0	0	0	0	2	0	0	0
cg17766654	0	0	0	0	0	0	0	2	0	0	0
cg25316484	0	0	0	0	0	0	0	2	0	0	0
cg07491514	0	0	0	0	0	0	0	2	0	0	0
cg06977984	0	0	0	0	0	0	0	2	0	0	0
cg27053299	0	0	0	0	0	0	0	2	0	0	0
cg16362014	0	0	0	0	0	0	0	2	0	0	0
cg11837293	0	0	0	0	0	0	0	2	0	0	0
cg13990129	0	0	0	0	0	0	0	2	0	0	0
cg17165848	0	0	0	0	0	0	0	2	0	0	0
cg22029879	0	0	0	0	0	0	0	2	0	0	0
cg13798679	0	0	0	0	0	0	0	2	0	0	0
cg24548564	0	0	0	0	0	0	0	2	0	0	0
cg01884891	0	0	0	0	0	0	0	2	0	0	0
cg18878242	0	0	0	0	0	0	0	2	0	0	0
cg13382072	0	0	0	0	0	0	0	2	0	0	0
cg08620751	0	0	0	0	0	0	0	2	0	0	0
cg04168235	0	0	0	0	0	0	0	2	0	0	0
cg08494221	0	0	0	0	0	0	0	2	0	0	0
cg20786280	0	0	0	0	0	0	0	2	0	0	0
cg25556579	0	0	0	0	0	0	0	2	0	0	0
cg09610644	0	0	0	0	0	0	0	0	0	0	3
cg16292343	0	0	0	0	0	0	0	0	0	0	2
cg12065228	0	0	0	0	0	0	0	0	0	0	2
cg05554494	0	0	0	0	0	0	0	0	0	0	2
cg09823543	0	0	0	0	0	0	0	0	0	0	2
cg26099045	0	0	0	0	0	0	0	0	0	0	2
cg07477034	0	0	0	0	0	0	0	0	0	0	2
cg09299075	0	0	0	0	0	0	0	0	0	0	3
cg17944885	0	0	0	0	0	0	0	0	0	3	2
cg07814567	0	0	0	0	0	0	0	0	0	0	3
cg20299697	0	0	0	0	0	0	0	0	0	0	2
cg12354056	0	0	0	0	0	0	0	0	0	0	2
cg03881294	0	0	0	0	0	0	0	0	0	0	2
cg16324121	0	0	0	0	0	0	0	0	0	0	2
cg13924998	0	0	0	0	0	0	0	0	0	0	2
cg22293458	0	0	0	0	0	0	0	0	0	0	2
cg11544657	0	0	0	0	0	0	0	0	0	0	3
cg19942083	0	0	0	0	0	0	0	0	0	0	3
cg15467116	0	0	0	0	0	0	0	0	0	0	2
cg13948456	0	0	0	0	0	0	0	0	0	0	2
cg25266888	0	0	0	0	0	0	0	0	0	0	2
cg08612539	0	0	0	0	0	0	0	0	0	0	3
cg03188000	0	0	0	0	0	0	0	0	0	0	2
cg14220251	0	0	0	0	0	0	0	0	0	0	2
cg26227957	0	0	0	0	0	0	0	0	0	2	4
cg14123882	0	0	0	0	0	0	0	0	0	0	2
cg09010791	0	0	0	0	0	0	0	0	0	0	4
cg04764056	0	0	0	0	0	0	0	0	0	0	2
cg22201516	0	0	0	0	0	0	0	0	0	0	2
cg11787791	0	0	0	0	0	0	0	0	0	0	3
cg03664589	0	0	0	0	0	0	0	0	0	0	3
cg21041472	0	0	0	0	0	0	0	0	0	0	2
cg18806193	0	0	0	0	0	0	0	0	0	0	2
cg00590152	0	0	0	0	0	0	0	0	0	0	2
cg02448743	0	0	0	0	0	0	0	0	0	0	2
cg25727520	0	0	0	0	0	0	0	0	0	0	2
cg04643527	0	0	0	0	0	0	0	0	0	0	2
cg22971191	0	0	0	0	0	0	0	0	0	0	3
cg20519581	0	0	0	0	0	0	0	0	0	0	3
cg21772826	0	0	0	0	0	0	0	0	0	0	2
cg12087627	0	0	0	0	0	0	0	0	0	0	2
cg16294363	0	0	0	0	0	0	0	0	0	0	2
cg12555233	0	0	0	0	0	0	0	0	0	0	2
cg18838605	0	0	0	0	0	0	0	0	0	0	2
cg07201450	0	0	0	0	0	0	0	0	0	0	2
cg20501518	0	0	0	0	0	0	0	0	0	0	2
cg05933904	0	0	0	0	0	0	0	0	0	0	2
cg23171972	0	0	0	0	0	0	0	0	0	0	2
cg04245057	0	0	0	0	0	0	0	0	0	0	2
cg17178761	0	0	0	0	0	0	0	0	0	0	2
cg17434154	0	0	0	0	0	0	0	0	0	0	2
cg20409752	0	0	0	0	0	0	0	0	0	0	2
cg07253311	0	0	0	0	0	0	0	0	0	0	2
cg24587835	0	0	0	0	0	0	0	0	0	0	2
cg10587886	0	0	0	0	0	0	0	0	0	0	2
cg15407058	0	0	0	0	0	0	0	0	0	0	2
cg11931253	0	0	0	0	0	0	0	0	0	0	2
cg17666418	0	0	0	0	0	0	0	0	0	0	2
cg25553730	0	0	0	0	0	0	0	0	0	0	2
cg05284500	0	0	0	0	0	0	0	0	0	0	2
cg15506036	0	0	0	0	0	0	0	0	0	0	2
cg14601053	0	0	0	0	0	0	0	0	0	0	2
cg12307314	0	0	0	0	0	0	0	0	0	0	2
cg22120095	0	0	0	0	0	0	0	0	0	0	2
cg18447740	0	0	0	0	0	0	0	0	0	0	2
cg18396403	0	0	0	0	0	0	0	0	0	0	2
cg11088672	0	0	0	0	0	0	0	0	0	0	3
cg11468953	0	0	0	0	0	0	0	0	0	0	2
cg00424276	0	0	0	0	0	0	0	0	0	0	2
cg06710328	0	0	0	0	0	0	0	0	0	0	2
cg03357547	0	0	0	0	0	0	0	0	0	0	3
cg18458509	0	0	0	0	0	0	0	0	0	0	2
cg18487916	0	0	0	0	0	0	0	0	0	0	3
cg26136534	0	0	0	0	0	0	0	0	0	0	2
cg21796547	0	0	0	0	0	0	0	0	0	0	2
cg06949812	0	0	0	0	0	0	0	0	0	0	2
cg00011113	0	0	0	0	0	0	0	0	0	0	2
cg10739948	0	0	0	0	0	0	0	0	0	0	2
cg06915331	0	0	0	0	0	0	0	0	0	0	2
cg11915589	0	0	0	0	0	0	0	0	0	0	2
cg01990133	0	0	0	0	0	0	0	0	0	0	2
cg20437986	0	0	0	0	0	0	0	0	0	0	2
cg24851490	0	0	0	0	0	0	0	0	0	0	2
cg18871648	0	0	0	0	0	0	0	0	0	0	2
cg07624705	0	0	0	0	0	0	0	0	0	0	2
cg10598596	0	0	0	0	0	0	0	0	0	0	2
cg21674153	0	0	0	0	0	0	0	0	0	0	2
cg13625026	0	0	0	0	0	0	0	0	0	0	2
cg19508671	0	0	0	0	0	0	0	0	0	0	2
cg21370563	0	0	0	0	0	0	0	0	0	0	2
cg06964190	0	0	0	0	0	0	0	0	0	0	2
cg10302498	0	0	0	0	0	0	0	0	0	0	2
cg00134210	0	0	0	0	0	0	0	0	0	0	2
cg14827807	0	0	0	0	0	0	0	0	0	0	3
cg08866634	0	0	0	0	0	0	0	0	0	0	2
cg16346032	0	0	0	0	0	0	0	0	0	0	3
cg15375526	0	0	0	0	0	0	0	0	0	0	2
cg01561506	0	0	0	0	0	0	0	0	0	0	2
cg24771527	0	0	0	0	0	0	0	0	0	0	2
cg10313149	0	0	0	0	0	0	0	0	0	0	2
cg13568213	0	0	0	0	0	0	0	0	0	0	2
cg23202167	0	0	0	0	0	0	0	0	0	0	2
cg11596009	0	0	0	0	0	0	0	0	0	0	3
cg10498052	0	0	0	0	0	0	0	0	0	0	2
cg16650073	0	0	0	0	0	0	0	0	0	0	2
cg07808859	0	0	0	0	0	0	0	0	0	0	2
cg27146741	0	0	0	0	0	0	0	0	0	0	2
cg07225507	0	0	0	0	0	0	0	0	0	0	2
cg06979164	0	0	0	0	0	0	0	0	0	0	2
cg05522848	0	0	0	0	0	0	0	0	0	0	2
cg21161187	0	0	0	0	0	0	0	0	0	0	2
cg15821589	0	0	0	0	0	0	0	0	0	0	2
cg06061636	0	0	0	0	0	0	0	0	0	0	2
cg15952954	0	0	0	0	0	0	0	0	0	0	2
cg24715106	0	0	0	0	0	0	0	0	0	0	2
cg22124215	0	0	0	0	0	0	0	0	0	0	2
cg13052876	0	0	0	0	0	0	0	0	0	0	2
cg25598840	0	0	0	0	0	0	0	0	0	0	2
cg18210365	0	0	0	0	0	0	0	0	0	0	2
cg12232388	0	0	0	0	0	0	0	0	0	0	3
cg01340163	0	0	0	0	0	0	0	0	0	0	2
cg02011723	0	0	0	0	0	0	0	0	0	0	3
cg07314298	0	0	0	0	0	0	0	0	0	0	2
cg27019594	0	0	0	0	0	0	0	0	0	0	2
cg20356147	0	0	0	0	0	0	0	0	0	0	2
cg12173150	0	0	0	0	0	0	0	0	0	0	2
cg17720707	0	0	0	0	0	0	0	0	0	0	2
cg16173736	0	0	0	0	0	0	0	0	0	0	2
cg22871610	0	0	0	0	0	0	0	0	0	0	2
cg12283724	0	0	0	0	0	0	0	0	0	0	2
cg15582954	0	0	0	0	0	0	0	0	0	0	2
cg04231319	0	0	0	0	0	0	0	0	0	0	2
cg03519931	0	0	0	0	0	0	0	0	0	0	2
cg02807882	0	0	0	0	0	0	0	0	0	0	2
cg25011003	0	0	0	0	0	0	0	0	0	0	2
cg11641006	0	0	0	0	0	0	0	0	0	0	4
cg18703066	0	0	0	0	0	0	0	0	0	0	4
cg04598670	0	0	0	0	0	0	0	0	0	0	11
cg22377963	0	0	0	0	0	0	0	0	0	0	2
cg24849517	0	0	0	0	0	0	0	0	0	0	2
cg08930413	0	0	0	0	0	0	0	0	0	0	2
cg26760502	0	0	0	0	0	0	0	0	0	0	2
cg02295856	0	0	0	0	0	0	0	0	0	0	2
cg21919819	0	0	0	0	0	0	0	0	0	0	2
cg03407567	0	0	0	0	0	0	0	0	0	0	2
cg13429424	0	0	0	0	0	0	0	0	0	0	2
cg15334916	0	0	0	0	0	0	0	0	0	0	2
cg06991565	0	0	0	0	0	0	0	0	0	0	2
cg12797157	0	0	0	0	0	0	0	0	0	0	2
cg01236573	0	0	0	0	0	0	0	0	0	0	3
cg09758894	0	0	0	0	0	0	0	0	0	0	2
cg26162813	0	0	0	0	0	0	0	0	0	0	2
cg10441124	0	0	0	0	0	0	0	0	0	0	2
cg21523688	0	0	0	0	0	0	0	0	0	0	2
cg13682334	0	0	0	0	0	0	0	0	0	0	2
cg23838231	0	0	0	0	0	0	0	0	0	0	2
cg04151826	0	0	0	0	0	0	0	0	0	0	2
cg22123784	0	0	0	0	0	0	0	0	0	0	3
cg27046920	0	0	0	0	0	0	0	0	0	0	2
cg26429636	0	0	0	0	0	0	0	0	0	0	2
cg13916255	0	0	0	0	0	0	0	0	0	0	2
cg20506745	0	0	0	0	0	0	0	0	0	0	2
cg11840849	0	0	0	0	0	0	0	0	0	0	2
cg09177194	0	0	0	0	0	0	0	0	0	0	2
cg16158027	0	0	0	0	0	0	0	0	0	0	2
cg18833788	0	0	0	0	0	0	0	0	0	0	2
cg00017362	0	0	0	0	0	0	0	0	0	0	2
cg19356082	0	0	0	0	0	0	0	0	0	0	2
cg00564426	0	0	0	0	0	0	0	0	0	0	2
cg10021918	0	0	0	0	0	0	0	0	0	0	2
cg14040696	0	0	0	0	0	0	0	0	0	0	2
cg05813818	0	0	0	0	0	0	0	0	0	0	2
cg14040722	0	0	0	0	0	0	0	0	0	0	3
cg10945860	0	0	0	0	0	0	0	0	0	0	2
cg16862218	0	0	0	0	0	0	0	0	0	0	2
cg22829304	0	0	0	0	0	0	0	0	0	0	2
cg12356249	0	0	0	0	0	0	0	0	0	0	2
cg18467406	0	0	0	0	0	0	0	0	0	0	2
cg23629150	0	0	0	0	0	0	0	0	0	0	2
cg14814323	0	0	0	0	0	0	0	0	0	0	2
cg12609415	0	0	0	0	0	0	0	0	0	0	2
cg21004358	0	0	0	0	0	0	0	0	0	0	2
cg18995031	0	0	0	0	0	0	0	0	0	0	2
cg06929471	0	0	0	0	0	0	0	0	0	0	2
cg01214458	0	0	0	0	0	0	0	0	0	0	2
cg22445217	0	0	0	0	0	0	0	0	0	0	2
cg16912563	0	0	0	0	0	0	0	0	0	0	2
cg00380835	0	0	0	0	0	0	0	0	0	0	3
cg16034168	0	0	0	0	0	0	0	0	0	0	2
cg15272654	0	0	0	0	0	0	0	0	0	0	2
cg02449225	0	0	0	0	0	0	0	0	0	0	2
cg00518414	0	0	0	0	0	0	0	0	0	0	2
cg01116137	0	0	0	0	0	0	0	0	0	0	2
cg20850873	0	0	0	0	0	0	0	0	0	0	2
cg10327440	0	0	0	0	0	0	0	0	0	0	3
cg25235344	0	0	0	0	0	0	0	0	0	0	2
cg01483824	0	0	0	0	0	0	0	0	0	0	2
cg16043662	0	0	0	0	0	0	0	0	0	0	2
cg20516119	0	0	0	0	0	0	0	0	0	0	2
cg17591188	0	0	0	0	0	0	0	0	0	0	2
cg08787039	0	0	0	0	0	0	0	0	0	0	2
cg25993718	0	0	0	0	0	0	0	0	0	0	2
cg01246435	0	0	0	0	0	0	0	0	0	0	2
cg16470140	0	0	0	0	0	0	0	0	0	0	2
cg24647015	0	0	0	0	0	0	0	0	0	0	2
cg14285795	0	0	0	0	0	0	0	0	0	0	2
cg16327477	0	0	0	0	0	0	0	0	0	0	2
cg02065051	0	0	0	0	0	0	0	0	0	0	2
cg05143735	0	0	0	0	0	0	0	0	0	0	2
cg00372410	0	0	0	0	0	0	0	0	0	0	2
cg00386645	0	0	0	0	0	0	0	0	0	0	2
cg11436113	0	0	0	0	0	0	0	0	0	0	2
cg03959147	0	0	0	0	0	0	0	0	0	0	2
cg15531369	0	0	0	0	0	0	0	0	0	0	2
cg21778810	0	0	0	0	0	0	0	0	0	0	2
cg20045672	0	0	0	0	0	0	0	0	0	0	2
cg13720868	0	0	0	0	0	0	0	0	0	0	2
cg11200797	0	0	0	0	0	0	0	0	0	0	2
cg00429726	0	0	0	0	0	0	0	0	0	0	2
cg17654660	0	0	0	0	0	0	0	0	0	0	2
cg04269351	0	0	0	0	0	0	0	0	0	0	2
cg11987596	0	0	0	0	0	0	0	0	0	0	2
cg10241347	0	0	0	0	0	0	0	0	0	0	2
cg09027184	0	0	0	0	0	0	0	0	0	0	2
cg14037397	0	0	0	0	0	0	0	0	0	0	2
cg07266431	0	0	0	0	0	0	0	0	0	0	2
cg07412254	0	0	0	0	0	0	0	0	0	0	2
cg03851648	0	0	0	0	0	0	0	0	0	0	2
cg09103960	0	0	0	0	0	0	0	0	0	0	2
cg19972859	0	0	0	0	0	0	0	0	0	0	2
cg08785922	0	0	0	0	0	0	0	0	0	0	2
cg09968461	0	0	0	0	0	0	0	0	0	0	2
cg00183916	0	0	0	0	0	0	0	0	0	0	2
cg16209795	0	0	0	0	0	0	0	0	0	0	2
cg23270582	0	0	0	0	0	0	0	0	0	0	2
cg11678027	0	0	0	0	0	0	0	0	0	0	2
cg16697493	0	0	0	0	0	0	0	0	0	0	2
cg04661834	0	0	0	0	0	0	0	0	0	0	2
cg27216969	0	0	0	0	0	0	0	0	0	0	2
cg19029445	0	0	0	0	0	0	0	0	0	0	2
cg18023771	0	0	0	0	0	0	0	0	0	0	2
cg26439710	0	0	0	0	0	0	0	0	0	0	2
cg00686694	0	0	0	0	0	0	0	0	0	0	3
cg24576050	0	0	0	0	0	0	0	0	0	0	2
cg06547203	0	0	0	0	0	0	0	0	0	0	2
cg07696592	0	0	0	0	0	0	0	0	0	0	2
cg09232225	0	0	0	0	0	0	0	0	0	0	2
cg14461650	0	0	0	0	0	0	0	0	0	0	2
cg00556408	0	0	0	0	0	0	0	0	0	0	2
cg07838603	0	0	0	0	0	0	0	0	0	0	2
cg18798099	0	0	0	0	0	0	0	0	0	0	2
cg06527535	0	0	0	0	0	0	0	0	0	0	2
cg08790212	0	0	0	0	0	0	0	0	0	0	2
cg13432451	0	0	0	0	0	0	0	0	0	0	2
cg14008999	0	0	0	0	0	0	0	0	0	0	2
cg03146155	0	0	0	0	0	0	0	0	0	0	2
cg20910352	0	0	0	0	0	0	0	0	0	0	2
cg20116574	0	0	0	0	0	0	0	0	0	0	2
cg20424833	0	0	0	0	0	0	0	0	0	0	2
cg08884854	0	0	0	0	0	0	0	0	0	0	2
cg25408960	0	0	0	0	0	0	0	0	0	0	2
cg22908000	0	0	0	0	0	0	0	0	0	0	2
cg22935933	0	0	0	0	0	0	0	0	0	0	2
cg11831394	0	0	0	0	0	0	0	0	0	0	2
cg26728390	0	0	0	0	0	0	0	0	0	0	3
cg05300029	0	0	0	0	0	0	0	0	0	0	2
cg22014491	0	0	0	0	0	0	0	0	0	0	2
cg19333614	0	0	0	0	0	0	0	0	0	0	2
cg16485048	0	0	0	0	0	0	0	0	0	0	2
cg13810835	0	0	0	0	0	0	0	0	0	0	2
cg00688297	0	0	0	0	0	0	0	0	0	0	2
cg00851770	0	0	0	0	0	0	0	0	0	0	2
cg16146849	0	0	0	0	0	0	0	0	0	0	2
cg11397548	0	0	0	0	0	0	0	0	0	0	2
cg22542871	0	0	0	0	0	0	0	0	0	0	2
cg12072560	0	0	0	0	0	0	0	0	0	0	2
cg18953887	0	0	0	0	0	0	0	0	0	0	2
cg01632803	0	0	0	0	0	0	0	0	0	0	2
cg00659129	0	0	0	0	0	0	0	0	0	0	2
cg01664727	0	0	0	0	0	0	0	0	0	0	2
cg21291321	0	0	0	0	0	0	0	0	0	0	2
cg05674659	0	0	0	0	0	0	0	0	0	0	2
cg25179291	0	0	0	0	0	0	0	0	0	0	2
cg18813733	0	0	0	0	0	0	0	0	0	0	2
cg07229402	0	0	0	0	0	0	0	0	0	0	3
cg04025701	0	0	0	0	0	0	0	0	0	0	2
cg00865724	0	0	0	0	0	0	0	0	0	0	2
cg24773676	0	0	0	0	0	0	0	0	0	0	2
cg10336131	0	0	0	0	0	0	0	0	0	0	2
cg01496203	0	0	0	0	0	0	0	0	0	0	2
cg24345639	0	0	0	0	0	0	0	0	0	0	2
cg14107159	0	0	0	0	0	0	0	0	0	0	2
cg05812171	0	0	0	0	0	0	0	0	0	0	2
cg26932552	0	0	0	0	0	0	0	0	0	0	2
cg17888979	0	0	0	0	0	0	0	0	0	0	2
cg03434509	0	0	0	0	0	0	0	0	0	0	2
cg08222609	0	0	0	0	0	0	0	0	0	0	2
cg23766724	0	0	0	0	0	0	0	0	0	0	2
cg22752052	0	0	0	0	0	0	0	0	0	0	2
cg02541231	0	0	0	0	0	0	0	0	0	0	2
cg02418294	0	0	0	0	0	0	0	0	0	0	2
cg03607916	0	0	0	0	0	0	0	0	0	0	2
cg11813862	0	0	0	0	0	0	0	0	0	0	2
cg18031134	0	0	0	0	0	0	0	0	0	0	2
cg22796353	0	0	0	0	0	0	0	0	0	0	2
cg17164781	0	0	0	0	0	0	0	0	0	0	2
cg22777433	0	0	0	0	0	0	0	0	0	0	2
cg00520708	0	0	0	0	0	0	0	0	0	0	3
cg17662034	0	0	0	0	0	0	0	0	0	0	3
cg10460130	0	0	0	0	0	0	0	0	0	0	2
cg02009651	0	0	0	0	0	0	0	0	0	0	2
cg04668137	0	0	0	0	0	0	0	0	0	0	2
cg24876035	0	0	0	0	0	0	0	0	0	0	2
cg04922063	0	0	0	0	0	0	0	0	0	0	2
cg19925518	0	0	0	0	0	0	0	0	0	0	2
cg17889831	0	0	0	0	0	0	0	0	0	0	2
cg13912964	0	0	0	0	0	0	0	0	0	0	2
cg25767870	0	0	0	0	0	0	0	0	0	0	3
cg16102040	0	0	0	0	0	0	0	0	0	0	2
cg18148659	0	0	0	0	0	0	0	0	0	0	2
cg09912552	0	0	0	0	0	0	0	0	0	0	2
cg00834988	0	0	0	0	0	0	0	0	0	0	2
cg17920186	0	0	0	0	0	0	0	0	0	0	2
cg02187259	0	0	0	0	0	0	0	0	0	0	2
cg16179674	0	0	0	0	0	0	0	0	0	0	2
cg25607876	0	0	0	0	0	0	0	0	0	0	2
cg13365436	0	0	0	0	0	0	0	0	0	0	2
cg04677123	0	0	0	0	0	0	0	0	0	0	2
cg01742370	0	0	0	0	0	0	0	0	0	0	2
cg09302474	0	0	0	0	0	0	0	0	0	0	2
cg02342791	0	0	0	0	0	0	0	0	0	0	2
cg14131038	0	0	0	0	0	0	0	0	0	0	2
cg26872780	0	0	0	0	0	0	0	0	0	0	2
cg11953913	0	0	0	0	0	0	0	0	0	0	2
cg21602257	0	0	0	0	0	0	0	0	0	0	2
cg22769890	0	0	0	0	0	0	0	0	0	0	2
cg04460609	0	0	0	0	0	0	0	0	0	0	2
cg08087268	0	0	0	0	0	0	0	0	0	0	2
cg23402541	0	0	0	0	0	0	0	0	0	0	2
cg01440934	0	0	0	0	0	0	0	0	0	0	2
cg22158648	0	0	0	0	0	0	0	0	0	0	2
cg15520845	0	0	0	0	0	0	0	0	0	0	2
cg25344401	0	0	0	0	0	0	0	0	0	0	2
cg03044533	0	0	0	0	0	0	0	0	0	0	3
cg11554295	0	0	0	0	0	0	0	0	0	0	2
cg16419724	0	0	0	0	0	0	0	0	0	0	2
cg07569918	0	0	0	0	0	0	0	0	0	0	2
cg15447231	0	0	0	0	0	0	0	0	0	0	3
cg06806891	0	0	0	0	0	0	0	0	0	0	2
cg12345526	0	0	0	0	0	0	0	0	0	0	2
cg00061520	0	0	0	0	0	0	0	0	0	0	2
cg01236961	0	0	0	0	0	0	0	0	0	0	2
cg22233512	0	0	0	0	0	0	0	0	0	0	3
cg02196256	0	0	0	0	0	0	0	0	0	0	2
cg21834463	0	0	0	0	0	0	0	0	0	0	2
cg04834204	0	0	0	0	0	0	0	0	0	0	2
cg09697978	0	0	0	0	0	0	0	0	0	0	2
cg01061553	0	0	0	0	0	0	0	0	0	0	2
cg00005619	0	0	0	0	0	0	0	0	0	0	2
cg18334727	0	0	0	0	0	0	0	0	0	0	2
cg04605532	0	0	0	0	0	0	0	0	0	0	2
cg08862479	0	0	0	0	0	0	0	0	0	0	2
cg02185182	0	0	0	0	0	0	0	0	0	0	2
cg23659250	0	0	0	0	0	0	0	0	0	0	2
cg18397975	0	0	0	0	0	0	0	0	0	0	2
cg13844341	0	0	0	0	0	0	0	0	0	0	2
cg21624359	0	0	0	0	0	0	0	0	0	0	2
cg06829969	0	0	0	0	0	0	0	0	0	0	2
cg13413384	0	0	0	0	0	0	0	0	0	0	2
cg12449049	0	0	0	0	0	0	0	0	0	0	2
cg12449916	0	0	0	0	0	0	0	0	0	0	2
cg26136772	0	0	0	0	0	0	0	0	0	0	2
cg21495349	0	0	0	0	0	0	0	0	0	0	2
cg08879579	0	0	0	0	0	0	0	0	0	0	2
cg14474811	0	0	0	0	0	0	0	0	0	0	2
cg24162270	0	0	0	0	0	0	0	0	0	0	2
cg06804705	0	0	0	0	0	0	0	0	0	0	2
cg06207961	0	0	0	0	0	0	0	0	0	0	2
cg05425326	0	0	0	0	0	0	0	0	0	0	2
cg21227325	0	0	0	0	0	0	0	0	0	0	2
cg19161559	0	0	0	0	0	0	0	0	0	0	2
cg16151538	0	0	0	0	0	0	0	0	0	0	3
cg02092181	0	0	0	0	0	0	0	0	0	0	2
cg23630423	0	0	0	0	0	0	0	0	0	0	2
cg04304121	0	0	0	0	0	0	0	0	0	0	2
cg17974145	0	0	0	0	0	0	0	0	0	0	2
cg24560920	0	0	0	0	0	0	0	0	0	0	2
cg05576949	0	0	0	0	0	0	0	0	0	0	2
cg13160251	0	0	0	0	0	0	0	0	0	0	2
cg24468934	0	0	0	0	0	0	0	0	0	0	2
cg04295372	0	0	0	0	0	0	0	0	0	0	2
cg08836481	0	0	0	0	0	0	0	0	0	0	2
cg00258316	0	0	0	0	0	0	0	0	0	0	3
cg25718604	0	0	0	0	0	0	0	0	0	2	2
cg00519063	0	0	0	0	0	0	0	0	0	0	2
cg08110693	0	0	0	0	0	0	0	0	0	0	2
cg23564664	0	0	0	0	0	0	0	0	0	0	2
cg22422264	0	0	0	0	0	0	0	0	0	0	2
cg16517753	0	0	0	0	0	0	0	0	0	0	2
cg11814087	0	0	0	0	0	0	0	0	0	0	3
cg13589463	0	0	0	0	0	0	0	0	0	0	2
cg10827767	0	0	0	0	0	0	0	0	0	0	2
cg11597277	0	0	0	0	0	0	0	0	0	0	2
cg16795184	0	0	0	0	0	0	0	0	0	0	2
cg03571959	0	0	0	0	0	0	0	0	0	0	2
cg24157392	0	0	0	0	0	0	0	0	0	0	2
cg26478599	0	0	0	0	0	0	0	0	0	0	2
cg01154283	0	0	0	0	0	0	0	0	0	0	2
cg11276093	0	0	0	0	0	0	0	0	0	0	2
cg13558682	0	0	0	0	0	0	0	0	0	0	2
cg27434890	0	0	0	0	0	0	0	0	0	0	2
cg07480762	0	0	0	0	0	0	0	0	0	0	2
cg07468327	0	0	0	0	0	0	0	0	0	0	2
cg05902522	0	0	0	0	0	0	0	0	0	0	2
cg15612947	0	0	0	0	0	0	0	0	0	0	3
cg26852723	0	0	0	0	0	0	0	0	0	0	2
cg18812353	0	0	0	0	0	0	0	0	0	0	2
cg16291589	0	0	0	0	0	0	0	0	0	0	2
cg14191024	0	0	0	0	0	0	0	0	0	0	2
cg26546155	0	0	0	0	0	0	0	0	0	0	2
cg05315365	0	0	0	0	0	0	0	0	0	0	4
cg10416593	0	0	0	0	0	0	0	0	0	0	2
cg14389547	0	0	0	0	0	0	0	0	0	0	2
cg04915300	0	0	0	0	0	0	0	0	0	0	2
cg14118850	0	0	0	0	0	0	0	0	0	0	2
cg18456933	0	0	0	0	0	0	0	0	0	0	2
cg06159340	0	0	0	0	0	0	0	0	0	0	2
cg02861504	0	0	0	0	0	0	0	0	0	0	2
cg14662750	0	0	0	0	0	0	0	0	0	0	2
cg14303526	0	0	0	0	0	0	0	0	0	0	2
cg09357350	0	0	0	0	0	0	0	0	0	0	2
cg18160691	0	0	0	0	0	0	0	0	0	0	2
cg01799818	0	0	0	0	0	0	0	0	0	0	3
cg07207982	0	0	0	0	0	0	0	0	0	0	3
cg19677302	0	0	0	0	0	0	0	0	0	0	2
cg00750518	0	0	0	0	0	0	0	0	0	0	2
cg26153162	0	0	0	0	0	0	0	0	0	0	2
cg18805457	0	0	0	0	0	0	0	0	0	0	2
cg09245003	0	0	0	0	0	0	0	0	0	0	3
cg04284140	0	0	0	0	0	0	0	0	0	0	5
cg15704662	0	0	0	0	0	0	0	0	0	0	2
cg03928041	0	0	0	0	0	0	0	0	0	0	2
cg27664689	0	0	0	0	0	0	0	0	0	0	2
cg07926025	0	0	0	0	0	0	0	0	0	0	2
cg02186409	0	0	0	0	0	0	0	0	0	0	2
cg09229492	0	0	0	0	0	0	0	0	0	0	2
cg05312962	0	0	0	0	0	0	0	0	0	0	2
cg20921972	0	0	0	0	0	0	0	0	0	0	2
cg01044293	0	0	0	0	0	0	0	0	0	0	2
cg22143766	0	0	0	0	0	0	0	0	0	0	2
cg20741319	0	0	0	0	0	0	0	0	0	0	2
cg01434679	0	0	0	0	0	0	0	0	0	0	2
cg08457421	0	0	0	0	0	0	0	0	0	0	2
cg02309655	0	0	0	0	0	0	0	0	0	0	2
cg19267457	0	0	0	0	0	0	0	0	0	0	2
cg04925604	0	0	0	0	0	0	0	0	0	0	2
cg23591302	0	0	0	0	0	0	0	0	0	0	2
cg10825710	0	0	0	0	0	0	0	0	0	0	2
cg17348714	0	0	0	0	0	0	0	0	0	0	2
cg11706780	0	0	0	0	0	0	0	0	0	0	2
cg25281029	0	0	0	0	0	0	0	0	0	0	2
cg13245626	0	0	0	0	0	0	0	0	0	0	2
cg11932158	0	0	0	0	0	0	0	0	0	0	3
cg01928516	0	0	0	0	0	0	0	0	0	0	2
cg26690511	0	0	0	0	0	0	0	0	0	0	3
cg08943494	0	0	0	0	0	0	0	0	0	0	3
cg06652484	0	0	0	0	0	0	0	0	0	0	2
cg24797865	0	0	0	0	0	0	0	0	0	0	2
cg21262198	0	0	0	0	0	0	0	0	0	0	2
cg24337090	0	0	0	0	0	0	0	0	0	0	2
cg16015397	0	0	0	0	0	0	0	0	0	0	2
cg21093945	0	0	0	0	0	0	0	0	0	0	2
cg18623216	0	0	0	0	0	0	0	0	0	0	3
cg03254336	0	0	0	0	0	0	0	0	0	0	2
cg03706951	0	0	0	0	0	0	0	0	0	0	2
cg19787650	0	0	0	0	0	0	0	0	0	0	2
cg09964921	0	0	0	0	0	0	0	0	0	0	2
cg26501007	0	0	0	0	0	0	0	0	0	0	2
cg13290254	0	0	0	0	0	0	0	0	0	0	2
cg21842274	0	0	0	0	0	0	0	0	0	0	2
cg07586008	0	0	0	0	0	0	0	0	0	0	2
cg15002904	0	0	0	0	0	0	0	0	0	0	2
cg18946602	0	0	0	0	0	0	0	0	0	0	2
cg00331486	0	0	0	0	0	0	0	0	0	0	2
cg08931404	0	0	0	0	0	0	0	0	0	0	2
cg16463452	0	0	0	0	0	0	0	0	0	0	2
cg19371105	0	0	0	0	0	0	0	0	0	0	2
cg13992444	0	0	0	0	0	0	0	0	0	0	2
cg15824435	0	0	0	0	0	0	0	0	0	0	2
cg12534199	0	0	0	0	0	0	0	0	0	0	2
cg22276800	0	0	0	0	0	0	0	0	0	0	2
cg14057644	0	0	0	0	0	0	0	0	0	0	2
cg16185386	0	0	0	0	0	0	0	0	0	0	3
cg11513221	0	0	0	0	0	0	0	0	0	0	2
cg15979214	0	0	0	0	0	0	0	0	0	0	2
cg06677140	0	0	0	0	0	0	0	0	0	0	2
cg19360212	0	0	0	0	0	0	0	0	0	0	2
cg13568992	0	0	0	0	0	0	0	0	0	0	2
cg14175932	0	0	0	0	0	0	0	0	0	0	2
cg01879273	0	0	0	0	0	0	0	0	0	0	3
cg13661648	0	0	0	0	0	0	0	0	0	0	3
cg10197336	0	0	0	0	0	0	0	0	0	0	2
cg01061681	0	0	0	0	0	0	0	0	0	0	2
cg06112204	0	0	0	0	0	0	0	0	0	0	2
cg19118519	0	0	0	0	0	0	0	0	0	0	2
cg17560327	0	0	0	0	0	0	0	0	0	0	2
cg12463883	0	0	0	0	0	0	0	0	0	0	2
cg15274662	0	0	0	0	0	0	0	0	0	0	2
cg06987468	0	0	0	0	0	0	0	0	0	0	2
cg12278467	0	0	0	0	0	0	0	0	0	0	2
cg12559474	0	0	0	0	0	0	0	0	0	0	3
cg02098752	0	0	0	0	0	0	0	0	0	0	2
cg19268168	0	0	0	0	0	0	0	0	0	0	2
cg01203766	0	0	0	0	0	0	0	0	0	0	2
cg16432908	0	0	0	0	0	0	0	0	0	0	2
cg05876883	0	0	0	0	0	0	0	0	0	0	2
cg05738743	0	0	0	0	0	0	0	0	0	0	2
cg21575308	0	0	0	0	0	0	0	0	0	0	3
cg05940425	0	0	0	0	0	0	0	0	0	0	2
cg12999366	0	0	0	0	0	0	0	0	0	0	2
cg19004110	0	0	0	0	0	0	0	0	0	0	2
cg23549331	0	0	0	0	0	0	0	0	0	0	2
cg02680398	0	0	0	0	0	0	0	0	0	0	2
cg12997579	0	0	0	0	0	0	0	0	0	0	2
cg12779575	0	0	0	0	0	0	0	0	0	0	4
cg03392100	0	0	0	0	0	0	0	0	0	0	2
cg15078841	0	0	0	0	0	0	0	0	0	0	2
cg14449263	0	0	0	0	0	0	0	0	0	0	2
cg10463322	0	0	0	0	0	0	0	0	0	0	2
cg24310722	0	0	0	0	0	0	0	0	0	0	2
cg26465155	0	0	0	0	0	0	0	0	0	0	2
cg21030607	0	0	0	0	0	0	0	0	0	0	2
cg18816122	0	0	0	0	0	0	0	0	0	0	2
cg15489003	0	0	0	0	0	0	0	0	0	0	2
cg16788857	0	0	0	0	0	0	0	0	0	0	2
cg13163169	0	0	0	0	0	0	0	0	0	0	2
cg22946888	0	0	0	0	0	0	0	0	0	0	2
cg20973720	0	0	0	0	0	0	0	0	0	0	2
cg00546757	0	0	0	0	0	0	0	0	0	0	2
cg13481969	0	0	0	0	0	0	0	0	0	0	2
cg03723481	0	0	0	0	0	0	0	0	0	0	2
cg14331362	0	0	0	0	0	0	0	0	0	0	2
cg20352351	0	0	0	0	0	0	0	0	0	0	5
cg21810004	0	0	0	0	0	0	0	0	0	0	2
cg15109744	0	0	0	0	0	0	0	0	0	0	2
cg24407607	0	0	0	0	0	0	0	0	0	0	2
cg19008148	0	0	0	0	0	0	0	0	0	0	2
cg03115532	0	0	0	0	0	0	0	0	0	0	2
cg06979386	0	0	0	0	0	0	0	0	0	0	2
cg16987684	0	0	0	0	0	0	0	0	0	0	2
cg00913770	0	0	0	0	0	0	0	0	0	0	2
cg12188614	0	0	0	0	0	0	0	0	0	0	2
cg26625897	0	0	0	0	0	0	0	0	0	0	7
cg05959994	0	0	0	0	0	0	0	0	0	0	2
cg13340705	0	0	0	0	0	0	0	0	0	0	3
cg04871131	0	0	0	0	0	0	0	0	0	0	2
cg17971003	0	0	0	0	0	0	0	0	0	0	2
cg22112000	0	0	0	0	0	0	0	0	0	0	2
cg11610754	0	0	0	0	0	0	0	0	0	0	2
cg20608990	0	0	0	0	0	0	0	0	0	0	2
cg04571282	0	0	0	0	0	0	0	0	0	0	2
cg13416866	0	0	0	0	0	0	0	0	0	0	2
cg27649194	0	0	0	0	0	0	0	0	0	0	2
cg27420889	0	0	0	0	0	0	0	0	0	0	2
cg10690919	0	0	0	0	0	0	0	0	0	0	3
cg04340874	0	0	0	0	0	0	0	0	0	0	2
cg08688335	0	0	0	0	0	0	0	0	0	0	2
cg00273359	0	0	0	0	0	0	0	0	0	0	2
cg25769566	0	0	0	0	0	0	0	0	0	0	2
cg04439622	0	0	0	0	0	0	0	0	0	0	2
cg26132493	0	0	0	0	0	0	0	0	0	0	2
cg08726801	0	0	0	0	0	0	0	0	0	0	2
cg14720773	0	0	0	0	0	0	0	0	0	0	2
cg18978493	0	0	0	0	0	0	0	0	0	0	2
cg11724135	0	0	0	0	0	0	0	0	0	0	2
cg08441803	0	0	0	0	0	0	0	0	0	0	3
cg04880091	0	0	0	0	0	0	0	0	0	0	2
cg10555383	0	0	0	0	0	0	0	0	0	0	2
cg14957943	0	0	0	0	0	0	0	0	0	0	2
cg08090164	0	0	0	0	0	0	0	0	0	0	2
cg05267955	0	0	0	0	0	0	0	0	0	0	2
cg06680906	0	0	0	0	0	0	0	0	0	0	2
cg08814800	0	0	0	0	0	0	0	0	0	0	2
cg24041269	0	0	0	0	0	0	0	0	0	0	2
cg16265348	0	0	0	0	0	0	0	0	0	0	2
cg23054032	0	0	0	0	0	0	0	0	0	0	2
cg06460587	0	0	0	0	0	0	0	0	0	0	2
cg14639185	0	0	0	0	0	0	0	0	0	0	2
cg15080939	0	0	0	0	0	0	0	0	0	0	2
cg07609862	0	0	0	0	0	0	0	0	0	0	2
cg00003625	0	0	0	0	0	0	0	0	0	0	2
cg06337557	0	0	0	0	0	0	0	0	0	0	2
cg27118929	0	0	0	0	0	0	0	0	0	0	2
cg02186769	0	0	0	0	0	0	0	0	0	0	2
cg26955850	0	0	0	0	0	0	0	0	0	0	2
cg17203352	0	0	0	0	0	0	0	0	0	0	3
cg27208169	0	0	0	0	0	0	0	0	0	0	2
cg03421270	0	0	0	0	0	0	0	0	0	0	2
cg01540595	0	0	0	0	0	0	0	0	0	0	3
cg07105285	0	0	0	0	0	0	0	0	0	0	2
cg19267551	0	0	0	0	0	0	0	0	0	0	2
cg16608407	0	0	0	0	0	0	0	0	0	0	2
cg00892368	0	0	0	0	0	0	0	0	0	0	4
cg02307239	0	0	0	0	0	0	0	0	0	0	2
cg21356837	0	0	0	0	0	0	0	0	0	0	2
cg11491407	0	0	0	0	0	0	0	0	0	0	2
cg24520975	0	0	0	0	0	0	0	0	0	0	2
cg09424348	0	0	0	0	0	0	0	0	0	0	2
cg20889395	0	0	0	0	0	0	0	0	0	0	3
cg12600858	0	0	0	0	0	0	0	0	0	0	2
cg04822748	0	0	0	0	0	0	0	0	0	0	2
cg15497724	0	0	0	0	0	0	0	0	0	0	2
cg01297670	0	0	0	0	0	0	0	0	0	0	2
cg00158683	0	0	0	0	0	0	0	0	0	0	2
cg16555181	0	0	0	0	0	0	0	0	0	0	2
cg17844831	0	0	0	0	0	0	0	0	0	0	3
cg07017437	0	0	0	0	0	0	0	0	0	0	2
cg26405475	0	0	0	0	0	0	0	0	0	0	2
cg15076318	0	0	0	0	0	0	0	0	0	0	2
cg00779476	0	0	0	0	0	0	0	0	0	0	2
cg05803237	0	0	0	0	0	0	0	0	0	0	2
cg25417675	0	0	0	0	0	0	0	0	0	0	2
cg06399839	0	0	0	0	0	0	0	0	0	0	2
cg26429520	0	0	0	0	0	0	0	0	0	0	2
cg14989316	0	0	0	0	0	0	0	0	0	0	2
cg15188623	0	0	0	0	0	0	0	0	0	0	2
cg01608070	0	0	0	0	0	0	0	0	0	0	2
cg26748794	0	0	0	0	0	0	0	0	0	0	2
cg07490142	0	0	0	0	0	0	0	0	0	0	2
cg06846895	0	0	0	0	0	0	0	0	0	0	2
cg15060733	0	0	0	0	0	0	0	0	0	0	2
cg11040238	0	0	0	0	0	0	0	0	0	0	2
cg01768480	0	0	0	0	0	0	0	0	0	0	2
cg18479299	0	0	0	0	0	0	0	0	0	0	2
cg05673539	0	0	0	0	0	0	0	0	0	0	2
cg10824677	0	0	0	0	0	0	0	0	0	0	2
cg27086157	0	0	0	0	0	0	0	0	0	0	2
cg08408040	0	0	0	0	0	0	0	0	0	0	2
cg08716255	0	0	0	0	0	0	0	0	0	0	2
cg19156569	0	0	0	0	0	0	0	0	0	0	2
cg21213783	0	0	0	0	0	0	0	0	0	0	2
cg19508726	0	0	0	0	0	0	0	0	0	0	2
cg00524694	0	0	0	0	0	0	0	0	0	0	2
cg10977910	0	0	0	0	0	0	0	0	0	0	2
cg11598403	0	0	0	0	0	0	0	0	0	0	2
cg25980689	0	0	0	0	0	0	0	0	0	0	2
cg21943599	0	0	0	0	0	0	0	0	0	0	3
cg08049441	0	0	0	0	0	0	0	0	0	0	2
cg26679884	0	0	0	0	0	0	0	0	0	0	2
cg13633881	0	0	0	0	0	0	0	0	0	0	2
cg00920546	0	0	0	0	0	0	0	0	0	0	2
cg07179000	0	0	0	0	0	0	0	0	0	0	2
cg11102724	0	0	0	0	0	0	0	0	0	0	2
cg10069155	0	0	0	0	0	0	0	0	0	0	2
cg08271622	0	0	0	0	0	0	0	0	0	0	2
cg16726311	0	0	0	0	0	0	0	0	0	0	2
cg09189258	0	0	0	0	0	0	0	0	0	0	2
cg14456004	0	0	0	0	0	0	0	0	0	0	2
cg23677911	0	0	0	0	0	0	0	0	0	0	5
cg15153131	0	0	0	0	0	0	0	0	0	0	2
cg25975856	0	0	0	0	0	0	0	0	0	0	2
cg01387070	0	0	0	0	0	0	0	0	0	0	2
cg18442075	0	0	0	0	0	0	0	0	0	0	2
cg22094927	0	0	0	0	0	0	0	0	0	0	2
cg24118713	0	0	0	0	0	0	0	0	0	0	2
cg03036047	0	0	0	0	0	0	0	0	0	0	2
cg06513015	0	0	0	0	0	0	0	0	0	0	2
cg14048834	0	0	0	0	0	0	0	0	0	0	2
cg07702548	0	0	0	0	0	0	0	0	0	0	2
cg16324184	0	0	0	0	0	0	0	0	0	0	2
cg27484662	0	0	0	0	0	0	0	0	0	0	2
cg13167214	0	0	0	0	0	0	0	0	0	0	2
cg15607449	0	0	0	0	0	0	0	0	0	0	2
cg08564027	0	0	0	0	0	0	0	0	0	0	2
cg15139473	0	0	0	0	0	0	0	0	0	0	2
cg18442187	0	0	0	0	0	0	0	0	0	0	2
cg21593885	0	0	0	0	0	0	0	0	0	0	2
cg26651514	0	0	0	0	0	0	0	0	0	0	4
cg23661013	0	0	0	0	0	0	0	0	0	0	2
cg05732750	0	0	0	0	0	0	0	0	0	0	2
cg14329285	0	0	0	0	0	0	0	0	0	0	2
cg24455808	0	0	0	0	0	0	0	0	0	0	2
cg20698942	0	0	0	0	0	0	0	0	0	0	2
cg06493154	0	0	0	0	0	0	0	0	0	0	2
cg19893585	0	0	0	0	0	0	0	0	0	0	2
cg00123072	0	0	0	0	0	0	0	0	0	0	2
cg15111495	0	0	0	0	0	0	0	0	0	0	2
cg10357242	0	0	0	0	0	0	0	0	0	0	2
cg06909503	0	0	0	0	0	0	0	0	0	0	2
cg10676084	0	0	0	0	0	0	0	0	0	0	2
cg17772171	0	0	0	0	0	0	0	0	0	0	2
cg19179667	0	0	0	0	0	0	0	0	0	0	2
cg25119946	0	0	0	0	0	0	0	0	0	0	2
cg08114600	0	0	0	0	0	0	0	0	0	0	2
cg26909217	0	0	0	0	0	0	0	0	0	0	2
cg14785392	0	0	0	0	0	0	0	0	0	0	2
cg02943420	0	0	0	0	0	0	0	0	0	0	2
cg00587532	0	0	0	0	0	0	0	0	0	0	2
cg16065899	0	0	0	0	0	0	0	0	0	0	2
cg07557424	0	0	0	0	0	0	0	0	0	0	2
cg03286735	0	0	0	0	0	0	0	0	0	0	2
cg27391127	0	0	0	0	0	0	0	0	0	0	2
cg23847712	0	0	0	0	0	0	0	0	0	0	2
cg03023089	0	0	0	0	0	0	0	0	0	0	2
cg13551368	0	0	0	0	0	0	0	0	0	0	2
cg27329091	0	0	0	0	0	0	0	0	0	0	2
cg01141636	0	0	0	0	0	0	0	0	0	0	2
cg04224064	0	0	0	0	0	0	0	0	0	0	2
cg04490045	0	0	0	0	0	0	0	0	0	0	2
cg18026055	0	0	0	0	0	0	0	0	0	0	2
cg18140268	0	0	0	0	0	0	0	0	0	0	3
cg23343408	0	0	0	0	0	0	0	0	0	0	2
cg15908975	0	0	0	0	0	0	0	0	0	0	2
cg02854902	0	0	0	0	0	0	0	0	0	0	2
cg21184174	0	0	0	0	0	0	0	0	0	0	2
cg00868383	0	0	0	0	0	0	0	0	0	0	2
cg13558754	0	0	0	0	0	0	0	0	0	0	2
cg09605634	0	0	0	0	0	0	0	0	0	0	2
cg19273668	0	0	0	0	0	0	0	0	0	0	2
cg10472651	0	0	0	0	0	0	0	0	0	0	2
cg02929431	0	0	0	0	0	0	0	0	0	0	3
cg12761626	0	0	0	0	0	0	0	0	0	0	2
cg04901623	0	0	0	0	0	0	0	0	0	0	2
cg23966017	0	0	0	0	0	0	0	0	0	0	2
cg26360484	0	0	0	0	0	0	0	0	0	0	2
cg08509172	0	0	0	0	0	0	0	0	0	0	2
cg14237894	0	0	0	0	0	0	0	0	0	0	2
cg26621770	0	0	0	0	0	0	0	0	0	0	2
cg02218394	0	0	0	0	0	0	0	0	0	0	2
cg07055616	0	0	0	0	0	0	0	0	0	0	2
cg13871826	0	0	0	0	0	0	0	0	0	0	2
cg04205943	0	0	0	0	0	0	0	0	0	0	2
cg17385674	0	0	0	0	0	0	0	0	0	0	2
cg11350447	0	0	0	0	0	0	0	0	0	0	2
cg27137285	0	0	0	0	0	0	0	0	0	0	2
cg03643838	0	0	0	0	0	0	0	0	0	0	2
cg03110167	0	0	0	0	0	0	0	0	0	0	2
cg21245004	0	0	0	0	0	0	0	0	0	0	2
cg16962008	0	0	0	0	0	0	0	0	0	0	2
cg22047703	0	0	0	0	0	0	0	0	0	0	2
cg24875405	0	0	0	0	0	0	0	0	0	0	2
cg05388840	0	0	0	0	0	0	0	0	0	0	2
cg22950163	0	0	0	0	0	0	0	0	0	0	2
cg03240747	0	0	0	0	0	0	0	0	0	0	2
cg05752393	0	0	0	0	0	0	0	0	0	0	2
cg03470331	0	0	0	0	0	0	0	0	0	0	2
cg12274898	0	0	0	0	0	0	0	0	0	0	2
cg03076319	0	0	0	0	0	0	0	0	0	0	2
cg07478208	0	0	0	0	0	0	0	0	0	0	2
cg03959945	0	0	0	0	0	0	0	0	0	0	2
cg09818265	0	0	0	0	0	0	0	0	0	0	2
cg14051544	0	0	0	0	0	0	0	0	0	0	2
cg10453719	0	0	0	0	0	0	0	0	0	0	2
cg12693595	0	0	0	0	0	0	0	0	0	0	2
cg17398815	0	0	0	0	0	0	0	0	0	0	2
cg21748401	0	0	0	0	0	0	0	0	0	0	2
cg19028997	0	0	0	0	0	0	0	0	0	0	2
cg19346645	0	0	0	0	0	0	0	0	0	0	2
cg13875807	0	0	0	0	0	0	0	0	0	0	2
cg19087217	0	0	0	0	0	0	0	0	0	0	2
cg21123160	0	0	0	0	0	0	0	0	0	0	2
cg10111115	0	0	0	0	0	0	0	0	0	0	2
cg06000883	0	0	0	0	0	0	0	0	0	0	2
cg02018176	0	0	0	0	0	0	0	0	0	0	2
cg21783270	0	0	0	0	0	0	0	0	0	0	2
cg09694986	0	0	0	0	0	0	0	0	0	0	2
cg04155289	0	0	0	0	0	0	0	0	0	0	4
cg09467436	0	0	0	0	0	0	0	0	0	0	2
cg12952132	0	0	0	0	0	0	0	0	0	0	2
cg22685816	0	0	0	0	0	0	0	0	0	0	2
cg03344955	0	0	0	0	0	0	0	0	0	0	2
cg02879960	0	0	0	0	0	0	0	0	0	0	2
cg01033871	0	0	0	0	0	0	0	0	0	0	2
cg12217625	0	0	0	0	0	0	0	0	0	0	2
cg08282428	0	0	0	0	0	0	0	0	0	0	2
cg16507569	0	0	0	0	0	0	0	0	0	0	2
cg00320354	0	0	0	0	0	0	0	0	0	0	2
cg23523811	0	0	0	0	0	0	0	0	0	0	2
cg05796128	0	0	0	0	0	0	0	0	0	0	3
cg20387172	0	0	0	0	0	0	0	0	0	0	2
cg27090201	0	0	0	0	0	0	0	0	0	0	2
cg14981819	0	0	0	0	0	0	0	0	0	0	2
cg18523886	0	0	0	0	0	0	0	0	0	0	2
cg05062413	0	0	0	0	0	0	0	0	0	0	2
cg19636302	0	0	0	0	0	0	0	0	0	0	2
cg08112737	0	0	0	0	0	0	0	0	0	0	4
cg21293562	0	0	0	0	0	0	0	0	0	0	2
cg12459028	0	0	0	0	0	0	0	0	0	0	2
cg20080983	0	0	0	0	0	0	0	0	0	0	2
cg05800756	0	0	0	0	0	0	0	0	0	0	2
cg13187820	0	0	0	0	0	0	0	0	0	0	2
cg20699141	0	0	0	0	0	0	0	0	0	0	2
cg27308754	0	0	0	0	0	0	0	0	0	0	2
cg26802333	0	0	0	0	0	0	0	0	0	0	2
cg08474748	0	0	0	0	0	0	0	0	0	0	2
cg22516161	0	0	0	0	0	0	0	0	0	0	2
cg26382586	0	0	0	0	0	0	0	0	0	0	2
cg18026225	0	0	0	0	0	0	0	0	0	0	2
cg24024660	0	0	0	0	0	0	0	0	0	0	3
cg20512501	0	0	0	0	0	0	0	0	0	0	2
cg02873315	0	0	0	0	0	0	0	0	0	0	2
cg03600259	0	0	0	0	0	0	0	0	0	0	2
cg19257464	0	0	0	0	0	0	0	0	0	0	2
cg19001789	0	0	0	0	0	0	0	0	0	0	2
cg01043616	0	0	0	0	0	0	0	0	0	0	2
cg15124926	0	0	0	0	0	0	0	0	0	0	2
cg05708536	0	0	0	0	0	0	0	0	0	0	2
cg02050426	0	0	0	0	0	0	0	0	0	0	2
cg03858673	0	0	0	0	0	0	0	0	0	0	2
cg21513009	0	0	0	0	0	0	0	0	0	0	2
cg07769957	0	0	0	0	0	0	0	0	0	0	2
cg19049152	0	0	0	0	0	0	0	0	0	0	2
cg13731397	0	0	0	0	0	0	0	0	0	0	2
cg04850045	0	0	0	0	0	0	0	0	0	0	2
cg02238549	0	0	0	0	0	0	0	0	0	0	2
cg03292743	0	0	0	0	0	0	0	0	0	0	2
cg00448720	0	0	0	0	0	0	0	0	0	0	2
cg07296387	0	0	0	0	0	0	0	0	0	0	2
cg13641043	0	0	0	0	0	0	0	0	0	0	3
cg15521034	0	0	0	0	0	0	0	0	0	0	2
cg13161901	0	0	0	0	0	0	0	0	0	0	2
cg00050402	0	0	0	0	0	0	0	0	0	0	2
cg21401457	0	0	0	0	0	0	0	0	0	0	2
cg25423077	0	0	0	0	0	0	0	0	0	0	2
cg11685843	0	0	0	0	0	0	0	0	0	0	2
cg27627803	0	0	0	0	0	0	0	0	0	0	2
cg14463912	0	0	0	0	0	0	0	0	0	0	2
cg20254763	0	0	0	0	0	0	0	0	0	0	2
cg03427330	0	0	0	0	0	0	0	0	0	0	2
cg03425348	0	0	0	0	0	0	0	0	0	0	2
cg21852429	0	0	0	0	0	0	0	0	0	0	2
cg21228500	0	0	0	0	0	0	0	0	0	0	2
cg21139325	0	0	0	0	0	0	0	0	0	0	2
cg24829292	0	0	0	0	0	0	0	0	0	0	2
cg24980657	0	0	0	0	0	0	0	0	0	0	2
cg20450471	0	0	0	0	0	0	0	0	0	0	2
cg10978799	0	0	0	0	0	0	0	0	0	0	2
cg20054786	0	0	0	0	0	0	0	0	0	0	2
cg19037167	0	0	0	0	0	0	0	0	0	0	3
cg04392234	0	0	0	0	0	0	0	0	0	0	2
cg02335517	0	0	0	0	0	0	0	0	0	0	4
cg27418851	0	0	0	0	0	0	0	0	0	0	2
cg13882988	0	0	0	0	0	0	0	0	0	0	3
cg04321197	0	0	0	0	0	0	0	0	0	0	2
cg02901679	0	0	0	0	0	0	0	0	0	0	2
cg18773937	0	0	0	0	0	0	0	0	0	0	2
cg05858079	0	0	0	0	0	0	0	0	0	0	2
cg26922019	0	0	0	0	0	0	0	0	0	0	2
cg16545496	0	0	0	0	0	0	0	0	0	0	2
cg07998387	0	0	0	0	0	0	0	0	0	0	2
cg07631359	0	0	0	0	0	0	0	0	0	0	2
cg02526439	0	0	0	0	0	0	0	0	0	0	2
cg04402021	0	0	0	0	0	0	0	0	0	0	2
cg26736341	0	0	0	0	0	0	0	0	0	2	2
cg09531376	0	0	0	0	0	0	0	0	0	0	2
cg18070155	0	0	0	0	0	0	0	0	0	0	2
cg00450617	0	0	0	0	0	0	0	0	0	0	3
cg03958798	0	0	0	0	0	0	0	0	0	0	3
cg12982543	0	0	0	0	0	0	0	0	0	0	2
cg18460422	0	0	0	0	0	0	0	0	0	0	3
cg19273454	0	0	0	0	0	0	0	0	0	0	2
cg13090220	0	0	0	0	0	0	0	0	0	0	2
cg09591867	0	0	0	0	0	0	0	0	0	0	2
cg08966293	0	0	0	0	0	0	0	0	0	0	2
cg02254407	0	0	0	0	0	0	0	0	0	0	2
cg27161973	0	0	0	0	0	0	0	0	0	2	2
cg09542291	0	0	0	0	0	0	0	0	0	0	2
cg20229788	0	0	0	0	0	0	0	0	0	0	2
cg19540408	0	0	0	0	0	0	0	0	0	0	2
cg10573763	0	0	0	0	0	0	0	0	0	0	2
cg01053621	0	0	0	0	0	0	0	0	0	0	2
cg18412613	0	0	0	0	0	0	0	0	0	0	2
cg27007358	0	0	0	0	0	0	0	0	0	0	2
cg19096034	0	0	0	0	0	0	0	0	0	0	2
cg23560113	0	0	0	0	0	0	0	0	0	0	2
cg23240961	0	0	0	0	0	0	0	0	0	0	2
cg15076218	0	0	0	0	0	0	0	0	0	0	2
cg12741488	0	0	0	0	0	0	0	0	0	0	2
cg04900486	0	0	0	0	0	0	0	0	0	0	2
cg09511421	0	0	0	0	0	0	0	0	0	0	2
cg16268429	0	0	0	0	0	0	0	0	0	0	2
cg16721202	0	0	0	0	0	0	0	0	0	0	2
cg24815853	0	0	0	0	0	0	0	0	0	0	2
cg09049660	0	0	0	0	0	0	0	0	0	0	2
cg06399881	0	0	0	0	0	0	0	0	0	0	2
cg16708012	0	0	0	0	0	0	0	0	0	0	2
cg19510180	0	0	0	0	0	0	0	0	0	0	2
cg03064400	0	0	0	0	0	0	0	0	0	0	2
cg21452766	0	0	0	0	0	0	0	0	0	0	2
cg08128768	0	0	0	0	0	0	0	0	0	0	2
cg01538982	0	0	0	0	0	0	0	0	0	0	2
cg17505463	0	0	0	0	0	0	0	0	0	0	2
cg03775246	0	0	0	0	0	0	0	0	0	0	2
cg12943082	0	0	0	0	0	0	0	0	0	0	3
cg22159528	0	0	0	0	0	0	0	0	0	0	3
cg17199018	0	0	0	0	0	0	0	0	0	0	3
cg03346806	0	0	0	0	0	0	0	0	0	0	4
cg18655025	0	0	0	0	0	0	0	0	0	0	4
cg10399789	0	0	0	0	0	0	0	0	0	0	7
cg11715943	0	0	0	0	0	0	0	0	0	0	4
cg15507334	0	0	0	0	0	0	0	0	0	0	7
cg20344448	0	0	0	0	0	0	0	0	0	0	3
cg13582692	0	0	0	0	0	0	0	0	0	0	2
cg11808677	0	0	0	0	0	0	0	0	0	0	2
cg06223926	0	0	0	0	0	0	0	0	0	2	2
cg15467148	0	0	0	0	0	0	0	0	0	0	2
cg25464210	0	0	0	0	0	0	0	0	0	0	2
cg10563109	0	0	0	0	0	0	0	0	0	0	2
cg14015502	0	0	0	0	0	0	0	0	0	0	2
cg07739369	0	0	0	0	0	0	0	0	0	0	2
cg08645207	0	0	0	0	0	0	0	0	0	0	2
cg25636075	0	0	0	0	0	0	0	0	0	0	2
cg12967723	0	0	0	0	0	0	0	0	0	0	2
cg27551718	0	0	0	0	0	0	0	0	0	0	2
cg07871590	0	0	0	0	0	0	0	0	0	0	2
cg15677087	0	0	0	0	0	0	0	0	0	0	2
cg22112435	0	0	0	0	0	0	0	0	0	0	2
cg19947611	0	0	0	0	0	0	0	0	0	0	2
cg20056908	0	0	0	0	0	0	0	0	0	0	2
cg02403283	0	0	0	0	0	0	0	0	0	0	2
cg20017797	0	0	0	0	0	0	0	0	0	0	2
cg16844661	0	0	0	0	0	0	0	0	0	0	2
cg15703636	0	0	0	0	0	0	0	0	0	0	2
cg15610233	0	0	0	0	0	0	0	0	0	0	2
cg10857167	0	0	0	0	0	0	0	0	0	0	2
cg14125530	0	0	0	0	0	0	0	0	0	0	2
cg00009553	0	0	0	0	0	0	0	0	0	0	2
cg01008256	0	0	0	0	0	0	0	0	0	0	2
cg20938708	0	0	0	0	0	0	0	0	0	0	2
cg10714639	0	0	0	0	0	0	0	0	0	0	2
cg27207881	0	0	0	0	0	0	0	0	0	0	2
cg00273449	0	0	0	0	0	0	0	0	0	0	2
cg02611848	0	0	0	0	0	0	0	0	0	0	2
cg00560284	0	0	0	0	0	0	0	0	0	0	2
cg00624799	0	0	0	0	0	0	0	0	0	0	2
cg27629977	0	0	0	0	0	0	0	0	0	0	2
cg22937882	0	0	0	0	0	0	0	0	0	0	3
cg10835306	0	0	0	0	0	0	0	0	0	0	2
cg11196333	0	0	0	0	0	0	0	0	0	0	2
cg00483459	0	0	0	0	0	0	0	0	0	0	2
cg14168733	0	0	0	0	0	0	0	0	0	0	2
cg16713168	0	0	0	0	0	0	0	0	0	0	2
cg05919312	0	0	0	0	0	0	0	0	0	0	2
cg14858786	0	0	0	0	0	0	0	0	0	0	2
cg12472449	0	0	0	0	0	0	0	0	0	0	2
cg13208318	0	0	0	0	0	0	0	0	0	0	2
cg13416249	0	0	0	0	0	0	0	0	0	0	2
cg15310492	0	0	0	0	0	0	0	0	0	0	2
cg16456087	0	0	0	0	0	0	0	0	0	0	2
cg01726775	0	0	0	0	0	0	0	0	0	0	2
cg21644334	0	0	0	0	0	0	0	0	0	0	2
cg23322933	0	0	0	0	0	0	0	0	0	0	2
cg06412288	0	0	0	0	0	0	0	0	0	0	2
cg18885372	0	0	0	0	0	0	0	0	0	0	2
cg06340382	0	0	0	0	0	0	0	0	0	0	2
cg07805911	0	0	0	0	0	0	0	0	0	0	2
cg00888154	0	0	0	0	0	0	0	0	0	0	2
cg10795666	0	0	0	0	0	0	0	0	0	0	2
cg07462540	0	0	0	0	0	0	0	0	0	0	2
cg17914838	0	0	0	0	0	0	0	0	0	0	2
cg06720722	0	0	0	0	0	0	0	0	0	0	2
cg19379572	0	0	0	0	0	0	0	0	0	0	2
cg21634218	0	0	0	0	0	0	0	0	0	0	3
cg00389463	0	0	0	0	0	0	0	0	0	0	2
cg05246530	0	0	0	0	0	0	0	0	0	0	2
cg03329019	0	0	0	0	0	0	0	0	0	0	2
cg24923509	0	0	0	0	0	0	0	0	0	0	2
cg07452777	0	0	0	0	0	0	0	0	0	0	2
cg05922265	0	0	0	0	0	0	0	0	0	0	2
cg02327530	0	0	0	0	0	0	0	0	0	0	2
cg22531183	0	0	0	0	0	0	0	0	0	0	2
cg22038027	0	0	0	0	0	0	0	0	0	0	2
cg06329684	0	0	0	0	0	0	0	0	0	0	2
cg22469897	0	0	0	0	0	0	0	0	0	0	2
cg05180182	0	0	0	0	0	0	0	0	0	0	2
cg20431135	0	0	0	0	0	0	0	0	0	0	2
cg00822451	0	0	0	0	0	0	0	0	0	0	2
cg16230982	0	0	0	0	0	0	0	0	0	0	2
cg23758687	0	0	0	0	0	0	0	0	0	0	2
cg04101755	0	0	0	0	0	0	0	0	0	0	2
cg19216211	0	0	0	0	0	0	0	0	0	0	2
cg26880735	0	0	0	0	0	0	0	0	0	0	2
cg25261377	0	0	0	0	0	0	0	0	0	0	2
cg23065097	0	0	0	0	0	0	0	0	0	0	2
cg10994126	0	0	0	0	0	0	0	0	0	0	4
cg00503840	0	0	0	0	0	0	0	0	0	0	2
cg25839227	0	0	0	0	0	0	0	0	0	0	2
cg11283860	0	0	0	0	0	0	0	0	0	0	3
cg07017706	0	0	0	0	0	0	0	0	0	0	2
cg05275605	0	0	0	0	0	0	0	0	0	0	2
cg23917399	0	0	0	0	0	0	0	0	0	0	2
cg26304237	0	0	0	0	0	0	0	0	0	0	2
cg03822934	0	0	0	0	0	0	0	0	0	0	3
cg03418136	0	0	0	0	0	0	0	0	0	0	2
cg09365002	0	0	0	0	0	0	0	0	0	0	2
cg12405754	0	0	0	0	0	0	0	0	0	0	2
cg27314998	0	0	0	0	0	0	0	0	0	0	2
cg11724759	0	0	0	0	0	0	0	0	0	0	2
cg06440646	0	0	0	0	0	0	0	0	0	0	2
cg15044041	0	0	0	0	0	0	0	0	0	0	2
cg12504957	0	0	0	0	0	0	0	0	0	0	2
cg02766259	0	0	0	0	0	0	0	0	0	0	2
cg12436772	0	0	0	0	0	0	0	0	0	0	4
cg10246581	0	0	0	0	0	0	0	0	0	0	3
cg24825722	0	0	0	0	0	0	0	0	0	0	2
cg06131936	0	0	0	0	0	0	0	0	0	0	2
cg07446572	0	0	0	0	0	0	0	0	0	0	2
cg13150977	0	0	0	0	0	0	0	0	0	0	2
cg15965055	0	0	0	0	0	0	0	0	0	0	2
cg14450955	0	0	0	0	0	0	0	0	0	0	2
cg21434954	0	0	0	0	0	0	0	0	0	0	2
cg16699715	0	0	0	0	0	0	0	0	0	0	2
cg14605117	0	0	0	0	0	0	0	0	0	0	3
cg19560971	0	0	0	0	0	0	0	0	0	0	2
cg26898166	0	0	0	0	0	0	0	0	0	0	2
cg27315279	0	0	0	0	0	0	0	0	0	0	2
cg07549715	0	0	0	0	0	0	0	0	0	0	3
cg25734864	0	0	0	0	0	0	0	0	0	0	2
cg04958703	0	0	0	0	0	0	0	0	0	0	2
cg21098323	0	0	0	0	0	0	0	0	0	0	2
cg07950244	0	0	0	0	0	0	0	0	0	0	3
cg23306832	0	0	0	0	0	0	0	0	0	0	2
cg15156078	0	0	0	0	0	0	0	0	0	0	2
cg05839762	0	0	0	0	0	0	0	0	0	0	2
cg00441136	0	0	0	0	0	0	0	0	0	0	2
cg19109050	0	0	0	0	0	0	0	0	0	0	2
cg14854503	0	0	0	0	0	0	0	0	0	0	3
cg02706575	0	0	0	0	0	0	0	0	0	0	2
cg01837574	0	0	0	0	0	0	0	0	0	0	2
cg25599538	0	0	0	0	0	0	0	0	0	0	2
cg27087809	0	0	0	0	0	0	0	0	0	0	2
cg12045337	0	0	0	0	0	0	0	0	0	0	2
cg10007534	0	0	0	0	0	0	0	0	0	0	2
cg24698622	0	0	0	0	0	0	0	0	0	0	2
cg01729717	0	0	0	0	0	0	0	0	0	0	2
cg04117029	0	0	0	0	0	0	0	0	0	0	3
cg24499411	0	0	0	0	0	0	0	0	0	0	2
cg23843484	0	0	0	0	0	0	0	0	0	0	3
cg00870753	0	0	0	0	0	0	0	0	0	0	2
cg24340657	0	0	0	0	0	0	0	0	0	0	2
cg04063348	0	0	0	0	0	0	0	0	0	0	2
cg19308497	0	0	0	0	0	0	0	0	0	0	2
cg06951122	0	0	0	0	0	0	0	0	0	0	2
cg01497576	0	0	0	0	0	0	0	0	0	0	2
cg01228410	0	0	0	0	0	0	0	0	0	0	2
cg06791867	0	0	0	0	0	0	0	0	0	0	2
cg23214267	0	0	0	0	0	0	0	0	0	0	2
cg00757952	0	0	0	0	0	0	0	0	0	0	2
cg05659947	0	0	0	0	0	0	0	0	0	0	3
cg13236107	0	0	0	0	0	0	0	0	0	0	2
cg26815414	0	0	0	0	0	0	0	0	0	0	2
cg23774717	0	0	0	0	0	0	0	0	0	0	2
cg19140548	0	0	0	0	0	0	0	0	0	0	4
cg15096140	0	0	0	0	0	0	0	0	0	0	2
cg10115873	0	0	0	0	0	0	0	0	0	0	2
cg10566121	0	0	0	0	0	0	0	0	0	0	2
cg14005139	0	0	0	0	0	0	0	0	0	0	3
cg14290291	0	0	0	0	0	0	0	0	0	0	2
cg08220519	0	0	0	0	0	0	0	0	0	0	2
cg20421295	0	0	0	0	0	0	0	0	0	0	2
cg07232688	0	0	0	0	0	0	0	0	0	0	2
cg08846783	0	0	0	0	0	0	0	0	0	0	2
cg19921389	0	0	0	0	0	0	0	0	0	0	2
cg19797516	0	0	0	0	0	0	0	0	0	0	2
cg26900034	0	0	0	0	0	0	0	0	0	0	2
cg17819635	0	0	0	0	0	0	0	0	0	0	2
cg02268229	0	0	0	0	0	0	0	0	0	0	2
cg11782635	0	0	0	0	0	0	0	0	0	0	3
cg03728457	0	0	0	0	0	0	0	0	0	0	3
cg15903956	0	0	0	0	0	0	0	0	0	0	3
cg14916288	0	0	0	0	0	0	0	0	0	0	2
cg22996170	0	0	0	0	0	0	0	0	0	0	2
cg01667702	0	0	0	0	0	0	0	0	0	0	2
cg14143441	0	0	0	0	0	0	0	0	0	0	2
cg10222027	0	0	0	0	0	0	0	0	0	0	2
cg22305782	0	0	0	0	0	0	0	0	0	0	2
cg11481351	0	0	0	0	0	0	0	0	0	0	2
cg05843340	0	0	0	0	0	0	0	0	0	0	2
cg10893014	0	0	0	0	0	0	0	0	0	0	5
cg01269620	0	0	0	0	0	0	0	0	0	0	2
cg19635695	0	0	0	0	0	0	0	0	0	0	2
cg00592695	0	0	0	0	0	0	0	0	0	0	4
cg13754437	0	0	0	0	0	0	0	0	0	0	5
cg14792155	0	0	0	0	0	0	0	0	0	0	2
cg18355902	0	0	0	0	0	0	0	0	0	0	3
cg27182012	0	0	0	0	0	0	0	0	0	0	3
cg04533291	0	0	0	0	0	0	0	0	0	0	2
cg05452524	0	0	0	0	0	0	0	0	0	0	2
cg17073273	0	0	0	0	0	0	0	0	0	0	2
cg10822116	0	0	0	0	0	0	0	0	0	0	3
cg27262412	0	0	0	0	0	0	0	0	0	0	3
cg16141690	0	0	0	0	0	0	0	0	0	0	2
cg02271621	0	0	0	0	0	0	0	0	0	0	2
cg03805684	0	0	0	0	0	0	0	0	0	0	2
cg02706881	0	0	0	0	0	0	0	0	0	0	2
cg19118077	0	0	0	0	0	0	0	0	0	0	2
cg12267948	0	0	0	0	0	0	0	0	0	0	2
cg17738194	0	0	0	0	0	0	0	0	0	0	2
cg26015133	0	0	0	0	0	0	0	0	0	0	2
cg02770406	0	0	0	0	0	0	0	0	0	0	4
cg12584718	0	0	0	0	0	0	0	0	0	0	2
cg27262488	0	0	0	0	0	0	0	0	0	0	2
cg10839997	0	0	0	0	0	0	0	0	0	0	2
cg18204675	0	0	0	0	0	0	0	0	0	0	2
cg20072171	0	0	0	0	0	0	0	0	0	0	2
cg22884656	0	0	0	0	0	0	0	0	0	0	2
cg22289360	0	0	0	0	0	0	0	0	0	0	2
cg02860543	0	0	0	0	0	0	0	0	0	0	2
cg16886987	0	0	0	0	0	0	0	0	0	0	2
cg19690404	0	0	0	0	0	0	0	0	0	0	2
cg21846488	0	0	0	0	0	0	0	0	0	0	2
cg22731215	0	0	0	0	0	0	0	0	0	0	2
cg04488758	0	0	0	0	0	0	0	0	0	0	2
cg22496859	0	0	0	0	0	0	0	0	0	0	2
cg07441143	0	0	0	0	0	0	0	0	0	0	2
cg14723799	0	0	0	0	0	0	0	0	0	0	2
cg16492341	0	0	0	0	0	0	0	0	0	0	2
cg11148307	0	0	0	0	0	0	0	0	0	0	2
cg13435792	0	0	0	0	0	0	0	0	0	0	2
cg17252884	0	0	0	0	0	0	0	0	0	0	2
cg12955127	0	0	0	0	0	0	0	0	0	0	2
cg00367281	0	0	0	0	0	0	0	0	0	0	2
cg20908204	0	0	0	0	0	0	0	0	0	0	2
cg05920090	0	0	0	0	0	0	0	0	0	0	2
cg07065941	0	0	0	0	0	0	0	0	0	0	2
cg08678755	0	0	0	0	0	0	0	0	0	0	2
cg00345704	0	0	0	0	0	0	0	0	0	0	2
cg20884362	0	0	0	0	0	0	0	0	0	0	2
cg15021531	0	0	0	0	0	0	0	0	0	0	2
cg00615537	0	0	0	0	0	0	0	0	0	0	2
cg19447496	0	0	0	0	0	0	0	0	0	0	2
cg24453699	0	0	0	0	0	0	0	0	0	0	2
cg08667740	0	0	0	0	0	0	0	0	0	0	2
cg22868225	0	0	0	0	0	0	0	0	0	0	2
cg24342013	0	0	0	0	0	0	0	0	0	0	2
cg05510714	0	0	0	0	0	0	0	0	0	0	2
cg00962271	0	0	0	0	0	0	0	0	0	0	2
cg17068417	0	0	0	0	0	0	0	0	0	0	2
cg10727673	0	0	0	0	0	0	0	0	0	0	2
cg11152298	0	0	0	0	0	0	0	0	0	0	2
cg15234197	0	0	0	0	0	0	0	0	0	0	2
cg03163982	0	0	0	0	0	0	0	0	0	0	2
cg19232929	0	0	0	0	0	0	0	0	0	0	2
cg05205351	0	0	0	0	0	0	0	0	0	0	2
cg23760165	0	0	0	0	0	0	0	0	0	0	2
cg03278573	0	0	0	0	0	0	0	0	0	0	2
cg16888838	0	0	0	0	0	0	0	0	0	0	2
cg03366382	0	0	0	0	0	0	0	0	0	0	2
cg26880525	0	0	0	0	0	0	0	0	0	0	2
cg10731606	0	0	0	0	0	0	0	0	0	0	2
cg14558428	0	0	0	0	0	0	0	0	0	0	2
cg22402730	0	0	0	0	0	0	0	0	0	0	2
cg03124514	0	0	0	0	0	0	0	0	0	0	2
cg21775245	0	0	0	0	0	0	0	0	0	0	2
cg06443583	0	0	0	0	0	0	0	0	0	0	2
cg09087110	0	0	0	0	0	0	0	0	0	0	2
cg09257092	0	0	0	0	0	0	0	0	0	0	2
cg12648931	0	0	0	0	0	0	0	0	0	0	2
cg00077738	0	0	0	0	0	0	0	0	0	0	2
cg26355737	0	0	0	0	0	0	0	0	0	0	2
cg03618918	0	0	0	0	0	0	0	0	0	0	2
cg13227723	0	0	0	0	0	0	0	0	0	0	2
cg22636722	0	0	0	0	0	0	0	0	0	0	2
cg09183742	0	0	0	0	0	0	0	0	0	0	2
cg22871144	0	0	0	0	0	0	0	0	0	0	2
cg22744079	0	0	0	0	0	0	0	0	0	0	2
cg22896102	0	0	0	0	0	0	0	0	0	0	2
cg03691818	0	0	0	0	0	0	0	0	0	0	2
cg15724876	0	0	0	0	0	0	0	0	0	0	2
cg05844583	0	0	0	0	0	0	0	0	0	0	2
cg26362852	0	0	0	0	0	0	0	0	0	0	2
cg08557393	0	0	0	0	0	0	0	0	0	0	3
cg17384076	0	0	0	0	0	0	0	0	0	0	2
cg06518884	0	0	0	0	0	0	0	0	0	0	2
cg09544549	0	0	0	0	0	0	0	0	0	0	2
cg12981577	0	0	0	0	0	0	0	0	0	0	2
cg03502601	0	0	0	0	0	0	0	0	0	0	2
cg14244493	0	0	0	0	0	0	0	0	0	0	2
cg20164915	0	0	0	0	0	0	0	0	0	0	2
cg09414827	0	0	0	0	0	0	0	0	0	0	2
cg01932125	0	0	0	0	0	0	0	0	0	0	2
cg13283845	0	0	0	0	0	0	0	0	0	0	2
cg02758552	0	0	0	0	0	0	0	0	0	0	2
cg22951524	0	0	0	0	0	0	0	0	0	0	2
cg02989351	0	0	0	0	0	0	0	0	0	0	2
cg18758483	0	0	0	0	0	0	0	0	0	0	2
cg26759223	0	0	0	0	0	0	0	0	0	0	2
cg16253259	0	0	0	0	0	0	0	0	0	0	2
cg13207534	0	0	0	0	0	0	0	0	0	0	2
cg06870118	0	0	0	0	0	0	0	0	0	0	2
cg24194674	0	0	0	0	0	0	0	0	0	0	2
cg17481490	0	0	0	0	0	0	0	0	0	0	2
cg00615835	0	0	0	0	0	0	0	0	0	0	2
cg21489391	0	0	0	0	0	0	0	0	0	0	2
cg26180843	0	0	0	0	0	0	0	0	0	0	2
cg03796024	0	0	0	0	0	0	0	0	0	0	2
cg20691608	0	0	0	0	0	0	0	0	0	0	3
cg21195235	0	0	0	0	0	0	0	0	0	0	2
cg15491134	0	0	0	0	0	0	0	0	0	0	2
cg13431688	0	0	0	0	0	0	0	0	0	0	2
cg00169897	0	0	0	0	0	0	0	0	0	0	2
cg16450577	0	0	0	0	0	0	0	0	0	0	3
cg04493778	0	0	0	0	0	0	0	0	0	0	2
cg24781299	0	0	0	0	0	0	0	0	0	0	2
cg13181019	0	0	0	0	0	0	0	0	0	0	2
cg12863621	0	0	0	0	0	0	0	0	0	0	2
cg01471923	0	0	0	0	0	0	0	0	0	0	2
cg19727396	0	0	0	0	0	0	0	0	0	0	3
cg00029284	0	0	0	0	0	0	0	0	0	0	2
cg24250902	0	0	0	0	0	0	0	0	0	0	2
cg09368188	0	0	0	0	0	0	0	0	0	0	3
cg16517298	0	0	0	0	0	0	0	0	0	0	3
cg05697274	0	0	0	0	0	0	0	0	0	0	2
cg24591105	0	0	0	0	0	0	0	0	0	0	2
cg22773555	0	0	0	0	0	0	0	0	0	0	2
cg23425970	0	0	0	0	0	0	0	0	0	0	2
cg20801007	0	0	0	0	0	0	0	0	0	0	2
cg26558799	0	0	0	0	0	0	0	0	0	0	2
cg19467964	0	0	0	0	0	0	0	0	0	0	2
cg01723031	0	0	0	0	0	0	0	0	0	0	4
cg15653209	0	0	0	0	0	0	0	0	0	0	2
cg21491609	0	0	0	0	0	0	0	0	0	0	2
cg12692722	0	0	0	0	0	0	0	0	0	0	2
cg19675599	0	0	0	0	0	0	0	0	0	0	2
cg22991992	0	0	0	0	0	0	0	0	0	0	2
cg22388417	0	0	0	0	0	0	0	0	0	0	2
cg06500365	0	0	0	0	0	0	0	0	0	0	2
cg08811259	0	0	0	0	0	0	0	0	0	0	2
cg17994788	0	0	0	0	0	0	0	0	0	0	2
cg23712594	0	0	0	0	0	0	0	0	0	0	4
cg09397716	0	0	0	0	0	0	0	0	0	0	2
cg15724328	0	0	0	0	0	0	0	0	0	0	2
cg03489186	0	0	0	0	0	0	0	0	0	0	2
cg18912530	0	0	0	0	0	0	0	0	0	0	2
cg08608126	0	0	0	0	0	0	0	0	0	0	2
cg14031381	0	0	0	0	0	0	0	0	0	0	2
cg03216884	0	0	0	0	0	0	0	0	0	0	2
cg14119158	0	0	0	0	0	0	0	0	0	0	3
cg17298352	0	0	0	0	0	0	0	0	0	0	2
cg00476430	0	0	0	0	0	0	0	0	0	0	2
cg00201133	0	0	0	0	0	0	0	0	0	0	2
cg02830749	0	0	0	0	0	0	0	0	0	0	3
cg16226866	0	0	0	0	0	0	0	0	0	0	2
cg12893373	0	0	0	0	0	0	0	0	0	0	2
cg21292587	0	0	0	0	0	0	0	0	0	0	2
cg17383853	0	0	0	0	0	0	0	0	0	0	2
cg02806156	0	0	0	0	0	0	0	0	0	0	2
cg08797864	0	0	0	0	0	0	0	0	0	0	2
cg12803615	0	0	0	0	0	0	0	0	0	0	2
cg03372603	0	0	0	0	0	0	0	0	0	0	2
cg07399209	0	0	0	0	0	0	0	0	0	0	2
cg25949002	0	0	0	0	0	0	0	0	0	0	2
cg16797009	0	0	0	0	0	0	0	0	0	0	2
cg25903122	0	0	0	0	0	0	0	0	0	0	2
cg23528247	0	0	0	0	0	0	0	0	0	0	2
cg25036197	0	0	0	0	0	0	0	0	0	0	2
cg11188223	0	0	0	0	0	0	0	0	0	0	2
cg13613388	0	0	0	0	0	0	0	0	0	0	2
cg25175240	0	0	0	0	0	0	0	0	0	0	2
cg24046884	0	0	0	0	0	0	0	0	0	0	2
cg15722533	0	0	0	0	0	0	0	0	0	0	3
cg26514961	0	0	0	0	0	0	0	0	0	0	3
cg06533895	0	0	0	0	0	0	0	0	0	0	2
cg07917901	0	0	0	0	0	0	0	0	0	0	2
cg10547843	0	0	0	0	0	0	0	0	0	0	2
cg08916385	0	0	0	0	0	0	0	0	0	0	2
cg26311610	0	0	0	0	0	0	0	0	0	0	2
cg01567509	0	0	0	0	0	0	0	0	0	0	2
cg24430754	0	0	0	0	0	0	0	0	0	0	2
cg04038163	0	0	0	0	0	0	0	0	0	0	3
cg07564598	0	0	0	0	0	0	0	0	0	0	2
cg07776698	0	0	0	0	0	0	0	0	0	0	2
cg07344172	0	0	0	0	0	0	0	0	0	0	2
cg09038266	0	0	0	0	0	0	0	0	0	0	2
cg06495803	0	0	0	0	0	0	0	0	0	0	2
cg18199208	0	0	0	0	0	0	0	0	0	0	2
cg17966362	0	0	0	0	0	0	0	0	0	0	2
cg15129144	0	0	0	0	0	0	0	0	0	0	2
cg08872493	0	0	0	0	0	0	0	0	0	0	2
cg10336671	0	0	0	0	0	0	0	0	0	0	2
cg12156272	0	0	0	0	0	0	0	0	0	0	2
cg25740652	0	0	0	0	0	0	0	0	0	0	3
cg24589834	0	0	0	0	0	0	0	0	0	0	2
cg24938761	0	0	0	0	0	0	0	0	0	0	3
cg04413904	0	0	0	0	0	0	0	0	0	0	2
cg13844463	0	0	0	0	0	0	0	0	0	0	2
cg26185836	0	0	0	0	0	0	0	0	0	0	2
cg20090782	0	0	0	0	0	0	0	0	0	0	2
cg21626573	0	0	0	0	0	0	0	0	0	0	4
cg20395789	0	0	0	0	0	0	0	0	0	0	2
cg21560697	0	0	0	0	0	0	0	0	0	0	2
cg04103490	0	0	0	0	0	0	0	0	0	0	2
cg13062627	0	0	0	0	0	0	0	0	0	0	2
cg18444702	0	0	0	0	0	0	0	0	0	0	2
cg19883388	0	0	0	0	0	0	0	0	0	0	3
cg16565154	0	0	0	0	0	0	0	0	0	0	2
cg23978358	0	0	0	0	0	0	0	0	0	0	2
cg15765546	0	0	0	0	0	0	0	0	0	0	2
cg12750431	0	0	0	0	0	0	0	0	0	0	2
cg20970886	0	0	0	0	0	0	0	0	0	0	2
cg06641593	0	0	0	0	0	0	0	0	0	0	2
cg09412728	0	0	0	0	0	0	0	0	0	0	3
cg07527324	0	0	0	0	0	0	0	0	0	0	2
cg26548682	0	0	0	0	0	0	0	0	0	0	2
cg27538859	0	0	0	0	0	0	0	0	0	0	2
cg18474072	0	0	0	0	0	0	0	0	0	0	4
cg12632411	0	0	0	0	0	0	0	0	0	0	3
cg25103772	0	0	0	0	0	0	0	0	0	0	2
cg18190824	0	0	0	0	0	0	0	0	0	0	3
cg18584265	0	0	0	0	0	0	0	0	0	0	3
cg02547035	0	0	0	0	0	0	0	0	0	0	2
cg21660452	0	0	0	0	0	0	0	0	0	0	2
cg17464043	0	0	0	0	0	0	0	0	0	0	2
cg22860917	0	0	0	0	0	0	0	0	0	0	2
cg08799766	0	0	0	0	0	0	0	0	0	0	3
cg14377923	0	0	0	0	0	0	0	0	0	0	2
cg04577249	0	0	0	0	0	0	0	0	0	0	3
cg01522692	0	0	0	0	0	0	0	0	0	0	2
cg03506656	0	0	0	0	0	0	0	0	0	0	2
cg13672136	0	0	0	0	0	0	0	0	0	0	2
cg02633229	0	0	0	0	0	0	0	0	0	0	2
cg12612406	0	0	0	0	0	0	0	0	0	0	2
cg23963517	0	0	0	0	0	0	0	0	0	0	3
cg03511671	0	0	0	0	0	0	0	0	0	0	2
cg23400222	0	0	0	0	0	0	0	0	0	0	2
cg19183252	0	0	0	0	0	0	0	0	0	0	2
cg14993900	0	0	0	0	0	0	0	0	0	0	3
cg21977522	0	0	0	0	0	0	0	0	0	0	2
cg05467828	0	0	0	0	0	0	0	0	0	0	2
cg14072140	0	0	0	0	0	0	0	0	0	0	3
cg05131266	0	0	0	0	0	0	0	0	0	0	2
cg25429446	0	0	0	0	0	0	0	0	0	0	2
cg26188621	0	0	0	0	0	0	0	0	0	0	2
cg22800400	0	0	0	0	0	0	0	0	0	0	2
cg01140247	0	0	0	0	0	0	0	0	0	0	2
cg25032603	0	0	0	0	0	0	0	0	0	0	2
cg07168214	0	0	0	0	0	0	0	0	0	0	3
cg15282973	0	0	0	0	0	0	0	0	0	0	4
cg22305268	0	0	0	0	0	0	0	0	0	0	3
cg13735018	0	0	0	0	0	0	0	0	0	0	2
cg23160016	0	0	0	0	0	0	0	0	0	0	2
cg25961733	0	0	0	0	0	0	0	0	0	0	2
cg03720572	0	0	0	0	0	0	0	0	0	0	2
cg24617203	0	0	0	0	0	0	0	0	0	0	2
cg19674091	0	0	0	0	0	0	0	0	0	0	4
cg10187713	0	0	0	0	0	0	0	0	0	0	2
cg16090790	0	0	0	0	0	0	0	0	0	0	3
cg24204017	0	0	0	0	0	0	0	0	0	0	3
cg26673784	0	0	0	0	0	0	0	0	0	0	3
cg19234171	0	0	0	0	0	0	0	0	0	0	2
cg01713086	0	0	0	0	0	0	0	0	0	0	3
cg11945095	0	0	0	0	0	0	0	0	0	0	2
cg00713022	0	0	0	0	0	0	0	0	0	0	3
cg13562353	0	0	0	0	0	0	0	0	0	0	3
cg11996860	0	0	0	0	0	0	0	0	0	0	2
cg25722029	0	0	0	0	0	0	0	0	0	0	4
cg20389635	0	0	0	0	0	0	0	0	0	0	2
cg12792952	0	0	0	0	0	0	0	0	0	0	2
cg21582311	0	0	0	0	0	0	0	0	0	0	2
cg27307465	0	0	0	0	0	0	0	0	0	0	2
cg04897892	0	0	0	0	0	0	0	0	0	0	2
cg07981495	0	0	0	0	0	0	0	0	0	0	3
cg20315739	0	0	0	0	0	0	0	0	0	0	2
cg21775668	0	0	0	0	0	0	0	0	0	0	2
cg06285340	0	0	0	0	0	0	0	0	0	0	4
cg14334810	0	0	0	0	0	0	0	0	0	0	2
cg25245338	0	0	0	0	0	0	0	0	0	0	3
cg08018143	0	0	0	0	0	0	0	0	0	0	2
cg14350701	0	0	0	0	0	0	0	0	0	0	2
cg19760250	0	0	0	0	0	0	0	0	0	0	2
cg02494582	0	0	0	0	0	0	0	0	0	0	3
cg12833765	0	0	0	0	0	0	0	0	0	0	2
cg20330630	0	0	0	0	0	0	0	0	0	0	4
cg16568084	0	0	0	0	0	0	0	0	0	0	2
cg14920044	0	0	0	0	0	0	0	0	0	0	2
cg26366616	0	0	0	0	0	0	0	0	0	0	2
cg15059474	0	0	0	0	0	0	0	0	0	0	2
cg21545548	0	0	0	0	0	0	0	0	0	0	2
cg17010118	0	0	0	0	0	0	0	0	0	0	2
cg18743287	0	0	0	0	0	0	0	0	0	0	4
cg07125981	0	0	0	0	0	0	0	0	0	0	3
cg22328837	0	0	0	0	0	0	0	0	0	0	2
cg06912936	0	0	0	0	0	0	0	0	0	0	2
cg03099780	0	0	0	0	0	0	0	0	0	0	2
cg00496126	0	0	0	0	0	0	0	0	0	0	2
cg04858987	0	0	0	0	0	0	0	0	0	0	3
cg14384014	0	0	0	0	0	0	0	0	0	0	2
cg22061561	0	0	0	0	0	0	0	0	0	0	3
cg06665333	0	0	0	0	0	0	0	0	0	0	3
cg03730249	0	0	0	0	0	0	0	0	0	0	2
cg12647920	0	0	0	0	0	0	0	0	0	0	3
cg08900316	0	0	0	0	0	0	0	0	0	0	3
cg26084141	0	0	0	0	0	0	0	0	0	0	4
cg11355603	0	0	0	0	0	0	0	0	0	0	2
cg21906866	0	0	0	0	0	0	0	0	0	0	2
cg12979992	0	0	0	0	0	0	0	0	0	0	2
cg22793871	0	0	0	0	0	0	0	0	0	0	2
cg16326590	0	0	0	0	0	0	0	0	0	0	2
cg02275040	0	0	0	0	0	0	0	0	0	0	3
cg26638266	0	0	0	0	0	0	0	0	0	0	2
cg18564881	0	0	0	0	0	0	0	0	0	0	2
cg26509870	0	0	0	0	0	0	0	0	0	0	3
cg24431161	0	0	0	0	0	0	0	0	0	0	2
cg01519765	0	0	0	0	0	0	0	0	0	0	2
cg03764092	0	0	0	0	0	0	0	0	0	0	2
cg13226457	0	0	0	0	0	0	0	0	0	0	2
cg10842126	0	0	0	0	0	0	0	0	0	0	2
cg21857190	0	0	0	0	0	0	0	0	0	0	2
cg20340720	0	0	0	0	0	0	0	0	0	0	3
cg07351322	0	0	0	0	0	0	0	0	0	0	2
cg22514112	0	0	0	0	0	0	0	0	0	0	2
cg15429134	0	0	0	0	0	0	0	0	0	0	2
cg09278187	0	0	0	0	0	0	0	0	0	2	2
cg09049982	0	0	0	0	0	0	0	0	0	0	2
cg25500616	0	0	0	0	0	0	0	0	0	0	2
cg19861486	0	0	0	0	0	0	0	0	0	0	2
cg04609163	0	0	0	0	0	0	0	0	0	0	2
cg25632577	0	0	0	0	0	0	0	0	0	0	2
cg08536358	0	0	0	0	0	0	0	0	0	0	2
cg01180628	0	0	0	0	0	0	0	0	0	0	2
cg19694404	0	0	0	0	0	0	0	0	0	0	2
cg03983223	0	0	0	0	0	0	0	0	0	0	3
cg16677191	0	0	0	0	0	0	0	0	0	0	2
cg13467628	0	0	0	0	0	0	0	0	0	0	2
cg24097814	0	0	0	0	0	0	0	0	0	0	3
cg00684116	0	0	0	0	0	0	0	0	0	0	2
cg05364179	0	0	0	0	0	0	0	0	0	0	2
cg08495115	0	0	0	0	0	0	0	0	0	0	2
cg05160234	0	0	0	0	0	0	0	0	0	0	2
cg25643644	0	0	0	0	0	0	0	0	0	0	2
cg13524037	0	0	0	0	0	0	0	0	0	0	2
cg14441276	0	0	0	0	0	0	0	0	0	0	3
cg15375424	0	0	0	0	0	0	0	0	0	0	2
cg15526535	0	0	0	0	0	0	0	0	0	0	3
cg22677556	0	0	0	0	0	0	0	0	0	0	3
cg13815684	0	0	0	0	0	0	0	0	0	0	3
cg01320698	0	0	0	0	0	0	0	0	0	0	3
cg09473725	0	0	0	0	0	0	0	0	0	0	2
cg03727968	0	0	0	0	0	0	0	0	0	0	2
cg22528270	0	0	0	0	0	0	0	0	0	0	2
cg02481000	0	0	0	0	0	0	0	0	0	0	3
cg07499142	0	0	0	0	0	0	0	0	0	0	3
cg00501919	0	0	0	0	0	0	0	0	0	2	3
cg14841483	0	0	0	0	0	0	0	0	0	0	2
cg03074244	0	0	0	0	0	0	0	0	0	2	3
cg05599723	0	0	0	0	0	0	0	0	0	0	3
cg09569347	0	0	0	0	0	0	0	0	0	0	2
cg06164961	0	0	0	0	0	0	0	0	0	0	2
cg14278300	0	0	0	0	0	0	0	0	0	0	2
cg16826777	0	0	0	0	0	0	0	0	0	0	3
cg10411221	0	0	0	0	0	0	0	0	0	0	2
cg22175006	0	0	0	0	0	0	0	0	0	0	2
cg03254928	0	0	0	0	0	0	0	0	0	0	3
cg20652371	0	0	0	0	0	0	0	0	0	0	2
cg17306848	0	0	0	0	0	0	0	0	0	0	2
cg13210595	0	0	0	0	0	0	0	0	0	0	2
cg04610450	0	0	0	0	0	0	0	0	0	0	3
cg24216966	0	0	0	0	0	0	0	0	0	0	4
cg13036546	0	0	0	0	0	0	0	0	0	0	2
cg14479884	0	0	0	0	0	0	0	0	0	0	2
cg11953794	0	0	0	0	0	0	0	0	0	0	3
cg11187245	0	0	0	0	0	0	0	0	0	0	2
cg05201185	0	0	0	0	0	0	0	0	0	0	3
cg22731440	0	0	0	0	0	0	0	0	0	2	2
cg17615629	0	0	0	0	0	0	0	0	0	0	2
cg19109457	0	0	0	0	0	0	0	0	0	0	3
cg27246453	0	0	0	0	0	0	0	0	0	0	2
cg16518861	0	0	0	0	0	0	0	0	0	0	4
cg05093818	0	0	0	0	0	0	0	0	0	0	2
cg23359665	0	0	0	0	0	0	0	0	0	0	3
cg13934406	0	0	0	0	0	0	0	0	0	0	2
cg06108383	0	0	0	0	0	0	0	0	0	0	3
cg06025456	0	0	0	0	0	0	0	0	0	0	2
cg17113856	0	0	0	0	0	0	0	0	0	0	3
cg16481280	0	0	0	0	0	0	0	0	0	0	2
cg02534744	0	0	0	0	0	0	0	0	0	0	2
cg09214551	0	0	0	0	0	0	0	0	0	0	2
cg10521852	0	0	0	0	0	0	0	0	0	0	2
cg02931642	0	0	0	0	0	0	0	0	0	0	2
cg04952324	0	0	0	0	0	0	0	0	0	0	2
cg22117805	0	0	0	0	0	0	0	0	0	0	2
cg13294602	0	0	0	0	0	0	0	0	0	0	2
cg24871482	0	0	0	0	0	0	0	0	0	0	2
cg04261496	0	0	0	0	0	0	0	0	0	0	2
cg07788865	0	0	0	0	0	0	0	0	0	0	2
cg23623251	0	0	0	0	0	0	0	0	0	0	2
cg17056618	0	0	0	0	0	0	0	0	0	0	2
cg11966524	0	0	0	0	0	0	0	0	0	0	2
cg25020550	0	0	0	0	0	0	0	0	0	0	3
cg22228737	0	0	0	0	0	0	0	0	0	0	2
cg20643991	0	0	0	0	0	0	0	0	0	0	2
cg04118741	0	0	0	0	0	0	0	0	0	0	2
cg03110787	0	0	0	0	0	0	0	0	0	0	4
cg08496523	0	0	0	0	0	0	0	0	0	0	2
cg01178924	0	0	0	0	0	0	0	0	0	0	2
cg26877720	0	0	0	0	0	0	0	0	0	0	2
cg07941108	0	0	0	0	0	0	0	0	0	0	2
cg09362047	0	0	0	0	0	0	0	0	0	0	2
cg20068209	0	0	0	0	0	0	0	0	0	0	2
cg02704502	0	0	0	0	0	0	0	0	0	0	2
cg09499379	0	0	0	0	0	0	0	0	0	0	2
cg02023138	0	0	0	0	0	0	0	0	0	0	2
cg18402166	0	0	0	0	0	0	0	0	0	0	2
cg25545503	0	0	0	0	0	0	0	0	0	0	2
cg00166343	0	0	0	0	0	0	0	0	0	0	2
cg12758082	0	0	0	0	0	0	0	0	0	0	2
cg12713583	0	0	0	0	0	0	0	0	0	0	2
cg24095374	0	0	0	0	0	0	0	0	0	0	2
cg19805943	0	0	0	0	0	0	0	0	0	0	2
cg01301660	0	0	0	0	0	0	0	0	0	0	2
cg11934771	0	0	0	0	0	0	0	0	0	0	2
cg21111471	0	0	0	0	0	0	0	0	0	0	2
cg26257411	0	0	0	0	0	0	0	0	0	0	2
cg10177197	0	0	0	0	0	0	0	0	0	0	3
cg05132828	0	0	0	0	0	0	0	0	0	0	2
cg22941573	0	0	0	0	0	0	0	0	0	0	2
cg25587233	0	0	0	0	0	0	0	0	0	0	2
cg05484458	0	0	0	0	0	0	0	0	0	0	2
cg06870470	0	0	0	0	0	0	0	0	0	0	2
cg05600496	0	0	0	0	0	0	0	0	0	0	2
cg13586051	0	0	0	0	0	0	0	0	0	0	2
cg23541926	0	0	0	0	0	0	0	0	0	0	2
cg22277972	0	0	0	0	0	0	0	0	0	0	2
cg04144218	0	0	0	0	0	0	0	0	0	0	2
cg08319999	0	0	0	0	0	0	0	0	0	0	2
cg23009780	0	0	0	0	0	0	0	0	0	0	2
cg27239243	0	0	0	0	0	0	0	0	0	0	2
cg08326300	0	0	0	0	0	0	0	0	0	0	2
cg26898099	0	0	0	0	0	0	0	0	0	0	2
cg20997268	0	0	0	0	0	0	0	0	0	0	2
cg25943719	0	0	0	0	0	0	0	0	0	0	2
cg02004165	0	0	0	0	0	0	0	0	0	0	2
cg27320518	0	0	0	0	0	0	0	0	0	0	2
cg20429833	0	0	0	0	0	0	0	0	0	0	2
cg19324627	0	0	0	0	0	0	0	0	0	0	2
cg13537801	0	0	0	0	0	0	0	0	0	0	2
cg13960999	0	0	0	0	0	0	0	0	0	0	2
cg08343834	0	0	0	0	0	0	0	0	0	0	2
cg22564695	0	0	0	0	0	0	0	0	0	0	2
cg15427520	0	0	0	0	0	0	0	0	0	0	2
cg20889322	0	0	0	0	0	0	0	0	0	0	2
cg03047995	0	0	0	0	0	0	0	0	0	0	3
cg00587472	0	0	0	0	0	0	0	0	0	0	2
cg17284119	0	0	0	0	0	0	0	0	0	0	3
cg27238358	0	0	0	0	0	0	0	0	0	0	2
cg14183922	0	0	0	0	0	0	0	0	0	0	2
cg26799250	0	0	0	0	0	0	0	0	0	0	2
cg16034517	0	0	0	0	0	0	0	0	0	0	2
cg24082880	0	0	0	0	0	0	0	0	0	0	2
cg19064601	0	0	0	0	0	0	0	0	0	0	2
cg04160501	0	0	0	0	0	0	0	0	0	0	2
cg01790646	0	0	0	0	0	0	0	0	0	0	3
cg10317026	0	0	0	0	0	0	0	0	0	0	2
cg15123159	0	0	0	0	0	0	0	0	0	0	2
cg02052536	0	0	0	0	0	0	0	0	0	0	2
cg24020157	0	0	0	0	0	0	0	0	0	0	4
cg19405484	0	0	0	0	0	0	0	0	0	0	2
cg04339692	0	0	0	0	0	0	0	0	0	0	2
cg17133774	0	0	0	0	0	0	0	0	0	0	2
cg23568192	0	0	0	0	0	0	0	0	0	0	2
cg16251016	0	0	0	0	0	0	0	0	0	0	2
cg27640064	0	0	0	0	0	0	0	0	0	0	2
cg23970275	0	0	0	0	0	0	0	0	0	0	2
cg27627876	0	0	0	0	0	0	0	0	0	0	3
cg08580187	0	0	0	0	0	0	0	0	0	0	2
cg02742969	0	0	0	0	0	0	0	0	0	0	2
cg00058291	0	0	0	0	0	0	0	0	0	0	2
cg24166100	0	0	0	0	0	0	0	0	0	0	2
cg12083852	0	0	0	0	0	0	0	0	0	0	2
cg15520052	0	0	0	0	0	0	0	0	0	0	2
cg13719712	0	0	0	0	0	0	0	0	0	0	2
cg10397819	0	0	0	0	0	0	0	0	0	0	2
cg01450842	0	0	0	0	0	0	0	0	0	0	2
cg23291039	0	0	0	0	0	0	0	0	0	0	2
cg08237220	0	0	0	0	0	0	0	0	0	0	2
cg22804528	0	0	0	0	0	0	0	0	0	0	2
cg23445003	0	0	0	0	0	0	0	0	0	0	2
cg11376341	0	0	0	0	0	0	0	0	0	0	2
cg24867247	0	0	0	0	0	0	0	0	0	0	2
cg18631996	0	0	0	0	0	0	0	0	0	0	2
cg16919680	0	0	0	0	0	0	0	0	0	0	2
cg04641165	0	0	0	0	0	0	0	0	0	0	2
cg05359207	0	0	0	0	0	0	0	0	0	0	2
cg05544807	0	0	0	0	0	0	0	0	0	0	3
cg05514299	0	0	0	0	0	0	0	0	0	0	2
cg08817867	0	0	0	0	0	0	0	0	0	0	2
cg16492615	0	0	0	0	0	0	0	0	0	0	2
cg12697139	0	0	0	0	0	0	0	0	0	0	2
cg00290355	0	0	0	0	0	0	0	0	0	0	2
cg19981243	0	0	0	0	0	0	0	0	0	0	2
cg09202851	0	0	0	0	0	0	0	0	0	0	2
cg08141142	0	0	0	0	0	0	0	0	0	0	2
cg27110277	0	0	0	0	0	0	0	0	0	0	2
cg18828619	0	0	0	0	0	0	0	0	0	0	2
cg17884766	0	0	0	0	0	0	0	0	0	0	2
cg12192282	0	0	0	0	0	0	0	0	0	0	2
cg09133511	0	0	0	0	0	0	0	0	0	0	2
cg15867626	0	0	0	0	0	0	0	0	0	0	2
cg09576124	0	0	0	0	0	0	0	0	0	0	2
cg04986504	0	0	0	0	0	0	0	0	0	0	2
cg22688535	0	0	0	0	0	0	0	0	0	0	2
cg02264407	0	0	0	0	0	0	0	0	0	0	2
cg04958236	0	0	0	0	0	0	0	0	0	0	2
cg08282819	0	0	0	0	0	0	0	0	0	0	2
cg11155784	0	0	0	0	0	0	0	0	0	0	3
cg20969424	0	0	0	0	0	0	0	0	0	0	2
cg25091228	0	0	0	0	0	0	0	0	0	0	2
cg06775420	0	0	0	0	0	0	0	0	0	0	2
cg21565960	0	0	0	0	0	0	0	0	0	0	3
cg07106169	0	0	0	0	0	0	0	0	0	0	2
cg09852607	0	0	0	0	0	0	0	0	0	0	2
cg13579205	0	0	0	0	0	0	0	0	0	0	2
cg08633074	0	0	0	0	0	0	0	0	0	0	2
cg13066703	0	0	0	0	0	0	0	0	0	0	3
cg22274745	0	0	0	0	0	0	0	0	0	0	2
cg17501395	0	0	0	0	0	0	0	0	0	0	2
cg17222682	0	0	0	0	0	0	0	0	0	0	2
cg19453938	0	0	0	0	0	0	0	0	0	0	2
cg10020892	0	0	0	0	0	0	0	0	0	0	2
cg16876823	0	0	0	0	0	0	0	0	0	0	2
cg06434454	0	0	0	0	0	0	0	0	0	0	2
cg26818573	0	0	0	0	0	0	0	0	0	0	2
cg27534833	0	0	0	0	0	0	0	0	0	0	3
cg10689689	0	0	0	0	0	0	0	0	0	0	2
cg14489570	0	0	0	0	0	0	0	0	0	0	2
cg21755969	0	0	0	0	0	0	0	0	0	0	2
cg02430430	0	0	0	0	0	0	0	0	0	0	2
cg17868893	0	0	0	0	0	0	0	0	0	0	2
cg20334115	0	0	0	0	0	0	0	0	0	0	2
cg03117577	0	0	0	0	0	0	0	0	0	0	2
cg00289053	0	0	0	0	0	0	0	0	0	0	2
cg07804470	0	0	0	0	0	0	0	0	0	0	2
cg24049621	0	0	0	0	0	0	0	0	0	0	2
cg07638500	0	0	0	0	0	0	0	0	0	0	3
cg11073382	0	0	0	0	0	0	0	0	0	0	2
cg07738730	0	0	0	0	0	0	0	0	0	0	2
cg22828383	0	0	0	0	0	0	0	0	0	0	2
cg19630951	0	0	0	0	0	0	0	0	0	0	3
cg20721135	0	0	0	0	0	0	0	0	0	0	2
cg18638581	0	0	0	0	0	0	0	0	0	0	2
cg01909364	0	0	0	0	0	0	0	0	0	0	2
cg02983090	0	0	0	0	0	0	0	0	0	0	3
cg12608507	0	0	0	0	0	0	0	0	0	0	2
cg04415610	0	0	0	0	0	0	0	0	0	0	2
cg21801165	0	0	0	0	0	0	0	0	0	0	2
cg16439823	0	0	0	0	0	0	0	0	0	0	4
cg18569141	0	0	0	0	0	0	0	0	0	0	2
cg07464674	0	0	0	0	0	0	0	0	0	0	3
cg10867349	0	0	0	0	0	0	0	0	0	0	2
cg22879583	0	0	0	0	0	0	0	0	0	0	2
cg11029716	0	0	0	0	0	0	0	0	0	0	2
cg24061125	0	0	0	0	0	0	0	0	0	0	2
cg25628989	0	0	0	0	0	0	0	0	0	0	3
cg04459939	0	0	0	0	0	0	0	0	0	0	2
cg21541638	0	0	0	0	0	0	0	0	0	0	2
cg20939768	0	0	0	0	0	0	0	0	0	0	2
cg19426731	0	0	0	0	0	0	0	0	0	0	2
cg25879142	0	0	0	0	0	0	0	0	0	0	2
cg16449012	0	0	0	0	0	0	0	0	0	0	4
cg19788727	0	0	0	0	0	0	0	0	0	0	2
cg08299063	0	0	0	0	0	0	0	0	0	0	2
cg25599129	0	0	0	0	0	0	0	0	0	0	2
cg04591230	0	0	0	0	0	0	0	0	0	0	2
cg06530563	0	0	0	0	0	0	0	0	0	0	2
cg15117754	0	0	0	0	0	0	0	0	0	0	2
cg08287724	0	0	0	0	0	0	0	0	0	0	2
cg20595752	0	0	0	0	0	0	0	0	0	0	3
cg06865451	0	0	0	0	0	0	0	0	0	0	2
cg23356309	0	0	0	0	0	0	0	0	0	0	2
cg10752421	0	0	0	0	0	0	0	0	0	0	2
cg19103429	0	0	0	0	0	0	0	0	0	0	2
cg24674269	0	0	0	0	0	0	0	0	0	0	2
cg08751352	0	0	0	0	0	0	0	0	0	0	3
cg04609875	0	0	0	0	0	0	0	0	0	0	2
cg03574306	0	0	0	0	0	0	0	0	0	0	2
cg10156217	0	0	0	0	0	0	0	0	0	0	3
cg12044693	0	0	0	0	0	0	0	0	0	0	2
cg24850711	0	0	0	0	0	0	0	0	0	0	2
cg27485596	0	0	0	0	0	0	0	0	0	0	3
cg00543460	0	0	0	0	0	0	0	0	0	0	2
cg04811945	0	0	0	0	0	0	0	0	0	0	2
cg00814985	0	0	0	0	0	0	0	0	0	0	2
cg10057264	0	0	0	0	0	0	0	0	0	0	2
cg14557185	0	0	0	0	0	0	0	0	0	0	2
cg08041350	0	0	0	0	0	0	0	0	0	0	2
cg00584174	0	0	0	0	0	0	0	0	0	0	2
cg02672759	0	0	0	0	0	0	0	0	0	0	2
cg07749613	0	0	0	0	0	0	0	0	0	0	2
cg22218709	0	0	0	0	0	0	0	0	0	0	2
cg02056062	0	0	0	0	0	0	0	0	0	0	2
cg15712510	0	0	0	0	0	0	0	0	0	0	2
cg22846826	0	0	0	0	0	0	0	0	0	0	2
cg27514608	0	0	0	0	0	0	0	0	0	0	2
cg03489492	0	0	0	0	0	0	0	0	0	0	2
cg23809442	0	0	0	0	0	0	0	0	0	0	2
cg19538885	0	0	0	0	0	0	0	0	0	0	2
cg03389653	0	0	0	0	0	0	0	0	0	0	2
cg16392213	0	0	0	0	0	0	0	0	0	0	2
cg01911613	0	0	0	0	0	0	0	0	0	0	2
cg24102761	0	0	0	0	0	0	0	0	0	0	2
cg06444178	0	0	0	0	0	0	0	0	0	0	2
cg27608102	0	0	0	0	0	0	0	0	0	0	2
cg27231335	0	0	0	0	0	0	0	0	0	0	2
cg12871463	0	0	0	0	0	0	0	0	0	0	2
cg20998539	0	0	0	0	0	0	0	0	0	0	2
cg22870373	0	0	0	0	0	0	0	0	0	0	2
cg13630493	0	0	0	0	0	0	0	0	0	0	2
cg14884741	0	0	0	0	0	0	0	0	0	0	2
cg07843027	0	0	0	0	0	0	0	0	0	0	2
cg15017278	0	0	0	0	0	0	0	0	0	0	2
cg00483891	0	0	0	0	0	0	0	0	0	0	3
cg05346193	0	0	0	0	0	0	0	0	0	0	2
cg05043794	0	0	0	0	0	0	0	0	0	0	2
cg23674344	0	0	0	0	0	0	0	0	0	0	3
cg25623459	0	0	0	0	0	0	0	0	0	0	3
cg04087608	0	0	0	0	0	0	0	0	0	0	2
cg18456459	0	0	0	0	0	0	0	0	0	0	2
cg03488456	0	0	0	0	0	0	0	0	0	0	2
cg15799072	0	0	0	0	0	0	0	0	0	0	2
cg13666041	0	0	0	0	0	0	0	0	0	0	2
cg22027399	0	0	0	0	0	0	0	0	0	0	2
cg03037761	0	0	0	0	0	0	0	0	0	0	2
cg05898092	0	0	0	0	0	0	0	0	0	0	2
cg10407113	0	0	0	0	0	0	0	0	0	0	2
cg19631472	0	0	0	0	0	0	0	0	0	0	3
cg08677375	0	0	0	0	0	0	0	0	0	0	2
cg25095171	0	0	0	0	0	0	0	0	0	0	2
cg06542614	0	0	0	0	0	0	0	0	0	0	2
cg07993586	0	0	0	0	0	0	0	0	0	0	2
cg01313363	0	0	0	0	0	0	0	0	0	0	2
cg02895447	0	0	0	0	0	0	0	0	0	0	2
cg24528923	0	0	0	0	0	0	0	0	0	0	2
cg20566657	0	0	0	0	0	0	0	0	0	0	2
cg27294168	0	0	0	0	0	0	0	0	0	0	2
cg24662614	0	0	0	0	0	0	0	0	0	0	2
cg13613748	0	0	0	0	0	0	0	0	0	0	2
cg04794268	0	0	0	0	0	0	0	0	0	0	2
cg10622536	0	0	0	0	0	0	0	0	0	0	2
cg17969560	0	0	0	0	0	0	0	0	0	0	2
cg09072870	0	0	0	0	0	0	0	0	0	0	2
cg12215094	0	0	0	0	0	0	0	0	0	0	2
cg22789605	0	0	0	0	0	0	0	0	0	0	2
cg25318971	0	0	0	0	0	0	0	0	0	0	2
cg12250062	0	0	0	0	0	0	0	0	0	0	2
cg02821464	0	0	0	0	0	0	0	0	0	0	2
cg12536279	0	0	0	0	0	0	0	0	0	0	2
cg17964955	0	0	0	0	0	0	0	0	0	0	2
cg08606497	0	0	0	0	0	0	0	0	0	0	3
cg03030757	0	0	0	0	0	0	0	0	0	0	3
cg04748546	0	0	0	0	0	0	0	0	0	0	2
cg00685795	0	0	0	0	0	0	0	0	0	0	2
cg09825327	0	0	0	0	0	0	0	0	0	0	2
cg08737296	0	0	0	0	0	0	0	0	0	0	2
cg01468711	0	0	0	0	0	0	0	0	0	0	2
cg07538190	0	0	0	0	0	0	0	0	0	0	4
cg11051158	0	0	0	0	0	0	0	0	0	0	2
cg18555698	0	0	0	0	0	0	0	0	0	0	2
cg22612764	0	0	0	0	0	0	0	0	0	0	3
cg15700009	0	0	0	0	0	0	0	0	0	0	3
cg21499459	0	0	0	0	0	0	0	0	0	0	2
cg24820783	0	0	0	0	0	0	0	0	0	0	2
cg09573890	0	0	0	0	0	0	0	0	0	0	2
cg12467226	0	0	0	0	0	0	0	0	0	0	2
cg04089246	0	0	0	0	0	0	0	0	0	0	2
cg01229567	0	0	0	0	0	0	0	0	0	0	2
cg27162629	0	0	0	0	0	0	0	0	0	0	2
cg12340144	0	0	0	0	0	0	0	0	0	0	2
cg11677744	0	0	0	0	0	0	0	0	0	0	2
cg15893360	0	0	0	0	0	0	0	0	0	0	2
cg02232751	0	0	0	0	0	0	0	0	0	0	4
cg09990086	0	0	0	0	0	0	0	0	0	0	2
cg05955436	0	0	0	0	0	0	0	0	0	0	2
cg23404877	0	0	0	0	0	0	0	0	0	0	2
cg04089332	0	0	0	0	0	0	0	0	0	0	2
cg10599770	0	0	0	0	0	0	0	0	0	0	2
cg23878206	0	0	0	0	0	0	0	0	0	0	2
cg04548956	0	0	0	0	0	0	0	0	0	0	2
cg25549791	0	0	0	0	0	0	0	0	0	0	2
cg16862295	0	0	0	0	0	0	0	0	0	0	3
cg09972864	0	0	0	0	0	0	0	0	0	0	2
cg07340020	0	0	0	0	0	0	0	0	0	0	2
cg00858400	0	0	0	0	0	0	0	0	0	0	2
cg16754967	0	0	0	0	0	0	0	0	0	0	2
cg05592398	0	0	0	0	0	0	0	0	0	0	2
cg14019050	0	0	0	0	0	0	0	0	0	0	2
cg00408285	0	0	0	0	0	0	0	0	0	0	2
cg12128017	0	0	0	0	0	0	0	0	0	0	2
cg19051042	0	0	0	0	0	0	0	0	0	0	2
cg04755220	0	0	0	0	0	0	0	0	0	0	2
cg13594903	0	0	0	0	0	0	0	0	0	0	2
cg04388657	0	0	0	0	0	0	0	0	0	0	2
cg04237003	0	0	0	0	0	0	0	0	0	0	2
cg22863802	0	0	0	0	0	0	0	0	0	0	2
cg01291665	0	0	0	0	0	0	0	0	0	0	2
cg06155341	0	0	0	0	0	0	0	0	0	0	3
cg26176242	0	0	0	0	0	0	0	0	0	0	2
cg07605236	0	0	0	0	0	0	0	0	0	0	2
cg22488256	0	0	0	0	0	0	0	0	0	0	2
cg07187103	0	0	0	0	0	0	0	0	0	0	2
cg19888787	0	0	0	0	0	0	0	0	0	0	2
cg23655939	0	0	0	0	0	0	0	0	0	0	3
cg08200293	0	0	0	0	0	0	0	0	0	0	2
cg06191390	0	0	0	0	0	0	0	0	0	0	2
cg04326023	0	0	0	0	0	0	0	0	0	0	2
cg00067414	0	0	0	0	0	0	0	0	0	0	2
cg04795713	0	0	0	0	0	0	0	0	0	0	2
cg01787285	0	0	0	0	0	0	0	0	0	0	2
cg22280475	0	0	0	0	0	0	0	0	0	0	2
cg25929976	0	0	0	0	0	0	0	0	0	0	2
cg22289785	0	0	0	0	0	0	0	0	0	0	2
cg01059881	0	0	0	0	0	0	0	0	0	0	2
cg14627760	0	0	0	0	0	0	0	0	0	0	2
cg26624576	0	0	0	0	0	0	0	0	0	0	3
cg02956355	0	0	0	0	0	0	0	0	0	0	2
cg06311422	0	0	0	0	0	0	0	0	0	0	2
cg12559827	0	0	0	0	0	0	0	0	0	0	2
cg02131870	0	0	0	0	0	0	0	0	0	0	2
cg19931348	0	0	0	0	0	0	0	0	0	0	2
cg06737870	0	0	0	0	0	0	0	0	0	0	2
cg20462493	0	0	0	0	0	0	0	0	0	0	2
cg10219037	0	0	0	0	0	0	0	0	0	0	2
cg05556717	0	0	0	0	0	0	0	0	0	0	2
cg22065439	0	0	0	0	0	0	0	0	0	0	3
cg04016326	0	0	0	0	0	0	0	0	0	0	2
cg03780733	0	0	0	0	0	0	0	0	0	0	2
cg24786658	0	0	0	0	0	0	0	0	0	0	3
cg05216056	0	0	0	0	0	0	0	0	0	0	2
cg11165912	0	0	0	0	0	0	0	0	0	0	2
cg23101680	0	0	0	0	0	0	0	0	0	0	2
cg20426710	0	0	0	0	0	0	0	0	0	0	2
cg22859727	0	0	0	0	0	0	0	0	0	0	2
cg04042861	0	0	0	0	0	0	0	0	0	0	2
cg23720384	0	0	0	0	0	0	0	0	0	0	2
cg09326832	0	0	0	0	0	0	0	0	0	0	2
cg10336193	0	0	0	0	0	0	0	0	0	0	2
cg13958199	0	0	0	0	0	0	0	0	0	0	2
cg11329129	0	0	0	0	0	0	0	0	0	0	2
cg25263801	0	0	0	0	0	0	0	0	0	0	2
cg16875425	0	0	0	0	0	0	0	0	0	0	2
cg20850023	0	0	0	0	0	0	0	0	0	0	2
cg02618000	0	0	0	0	0	0	0	0	0	0	2
cg19687985	0	0	0	0	0	0	0	0	0	0	2
cg00340928	0	0	0	0	0	0	0	0	0	0	2
cg20864636	0	0	0	0	0	0	0	0	0	0	2
cg12083291	0	0	0	0	0	0	0	0	0	0	2
cg11865223	0	0	0	0	0	0	0	0	0	0	2
cg14472810	0	0	0	0	0	0	0	0	0	0	2
cg14353422	0	0	0	0	0	0	0	0	0	0	2
cg25313468	0	0	0	0	0	0	0	0	0	0	2
cg20342460	0	0	0	0	0	0	0	0	0	0	2
cg24914313	0	0	0	0	0	0	0	0	0	0	2
cg19827511	0	0	0	0	0	0	0	0	0	0	2
cg20946037	0	0	0	0	0	0	0	0	0	0	2
cg25053018	0	0	0	0	0	0	0	0	0	0	2
cg02652597	0	0	0	0	0	0	0	0	0	0	2
cg11562153	0	0	0	0	0	0	0	0	0	0	2
cg15137213	0	0	0	0	0	0	0	0	0	0	2
cg21769117	0	0	0	0	0	0	0	0	0	0	2
cg24338752	0	0	0	0	0	0	0	0	0	0	2
cg07307142	0	0	0	0	0	0	0	0	0	0	2
cg05477514	0	0	0	0	0	0	0	0	0	0	2
cg00061792	0	0	0	0	0	0	0	0	0	0	2
cg18149394	0	0	0	0	0	0	0	0	0	0	2
cg08650890	0	0	0	0	0	0	0	0	0	0	2
cg19261810	0	0	0	0	0	0	0	0	0	0	2
cg02749887	0	0	0	0	0	0	0	0	0	0	2
cg08930131	0	0	0	0	0	0	0	0	0	0	2
cg05525649	0	0	0	0	0	0	0	0	0	0	2
cg07088771	0	0	0	0	0	0	0	0	0	0	2
cg20328456	0	0	0	0	0	0	0	0	0	0	2
cg12196573	0	0	0	0	0	0	0	0	0	0	2
cg19376664	0	0	0	0	0	0	0	0	0	0	2
cg08293075	0	0	0	0	0	0	0	0	0	0	2
cg09383389	0	0	0	0	0	0	0	0	0	0	2
cg06195293	0	0	0	0	0	0	0	0	0	0	2
cg08336300	0	0	0	0	0	0	0	0	0	0	2
cg09439754	0	0	0	0	0	0	0	0	0	0	2
cg07518714	0	0	0	0	0	0	0	0	0	0	2
cg15392858	0	0	0	0	0	0	0	0	0	0	2
cg08379897	0	0	0	0	0	0	0	0	0	0	2
cg13453750	0	0	0	0	0	0	0	0	0	0	2
cg10639811	0	0	0	0	0	0	0	0	0	0	2
cg06206827	0	0	0	0	0	0	0	0	0	0	2
cg04946387	0	0	0	0	0	0	0	0	0	0	2
cg04835051	0	0	0	0	0	0	0	0	0	0	2
cg14767165	0	0	0	0	0	0	0	0	0	0	2
cg09143663	0	0	0	0	0	0	0	0	0	0	2
cg02766539	0	0	0	0	0	0	0	0	0	0	2
cg02921122	0	0	0	0	0	0	0	0	0	0	2
cg04912843	0	0	0	0	0	0	0	0	0	0	2
cg19648552	0	0	0	0	0	0	0	0	0	0	2
cg18759209	0	0	0	0	0	0	0	0	0	0	2
cg27114644	0	0	0	0	0	0	0	0	0	0	2
cg03019219	0	0	0	0	0	0	0	0	0	0	2
cg13940444	0	0	0	0	0	0	0	0	0	0	2
cg03048372	0	0	0	0	0	0	0	0	0	0	2
cg22282405	0	0	0	0	0	0	0	0	0	0	2
cg07114810	0	0	0	0	0	0	0	0	0	0	2
cg01645729	0	0	0	0	0	0	0	0	0	0	2
cg04234597	0	0	0	0	0	0	0	0	0	0	2
cg07380705	0	0	0	0	0	0	0	0	0	0	2
cg13777717	0	0	0	0	0	0	0	0	0	0	2
cg05350315	0	0	0	0	0	0	0	0	0	0	2
cg03391657	0	0	0	0	0	0	0	0	0	0	2
cg06513247	0	0	0	0	0	0	0	0	0	0	2
cg10365563	0	0	0	0	0	0	0	0	0	0	2
cg20184271	0	0	0	0	0	0	0	0	0	0	2
cg00500359	0	0	0	0	0	0	0	0	0	0	2
cg15688713	0	0	0	0	0	0	0	0	0	0	2
cg02715668	0	0	0	0	0	0	0	0	0	0	2
cg03999130	0	0	0	0	0	0	0	0	0	0	2
cg14973973	0	0	0	0	0	0	0	0	0	0	2
cg01277162	0	0	0	0	0	0	0	0	0	0	2
cg15782852	0	0	0	0	0	0	0	0	0	0	2
cg16911576	0	0	0	0	0	0	0	0	0	0	2
cg25096740	0	0	0	0	0	0	0	0	0	0	2
cg07381973	0	0	0	0	0	0	0	0	0	0	2
cg09431318	0	0	0	0	0	0	0	0	0	0	2
cg10748867	0	0	0	0	0	0	0	0	0	0	2
cg27263998	0	0	0	0	0	0	0	0	0	0	2
cg08021025	0	0	0	0	0	0	0	0	0	0	2
cg17017514	0	0	0	0	0	0	0	0	0	0	2
cg06754079	0	0	0	0	0	0	0	0	0	0	2
cg24073146	0	0	0	0	0	0	0	0	0	0	2
cg00354641	0	0	0	0	0	0	0	0	0	0	2
cg13058214	0	0	0	0	0	0	0	0	0	0	3
cg17496887	0	0	0	0	0	0	0	0	0	0	2
cg22398616	0	0	0	0	0	0	0	0	0	0	2
cg08937612	0	0	0	0	0	0	0	0	0	0	2
cg05055326	0	0	0	0	0	0	0	0	0	0	2
cg16274762	0	0	0	0	0	0	0	0	0	0	2
cg27445792	0	0	0	0	0	0	0	0	0	0	2
cg03610567	0	0	0	0	0	0	0	0	0	0	2
cg06672652	0	0	0	0	0	0	0	0	0	0	2
cg17724814	0	0	0	0	0	0	0	0	0	0	2
cg14378593	0	0	0	0	0	0	0	0	0	0	2
cg18059223	0	0	0	0	0	0	0	0	0	0	2
cg10186308	0	0	0	0	0	0	0	0	0	0	2
cg20001775	0	0	0	0	0	0	0	0	0	0	2
cg24799448	0	0	0	0	0	0	0	0	0	0	2
cg06503573	0	0	0	0	0	0	0	0	0	0	2
cg05041511	0	0	0	0	0	0	0	0	0	0	2
cg25841373	0	0	0	0	0	0	0	0	0	0	2
cg22317004	0	0	0	0	0	0	0	0	0	0	2
cg21075678	0	0	0	0	0	0	0	0	0	0	2
cg14219900	0	0	0	0	0	0	0	0	0	0	2
cg03405789	0	0	0	0	0	0	0	0	0	0	2
cg23042775	0	0	0	0	0	0	0	0	0	0	2
cg12427469	0	0	0	0	0	0	0	0	0	0	2
cg19586845	0	0	0	0	0	0	0	0	0	0	2
cg02809940	0	0	0	0	0	0	0	0	0	0	2
cg07683142	0	0	0	0	0	0	0	0	0	0	2
cg05557255	0	0	0	0	0	0	0	0	0	0	2
cg19789417	0	0	0	0	0	0	0	0	0	0	2
cg27105123	0	0	0	0	0	0	0	0	0	0	2
cg24186398	0	0	0	0	0	0	0	0	0	0	2
cg22932993	0	0	0	0	0	0	0	0	0	0	2
cg02158880	0	0	0	0	0	0	0	0	0	0	2
cg02808220	0	0	0	0	0	0	0	0	0	0	2
cg13928782	0	0	0	0	0	0	0	0	0	0	2
cg18595137	0	0	0	0	0	0	0	0	0	0	2
cg02408532	0	0	0	0	0	0	0	0	0	0	2
cg02471751	0	0	0	0	0	0	0	0	0	0	2
cg18901980	0	0	0	0	0	0	0	0	0	0	2
cg20722987	0	0	0	0	0	0	0	0	0	0	2
cg00375146	0	0	0	0	0	0	0	0	0	0	2
cg21728792	0	0	0	0	0	0	0	0	0	0	2
cg00950718	0	0	0	0	0	0	0	0	0	0	2
cg02756698	0	0	0	0	0	0	0	0	0	0	2
cg16729555	0	0	0	0	0	0	0	0	0	0	2
cg19638968	0	0	0	0	0	0	0	0	0	0	2
cg20906621	0	0	0	0	0	0	0	0	0	0	2
cg10732560	0	0	0	0	0	0	0	0	0	0	2
cg21406461	0	0	0	0	0	0	0	0	0	0	2
cg06455375	0	0	0	0	0	0	0	0	0	0	2
cg12514506	0	0	0	0	0	0	0	0	0	0	2
cg18226049	0	0	0	0	0	0	0	0	0	0	2
cg07830534	0	0	0	0	0	0	0	0	0	0	2
cg09503234	0	0	0	0	0	0	0	0	0	0	2
cg08235413	0	0	0	0	0	0	0	0	0	0	2
cg15639910	0	0	0	0	0	0	0	0	0	0	2
cg13444966	0	0	0	0	0	0	0	0	0	0	2
cg16557964	0	0	0	0	0	0	0	0	0	0	2
cg16915863	0	0	0	0	0	0	0	0	0	0	2
cg07977153	0	0	0	0	0	0	0	0	0	0	2
cg22945467	0	0	0	0	0	0	0	0	0	0	2
cg10212621	0	0	0	0	0	0	0	0	0	0	2
cg15910307	0	0	0	0	0	0	0	0	0	0	2
cg25601886	0	0	0	0	0	0	0	0	0	0	2
cg00567703	0	0	0	0	0	0	0	0	0	0	2
cg22475430	0	0	0	0	0	0	0	0	0	0	2
cg01636910	0	0	0	0	0	0	0	0	0	0	2
cg08859278	0	0	0	0	0	0	0	0	0	0	2
cg21992932	0	0	0	0	0	0	0	0	0	0	2
cg06501366	0	0	0	0	0	0	0	0	0	0	2
cg26652413	0	0	0	0	0	0	0	0	0	0	2
cg14807565	0	0	0	0	0	0	0	0	0	0	3
cg27434149	0	0	0	0	0	0	0	0	0	0	2
cg21251018	0	0	0	0	0	0	0	0	0	0	2
cg15959363	0	0	0	0	0	0	0	0	0	0	2
cg01359532	0	0	0	0	0	0	0	0	0	0	2
cg03216697	0	0	0	0	0	0	0	0	0	0	2
cg01521131	0	0	0	0	0	0	0	0	0	0	2
cg08198265	0	0	0	0	0	0	0	0	0	0	2
cg21610090	0	0	0	0	0	0	0	0	0	0	2
cg17943647	0	0	0	0	0	0	0	0	0	0	2
cg14256983	0	0	0	0	0	0	0	0	0	0	2
cg09115646	0	0	0	0	0	0	0	0	0	0	2
cg12497914	0	0	0	0	0	0	0	0	0	0	2
cg07152869	0	0	0	0	0	0	0	0	0	0	2
cg05282260	0	0	0	0	0	0	0	0	0	2	2
cg26272907	0	0	0	0	0	0	0	0	0	0	2
cg23127291	0	0	0	0	0	0	0	0	0	0	2
cg04299274	0	0	0	0	0	0	0	0	0	0	2
cg08845333	0	0	0	0	0	0	0	0	0	0	2
ch.4.104561249F	0	0	0	0	0	0	0	0	0	0	2
cg21849812	0	0	0	0	0	0	0	0	0	0	2
cg06962275	0	0	0	0	0	0	0	0	0	0	2
cg12523924	0	0	0	0	0	0	0	0	0	0	2
cg10991454	0	0	0	0	0	0	0	0	0	0	2
cg14582248	0	0	0	0	0	0	0	0	0	0	2
cg17841267	0	0	0	0	0	0	0	0	0	0	2
cg27640763	0	0	0	0	0	0	0	0	0	0	2
cg07600884	0	0	0	0	0	0	0	0	0	0	2
cg15959529	0	0	0	0	0	0	0	0	0	0	2
cg07243405	0	0	0	0	0	0	0	0	0	0	2
cg25463779	0	0	0	0	0	0	0	0	0	0	2
cg26266708	0	0	0	0	0	0	0	0	0	0	2
cg00269725	0	0	0	0	0	0	0	0	0	0	2
cg08839808	0	0	0	0	0	0	0	0	0	3	2
cg18527919	0	0	0	0	0	0	0	0	0	0	2
cg01616682	0	0	0	0	0	0	0	0	0	0	2
cg23217126	0	0	0	0	0	0	0	0	0	0	2
cg24870483	0	0	0	0	0	0	0	0	0	0	2
cg25910443	0	0	0	0	0	0	0	0	0	0	2
cg20074159	0	0	0	0	0	0	0	0	0	0	2
cg05908587	0	0	0	0	0	0	0	0	0	0	2
cg07329149	0	0	0	0	0	0	0	0	0	0	2
cg27448110	0	0	0	0	0	0	0	0	0	0	2
cg03735370	0	0	0	0	0	0	0	0	0	0	2
cg00910893	0	0	0	0	0	0	0	0	0	0	2
cg27353899	0	0	0	0	0	0	0	0	0	0	2
cg22244039	0	0	0	0	0	0	0	0	0	0	2
cg21404045	0	0	0	0	0	0	0	0	0	0	2
cg24585035	0	0	0	0	0	0	0	0	0	0	3
cg18417423	0	0	0	0	0	0	0	0	0	0	2
cg21856205	0	0	0	0	0	0	0	0	0	0	2
cg22798737	0	0	0	0	0	0	0	0	0	0	2
cg18795569	0	0	0	0	0	0	0	0	0	0	2
cg01247464	0	0	0	0	0	0	0	0	0	0	2
cg00292971	0	0	0	0	0	0	0	0	0	0	2
cg06951677	0	0	0	0	0	0	0	0	0	0	2
cg04637454	0	0	0	0	0	0	0	0	0	0	2
cg14614094	0	0	0	0	0	0	0	0	0	0	2
cg20095656	0	0	0	0	0	0	0	0	0	0	2
cg01552059	0	0	0	0	0	0	0	0	0	0	2
cg16246169	0	0	0	0	0	0	0	0	0	0	2
cg06666376	0	0	0	0	0	0	0	0	0	0	2
cg27532360	0	0	0	0	0	0	0	0	0	0	2
cg12837463	0	0	0	0	0	0	0	0	0	0	2
cg00079023	0	0	0	0	0	0	0	0	0	0	3
cg17758363	0	0	0	0	0	0	0	0	0	0	2
cg08772588	0	0	0	0	0	0	0	0	0	0	2
cg15772924	0	0	0	0	0	0	0	0	0	0	2
cg26090072	0	0	0	0	0	0	0	0	0	0	2
cg14466942	0	0	0	0	0	0	0	0	0	0	2
cg07513768	0	0	0	0	0	0	0	0	0	0	2
cg15148078	0	0	0	0	0	0	0	0	0	0	2
cg16938805	0	0	0	0	0	0	0	0	0	0	2
cg17457912	0	0	0	0	0	0	0	0	0	0	2
cg15594471	0	0	0	0	0	0	0	0	0	0	2
cg16743289	0	0	0	0	0	0	0	0	0	0	2
cg19544459	0	0	0	0	0	0	0	0	0	0	2
cg07428697	0	0	0	0	0	0	0	0	0	0	2
cg22211233	0	0	0	0	0	0	0	0	0	0	2
cg17507573	0	0	0	0	0	0	0	0	0	0	2
cg25087049	0	0	0	0	0	0	0	0	0	0	2
cg23166970	0	0	0	0	0	0	0	0	0	0	2
cg16526137	0	0	0	0	0	0	0	0	0	0	2
cg22385669	0	0	0	0	0	0	0	0	0	0	2
cg20252837	0	0	0	0	0	0	0	0	0	0	2
cg15350627	0	0	0	0	0	0	0	0	0	0	2
cg26977737	0	0	0	0	0	0	0	0	0	0	2
cg10599384	0	0	0	0	0	0	0	0	0	0	2
cg24145481	0	0	0	0	0	0	0	0	0	0	2
cg00534655	0	0	0	0	0	0	0	0	0	0	2
cg00471142	0	0	0	0	0	0	0	0	0	0	2
cg20267718	0	0	0	0	0	0	0	0	0	0	2
cg05468429	0	0	0	0	0	0	0	0	0	0	2
cg08528444	0	0	0	0	0	0	0	0	0	0	2
cg12941249	0	0	0	0	0	0	0	0	0	0	2
cg23979954	0	0	0	0	0	0	0	0	0	0	3
cg09614626	0	0	0	0	0	0	0	0	0	0	2
cg18356799	0	0	0	0	0	0	0	0	0	0	2
cg04636834	0	0	0	0	0	0	0	0	0	0	2
cg07629125	0	0	0	0	0	0	0	0	0	0	2
cg01753375	0	0	0	0	0	0	0	0	0	0	2
cg07193515	0	0	0	0	0	0	0	0	0	0	2
cg18084999	0	0	0	0	0	0	0	0	0	0	2
cg03681383	0	0	0	0	0	0	0	0	0	0	2
cg00076653	0	0	0	0	0	0	0	0	0	0	2
cg04091078	0	0	0	0	0	0	0	0	0	0	2
cg25252598	0	0	0	0	0	0	0	0	0	0	2
cg24950233	0	0	0	0	0	0	0	0	0	0	2
cg21383280	0	0	0	0	0	0	0	0	0	0	2
cg01310473	0	0	0	0	0	0	0	0	0	0	3
cg24807889	0	0	0	0	0	0	0	0	0	0	2
cg16133681	0	0	0	0	0	0	0	0	0	0	2
cg24586528	0	0	0	0	0	0	0	0	0	0	2
cg04269747	0	0	0	0	0	0	0	0	0	0	2
cg21608500	0	0	0	0	0	0	0	0	0	0	2
cg14729184	0	0	0	0	0	0	0	0	0	0	2
cg26427535	0	0	0	0	0	0	0	0	0	0	2
cg25912717	0	0	0	0	0	0	0	0	0	0	2
cg00085370	0	0	0	0	0	0	0	0	0	0	2
cg08164326	0	0	0	0	0	0	0	0	0	0	2
cg18944099	0	0	0	0	0	0	0	0	0	0	2
cg12791554	0	0	0	0	0	0	0	0	0	0	2
cg01437411	0	0	0	0	0	0	0	0	0	0	2
cg16143796	0	0	0	0	0	0	0	0	0	0	2
cg02790486	0	0	0	0	0	0	0	0	0	0	2
cg20406482	0	0	0	0	0	0	0	0	0	0	2
cg07157169	0	0	0	0	0	0	0	0	0	0	2
cg08064292	0	0	0	0	0	0	0	0	0	0	2
cg15867829	0	0	0	0	0	0	0	0	0	0	2
cg06244906	0	0	0	0	0	0	0	0	0	0	2
cg20080624	0	0	0	0	0	0	0	0	0	0	2
cg20584815	0	0	0	0	0	0	0	0	0	0	2
cg09904510	0	0	0	0	0	0	0	0	0	0	2
cg18136963	0	0	0	0	0	0	0	0	0	0	2
cg01882498	0	0	0	0	0	0	0	0	0	0	2
cg19368911	0	0	0	0	0	0	0	0	0	0	2
cg09152813	0	0	0	0	0	0	0	0	0	0	2
cg12084908	0	0	0	0	0	0	0	0	0	0	2
cg17371064	0	0	0	0	0	0	0	0	0	0	2
cg06806493	0	0	0	0	0	0	0	0	0	0	2
cg01243097	0	0	0	0	0	0	0	0	0	0	2
cg04173992	0	0	0	0	0	0	0	0	0	0	2
cg18018313	0	0	0	0	0	0	0	0	0	0	2
cg24162781	0	0	0	0	0	0	0	0	0	0	2
cg20871407	0	0	0	0	0	0	0	0	0	0	2
cg07501539	0	0	0	0	0	0	0	0	0	0	2
cg22925508	0	0	0	0	0	0	0	0	0	0	2
cg20622142	0	0	0	0	0	0	0	0	0	0	2
cg23234999	0	0	0	0	0	0	0	0	0	0	3
cg22872376	0	0	0	0	0	0	0	0	0	0	2
cg13096454	0	0	0	0	0	0	0	0	0	0	2
cg24215869	0	0	0	0	0	0	0	0	0	0	2
cg17819168	0	0	0	0	0	0	0	0	0	0	2
cg23152667	0	0	0	0	0	0	0	0	0	0	2
cg24350392	0	0	0	0	0	0	0	0	0	0	2
cg07422408	0	0	0	0	0	0	0	0	0	0	2
cg12518775	0	0	0	0	0	0	0	0	0	0	2
cg09100343	0	0	0	0	0	0	0	0	0	0	2
cg02558364	0	0	0	0	0	0	0	0	0	0	2
cg06577710	0	0	0	0	0	0	0	0	0	0	2
cg14527029	0	0	0	0	0	0	0	0	0	0	2
cg07720856	0	0	0	0	0	0	0	0	0	0	2
cg13946872	0	0	0	0	0	0	0	0	0	0	2
cg21935083	0	0	0	0	0	0	0	0	0	0	2
cg26839284	0	0	0	0	0	0	0	0	0	0	2
cg03046325	0	0	0	0	0	0	0	0	0	0	2
cg03922479	0	0	0	0	0	0	0	0	0	0	2
cg02280309	0	0	0	0	0	0	0	0	0	0	2
cg08070771	0	0	0	0	0	0	0	0	0	0	2
cg14851578	0	0	0	0	0	0	0	0	0	0	2
cg07621949	0	0	0	0	0	0	0	0	0	0	2
cg20666585	0	0	0	0	0	0	0	0	0	0	2
cg18736676	0	0	0	0	0	0	0	0	0	0	2
cg07148407	0	0	0	0	0	0	0	0	0	0	2
cg25223634	0	0	0	0	0	0	0	0	0	0	2
cg08044714	0	0	0	0	0	0	0	0	0	0	2
cg18036763	0	0	0	0	0	0	0	0	0	0	3
cg21312090	0	0	0	0	0	0	0	0	0	0	2
cg19857457	0	0	0	0	0	0	0	0	0	0	2
cg26638975	0	0	0	0	0	0	0	0	0	0	2
cg15242360	0	0	0	0	0	0	0	0	0	0	2
cg23556238	0	0	0	0	0	0	0	0	0	0	2
cg04083966	0	0	0	0	0	0	0	0	0	0	2
cg22640982	0	0	0	0	0	0	0	0	0	0	2
cg21948564	0	0	0	0	0	0	0	0	0	0	2
cg09301498	0	0	0	0	0	0	0	0	0	0	2
cg17769084	0	0	0	0	0	0	0	0	0	0	2
cg01708273	0	0	0	0	0	0	0	0	0	0	2
cg08979191	0	0	0	0	0	0	0	0	0	0	3
cg14197156	0	0	0	0	0	0	0	0	0	0	2
cg04204246	0	0	0	0	0	0	0	0	0	0	2
cg05355411	0	0	0	0	0	0	0	0	0	0	3
cg06900514	0	0	0	0	0	0	0	0	0	0	2
cg20296524	0	0	0	0	0	0	0	0	0	0	2
cg00474209	0	0	0	0	0	0	0	0	0	0	2
cg09133032	0	0	0	0	0	0	0	0	0	0	2
cg25725890	0	0	0	0	0	0	0	0	0	0	2
cg23130075	0	0	0	0	0	0	0	0	0	0	2
cg16970357	0	0	0	0	0	0	0	0	0	0	2
cg18656024	0	0	0	0	0	0	0	0	0	0	3
cg02156723	0	0	0	0	0	0	0	0	0	0	2
cg23388020	0	0	0	0	0	0	0	0	0	0	2
cg06841846	0	0	0	0	0	0	0	0	0	0	2
cg12074493	0	0	0	0	0	0	0	0	0	0	2
cg03860400	0	0	0	0	0	0	0	0	0	0	2
cg10901968	0	0	0	0	0	0	0	0	0	0	2
cg26741280	0	0	0	0	0	0	0	0	0	0	2
cg01330016	0	0	0	0	0	0	0	0	0	0	2
cg23942884	0	0	0	0	0	0	0	0	0	0	2
cg21342636	0	0	0	0	0	0	0	0	0	0	2
cg07095908	0	0	0	0	0	0	0	0	0	0	2
cg10174482	0	0	0	0	0	0	0	0	0	0	2
cg09936933	0	0	0	0	0	0	0	0	0	0	2
cg03189210	0	0	0	0	0	0	0	0	0	0	2
cg04645545	0	0	0	0	0	0	0	0	0	0	2
cg01078147	0	0	0	0	0	0	0	0	0	0	3
cg04049253	0	0	0	0	0	0	0	0	0	0	2
cg01516792	0	0	0	0	0	0	0	0	0	0	2
cg08394896	0	0	0	0	0	0	0	0	0	0	2
cg20782252	0	0	0	0	0	0	0	0	0	0	2
cg25432518	0	0	0	0	0	0	0	0	0	0	2
cg18454045	0	0	0	0	0	0	0	0	0	0	2
cg02344993	0	0	0	0	0	0	0	0	0	0	2
cg12393623	0	0	0	0	0	0	0	0	0	0	2
cg08527179	0	0	0	0	0	0	0	0	0	0	2
cg19353578	0	0	0	0	0	0	0	0	0	0	2
cg13636640	0	0	0	0	0	0	0	0	0	0	2
cg07130392	0	0	0	0	0	0	0	0	0	0	2
cg18841796	0	0	0	0	0	0	0	0	0	0	2
cg14021478	0	0	0	0	0	0	0	0	0	0	2
cg03507113	0	0	0	0	0	0	0	0	0	0	2
cg11893127	0	0	0	0	0	0	0	0	0	0	2
cg12649238	0	0	0	0	0	0	0	0	0	0	2
cg18151487	0	0	0	0	0	0	0	0	0	0	2
cg10012530	0	0	0	0	0	0	0	0	0	0	2
cg25354716	0	0	0	0	0	0	0	0	0	0	2
cg18571112	0	0	0	0	0	0	0	0	0	0	2
cg16861241	0	0	0	0	0	0	0	0	0	0	2
cg04388548	0	0	0	0	0	0	0	0	0	0	2
cg12296550	0	0	0	0	0	0	0	0	0	0	2
cg00794911	0	0	0	0	0	0	0	0	0	0	2
cg04272820	0	0	0	0	0	0	0	0	0	0	2
cg02605672	0	0	0	0	0	0	0	0	0	0	2
cg00583535	0	0	0	0	0	0	0	0	0	0	2
cg05115862	0	0	0	0	0	0	0	0	0	0	2
cg23151649	0	0	0	0	0	0	0	0	0	0	2
cg20518572	0	0	0	0	0	0	0	0	0	0	2
cg08998189	0	0	0	0	0	0	0	0	0	0	2
cg14565903	0	0	0	0	0	0	0	0	0	0	2
cg04215256	0	0	0	0	0	0	0	0	0	0	2
cg13502395	0	0	0	0	0	0	0	0	0	0	2
cg27152312	0	0	0	0	0	0	0	0	0	0	2
cg06915053	0	0	0	0	0	0	0	0	0	0	3
cg08587775	0	0	0	0	0	0	0	0	0	0	2
cg06012872	0	0	0	0	0	0	0	0	0	0	2
cg03663120	0	0	0	0	0	0	0	0	0	0	2
cg26525950	0	0	0	0	0	0	0	0	0	0	2
cg05484508	0	0	0	0	0	0	0	0	0	0	2
cg04005843	0	0	0	0	0	0	0	0	0	0	2
cg11153912	0	0	0	0	0	0	0	0	0	0	2
cg17825274	0	0	0	0	0	0	0	0	0	0	2
cg07136905	0	0	0	0	0	0	0	0	0	0	2
cg15640734	0	0	0	0	0	0	0	0	0	0	2
cg23255964	0	0	0	0	0	0	0	0	0	0	2
cg20732160	0	0	0	0	0	0	0	0	0	0	2
cg15949044	0	0	0	0	0	0	0	0	0	0	2
cg26100931	0	0	0	0	0	0	0	0	0	0	2
cg08739828	0	0	0	0	0	0	0	0	0	0	2
cg24440625	0	0	0	0	0	0	0	0	0	0	2
cg08021273	0	0	0	0	0	0	0	0	0	0	2
cg16688368	0	0	0	0	0	0	0	0	0	0	2
cg23849483	0	0	0	0	0	0	0	0	0	0	2
cg14987564	0	0	0	0	0	0	0	0	0	0	2
cg01268022	0	0	0	0	0	0	0	0	0	0	2
cg00292073	0	0	0	0	0	0	0	0	0	0	3
cg13392793	0	0	0	0	0	0	0	0	0	0	2
cg16253809	0	0	0	0	0	0	0	0	0	0	2
cg11914962	0	0	0	0	0	0	0	0	0	0	3
cg07306685	0	0	0	0	0	0	0	0	0	0	2
cg23937381	0	0	0	0	0	0	0	0	0	0	2
cg24571871	0	0	0	0	0	0	0	0	0	0	2
cg00969680	0	0	0	0	0	0	0	0	0	0	3
cg01099220	0	0	0	0	0	0	0	0	0	0	2
cg12465412	0	0	0	0	0	0	0	0	0	0	2
cg22149516	0	0	0	0	0	0	0	0	0	0	2
cg15131258	0	0	0	0	0	0	0	0	0	0	2
cg13323489	0	0	0	0	0	0	0	0	0	0	2
cg01263574	0	0	0	0	0	0	0	0	0	0	2
cg08485141	0	0	0	0	0	0	0	0	0	0	2
cg17455287	0	0	0	0	0	0	0	0	0	0	2
cg26961260	0	0	0	0	0	0	0	0	0	0	2
cg12929940	0	0	0	0	0	0	0	0	0	0	2
cg24557142	0	0	0	0	0	0	0	0	0	0	2
cg17696750	0	0	0	0	0	0	0	0	0	0	2
cg04826010	0	0	0	0	0	0	0	0	0	0	2
cg08152055	0	0	0	0	0	0	0	0	0	0	2
cg05382510	0	0	0	0	0	0	0	0	0	0	2
cg06711560	0	0	0	0	0	0	0	0	0	0	2
cg12684136	0	0	0	0	0	0	0	0	0	0	2
cg10220391	0	0	0	0	0	0	0	0	0	0	2
cg00090787	0	0	0	0	0	0	0	0	0	0	2
cg13794009	0	0	0	0	0	0	0	0	0	0	2
cg27374881	0	0	0	0	0	0	0	0	0	0	2
cg22233425	0	0	0	0	0	0	0	0	0	0	2
cg08128087	0	0	0	0	0	0	0	0	0	0	2
cg06957310	0	0	0	0	0	0	0	0	0	0	2
cg22667851	0	0	0	0	0	0	0	0	0	0	2
cg20977992	0	0	0	0	0	0	0	0	0	0	2
cg17429887	0	0	0	0	0	0	0	0	0	0	2
cg20284999	0	0	0	0	0	0	0	0	0	0	2
cg21999939	0	0	0	0	0	0	0	0	0	0	2
cg16510128	0	0	0	0	0	0	0	0	0	0	2
cg25619837	0	0	0	0	0	0	0	0	0	0	2
cg23599559	0	0	0	0	0	0	0	0	0	2	2
cg00408773	0	0	0	0	0	0	0	0	0	0	2
cg13118072	0	0	0	0	0	0	0	0	0	0	2
cg12768523	0	0	0	0	0	0	0	0	0	0	2
cg04656451	0	0	0	0	0	0	0	0	0	0	2
cg27151362	0	0	0	0	0	0	0	0	0	0	2
cg01134643	0	0	0	0	0	0	0	0	0	0	2
cg05881135	0	0	0	0	0	0	0	0	0	0	2
cg09176023	0	0	0	0	0	0	0	0	0	0	2
cg00464520	0	0	0	0	0	0	0	0	0	0	2
cg12386061	0	0	0	0	0	0	0	0	0	0	2
cg10707081	0	0	0	0	0	0	0	0	0	0	2
cg07343703	0	0	0	0	0	0	0	0	0	0	2
cg27298830	0	0	0	0	0	0	0	0	0	0	2
cg07043604	0	0	0	0	0	0	0	0	0	0	2
cg17970176	0	0	0	0	0	0	0	0	0	0	2
cg04217218	0	0	0	0	0	0	0	0	0	0	2
cg14204430	0	0	0	0	0	0	0	0	0	0	2
cg27295595	0	0	0	0	0	0	0	0	0	0	4
cg09459548	0	0	0	0	0	0	0	0	0	0	2
cg13075295	0	0	0	0	0	0	0	0	0	0	2
cg21785245	0	0	0	0	0	0	0	0	0	0	2
cg23660182	0	0	0	0	0	0	0	0	0	0	2
cg23586138	0	0	0	0	0	0	0	0	0	0	2
cg13430464	0	0	0	0	0	0	0	0	0	0	2
cg22910295	0	0	0	0	0	0	0	0	0	0	2
cg05539265	0	0	0	0	0	0	0	0	0	0	2
cg17491622	0	0	0	0	0	0	0	0	0	0	2
cg09345786	0	0	0	0	0	0	0	0	0	0	2
cg09084256	0	0	0	0	0	0	0	0	0	0	2
cg19275200	0	0	0	0	0	0	0	0	0	0	2
cg25670376	0	0	0	0	0	0	0	0	0	0	2
cg02988698	0	0	0	0	0	0	0	0	0	0	2
cg08062387	0	0	0	0	0	0	0	0	0	0	2
cg14841350	0	0	0	0	0	0	0	0	0	0	2
cg10482532	0	0	0	0	0	0	0	0	0	0	2
cg01715680	0	0	0	0	0	0	0	0	0	0	3
cg03919488	0	0	0	0	0	0	0	0	0	2	2
cg05665581	0	0	0	0	0	0	0	0	0	0	2
cg25702651	0	0	0	0	0	0	0	0	0	0	2
cg01628053	0	0	0	0	0	0	0	0	0	0	2
cg02139853	0	0	0	0	0	0	0	0	0	0	2
cg02527881	0	0	0	0	0	0	0	0	0	0	2
cg16985708	0	0	0	0	0	0	0	0	0	0	2
cg27409974	0	0	0	0	0	0	0	0	0	0	2
cg00689651	0	0	0	0	0	0	0	0	0	0	3
cg22374415	0	0	0	0	0	0	0	0	0	0	2
cg02464073	0	0	0	0	0	0	0	0	0	0	3
cg18734877	0	0	0	0	0	0	0	0	0	0	2
cg25246082	0	0	0	0	0	0	0	0	0	0	2
cg17725019	0	0	0	0	0	0	0	0	0	0	2
cg01932734	0	0	0	0	0	0	0	0	0	0	2
cg19854901	0	0	0	0	0	0	0	0	0	0	2
cg24527478	0	0	0	0	0	0	0	0	0	0	2
cg13643006	0	0	0	0	0	0	0	0	0	0	2
cg26250585	0	0	0	0	0	0	0	0	0	0	2
cg01990970	0	0	0	0	0	0	0	0	0	0	2
cg04297995	0	0	0	0	0	0	0	0	0	0	3
cg18045172	0	0	0	0	0	0	0	0	0	0	2
cg00361380	0	0	0	0	0	0	0	0	0	0	2
cg10174926	0	0	0	0	0	0	0	0	0	0	2
cg16393928	0	0	0	0	0	0	0	0	0	0	2
cg11961702	0	0	0	0	0	0	0	0	0	0	2
cg22131172	0	0	0	0	0	0	0	0	0	0	2
cg05305434	0	0	0	0	0	0	0	0	0	0	2
cg06638012	0	0	0	0	0	0	0	0	0	0	2
cg09847368	0	0	0	0	0	0	0	0	0	0	2
cg00214171	0	0	0	0	0	0	0	0	0	0	2
cg00852033	0	0	0	0	0	0	0	0	0	0	2
cg23955417	0	0	0	0	0	0	0	0	0	0	2
cg17254383	0	0	0	0	0	0	0	0	0	0	2
cg06228542	0	0	0	0	0	0	0	0	0	0	2
cg22488352	0	0	0	0	0	0	0	0	0	0	4
cg06892898	0	0	0	0	0	0	0	0	0	0	2
cg23898497	0	0	0	0	0	0	0	0	0	0	2
cg17250929	0	0	0	0	0	0	0	0	0	0	2
cg01618660	0	0	0	0	0	0	0	0	0	0	2
cg15997518	0	0	0	0	0	0	0	0	0	0	3
cg04159215	0	0	0	0	0	0	0	0	0	0	2
cg17976121	0	0	0	0	0	0	0	0	0	0	2
cg26535158	0	0	0	0	0	0	0	0	0	0	2
cg25306932	0	0	0	0	0	0	0	0	0	0	2
cg09723635	0	0	0	0	0	0	0	0	0	0	2
cg04930693	0	0	0	0	0	0	0	0	0	0	2
ch.14.782543R	0	0	0	0	0	0	0	0	0	0	2
cg09514561	0	0	0	0	0	0	0	0	0	0	2
cg03935183	0	0	0	0	0	0	0	0	0	0	2
cg16729850	0	0	0	0	0	0	0	0	0	0	2
cg20282814	0	0	0	0	0	0	0	0	0	0	2
cg13969674	0	0	0	0	0	0	0	0	0	0	2
cg13445604	0	0	0	0	0	0	0	0	0	0	2
cg16047471	0	0	0	0	0	0	0	0	0	0	2
cg17076443	0	0	0	0	0	0	0	0	0	0	2
cg23024102	0	0	0	0	0	0	0	0	0	0	2
cg22095263	0	0	0	0	0	0	0	0	0	0	2
cg08541155	0	0	0	0	0	0	0	0	0	0	2
cg10531355	0	0	0	0	0	0	0	0	0	0	2
cg03929575	0	0	0	0	0	0	0	0	0	0	2
cg24477315	0	0	0	0	0	0	0	0	0	0	2
cg26288577	0	0	0	0	0	0	0	0	0	0	2
cg01781446	0	0	0	0	0	0	0	0	0	0	2
cg26312149	0	0	0	0	0	0	0	0	0	0	2
cg01516372	0	0	0	0	0	0	0	0	0	0	2
cg25594736	0	0	0	0	0	0	0	0	0	0	2
cg21958444	0	0	0	0	0	0	0	0	0	0	2
cg12918213	0	0	0	0	0	0	0	0	0	0	2
cg12895857	0	0	0	0	0	0	0	0	0	0	2
cg00291478	0	0	0	0	0	0	0	0	0	0	2
cg00174573	0	0	0	0	0	0	0	0	0	0	2
cg25074809	0	0	0	0	0	0	0	0	0	0	2
cg04149015	0	0	0	0	0	0	0	0	0	0	2
cg07565956	0	0	0	0	0	0	0	0	0	0	2
cg04517524	0	0	0	0	0	0	0	0	0	0	2
cg27133780	0	0	0	0	0	0	0	0	0	0	2
cg26248552	0	0	0	0	0	0	0	0	0	0	2
cg08353973	0	0	0	0	0	0	0	0	0	0	2
cg05576619	0	0	0	0	0	0	0	0	0	0	2
cg21837069	0	0	0	0	0	0	0	0	0	0	2
ch.6.40116829F	0	0	0	0	0	0	0	0	0	0	2
cg02298472	0	0	0	0	0	0	0	0	0	0	2
cg17364949	0	0	0	0	0	0	0	0	0	0	3
cg10345404	0	0	0	0	0	0	0	0	0	0	2
cg06698470	0	0	0	0	0	0	0	0	0	0	2
cg22673826	0	0	0	0	0	0	0	0	0	0	2
cg26343001	0	0	0	0	0	0	0	0	0	0	2
cg11462315	0	0	0	0	0	0	0	0	0	0	2
cg19450479	0	0	0	0	0	0	0	0	0	0	2
cg27451672	0	0	0	0	0	0	0	0	0	0	2
cg07147033	0	0	0	0	0	0	0	0	0	0	2
cg18920397	0	0	0	0	0	0	0	0	0	0	2
cg09966085	0	0	0	0	0	0	0	0	0	0	2
cg04686354	0	0	0	0	0	0	0	0	0	0	2
cg16767506	0	0	0	0	0	0	0	0	0	0	2
cg27566858	0	0	0	0	0	0	0	0	0	0	3
cg01080902	0	0	0	0	0	0	0	0	0	0	2
cg14499053	0	0	0	0	0	0	0	0	0	0	3
cg15019011	0	0	0	0	0	0	0	0	0	0	2
cg14146966	0	0	0	0	0	0	0	0	0	0	2
cg23728060	0	0	0	0	0	0	0	0	0	0	2
cg22161383	0	0	0	0	0	0	0	0	0	0	2
cg03474350	0	0	0	0	0	0	0	0	0	0	2
cg22400166	0	0	0	0	0	0	0	0	0	0	2
cg16530881	0	0	0	0	0	0	0	0	0	0	3
cg02137691	0	0	0	0	0	0	0	0	0	2	2
cg24068229	0	0	0	0	0	0	0	0	0	0	2
cg06891455	0	0	0	0	0	0	0	0	0	0	2
cg17700443	0	0	0	0	0	0	0	0	0	0	2
cg04884318	0	0	0	0	0	0	0	0	0	0	2
cg19620724	0	0	0	0	0	0	0	0	0	0	2
cg21693033	0	0	0	0	0	0	0	0	0	0	2
cg27012424	0	0	0	0	0	0	0	0	0	0	2
cg27041619	0	0	0	0	0	0	0	0	0	0	2
cg13079099	0	0	0	0	0	0	0	0	0	0	2
cg19653425	0	0	0	0	0	0	0	0	0	0	2
cg24537986	0	0	0	0	0	0	0	0	0	0	2
cg26244838	0	0	0	0	0	0	0	0	0	0	2
cg00057092	0	0	0	0	0	0	0	0	0	0	2
cg01085866	0	0	0	0	0	0	0	0	0	0	2
cg00688591	0	0	0	0	0	0	0	0	0	0	2
cg21742931	0	0	0	0	0	0	0	0	0	0	2
cg01200177	0	0	0	0	0	0	0	0	0	0	2
cg24062763	0	0	0	0	0	0	0	0	0	0	2
cg21781648	0	0	0	0	0	0	0	0	0	0	2
cg21640432	0	0	0	0	0	0	0	0	0	0	2
cg24720355	0	0	0	0	0	0	0	0	0	0	2
cg21995347	0	0	0	0	0	0	0	0	0	0	2
cg04715120	0	0	0	0	0	0	0	0	0	0	2
cg03090940	0	0	0	0	0	0	0	0	0	0	2
cg17948798	0	0	0	0	0	0	0	0	0	0	2
cg10111629	0	0	0	0	0	0	0	0	0	0	2
cg25387624	0	0	0	0	0	0	0	0	0	0	2
cg00730266	0	0	0	0	0	0	0	0	0	0	2
cg27099497	0	0	0	0	0	0	0	0	0	0	2
cg15023513	0	0	0	0	0	0	0	0	0	0	2
cg12663302	0	0	0	0	0	0	0	0	0	0	2
cg03555881	0	0	0	0	0	0	0	0	0	0	2
cg09841150	0	0	0	0	0	0	0	0	0	0	2
cg00206463	0	0	0	0	0	0	0	0	0	0	2
cg16989719	0	0	0	0	0	0	0	0	0	0	2
cg02446475	0	0	0	0	0	0	0	0	0	0	2
cg18067840	0	0	0	0	0	0	0	0	0	0	2
cg01812434	0	0	0	0	0	0	0	0	0	0	2
cg19154116	0	0	0	0	0	0	0	0	0	0	2
cg15752756	0	0	0	0	0	0	0	0	0	0	2
cg25540824	0	0	0	0	0	0	0	0	0	0	2
cg03239580	0	0	0	0	0	0	0	0	0	0	2
cg16753237	0	0	0	0	0	0	0	0	0	0	2
cg26262232	0	0	0	0	0	0	0	0	0	0	2
cg07939231	0	0	0	0	0	0	0	0	0	0	2
cg27258561	0	0	0	0	0	0	0	0	0	0	2
cg20301993	0	0	0	0	0	0	0	0	0	0	2
cg19939773	0	0	0	0	0	0	0	0	0	0	2
cg03361297	0	0	0	0	0	0	0	0	0	0	2
cg13266242	0	0	0	0	0	0	0	0	0	0	2
cg18327128	0	0	0	0	0	0	0	0	0	0	2
cg07929029	0	0	0	0	0	0	0	0	0	0	2
cg14475758	0	0	0	0	0	0	0	0	0	0	2
cg10181330	0	0	0	0	0	0	0	0	0	0	2
cg01963633	0	0	0	0	0	0	0	0	0	0	2
cg04195425	0	0	0	0	0	0	0	0	0	0	2
cg24847621	0	0	0	0	0	0	0	0	0	0	2
cg10978585	0	0	0	0	0	0	0	0	0	0	2
cg22298860	0	0	0	0	0	0	0	0	0	0	2
cg06793162	0	0	0	0	0	0	0	0	0	0	2
cg27313566	0	0	0	0	0	0	0	0	0	0	3
cg02749752	0	0	0	0	0	0	0	0	0	0	2
cg01499815	0	0	0	0	0	0	0	0	0	0	2
cg02703235	0	0	0	0	0	0	0	0	0	0	2
cg12076350	0	0	0	0	0	0	0	0	0	0	2
cg13436843	0	0	0	0	0	0	0	0	0	0	2
cg27071793	0	0	0	0	0	0	0	0	0	0	2
cg23235965	0	0	0	0	0	0	0	0	0	0	2
cg23089272	0	0	0	0	0	0	0	0	0	0	2
cg02646515	0	0	0	0	0	0	0	0	0	0	2
cg15398299	0	0	0	0	0	0	0	0	0	0	2
cg27312843	0	0	0	0	0	0	0	0	0	0	2
cg10587854	0	0	0	0	0	0	0	0	0	0	2
cg26676129	0	0	0	0	0	0	0	0	0	0	2
cg13343687	0	0	0	0	0	0	0	0	0	0	2
cg02794358	0	0	0	0	0	0	0	0	0	0	2
cg22702259	0	0	0	0	0	0	0	0	0	0	2
cg08893351	0	0	0	0	0	0	0	0	0	0	2
cg21208682	0	0	0	0	0	0	0	0	0	0	2
cg06791592	0	0	0	0	0	0	0	0	0	0	2
cg11348478	0	0	0	0	0	0	0	0	0	0	2
cg27461259	0	0	0	0	0	0	0	0	0	0	2
cg26463200	0	0	0	0	0	0	0	0	0	0	2
cg15054260	0	0	0	0	0	0	0	0	0	0	2
cg09205595	0	0	0	0	0	0	0	0	0	0	2
cg24789467	0	0	0	0	0	0	0	0	0	0	2
cg18068537	0	0	0	0	0	0	0	0	0	0	2
cg13937905	0	0	0	0	0	0	0	0	0	0	2
cg00257789	0	0	0	0	0	0	0	0	0	0	3
cg26649251	0	0	0	0	0	0	0	0	0	0	2
cg05845376	0	0	0	0	0	0	0	0	0	0	3
cg25212131	0	0	0	0	0	0	0	0	0	0	2
cg21636683	0	0	0	0	0	0	0	0	0	0	2
cg07496545	0	0	0	0	0	0	0	0	0	0	4
cg14739664	0	0	0	0	0	0	0	0	0	0	2
cg02257550	0	0	0	0	0	0	0	0	0	0	2
cg04682135	0	0	0	0	0	0	0	0	0	0	2
cg20117519	0	0	0	0	0	0	0	0	0	0	2
cg11448683	0	0	0	0	0	0	0	0	0	0	2
cg03033176	0	0	0	0	0	0	0	0	0	0	2
cg16112050	0	0	0	0	0	0	0	0	0	0	4
cg13105904	0	0	0	0	0	0	0	0	0	0	2
cg09037712	0	0	0	0	0	0	0	0	0	0	2
cg19733042	0	0	0	0	0	0	0	0	0	0	2
cg24767131	0	0	0	0	0	0	0	0	0	0	2
cg20492912	0	0	0	0	0	0	0	0	0	0	2
cg00526336	0	0	0	0	0	0	0	0	0	0	2
cg26278699	0	0	0	0	0	0	0	0	0	0	2
cg03594100	0	0	0	0	0	0	0	0	0	0	2
cg02812767	0	0	0	0	0	0	0	0	0	0	2
cg01705036	0	0	0	0	0	0	0	0	0	0	2
cg21841620	0	0	0	0	0	0	0	0	0	0	2
cg07816786	0	0	0	0	0	0	0	0	0	0	2
cg23659289	0	0	0	0	0	0	0	0	0	0	2
cg20066188	0	0	0	0	0	0	0	0	0	0	2
cg19903927	0	0	0	0	0	0	0	0	0	0	2
cg23238119	0	0	0	0	0	0	0	0	0	0	2
cg23902550	0	0	0	0	0	0	0	0	0	0	2
cg04597545	0	0	0	0	0	0	0	0	0	0	2
cg13897348	0	0	0	0	0	0	0	0	0	0	2
cg08979515	0	0	0	0	0	0	0	0	0	0	3
cg08097581	0	0	0	0	0	0	0	0	0	0	2
cg06817772	0	0	0	0	0	0	0	0	0	0	2
cg10672681	0	0	0	0	0	0	0	0	0	0	3
cg20388732	0	0	0	0	0	0	0	0	0	0	2
cg19592945	0	0	0	0	0	0	0	0	0	0	2
cg24612707	0	0	0	0	0	0	0	0	0	0	2
cg00298065	0	0	0	0	0	0	0	0	0	0	2
cg05467012	0	0	0	0	0	0	0	0	0	0	2
cg14154859	0	0	0	0	0	0	0	0	0	0	3
cg08520200	0	0	0	0	0	0	0	0	0	0	2
cg07106927	0	0	0	0	0	0	0	0	0	0	2
cg07168930	0	0	0	0	0	0	0	0	0	0	2
cg18883198	0	0	0	0	0	0	0	0	0	0	2
cg16056900	0	0	0	0	0	0	0	0	0	0	2
cg09380135	0	0	0	0	0	0	0	0	0	0	2
cg17478203	0	0	0	0	0	0	0	0	0	0	2
cg12990614	0	0	0	0	0	0	0	0	0	0	2
cg21516305	0	0	0	0	0	0	0	0	0	0	2
cg21951648	0	0	0	0	0	0	0	0	0	0	2
cg12478185	0	0	0	0	0	0	0	0	0	2	2
cg27248887	0	0	0	0	0	0	0	0	0	0	2
cg18927077	0	0	0	0	0	0	0	0	0	0	2
cg17938867	0	0	0	0	0	0	0	0	0	0	2
cg01611626	0	0	0	0	0	0	0	0	0	0	2
cg05272827	0	0	0	0	0	0	0	0	0	0	2
cg08273750	0	0	0	0	0	0	0	0	0	0	2
cg18739367	0	0	0	0	0	0	0	0	0	0	2
cg03834909	0	0	0	0	0	0	0	0	0	0	2
cg06751612	0	0	0	0	0	0	0	0	0	0	2
cg26365668	0	0	0	0	0	0	0	0	0	0	2
cg22169053	0	0	0	0	0	0	0	0	0	0	2
cg22308949	0	0	0	0	0	0	0	0	0	0	2
cg09908750	0	0	0	0	0	0	0	0	0	0	2
cg22698028	0	0	0	0	0	0	0	0	0	0	2
cg05402891	0	0	0	0	0	0	0	0	0	0	2
cg04865726	0	0	0	0	0	0	0	0	0	0	2
cg16696476	0	0	0	0	0	0	0	0	0	0	2
cg27383418	0	0	0	0	0	0	0	0	0	0	2
cg18080509	0	0	0	0	0	0	0	0	0	0	2
cg14414792	0	0	0	0	0	0	0	0	0	0	2
cg15578140	0	0	0	0	0	0	0	0	0	0	3
cg09013220	0	0	0	0	0	0	0	0	0	0	2
cg09614479	0	0	0	0	0	0	0	0	0	0	2
cg08685733	0	0	0	0	0	0	0	0	0	0	2
cg17987384	0	0	0	0	0	0	0	0	0	0	2
cg00054774	0	0	0	0	0	0	0	0	0	0	2
cg20329047	0	0	0	0	0	0	0	0	0	0	2
cg25571880	0	0	0	0	0	0	0	0	0	0	2
cg08978665	0	0	0	0	0	0	0	0	0	0	3
cg22288982	0	0	0	0	0	0	0	0	0	0	2
cg11729430	0	0	0	0	0	0	0	0	0	0	2
cg19084479	0	0	0	0	0	0	0	0	0	0	3
cg23565821	0	0	0	0	0	0	0	0	0	0	2
cg00923744	0	0	0	0	0	0	0	0	0	0	2
cg25943096	0	0	0	0	0	0	0	0	0	0	2
cg25433552	0	0	0	0	0	0	0	0	0	0	2
cg19755435	0	0	0	0	0	0	0	0	0	0	2
cg20816361	0	0	0	0	0	0	0	0	0	0	3
cg04411044	0	0	0	0	0	0	0	0	0	0	3
cg06415891	0	0	0	0	0	0	0	0	0	0	4
cg23220823	0	0	0	0	0	0	0	0	0	0	2
cg03359095	0	0	0	0	0	0	0	0	0	0	2
cg23395310	0	0	0	0	0	0	0	0	0	0	2
cg19246761	0	0	0	0	0	0	0	0	0	0	2
cg03453449	0	0	0	0	0	0	0	0	0	0	2
cg05513300	0	0	0	0	0	0	0	0	0	0	2
cg22832557	0	0	0	0	0	0	0	0	0	0	2
cg11143953	0	0	0	0	0	0	0	0	0	0	2
cg14976741	0	0	0	0	0	0	0	0	0	0	2
cg21164975	0	0	0	0	0	0	0	0	0	0	2
cg26073542	0	0	0	0	0	0	0	0	0	0	2
cg14786790	0	0	0	0	0	0	0	0	0	0	2
cg24319836	0	0	0	0	0	0	0	0	0	0	2
cg26930078	0	0	0	0	0	0	0	0	0	0	2
cg22254135	0	0	0	0	0	0	0	0	0	0	2
cg12594244	0	0	0	0	0	0	0	0	0	0	2
cg12443001	0	0	0	0	0	0	0	0	0	0	2
cg12233463	0	0	0	0	0	0	0	0	0	0	2
cg01970407	0	0	0	0	0	0	0	0	0	0	2
cg15660077	0	0	0	0	0	0	0	0	0	0	2
cg03228449	0	0	0	0	0	0	0	0	0	0	2
cg06372654	0	0	0	0	0	0	0	0	0	0	2
cg15702185	0	0	0	0	0	0	0	0	0	0	2
cg00298977	0	0	0	0	0	0	0	0	0	0	2
cg21320221	0	0	0	0	0	0	0	0	0	0	2
cg03962527	0	0	0	0	0	0	0	0	0	0	2
cg27211576	0	0	0	0	0	0	0	0	0	0	2
cg01020263	0	0	0	0	0	0	0	0	0	0	2
cg23680900	0	0	0	0	0	0	0	0	0	0	2
cg16711124	0	0	0	0	0	0	0	0	0	0	3
cg24719910	0	0	0	0	0	0	0	0	0	0	2
cg13720395	0	0	0	0	0	0	0	0	0	0	2
cg26359488	0	0	0	0	0	0	0	0	0	0	2
cg05349624	0	0	0	0	0	0	0	0	0	0	2
cg04505750	0	0	0	0	0	0	0	0	0	0	2
cg05017829	0	0	0	0	0	0	0	0	0	0	2
cg18881641	0	0	0	0	0	0	0	0	0	0	2
cg18158419	0	0	0	0	0	0	0	0	0	0	2
cg07933926	0	0	0	0	0	0	0	0	0	0	2
cg01293485	0	0	0	0	0	0	0	0	0	0	2
cg02341503	0	0	0	0	0	0	0	0	0	0	2
cg04539476	0	0	0	0	0	0	0	0	0	0	2
cg03250870	0	0	0	0	0	0	0	0	0	0	2
cg02586610	0	0	0	0	0	0	0	0	0	0	2
cg19937938	0	0	0	0	0	0	0	0	0	0	2
cg22706147	0	0	0	0	0	0	0	0	0	0	2
cg26673436	0	0	0	0	0	0	0	0	0	0	2
cg05496768	0	0	0	0	0	0	0	0	0	0	2
cg03278965	0	0	0	0	0	0	0	0	0	0	2
cg01060861	0	0	0	0	0	0	0	0	0	0	2
cg14169333	0	0	0	0	0	0	0	0	0	0	2
cg19546700	0	0	0	0	0	0	0	0	0	0	2
cg21491107	0	0	0	0	0	0	0	0	0	0	2
cg07176264	0	0	0	0	0	0	0	0	0	0	2
cg23697417	0	0	0	0	0	0	0	0	0	0	2
cg27393126	0	0	0	0	0	0	0	0	0	0	2
cg06139893	0	0	0	0	0	0	0	0	0	0	2
cg00923860	0	0	0	0	0	0	0	0	0	0	2
cg06499652	0	0	0	0	0	0	0	0	0	0	2
cg27002185	0	0	0	0	0	0	0	0	0	0	2
cg26179134	0	0	0	0	0	0	0	0	0	0	2
cg10163377	0	0	0	0	0	0	0	0	0	0	2
cg04036593	0	0	0	0	0	0	0	0	0	0	2
cg27582124	0	0	0	0	0	0	0	0	0	0	2
cg19265480	0	0	0	0	0	0	0	0	0	0	2
cg25705519	0	0	0	0	0	0	0	0	0	0	2
cg01745789	0	0	0	0	0	0	0	0	0	0	2
cg18220816	0	0	0	0	0	0	0	0	0	0	2
cg04232972	0	0	0	0	0	0	0	0	0	0	2
cg23902114	0	0	0	0	0	0	0	0	0	0	2
cg21253335	0	0	0	0	0	0	0	0	0	0	2
cg07815836	0	0	0	0	0	0	0	0	0	0	2
cg22572362	0	0	0	0	0	0	0	0	0	0	2
cg01081584	0	0	0	0	0	0	0	0	0	0	2
cg04103918	0	0	0	0	0	0	0	0	0	0	2
cg00868766	0	0	0	0	0	0	0	0	0	0	2
cg20255370	0	0	0	0	0	0	0	0	0	0	2
cg08535600	0	0	0	0	0	0	0	0	0	0	2
cg12695586	0	0	0	0	0	0	0	0	0	0	2
cg12055515	0	0	0	0	0	0	0	0	0	0	3
cg00804078	0	0	0	0	0	0	0	0	0	0	3
cg08842907	0	0	0	0	0	0	0	0	0	0	2
cg19107264	0	0	0	0	0	0	0	0	0	0	2
cg09978860	0	0	0	0	0	0	0	0	0	0	2
cg21598190	0	0	0	0	0	0	0	0	0	0	2
cg01777861	0	0	0	0	0	0	0	0	0	0	2
cg16553272	0	0	0	0	0	0	0	0	0	0	2
cg04226110	0	0	0	0	0	0	0	0	0	0	2
cg02262162	0	0	0	0	0	0	0	0	0	0	2
cg17171259	0	0	0	0	0	0	0	0	0	0	2
cg13878360	0	0	0	0	0	0	0	0	0	0	2
cg02899949	0	0	0	0	0	0	0	0	0	0	2
cg01858014	0	0	0	0	0	0	0	0	0	0	2
cg16178271	0	0	0	0	0	0	0	0	0	0	2
cg13224161	0	0	0	0	0	0	0	0	0	0	2
cg01861042	0	0	0	0	0	0	0	0	0	0	2
cg13320202	0	0	0	0	0	0	0	0	0	0	2
cg14133635	0	0	0	0	0	0	0	0	0	0	2
cg01087463	0	0	0	0	0	0	0	0	0	0	2
cg10155537	0	0	0	0	0	0	0	0	0	0	2
cg13636371	0	0	0	0	0	0	0	0	0	0	2
cg05660106	0	0	0	0	0	0	0	0	0	0	2
cg17228698	0	0	0	0	0	0	0	0	0	0	2
cg07604616	0	0	0	0	0	0	0	0	0	0	2
cg08212685	0	0	0	0	0	0	0	0	0	0	2
cg14361804	0	0	0	0	0	0	0	0	0	0	2
cg20907136	0	0	0	0	0	0	0	0	0	0	2
cg10174063	0	0	0	0	0	0	0	0	0	0	2
cg16738646	0	0	0	0	0	0	0	0	0	0	2
cg25680486	0	0	0	0	0	0	0	0	0	0	2
cg23840008	0	0	0	0	0	0	0	0	0	0	2
cg16823945	0	0	0	0	0	0	0	0	0	0	2
cg01426195	0	0	0	0	0	0	0	0	0	0	2
cg00604410	0	0	0	0	0	0	0	0	0	0	2
cg03883761	0	0	0	0	0	0	0	0	0	0	2
cg03709012	0	0	0	0	0	0	0	0	0	0	2
cg01053894	0	0	0	0	0	0	0	0	0	0	2
cg17582615	0	0	0	0	0	0	0	0	0	0	2
cg27373749	0	0	0	0	0	0	0	0	0	0	2
cg19683417	0	0	0	0	0	0	0	0	0	0	2
cg13690407	0	0	0	0	0	0	0	0	0	0	2
cg01017395	0	0	0	0	0	0	0	0	0	0	2
cg27097542	0	0	0	0	0	0	0	0	0	0	2
cg01586011	0	0	0	0	0	0	0	0	0	0	2
cg11936410	0	0	0	0	0	0	0	0	0	0	2
cg21485150	0	0	0	0	0	0	0	0	0	0	2
cg12952012	0	0	0	0	0	0	0	0	0	0	2
cg19137606	0	0	0	0	0	0	0	0	0	0	2
cg19307645	0	0	0	0	0	0	0	0	0	0	2
cg08397818	0	0	0	0	0	0	0	0	0	0	2
cg03512511	0	0	0	0	0	0	0	0	0	0	2
cg11983939	0	0	0	0	0	0	0	0	0	0	2
cg22750986	0	0	0	0	0	0	0	0	0	0	2
cg24431734	0	0	0	0	0	0	0	0	0	0	2
cg26182317	0	0	0	0	0	0	0	0	0	0	2
cg12246527	0	0	0	0	0	0	0	0	0	0	2
cg23258703	0	0	0	0	0	0	0	0	0	0	2
cg05890727	0	0	0	0	0	0	0	0	0	0	2
cg16086130	0	0	0	0	0	0	0	0	0	0	2
cg19762075	0	0	0	0	0	0	0	0	0	0	2
cg09467508	0	0	0	0	0	0	0	0	0	0	2
cg02147126	0	0	0	0	0	0	0	0	0	0	2
cg18931977	0	0	0	0	0	0	0	0	0	0	2
cg22306173	0	0	0	0	0	0	0	0	0	0	2
cg24623244	0	0	0	0	0	0	0	0	0	0	2
cg01602345	0	0	0	0	0	0	0	0	0	0	2
cg06342195	0	0	0	0	0	0	0	0	0	0	2
cg18248112	0	0	0	0	0	0	0	0	0	0	2
cg16812893	0	0	0	0	0	0	0	0	0	0	3
cg27076046	0	0	0	0	0	0	0	0	0	0	2
cg06454226	0	0	0	0	0	0	0	0	0	0	2
cg11679069	0	0	0	0	0	0	0	0	0	0	2
cg24821554	0	0	0	0	0	0	0	0	0	0	2
cg06285575	0	0	0	0	0	0	0	0	0	0	2
cg02034887	0	0	0	0	0	0	0	0	0	0	2
cg26598831	0	0	0	0	0	0	0	0	0	0	2
cg08268388	0	0	0	0	0	0	0	0	0	0	2
cg22090713	0	0	0	0	0	0	0	0	0	0	2
cg16806041	0	0	0	0	0	0	0	0	0	0	2
cg07036991	0	0	0	0	0	0	0	0	0	0	2
cg02400942	0	0	0	0	0	0	0	0	0	0	2
cg20821800	0	0	0	0	0	0	0	0	0	0	2
cg12109141	0	0	0	0	0	0	0	0	0	0	2
cg00683980	0	0	0	0	0	0	0	0	0	0	2
cg03147470	0	0	0	0	0	0	0	0	0	0	2
cg10910055	0	0	0	0	0	0	0	0	0	0	2
cg18345635	0	0	0	0	0	0	0	0	0	0	2
cg01792686	0	0	0	0	0	0	0	0	0	0	2
cg10055471	0	0	0	0	0	0	0	0	0	0	2
cg00554173	0	0	0	0	0	0	0	0	0	0	2
cg21865157	0	0	0	0	0	0	0	0	0	0	2
cg02579477	0	0	0	0	0	0	0	0	0	0	3
cg19571686	0	0	0	0	0	0	0	0	0	0	2
cg08712407	0	0	0	0	0	0	0	0	0	0	2
cg21745164	0	0	0	0	0	0	0	0	0	0	2
cg14984649	0	0	0	0	0	0	0	0	0	0	2
cg05548402	0	0	0	0	0	0	0	0	0	0	2
cg17317962	0	0	0	0	0	0	0	0	0	0	2
cg01467789	0	0	0	0	0	0	0	0	0	0	2
cg09920531	0	0	0	0	0	0	0	0	0	0	2
cg10031651	0	0	0	0	0	0	0	0	0	0	2
cg00949635	0	0	0	0	0	0	0	0	0	0	2
cg05353884	0	0	0	0	0	0	0	0	0	0	2
cg24544082	0	0	0	0	0	0	0	0	0	0	2
cg26866014	0	0	0	0	0	0	0	0	0	0	2
ch.19.11892768R	0	0	0	0	0	0	0	0	0	0	2
cg14209138	0	0	0	0	0	0	0	0	0	0	2
cg13592399	0	0	0	0	0	0	0	0	0	0	2
cg15288310	0	0	0	0	0	0	0	0	0	0	2
cg14740771	0	0	0	0	0	0	0	0	0	0	2
cg24260847	0	0	0	0	0	0	0	0	0	0	2
cg16832958	0	0	0	0	0	0	0	0	0	0	2
cg03897252	0	0	0	0	0	0	0	0	0	0	2
cg20148850	0	0	0	0	0	0	0	0	0	0	2
cg17211761	0	0	0	0	0	0	0	0	0	2	2
cg24746938	0	0	0	0	0	0	0	0	0	0	3
cg03599224	0	0	0	0	0	0	0	0	0	0	2
cg23205387	0	0	0	0	0	0	0	0	0	0	2
cg15036529	0	0	0	0	0	0	0	0	0	0	2
cg19828516	0	0	0	0	0	0	0	0	0	0	2
cg25926515	0	0	0	0	0	0	0	0	0	0	2
cg21864304	0	0	0	0	0	0	0	0	0	0	2
cg06422471	0	0	0	0	0	0	0	0	0	0	2
cg25965498	0	0	0	0	0	0	0	0	0	0	2
cg18987833	0	0	0	0	0	0	0	0	0	0	2
cg02424103	0	0	0	0	0	0	0	0	0	0	2
cg23105605	0	0	0	0	0	0	0	0	0	0	2
ch.1.1833767F	0	0	0	0	0	0	0	0	0	0	2
cg14017942	0	0	0	0	0	0	0	0	0	0	2
cg01990257	0	0	0	0	0	0	0	0	0	0	2
cg08129331	0	0	0	0	0	0	0	0	0	0	2
cg25824978	0	0	0	0	0	0	0	0	0	0	2
cg05127456	0	0	0	0	0	0	0	0	0	0	2
cg11311289	0	0	0	0	0	0	0	0	0	0	2
cg04131194	0	0	0	0	0	0	0	0	0	0	2
cg19443750	0	0	0	0	0	0	0	0	0	0	2
cg17553677	0	0	0	0	0	0	0	0	0	0	2
cg02043791	0	0	0	0	0	0	0	0	0	0	2
cg02057912	0	0	0	0	0	0	0	0	0	0	2
cg07264329	0	0	0	0	0	0	0	0	0	0	2
cg20217257	0	0	0	0	0	0	0	0	0	0	2
cg19135406	0	0	0	0	0	0	0	0	0	0	2
cg22231483	0	0	0	0	0	0	0	0	0	0	2
cg12654199	0	0	0	0	0	0	0	0	0	0	2
cg04804542	0	0	0	0	0	0	0	0	0	0	2
cg07988171	0	0	0	0	0	0	0	0	0	0	2
cg10317380	0	0	0	0	0	0	0	0	0	0	2
cg04751761	0	0	0	0	0	0	0	0	0	0	2
cg24465197	0	0	0	0	0	0	0	0	0	0	2
cg09127107	0	0	0	0	0	0	0	0	0	0	2
cg18844145	0	0	0	0	0	0	0	0	0	0	2
cg06466782	0	0	0	0	0	0	0	0	0	0	2
ch.6.2574971F	0	0	0	0	0	0	0	0	0	0	2
cg01382153	0	0	0	0	0	0	0	0	0	0	2
cg17315426	0	0	0	0	0	0	0	0	0	0	2
cg17504886	0	0	0	0	0	0	0	0	0	0	2
cg06152926	0	0	0	0	0	0	0	0	0	0	2
cg17163425	0	0	0	0	0	0	0	0	0	0	2
cg19862899	0	0	0	0	0	0	0	0	0	0	2
cg17789809	0	0	0	0	0	0	0	0	0	0	2
cg07213414	0	0	0	0	0	0	0	0	0	0	2
cg07305933	0	0	0	0	0	0	0	0	0	0	2
cg20142309	0	0	0	0	0	0	0	0	0	0	2
cg22770560	0	0	0	0	0	0	0	0	0	0	2
cg20088847	0	0	0	0	0	0	0	0	0	0	2
cg11015012	0	0	0	0	0	0	0	0	0	0	2
cg21656801	0	0	0	0	0	0	0	0	0	0	2
cg07392324	0	0	0	0	0	0	0	0	0	0	2
cg09473364	0	0	0	0	0	0	0	0	0	0	2
cg02104952	0	0	0	0	0	0	0	0	0	0	2
cg14260002	0	0	0	0	0	0	0	0	0	0	2
cg08751997	0	0	0	0	0	0	0	0	0	0	2
cg20038219	0	0	0	0	0	0	0	0	0	0	2
cg10900703	0	0	0	0	0	0	0	0	0	0	2
cg12069540	0	0	0	0	0	0	0	0	0	0	2
cg15262516	0	0	0	0	0	0	0	0	0	0	2
cg07247998	0	0	0	0	0	0	0	0	0	0	2
cg09034331	0	0	0	0	0	0	0	0	0	0	2
cg05049335	0	0	0	0	0	0	0	0	0	0	2
cg08478627	0	0	0	0	0	0	0	0	0	0	2
cg03890037	0	0	0	0	0	0	0	0	0	0	2
cg11945022	0	0	0	0	0	0	0	0	0	0	2
cg02066331	0	0	0	0	0	0	0	0	0	0	2
cg02311932	0	0	0	0	0	0	0	0	0	0	2
cg23146346	0	0	0	0	0	0	0	0	0	0	2
cg02343823	0	0	0	0	0	0	0	0	0	0	2
cg06941009	0	0	0	0	0	0	0	0	0	0	2
cg06525698	0	0	0	0	0	0	0	0	0	0	2
cg12812583	0	0	0	0	0	0	0	0	0	0	2
cg26226254	0	0	0	0	0	0	0	0	0	0	2
cg06204629	0	0	0	0	0	0	0	0	0	0	2
cg26325209	0	0	0	0	0	0	0	0	0	0	2
cg14255471	0	0	0	0	0	0	0	0	0	0	2
cg19672997	0	0	0	0	0	0	0	0	0	0	2
cg06078334	0	0	0	0	0	0	0	0	0	0	2
cg10976172	0	0	0	0	0	0	0	0	0	0	2
cg24338491	0	0	0	0	0	0	0	0	0	0	2
cg20888753	0	0	0	0	0	0	0	0	0	0	2
cg02051771	0	0	0	0	0	0	0	0	0	0	2
cg24886257	0	0	0	0	0	0	0	0	0	0	2
cg02582754	0	0	0	0	0	0	0	0	0	0	2
cg22678402	0	0	0	0	0	0	0	0	0	0	2
cg22810403	0	0	0	0	0	0	0	0	0	0	2
cg06783814	0	0	0	0	0	0	0	0	0	0	2
cg00429477	0	0	0	0	0	0	0	0	0	0	2
cg25477163	0	0	0	0	0	0	0	0	0	0	2
cg06651522	0	0	0	0	0	0	0	0	0	0	2
cg05325193	0	0	0	0	0	0	0	0	0	0	2
cg13156014	0	0	0	0	0	0	0	0	0	0	2
cg13363138	0	0	0	0	0	0	0	0	0	0	2
cg21164005	0	0	0	0	0	0	0	0	0	0	2
cg13724550	0	0	0	0	0	0	0	0	0	0	2
cg24828811	0	0	0	0	0	0	0	0	0	0	2
cg05553342	0	0	0	0	0	0	0	0	0	0	2
cg13730379	0	0	0	0	0	0	0	0	0	0	2
cg04180177	0	0	0	0	0	0	0	0	0	0	2
cg16550438	0	0	0	0	0	0	0	0	0	0	2
cg05043339	0	0	0	0	0	0	0	0	0	0	2
cg25417223	0	0	0	0	0	0	0	0	0	0	2
cg25113081	0	0	0	0	0	0	0	0	0	0	2
cg16224902	0	0	0	0	0	0	0	0	0	0	2
cg17067226	0	0	0	0	0	0	0	0	0	0	2
cg13460389	0	0	0	0	0	0	0	0	0	0	2
cg21144941	0	0	0	0	0	0	0	0	0	0	2
cg18881776	0	0	0	0	0	0	0	0	0	0	2
cg03862651	0	0	0	0	0	0	0	0	0	0	2
cg25939630	0	0	0	0	0	0	0	0	0	0	2
cg06807726	0	0	0	0	0	0	0	0	0	0	2
cg19951409	0	0	0	0	0	0	0	0	0	0	2
cg26489108	0	0	0	0	0	0	0	0	0	0	2
cg25872816	0	0	0	0	0	0	0	0	0	0	2
cg15791967	0	0	0	0	0	0	0	0	0	0	2
cg25137590	0	0	0	0	0	0	0	0	0	0	2
cg13296269	0	0	0	0	0	0	0	0	0	0	2
cg02290262	0	0	0	0	0	0	0	0	0	0	2
cg19277926	0	0	0	0	0	0	0	0	0	0	2
cg00977978	0	0	0	0	0	0	0	0	0	0	2
cg25946646	0	0	0	0	0	0	0	0	0	0	2
cg14548272	0	0	0	0	0	0	0	0	0	0	2
cg17906105	0	0	0	0	0	0	0	0	0	0	2
cg21533743	0	0	0	0	0	0	0	0	0	0	2
cg10818896	0	0	0	0	0	0	0	0	0	0	2
cg03584288	0	0	0	0	0	0	0	0	0	0	2
cg01956154	0	0	0	0	0	0	0	0	0	0	2
cg17428423	0	0	0	0	0	0	0	0	0	0	2
cg02854288	0	0	0	0	0	0	0	0	0	0	2
cg04278702	0	0	0	0	0	0	0	0	0	0	2
cg15785720	0	0	0	0	0	0	0	0	0	0	2
cg22670349	0	0	0	0	0	0	0	0	0	0	2
cg01261503	0	0	0	0	0	0	0	0	0	0	2
cg07499372	0	0	0	0	0	0	0	0	0	0	2
cg16794682	0	0	0	0	0	0	0	0	0	0	2
cg03473518	0	0	0	0	0	0	0	0	0	0	2
cg25215498	0	0	0	0	0	0	0	0	0	0	2
cg06823108	0	0	0	0	0	0	0	0	0	0	2
cg04810997	0	0	0	0	0	0	0	0	0	0	2
cg16023065	0	0	0	0	0	0	0	0	0	0	2
cg09881545	0	0	0	0	0	0	0	0	0	2	2
cg10782958	0	0	0	0	0	0	0	0	0	0	2
cg16704476	0	0	0	0	0	0	0	0	0	0	2
cg07662771	0	0	0	0	0	0	0	0	0	0	2
cg24803637	0	0	0	0	0	0	0	0	0	0	2
cg07760269	0	0	0	0	0	0	0	0	0	0	2
cg22134413	0	0	0	0	0	0	0	0	0	0	2
cg20874031	0	0	0	0	0	0	0	0	0	0	2
cg25642974	0	0	0	0	0	0	0	0	0	0	2
cg18121220	0	0	0	0	0	0	0	0	0	0	2
cg02563971	0	0	0	0	0	0	0	0	0	0	2
cg24213669	0	0	0	0	0	0	0	0	0	0	2
cg02947450	0	0	0	0	0	0	0	0	0	0	2
cg19398269	0	0	0	0	0	0	0	0	0	0	2
cg15092219	0	0	0	0	0	0	0	0	0	0	2
cg00014194	0	0	0	0	0	0	0	0	0	0	2
cg20004910	0	0	0	0	0	0	0	0	0	0	2
cg20704654	0	0	0	0	0	0	0	0	0	0	2
cg25327122	0	0	0	0	0	0	0	0	0	0	2
cg26276327	0	0	0	0	0	0	0	0	0	0	2
cg07832006	0	0	0	0	0	0	0	0	0	0	2
cg07428004	0	0	0	0	0	0	0	0	0	0	2
cg00936626	0	0	0	0	0	0	0	0	0	0	2
cg04797061	0	0	0	0	0	0	0	0	0	0	2
cg23586959	0	0	0	0	0	0	0	0	0	0	2
cg10714510	0	0	0	0	0	0	0	0	0	0	2
cg25618424	0	0	0	0	0	0	0	0	0	0	2
cg15845821	0	0	0	0	0	0	0	0	0	0	2
cg05928806	0	0	0	0	0	0	0	0	0	0	2
cg19784428	0	0	0	0	0	0	0	0	0	0	2
cg26353287	0	0	0	0	0	0	0	0	0	0	2
cg14884160	0	0	0	0	0	0	0	0	0	0	2
cg06376520	0	0	0	0	0	0	0	0	0	0	2
cg06902607	0	0	0	0	0	0	0	0	0	0	2
cg07183876	0	0	0	0	0	0	0	0	0	0	2
cg10640072	0	0	0	0	0	0	0	0	0	0	2
cg10055566	0	0	0	0	0	0	0	0	0	0	2
cg23244463	0	0	0	0	0	0	0	0	0	0	2
cg27640254	0	0	0	0	0	0	0	0	0	0	2
cg15611151	0	0	0	0	0	0	0	0	0	0	2
cg07513276	0	0	0	0	0	0	0	0	0	0	2
cg23167906	0	0	0	0	0	0	0	0	0	0	2
cg12708807	0	0	0	0	0	0	0	0	0	0	2
cg20097507	0	0	0	0	0	0	0	0	0	0	2
cg16358034	0	0	0	0	0	0	0	0	0	0	2
cg08973382	0	0	0	0	0	0	0	0	0	0	2
cg22660609	0	0	0	0	0	0	0	0	0	0	2
cg19752722	0	0	0	0	0	0	0	0	0	0	2
cg19344881	0	0	0	0	0	0	0	0	0	0	2
cg14146740	0	0	0	0	0	0	0	0	0	0	2
cg20918957	0	0	0	0	0	0	0	0	0	0	2
cg27058257	0	0	0	0	0	0	0	0	0	0	2
cg18251449	0	0	0	0	0	0	0	0	0	0	2
cg22874960	0	0	0	0	0	0	0	0	0	0	2
cg21271026	0	0	0	0	0	0	0	0	0	0	2
cg10409341	0	0	0	0	0	0	0	0	0	0	2
cg14385804	0	0	0	0	0	0	0	0	0	0	2
cg05769086	0	0	0	0	0	0	0	0	0	0	2
cg11394600	0	0	0	0	0	0	0	0	0	0	2
cg09312564	0	0	0	0	0	0	0	0	0	0	2
cg18653350	0	0	0	0	0	0	0	0	0	0	2
cg12763813	0	0	0	0	0	0	0	0	0	0	2
cg08080174	0	0	0	0	0	0	0	0	0	0	2
cg24454579	0	0	0	0	0	0	0	0	0	0	2
cg23384093	0	0	0	0	0	0	0	0	0	0	2
cg03873322	0	0	0	0	0	0	0	0	0	0	2
cg06354054	0	0	0	0	0	0	0	0	0	0	2
cg09068955	0	0	0	0	0	0	0	0	0	0	2
cg02579133	0	0	0	0	0	0	0	0	0	0	2
cg21053831	0	0	0	0	0	0	0	0	0	0	2
cg12117283	0	0	0	0	0	0	0	0	0	0	2
cg07215504	0	0	0	0	0	0	0	0	0	0	2
cg13298147	0	0	0	0	0	0	0	0	0	0	2
cg05115375	0	0	0	0	0	0	0	0	0	0	2
cg24527751	0	0	0	0	0	0	0	0	0	0	2
cg15757271	0	0	0	0	0	0	0	0	0	0	2
cg10391633	0	0	0	0	0	0	0	0	0	0	2
cg13422817	0	0	0	0	0	0	0	0	0	0	2
cg01481251	0	0	0	0	0	0	0	0	0	0	2
cg02743070	0	0	0	0	0	0	0	0	0	0	2
cg06394460	0	0	0	0	0	0	0	0	0	0	2
cg16702313	0	0	0	0	0	0	0	0	0	0	2
cg16453615	0	0	0	0	0	0	0	0	0	0	2
cg04276669	0	0	0	0	0	0	0	0	0	0	2
cg22425806	0	0	0	0	0	0	0	0	0	0	2
cg24759064	0	0	0	0	0	0	0	0	0	0	2
cg25023291	0	0	0	0	0	0	0	0	0	0	2
cg13501907	0	0	0	0	0	0	0	0	0	0	2
cg09970967	0	0	0	0	0	0	0	0	0	0	2
cg02449461	0	0	0	0	0	0	0	0	0	0	2
cg05441854	0	0	0	0	0	0	0	0	0	0	2
cg25137403	0	0	0	0	0	0	0	0	0	0	2
cg12368241	0	0	0	0	0	0	0	0	0	0	2
cg12172720	0	0	0	0	0	0	0	0	0	0	2
cg22392276	0	0	0	0	0	0	0	0	0	0	2
cg26927807	0	0	0	0	0	0	0	0	0	0	2
cg25788103	0	0	0	0	0	0	0	0	0	0	2
cg15134033	0	0	0	0	0	0	0	0	0	0	2
cg23422659	0	0	0	0	0	0	0	0	0	0	2
cg05907386	0	0	0	0	0	0	0	0	0	0	2
cg15744240	0	0	0	0	0	0	0	0	0	0	2
cg02743713	0	0	0	0	0	0	0	0	0	0	2
cg15936731	0	0	0	0	0	0	0	0	0	0	2
cg10457895	0	0	0	0	0	0	0	0	0	0	2
cg09691861	0	0	0	0	0	0	0	0	0	0	2
cg06727490	0	0	0	0	0	0	0	0	0	0	2
cg00352576	0	0	0	0	0	0	0	0	0	0	2
cg24675098	0	0	0	0	0	0	0	0	0	0	2
cg14286208	0	0	0	0	0	0	0	0	0	0	2
cg25202404	0	0	0	0	0	0	0	0	0	0	2
cg23634451	0	0	0	0	0	0	0	0	0	0	2
cg15590780	0	0	0	0	0	0	0	0	0	0	2
cg16289210	0	0	0	0	0	0	0	0	0	0	2
cg19414763	0	0	0	0	0	0	0	0	0	0	2
cg12104022	0	0	0	0	0	0	0	0	0	0	2
cg09258804	0	0	0	0	0	0	0	0	0	0	2
cg05568549	0	0	0	0	0	0	0	0	0	0	2
cg00599601	0	0	0	0	0	0	0	0	0	0	2
cg00093686	0	0	0	0	0	0	0	0	0	0	2
cg04521510	0	0	0	0	0	0	0	0	0	0	2
cg04599297	0	0	0	0	0	0	0	0	0	0	2
cg21784383	0	0	0	0	0	0	0	0	0	0	2
cg04844516	0	0	0	0	0	0	0	0	0	0	2
cg02471078	0	0	0	0	0	0	0	0	0	0	2
cg20315690	0	0	0	0	0	0	0	0	0	0	2
cg14838017	0	0	0	0	0	0	0	0	0	0	2
cg23839398	0	0	0	0	0	0	0	0	0	0	2
cg13609017	0	0	0	0	0	0	0	0	0	0	2
cg00016814	0	0	0	0	0	0	0	0	0	0	2
cg15057818	0	0	0	0	0	0	0	0	0	0	2
cg07803814	0	0	0	0	0	0	0	0	0	0	2
cg26816491	0	0	0	0	0	0	0	0	0	0	2
cg22377814	0	0	0	0	0	0	0	0	0	0	2
cg06656994	0	0	0	0	0	0	0	0	0	0	2
cg11133962	0	0	0	0	0	0	0	0	0	0	2
cg10536369	0	0	0	0	0	0	0	0	0	0	2
cg07990681	0	0	0	0	0	0	0	0	0	0	2
cg27158462	0	0	0	0	0	0	0	0	0	0	2
cg15756928	0	0	0	0	0	0	0	0	0	0	2
cg04898487	0	0	0	0	0	0	0	0	0	0	2
cg12436738	0	0	0	0	0	0	0	0	0	0	2
cg00684178	0	0	0	0	0	0	0	0	0	0	2
cg24743290	0	0	0	0	0	0	0	0	0	0	2
cg02059849	0	0	0	0	0	0	0	0	0	0	2
cg06284479	0	0	0	0	0	0	0	0	0	0	2
cg00294109	0	0	0	0	0	0	0	0	0	0	2
cg27470554	0	0	0	0	0	0	0	0	0	0	2
cg20520888	0	0	0	0	0	0	0	0	0	0	2
cg07044282	0	0	0	0	0	0	0	0	0	0	2
cg04545516	0	0	0	0	0	0	0	0	0	0	2
cg11894854	0	0	0	0	0	0	0	0	0	0	2
cg12008613	0	0	0	0	0	0	0	0	0	0	2
cg27046052	0	0	0	0	0	0	0	0	0	0	2
cg14306058	0	0	0	0	0	0	0	0	0	0	2
cg18038544	0	0	0	0	0	0	0	0	0	0	2
cg00569673	0	0	0	0	0	0	0	0	0	0	2
cg22987188	0	0	0	0	0	0	0	0	0	0	2
cg27655935	0	0	0	0	0	0	0	0	0	0	2
cg23548438	0	0	0	0	0	0	0	0	0	0	2
cg19674178	0	0	0	0	0	0	0	0	0	0	2
cg11196848	0	0	0	0	0	0	0	0	0	0	2
cg18977436	0	0	0	0	0	0	0	0	0	0	2
cg00273543	0	0	0	0	0	0	0	0	0	0	2
cg18210732	0	0	0	0	0	0	0	0	0	0	2
cg10665123	0	0	0	0	0	0	0	0	0	0	2
cg10069736	0	0	0	0	0	0	0	0	0	0	2
cg03737475	0	0	0	0	0	0	0	0	0	0	2
cg08729981	0	0	0	0	0	0	0	0	0	0	2
cg10823844	0	0	0	0	0	0	0	0	0	0	2
cg07613945	0	0	0	0	0	0	0	0	0	0	2
cg22022580	0	0	0	0	0	0	0	0	0	0	2
cg22052948	0	0	0	0	0	0	0	0	0	0	2
cg20982735	0	0	0	0	0	0	0	0	0	0	2
cg02778237	0	0	0	0	0	0	0	0	0	0	2
cg23666299	0	0	0	0	0	0	0	0	0	0	2
cg13565656	0	0	0	0	0	0	0	0	0	0	2
cg13185377	0	0	0	0	0	0	0	0	0	0	2
cg09830866	0	0	0	0	0	0	0	0	0	0	2
cg12789884	0	0	0	0	0	0	0	0	0	0	2
cg00174508	0	0	0	0	0	0	0	0	0	0	2
cg24883664	0	0	0	0	0	0	0	0	0	0	2
cg09571713	0	0	0	0	0	0	0	0	0	0	2
cg08498254	0	0	0	0	0	0	0	0	0	0	2
cg23048494	0	0	0	0	0	0	0	0	0	0	2
cg07069844	0	0	0	0	0	0	0	0	0	0	2
cg08430680	0	0	0	0	0	0	0	0	0	0	2
cg24159436	0	0	0	0	0	0	0	0	0	0	2
cg04784410	0	0	0	0	0	0	0	0	0	0	2
cg02360939	0	0	0	0	0	0	0	0	0	0	2
cg06961429	0	0	0	0	0	0	0	0	0	0	2
cg15351186	0	0	0	0	0	0	0	0	0	0	2
cg11682858	0	0	0	0	0	0	0	0	0	0	2
cg01522525	0	0	0	0	0	0	0	0	0	0	2
cg06097704	0	0	0	0	0	0	0	0	0	0	2
cg20154222	0	0	0	0	0	0	0	0	0	0	2
cg16072382	0	0	0	0	0	0	0	0	0	0	2
cg03476007	0	0	0	0	0	0	0	0	0	0	2
cg07168526	0	0	0	0	0	0	0	0	0	0	2
cg03425785	0	0	0	0	0	0	0	0	0	0	2
cg14905634	0	0	0	0	0	0	0	0	0	0	2
cg24343720	0	0	0	0	0	0	0	0	0	0	2
cg27586596	0	0	0	0	0	0	0	0	0	0	2
cg02129737	0	0	0	0	0	0	0	0	0	0	2
cg08245249	0	0	0	0	0	0	0	0	0	0	2
cg08079970	0	0	0	0	0	0	0	0	0	0	2
cg21449646	0	0	0	0	0	0	0	0	0	0	2
cg01295782	0	0	0	0	0	0	0	0	0	0	2
cg00808969	0	0	0	0	0	0	0	0	0	0	2
cg10553596	0	0	0	0	0	0	0	0	0	0	2
cg14870461	0	0	0	0	0	0	0	0	0	0	2
cg13787135	0	0	0	0	0	0	0	0	0	0	2
cg18453551	0	0	0	0	0	0	0	0	0	0	2
cg06026545	0	0	0	0	0	0	0	0	0	0	2
cg22187826	0	0	0	0	0	0	0	0	0	0	2
cg09950920	0	0	0	0	0	0	0	0	0	2	0
cg27208079	0	0	0	0	0	0	0	0	0	2	0
cg00349061	0	0	0	0	0	0	0	0	0	2	0
cg00106446	0	0	0	0	0	0	0	0	0	2	0
cg16683073	0	0	0	0	0	0	0	0	0	2	0
cg00044463	0	0	0	0	0	0	0	0	0	2	0
cg04593538	0	0	0	0	0	0	0	0	0	2	0
cg20539430	0	0	0	0	0	0	0	0	0	2	0
cg19529273	0	0	0	0	0	0	0	0	0	2	0
cg02474195	0	0	0	0	0	0	0	0	0	2	0
cg21859019	0	0	0	0	0	0	0	0	0	2	0
cg17809353	0	0	0	0	0	0	0	0	0	2	0
cg02435593	0	0	0	0	0	0	0	0	0	2	0
cg21901488	0	0	0	0	0	0	0	0	0	2	0
cg03956353	0	0	0	0	0	0	0	0	0	2	0
cg19249157	0	0	0	0	0	0	0	0	0	2	0
cg24338780	0	0	0	0	0	0	0	0	0	2	0
cg06724409	0	0	0	0	0	0	0	0	0	2	0
cg24553775	0	0	0	0	0	0	0	0	0	2	0
cg00055073	0	0	0	0	0	0	0	0	0	2	0
cg20169521	0	0	0	0	0	0	0	0	0	2	0
cg08625260	0	0	0	0	0	0	0	0	0	2	0
cg00727912	0	0	0	0	0	0	0	0	0	2	0
cg16301975	0	0	0	0	0	0	0	0	0	2	0
cg00191629	0	0	0	0	0	0	0	0	0	2	0
cg21745419	0	0	0	0	0	0	0	0	0	2	0
cg24719321	0	0	0	0	0	0	0	0	0	2	0
cg04499151	0	0	0	0	0	0	0	0	0	2	0
cg05419198	0	0	0	0	0	0	0	0	0	2	0
cg12298222	0	0	0	0	0	0	0	0	0	2	0
cg11288833	0	0	0	0	0	0	0	0	0	2	0
cg20974724	0	0	0	0	0	0	0	0	0	2	0
cg16584406	0	0	0	0	0	0	0	0	0	2	0
cg22469804	0	0	0	0	0	0	0	0	0	2	0
cg25189764	0	0	0	0	0	0	0	0	0	2	0
cg02789394	0	0	0	0	0	0	0	0	0	2	0
cg12600530	0	0	0	0	0	0	0	0	0	2	0
cg22510970	0	0	0	0	0	0	0	0	0	2	0
cg25046584	0	0	0	0	0	0	0	0	0	2	0
cg21871394	0	0	0	0	0	0	0	0	0	2	0
cg07023317	0	0	0	0	0	0	0	0	0	2	0
cg27650906	0	0	0	0	0	0	0	0	0	2	0
cg06226567	0	0	0	0	0	0	0	0	0	2	0
cg21742790	0	0	0	0	0	0	0	0	0	2	0
cg17343451	0	0	0	0	0	0	0	0	0	2	0
cg01261013	0	0	0	0	0	0	0	0	0	2	0
cg22318806	0	0	0	0	0	0	0	0	0	2	0
cg15744692	0	0	0	0	0	0	0	0	0	2	0
cg10995925	0	0	0	0	0	0	0	0	0	2	0
cg18523915	0	0	0	0	0	0	0	0	0	2	0
cg19225688	0	0	0	0	0	0	0	0	0	2	0
cg19020860	0	0	0	0	0	0	0	0	0	2	0
cg06601098	0	0	0	0	0	0	0	0	0	2	0
cg16371860	0	0	0	0	0	0	0	0	0	3	0
cg10188795	0	0	0	0	0	0	0	0	0	2	0
cg11671940	0	0	0	0	0	0	0	0	0	2	0
cg04736673	0	0	0	0	0	0	0	0	0	2	0
cg15703690	0	0	0	0	0	0	0	0	0	3	0
cg06217905	0	0	0	0	0	0	0	0	0	3	0
cg21035241	0	0	0	0	0	0	0	0	0	2	0
cg23208881	0	0	0	0	0	0	0	0	0	2	0
cg07348311	0	0	0	0	0	0	0	0	0	2	0
cg01046174	0	0	0	0	0	0	0	0	0	2	0
cg07281959	0	0	0	0	0	0	0	0	0	2	0
cg18156003	0	0	0	0	0	0	0	0	0	2	0
cg14352951	0	0	0	0	0	0	0	0	0	2	0
cg05309505	0	0	0	0	0	0	0	0	0	3	0
cg10650214	0	0	0	0	0	0	0	0	0	2	0
cg23553385	0	0	0	0	0	0	0	0	0	2	0
cg01085225	0	0	0	0	0	0	0	0	0	2	0
cg13489049	0	0	0	0	0	0	0	0	0	3	0
cg16382882	0	0	0	0	0	0	0	0	0	2	0
cg25867318	0	0	0	0	0	0	0	0	0	2	0
cg09885409	0	0	0	0	0	0	0	0	0	2	0
cg02276086	0	0	0	0	0	0	0	0	0	2	0
cg00137918	0	0	0	0	0	0	0	0	0	3	0
cg18054725	0	0	0	0	0	0	0	0	0	2	0
cg13981319	0	0	0	0	0	0	0	0	0	2	0
cg06121323	0	0	0	0	0	0	0	0	0	2	0
cg09601770	0	0	0	0	0	0	0	0	0	2	0
cg19348484	0	0	0	0	0	0	0	0	0	2	0
cg20427486	0	0	0	0	0	0	0	0	0	2	0
cg16971745	0	0	0	0	0	0	0	0	0	2	0
cg06855803	0	0	0	0	0	0	0	0	0	2	0
cg05202822	0	0	0	0	0	0	0	0	0	2	0
cg24997845	0	0	0	0	0	0	0	0	0	2	0
cg25242556	0	0	0	0	0	0	0	0	0	2	0
cg06347928	0	0	0	0	0	0	0	0	0	2	0
cg16399664	0	0	0	0	0	0	0	0	0	3	0
cg20864568	0	0	0	0	0	0	0	0	0	2	0
cg23602092	0	0	0	0	0	0	0	0	0	3	0
cg19107578	0	0	0	0	0	0	0	0	0	2	0
cg16518142	0	0	0	0	0	0	0	0	0	2	0
cg07813265	0	0	0	0	0	0	0	0	0	2	0
cg16015295	0	0	0	0	0	0	0	0	0	2	0
cg24082526	0	0	0	0	0	0	0	0	0	2	0
cg26103719	0	0	0	0	0	0	0	0	0	2	0
cg19811994	0	0	0	0	0	0	0	0	0	2	0
cg05595469	0	0	0	0	0	0	0	0	0	2	0
cg11336061	0	0	0	0	0	0	0	0	0	2	0
cg12111137	0	0	0	0	0	0	0	0	0	2	0
cg15055101	0	0	0	0	0	0	0	0	0	2	0
cg20789700	0	0	0	0	0	0	0	0	0	2	0
cg01605984	0	0	0	0	0	0	0	0	0	2	0
cg04982781	0	0	0	0	0	0	0	0	0	2	0
cg15997393	0	0	0	0	0	0	0	0	0	2	0
cg15286847	0	0	0	0	0	0	0	0	0	2	0
cg26601310	0	0	0	0	0	0	0	0	0	2	0
cg23384708	0	0	0	0	0	0	0	0	0	2	0
cg13423554	0	0	0	0	0	0	0	0	0	2	0
cg11733958	0	0	0	0	0	0	0	0	0	2	0
cg09453312	0	0	0	0	0	0	0	0	0	2	0
cg24441810	0	0	0	0	0	0	0	0	0	2	0
cg08471335	0	0	0	0	0	0	0	0	0	2	0
cg03293732	0	0	0	0	0	0	0	0	0	2	0
cg24620635	0	0	0	0	0	0	0	0	0	4	0
cg06890522	0	0	0	0	0	0	0	0	0	2	0
cg17310882	0	0	0	0	0	0	0	0	0	2	0
cg18310515	0	0	0	0	0	0	0	0	0	2	0
cg13925011	0	0	0	0	0	0	0	0	0	2	0
cg10264529	0	0	0	0	0	0	0	0	0	2	0
cg10373607	0	0	0	0	0	0	0	0	0	2	0
cg07016730	0	0	0	0	0	0	0	0	0	2	0
cg12182708	0	0	0	0	0	0	0	0	0	2	0
cg15306060	0	0	0	0	0	0	0	0	0	2	0
cg20997320	0	0	0	0	0	0	0	0	0	2	0
cg02650512	0	0	0	0	0	0	0	0	0	2	0
cg04520704	0	0	0	0	0	0	0	0	0	2	0
cg10506318	0	0	0	0	0	0	0	0	0	2	0
cg17818435	0	0	0	0	0	0	0	0	0	2	0
cg17541002	0	0	0	0	0	0	0	0	0	2	0
cg20017995	0	0	0	0	0	0	0	0	0	2	0
cg10244976	0	0	0	0	0	0	0	0	0	2	0
cg03065503	0	0	0	0	0	0	0	0	0	2	0
cg00038446	0	0	0	0	0	0	0	0	0	2	0
cg22069247	0	0	0	0	0	0	0	0	0	2	0
cg19620383	0	0	0	0	0	0	0	0	0	2	0
cg06982745	0	0	0	0	0	0	0	0	0	2	0
cg12064372	0	0	0	0	0	0	0	0	0	2	0
cg03224276	0	0	0	0	0	0	0	0	0	2	0
cg11749902	0	0	0	0	0	0	0	0	0	2	0
cg22742965	0	0	0	0	0	0	0	0	0	2	0
cg05304461	0	0	0	0	0	0	0	0	0	2	0
cg07148038	0	0	0	0	0	0	0	0	0	2	0
cg03077331	0	0	0	0	0	0	0	0	0	2	0
cg20066227	0	0	0	0	0	0	0	0	0	2	0
cg16734845	0	0	0	0	0	0	0	0	0	2	0
cg25884324	0	0	0	0	0	0	0	0	0	2	0
cg21614201	0	0	0	0	0	0	0	0	0	2	0
cg12431879	0	0	0	0	0	0	0	0	0	2	0
cg17972013	0	0	0	0	0	0	0	0	0	2	0
cg23989297	0	0	0	0	0	0	0	0	0	2	0
cg03954587	0	0	0	0	0	0	0	0	0	2	0
cg12799086	0	0	0	0	0	0	0	0	0	2	0
cg04030659	0	0	0	0	0	0	0	0	0	2	0
cg22257099	0	0	0	0	0	0	0	0	0	2	0
cg08066140	0	0	0	0	0	0	0	0	0	2	0
cg27238470	0	0	0	0	0	0	0	0	0	2	0
cg19096849	0	0	0	0	0	0	0	0	0	2	0
cg01850798	0	0	0	0	0	0	0	0	0	2	0
cg00633552	0	0	0	0	0	0	0	0	0	2	0
cg07277129	0	0	0	0	0	0	0	0	0	2	0
cg07889996	0	0	0	0	0	0	0	0	0	2	0
cg05664317	0	0	0	0	0	0	0	0	0	2	0
cg14777873	0	0	0	0	0	0	0	0	0	2	0
cg23576842	0	0	0	0	0	0	0	0	0	2	0
cg00514307	0	0	0	0	0	0	0	0	0	2	0
cg04565337	0	0	0	0	0	0	0	0	0	2	0
cg07639959	0	0	0	0	0	0	0	0	0	2	0
cg13059495	0	0	0	0	0	0	0	0	0	2	0
cg22944122	0	0	0	0	0	0	0	0	0	2	0
cg09253125	0	0	0	0	0	0	0	0	0	2	0
cg18883807	0	0	0	0	0	0	0	0	0	2	0
cg09663530	0	0	0	0	0	0	0	0	0	2	0
cg02593579	0	0	0	0	0	0	0	0	0	2	0
cg07991112	0	0	0	0	0	0	0	0	0	2	0
cg04697562	0	0	0	0	0	0	0	0	0	2	0
cg22125814	0	0	0	0	0	0	0	0	0	2	0
cg02657245	0	0	0	0	0	0	0	0	0	2	0
cg24817205	0	0	0	0	0	0	0	0	0	2	0
cg12086806	0	0	0	0	0	0	0	0	0	2	0
cg22722802	0	0	0	0	0	0	0	0	0	2	0
cg11784243	0	0	0	0	0	0	0	0	0	2	0
cg13633305	0	0	0	0	0	0	0	0	0	2	0
cg20606555	0	0	0	0	0	0	0	0	0	2	0
cg24654547	0	0	0	0	0	0	0	0	0	2	0
cg24833819	0	0	0	0	0	0	0	0	0	2	0
cg21872129	0	0	0	0	0	0	0	0	0	2	0
cg00632379	0	0	0	0	0	0	0	0	0	2	0
cg03506502	0	0	0	0	0	0	0	0	0	2	0
cg03401519	0	0	0	0	0	0	0	0	0	2	0
cg06736000	0	0	0	0	0	0	0	0	0	2	0
cg05653887	0	0	0	0	0	0	0	0	0	2	0
cg00647403	0	0	0	0	0	0	0	0	0	2	0
cg12706983	0	0	0	0	0	0	0	0	0	2	0
cg10436026	0	0	0	0	0	0	0	0	0	2	0
cg20814503	0	0	0	0	0	0	0	0	0	2	0
cg25134647	0	0	0	0	0	0	0	0	0	3	0
cg22829908	0	0	0	0	0	0	0	0	0	2	0
cg14574047	0	0	0	0	0	0	0	0	0	2	0
cg09191731	0	0	0	0	0	0	0	0	0	2	0
cg27598761	0	0	0	0	0	0	0	0	0	2	0
cg06846259	0	0	0	0	0	0	0	0	0	2	0
cg07504864	0	0	0	0	0	0	0	0	0	2	0
cg11368578	0	0	0	0	0	0	0	0	0	2	0
cg12563480	0	0	0	0	0	0	0	0	0	2	0
cg27090024	0	0	0	0	0	0	0	0	0	2	0
cg08728825	0	0	0	0	0	0	0	0	0	2	0
cg10596692	0	0	0	0	0	0	0	0	0	2	0
cg06148375	0	0	0	0	0	0	0	0	0	2	0
cg17729868	0	0	0	0	0	0	0	0	0	2	0
cg07262244	0	0	0	0	0	0	0	0	0	2	0
cg26162932	0	0	0	0	0	0	0	0	0	2	0
cg15911328	0	0	0	0	0	0	0	0	0	2	0
cg09605317	0	0	0	0	0	0	0	0	0	2	0
cg12463851	0	0	0	0	0	0	0	0	0	2	0
cg00753248	0	0	0	0	0	0	0	0	0	2	0
cg16062480	0	0	0	0	0	0	0	0	0	3	0
cg04739306	0	0	0	0	0	0	0	0	0	3	0
cg03342008	0	0	0	0	0	0	0	0	0	2	0
cg14133850	0	0	0	0	0	0	0	0	0	2	0
cg11691902	0	0	0	0	0	0	0	0	0	2	0
cg04380513	0	0	0	0	0	0	0	0	0	2	0
cg03170881	0	0	0	0	0	0	0	0	0	2	0
cg16070444	0	0	0	0	0	0	0	0	0	2	0
cg07549924	0	0	0	0	0	0	0	0	0	2	0
cg11956953	0	0	0	0	0	0	0	0	0	2	0
cg04940109	0	0	0	0	0	0	0	0	0	2	0
cg27485108	0	0	0	0	0	0	0	0	0	2	0
cg16456980	0	0	0	0	0	0	0	0	0	2	0
cg02407068	0	0	0	0	0	0	0	0	0	2	0
cg15645491	0	0	0	0	0	0	0	0	0	2	0
cg16622906	0	0	0	0	0	0	0	0	0	2	0
cg08148261	0	0	0	0	0	0	0	0	0	2	0
cg04580344	0	0	0	0	0	0	0	0	0	2	0
cg20869673	0	0	0	0	0	0	0	0	0	2	0
cg06520300	0	0	0	0	0	0	0	0	0	2	0
cg10470200	0	0	0	0	0	0	0	0	0	2	0
cg19827875	0	0	0	0	0	0	0	0	0	2	0
cg05862431	0	0	0	0	0	0	0	0	0	2	0
cg06706159	0	0	0	0	0	0	0	0	0	2	0
cg16077055	0	0	0	0	0	0	0	0	0	2	0
cg25596486	0	0	0	0	0	0	0	0	0	2	0
cg07571117	0	0	0	0	0	0	0	0	0	2	0
cg13401911	0	0	0	0	0	0	0	0	0	2	0
cg20295040	0	0	0	0	0	0	0	0	0	2	0
cg07278207	0	0	0	0	0	0	0	0	0	2	0
cg07274776	0	0	0	0	0	0	0	0	0	2	0
cg27468419	0	0	0	0	0	0	0	0	0	2	0
cg24137511	0	0	0	0	0	0	0	0	0	2	0
cg17113008	0	0	0	0	0	0	0	0	0	2	0
cg09354341	0	0	0	0	0	0	0	0	0	2	0
cg03663746	0	0	0	0	0	0	0	0	0	2	0
cg10988336	0	0	0	0	0	0	0	0	0	2	0
cg22176018	0	0	0	0	0	0	0	0	0	2	0
cg16842187	0	0	0	0	0	0	0	0	0	2	0
cg00124695	0	0	0	0	0	0	0	0	0	2	0
cg25261151	0	0	0	0	0	0	0	0	0	2	0
cg24757937	0	0	0	0	0	0	0	0	0	2	0
cg06727233	0	0	0	0	0	0	0	0	0	2	0
cg19940077	0	0	0	0	0	0	0	0	0	2	0
cg08879559	0	0	0	0	0	0	0	0	0	2	0
cg01342196	0	0	0	0	0	0	0	0	0	2	0
cg11153172	0	0	0	0	0	0	0	0	0	3	0
cg09119043	0	0	0	0	0	0	0	0	0	2	0
cg11227621	0	0	0	0	0	0	0	0	0	2	0
cg25033360	0	0	0	0	0	0	0	0	0	2	0
cg03829194	0	0	0	0	0	0	0	0	0	2	0
cg26347222	0	0	0	0	0	0	0	0	0	2	0
cg21049825	0	0	0	0	0	0	0	0	0	2	0
cg07957619	0	0	0	0	0	0	0	0	0	2	0
cg20754708	0	0	0	0	0	0	0	0	0	2	0
cg03921763	0	0	0	0	0	0	0	0	0	2	0
cg24273484	0	0	0	0	0	0	0	0	0	2	0
cg20928986	0	0	0	0	0	0	0	0	0	2	0
cg07200711	0	0	0	0	0	0	0	0	0	2	0
cg15458222	0	0	0	0	0	0	0	0	0	2	0
cg02138684	0	0	0	0	0	0	0	0	0	2	0
cg02107842	0	0	0	0	0	0	0	0	0	2	0
cg27216853	0	0	0	0	0	0	0	0	0	2	0
cg16612971	0	0	0	0	0	0	0	0	0	2	0
cg23299102	0	0	0	0	0	0	0	0	0	3	0
cg19712663	0	0	0	0	0	0	0	0	0	2	0
cg16867702	0	0	0	0	0	0	0	0	0	2	0
cg24819835	0	0	0	0	0	0	0	0	0	2	0
cg15480653	0	0	0	0	0	0	0	0	0	2	0
cg18343506	0	0	0	0	0	0	0	0	0	2	0
cg07133321	0	0	0	0	0	0	0	0	0	2	0
cg18189915	0	0	0	0	0	0	0	0	0	2	0
cg16315329	0	0	0	0	0	0	0	0	0	2	0
cg18205786	0	0	0	0	0	0	0	0	0	2	0
cg02529547	0	0	0	0	0	0	0	0	0	2	0
cg11806726	0	0	0	0	0	0	0	0	0	2	0
cg18101225	0	0	0	0	0	0	0	0	0	2	0
cg07091793	0	0	0	0	0	0	0	0	0	2	0
cg27420834	0	0	0	0	0	0	0	0	0	2	0
cg01434938	0	0	0	0	0	0	0	0	0	2	0
cg06703222	0	0	0	0	0	0	0	0	0	2	0
cg07718085	0	0	0	0	0	0	0	0	0	2	0
cg03333153	0	0	0	0	0	0	0	0	0	2	0
cg06019050	0	0	0	0	0	0	0	0	0	2	0
cg09426038	0	0	0	0	0	0	0	0	0	2	0
cg23606722	0	0	0	0	0	0	0	0	0	2	0
cg00607627	0	0	0	0	0	0	0	0	0	2	0
cg10093121	0	0	0	0	0	0	0	0	0	2	0
cg22107082	0	0	0	0	0	0	0	0	0	2	0
cg09876137	0	0	0	0	0	0	0	0	0	2	0
cg17984982	0	0	0	0	0	0	0	0	0	2	0
cg25428009	0	0	0	0	0	0	0	0	0	2	0
cg07124045	0	0	0	0	0	0	0	0	0	2	0
cg00193210	0	0	0	0	0	0	0	0	0	2	0
cg12685166	0	0	0	0	0	0	0	0	0	2	0
cg15425763	0	0	0	0	0	0	0	0	0	2	0
cg08319289	0	0	0	0	0	0	0	0	0	2	0
cg05462339	0	0	0	0	0	0	0	0	0	2	0
cg03782775	0	0	0	0	0	0	0	0	0	2	0
cg05660634	0	0	0	0	0	0	0	0	0	2	0
cg21506763	0	0	0	0	0	0	0	0	0	2	0
cg22432956	0	0	0	0	0	0	0	0	0	2	0
cg10161996	0	0	0	0	0	0	0	0	0	2	0
cg12378285	0	0	0	0	0	0	0	0	0	3	0
cg05164144	0	0	0	0	0	0	0	0	0	2	0
cg26416615	0	0	0	0	0	0	0	0	0	2	0
cg09074025	0	0	0	0	0	0	0	0	0	2	0
cg07324116	0	0	0	0	0	0	0	0	0	2	0
cg12633399	0	0	0	0	0	0	0	0	0	2	0
cg23649619	0	0	0	0	0	0	0	0	0	2	0
cg09842038	0	0	0	0	0	0	0	0	0	2	0
cg02770216	0	0	0	0	0	0	0	0	0	2	0
cg04381163	0	0	0	0	0	0	0	0	0	2	0
cg10997193	0	0	0	0	0	0	0	0	0	2	0
cg06625767	0	0	0	0	0	0	0	0	0	2	0
cg11681597	0	0	0	0	0	0	0	0	0	2	0
cg01156920	0	0	0	0	0	0	0	0	0	2	0
cg17615052	0	0	0	0	0	0	0	0	0	2	0
cg14216476	0	0	0	0	0	0	0	0	0	2	0
cg15999041	0	0	0	0	0	0	0	0	0	2	0
cg12174507	0	0	0	0	0	0	0	0	0	2	0
cg13876756	0	0	0	0	0	0	0	0	0	2	0
cg03449427	0	0	0	0	0	0	0	0	0	2	0
cg13167816	0	0	0	0	0	0	0	0	0	2	0
cg11176595	0	0	0	0	0	0	0	0	0	2	0
cg18519762	0	0	0	0	0	0	0	0	0	2	0
cg03361738	0	0	0	0	0	0	0	0	0	2	0
cg15184529	0	0	0	0	0	0	0	0	0	2	0
cg17716338	0	0	0	0	0	0	0	0	0	2	0
cg16625613	0	0	0	0	0	0	0	0	0	2	0
cg02420943	0	0	0	0	0	0	0	0	0	2	0
cg04168577	0	0	0	0	0	0	0	0	0	2	0
cg24388175	0	0	0	0	0	0	0	0	0	2	0
cg14962159	0	0	0	0	0	0	0	0	0	3	0
cg21587506	0	0	0	0	0	0	0	0	0	2	0
cg07348563	0	0	0	0	0	0	0	0	0	2	0
cg08539067	0	0	0	0	0	0	0	0	0	2	0
cg22052026	0	0	0	0	0	0	0	0	0	3	0
cg24908179	0	0	0	0	0	0	0	0	0	2	0
cg26955963	0	0	0	0	0	0	0	0	0	3	0
cg19730422	0	0	0	0	0	0	0	0	0	2	0
cg13947225	0	0	0	0	0	0	0	0	0	2	0
cg01923915	0	0	0	0	0	0	0	0	0	2	0
cg00089960	0	0	0	0	0	0	0	0	0	2	0
cg19285358	0	0	0	0	0	0	0	0	0	2	0
cg14956920	0	0	0	0	0	0	0	0	0	2	0
cg16478871	0	0	0	0	0	0	0	0	0	2	0
cg21406720	0	0	0	0	0	0	0	0	0	2	0
cg04401764	0	0	0	0	0	0	0	0	0	2	0
cg10728454	0	0	0	0	0	0	0	0	0	2	0
cg15665653	0	0	0	0	0	0	0	0	0	2	0
cg02053425	0	0	0	0	0	0	0	0	0	2	0
cg15627721	0	0	0	0	0	0	0	0	0	2	0
cg25739715	0	0	0	0	0	0	0	0	0	2	0
cg02481950	0	0	0	0	0	0	0	0	0	2	0
cg07878065	0	0	0	0	0	0	0	0	0	3	0
cg16462073	0	0	0	0	0	0	0	0	0	2	0
cg12340267	0	0	0	0	0	0	0	0	0	2	0
cg03247739	0	0	0	0	0	0	0	0	0	2	0
cg17884026	0	0	0	0	0	0	0	0	0	2	0
cg02907982	0	0	0	0	0	0	0	0	0	2	0
cg21616552	0	0	0	0	0	0	0	0	0	2	0
cg08301612	0	0	0	0	0	0	0	0	0	2	0
cg19168961	0	0	0	0	0	0	0	0	0	2	0
cg04857054	0	0	0	0	0	0	0	0	0	2	0
cg13769004	0	0	0	0	0	0	0	0	0	2	0
cg22719334	0	0	0	0	0	0	0	0	0	2	0
cg17058616	0	0	0	0	0	0	0	0	0	2	0
cg26382679	0	0	0	0	0	0	0	0	0	2	0
cg16298867	0	0	0	0	0	0	0	0	0	2	0
cg19256474	0	0	0	0	0	0	0	0	0	2	0
cg02815632	0	0	0	0	0	0	0	0	0	2	0
cg12885751	0	0	0	0	0	0	0	0	0	2	0
cg27504299	0	0	0	0	0	0	0	0	0	2	0
cg13343932	0	0	0	0	0	0	0	0	0	3	0
cg05758117	0	0	0	0	0	0	0	0	0	2	0
cg22216643	0	0	0	0	0	0	0	0	0	2	0
cg00095214	0	0	0	0	0	0	0	0	0	2	0
cg24488281	0	0	0	0	0	0	0	0	0	2	0
cg11047325	0	0	0	0	0	0	0	0	0	3	0
cg25763898	0	0	0	0	0	0	0	0	0	2	0
cg22526430	0	0	0	0	0	0	0	0	0	2	0
cg00600854	0	0	0	0	0	0	0	0	0	2	0
cg18567268	0	0	0	0	0	0	0	0	0	2	0
cg10766021	0	0	0	0	0	0	0	0	0	2	0
cg23904950	0	0	0	0	0	0	0	0	0	2	0
cg06073041	0	0	0	0	0	0	0	0	0	2	0
cg20971474	0	0	0	0	0	0	0	0	0	2	0
cg09378497	0	0	0	0	0	0	0	0	0	2	0
cg05662664	0	0	0	0	0	0	0	0	0	2	0
cg26497768	0	0	0	0	0	0	0	0	0	2	0
cg07852945	0	0	0	0	0	0	0	0	0	2	0
cg00444883	0	0	0	0	0	0	0	0	0	2	0
cg14350002	0	0	0	0	0	0	0	0	0	2	0
cg14884039	0	0	0	0	0	0	0	0	0	2	0
cg12531838	0	0	0	0	0	0	0	0	0	2	0
cg16146794	0	0	0	0	0	0	0	0	0	2	0
cg17331296	0	0	0	0	0	0	0	0	0	2	0
cg17432513	0	0	0	0	0	0	0	0	0	2	0
cg02034311	0	0	0	0	0	0	0	0	0	3	0
cg13052034	0	0	0	0	0	0	0	0	0	2	0
cg20909752	0	0	0	0	0	0	0	0	0	2	0
cg21035368	0	0	0	0	0	0	0	0	0	2	0
cg04368076	0	0	0	0	0	0	0	0	0	2	0
cg16117273	0	0	0	0	0	0	0	0	0	2	0
cg01878963	0	0	0	0	0	0	0	0	0	2	0
cg01740650	0	0	0	0	0	0	0	0	0	2	0
cg07852840	0	0	0	0	0	0	0	0	0	2	0
cg16561256	0	0	0	0	0	0	0	0	0	2	0
cg15730234	0	0	0	0	0	0	0	0	0	2	0
cg01178451	0	0	0	0	0	0	0	0	0	2	0
cg04337944	0	0	0	0	0	0	0	0	0	2	0
cg03175417	0	0	0	0	0	0	0	0	0	2	0
cg01198738	0	0	0	0	0	0	0	0	0	2	0
cg00142933	0	0	0	0	0	0	0	0	0	2	0
cg08509737	0	0	0	0	0	0	0	0	0	2	0
cg01056889	0	0	0	0	0	0	0	0	0	2	0
cg17193961	0	0	0	0	0	0	0	0	0	2	0
cg07827820	0	0	0	0	0	0	0	0	0	2	0
cg18771570	0	0	0	0	0	0	0	0	0	2	0
cg07978005	0	0	0	0	0	0	0	0	0	2	0
cg13074526	0	0	0	0	0	0	0	0	0	2	0
cg08244262	0	0	0	0	0	0	0	0	0	3	0
cg13531482	0	0	0	0	0	0	0	0	0	2	0
cg09491104	0	0	0	0	0	0	0	0	0	2	0
cg12670943	0	0	0	0	0	0	0	0	0	2	0
cg20008734	0	0	0	0	0	0	0	0	0	2	0
cg10084993	0	0	0	0	0	0	0	0	0	2	0
cg27434086	0	0	0	0	0	0	0	0	0	2	0
cg04297457	0	0	0	0	0	0	0	0	0	2	0
cg01152056	0	0	0	0	0	0	0	0	0	2	0
cg27104695	0	0	0	0	0	0	0	0	0	2	0
cg19748455	0	0	0	0	0	0	0	0	0	3	0
cg08453194	0	0	0	0	0	0	0	0	0	2	0
cg14384748	0	0	0	0	0	0	0	0	0	2	0
cg21575706	0	0	0	0	0	0	0	0	0	2	0
cg19647107	0	0	0	0	0	0	0	0	0	2	0
cg15833511	0	0	0	0	0	0	0	0	0	2	0
cg27651143	0	0	0	0	0	0	0	0	0	2	0
cg06074146	0	0	0	0	0	0	0	0	0	2	0
cg08724517	0	0	0	0	0	0	0	0	0	2	0
cg10180406	0	0	0	0	0	0	0	0	0	2	0
cg00909706	0	0	0	0	0	0	0	0	0	2	0
cg00123090	0	0	0	0	0	0	0	0	0	2	0
cg09461185	0	0	0	0	0	0	0	0	0	2	0
cg17419623	0	0	0	0	0	0	0	0	0	2	0
cg19837259	0	0	0	0	0	0	0	0	0	2	0
cg13092806	0	0	0	0	0	0	0	0	0	2	0
cg04881125	0	0	0	0	0	0	0	0	0	2	0
cg12950007	0	0	0	0	0	0	0	0	0	2	0
cg23699062	0	0	0	0	0	0	0	0	0	2	0
cg09994773	0	0	0	0	0	0	0	0	0	2	0
cg05673431	0	0	0	0	0	0	0	0	0	2	0
cg25837803	0	0	0	0	0	0	0	0	0	2	0
cg11060907	0	0	0	0	0	0	0	0	0	2	0
cg15924285	0	0	0	0	0	0	0	0	0	2	0
cg03410269	0	0	0	0	0	0	0	0	0	2	0
cg04096619	0	0	0	0	0	0	0	0	0	2	0
cg22085055	0	0	0	0	0	0	0	0	0	2	0
cg26837399	0	0	0	0	0	0	0	0	0	2	0
cg16998950	0	0	0	0	0	0	0	0	0	2	0
cg00944785	0	0	0	0	0	0	0	0	0	2	0
cg08058191	0	0	0	0	0	0	0	0	0	2	0
cg17554464	0	0	0	0	0	0	0	0	0	2	0
cg27167895	0	0	0	0	0	0	0	0	0	2	0
cg08370869	0	0	0	0	0	0	0	0	0	2	0
cg01680062	0	0	0	0	0	0	0	0	0	2	0
cg02378194	0	0	0	0	0	0	0	0	0	2	0
cg20938047	0	0	0	0	0	0	0	0	0	2	0
cg06130714	0	0	0	0	0	0	0	0	0	2	0
cg01153613	0	0	0	0	0	0	0	0	0	2	0
cg04315689	0	0	0	0	0	0	0	0	0	2	0
cg22282161	0	0	0	0	0	0	0	0	0	2	0
cg11313708	0	0	0	0	0	0	0	0	0	2	0
cg09678315	0	0	0	0	0	0	0	0	0	2	0
cg10570276	0	0	0	0	0	0	0	0	0	2	0
cg16500036	0	0	0	0	0	0	0	0	0	3	0
cg09421562	0	0	0	0	0	0	0	0	0	2	0
cg12550496	0	0	0	0	0	0	0	0	0	2	0
cg10705487	0	0	0	0	0	0	0	0	0	2	0
cg08458637	0	0	0	0	0	0	0	0	0	2	0
cg16431791	0	0	0	0	0	0	0	0	0	2	0
cg14259466	0	0	0	0	0	0	0	0	0	2	0
cg13617280	0	0	0	0	0	0	0	0	0	3	0
cg26296574	0	0	0	0	0	0	0	0	0	2	0
cg18678177	0	0	0	0	0	0	0	0	0	2	0
cg05316065	0	0	0	0	0	0	0	0	0	2	0
cg09018739	0	0	0	0	0	0	0	0	0	4	0
cg20015729	0	0	0	0	0	0	0	0	0	2	0
cg15589979	0	0	0	0	0	0	0	0	0	2	0
cg04972770	0	0	0	0	0	0	0	0	0	2	0
cg16527441	0	0	0	0	0	0	0	0	0	2	0
cg17044705	0	0	0	0	0	0	0	0	0	2	0
cg01000422	0	0	0	0	0	0	0	0	0	2	0
cg03172765	0	0	0	0	0	0	0	0	0	3	0
cg04416414	0	0	0	0	0	0	0	0	0	3	0
cg26080684	0	0	0	0	0	0	0	0	0	3	0
cg11296110	0	0	0	0	0	0	0	0	0	2	0
cg10722267	0	0	0	0	0	0	0	0	0	3	0
cg09256413	0	0	0	0	0	0	0	0	0	2	0
cg08087047	0	0	0	0	0	0	0	0	0	2	0
cg01745810	0	0	0	0	0	0	0	0	0	2	0
cg02708898	0	0	0	0	0	0	0	0	0	2	0
cg16637899	0	0	0	0	0	0	0	0	0	2	0
cg14326848	0	0	0	0	0	0	0	0	0	2	0
cg14428587	0	0	0	0	0	0	0	0	0	2	0
cg10447678	0	0	0	0	0	0	0	0	0	2	0
cg16651877	0	0	0	0	0	0	0	0	0	2	0
cg11847601	0	0	0	0	0	0	0	0	0	2	0
cg19060760	0	0	0	0	0	0	0	0	0	2	0
cg02183564	0	0	0	0	0	0	0	0	0	2	0
cg13545732	0	0	0	0	0	0	0	0	0	3	0
cg24707889	0	0	0	0	0	0	0	0	0	2	0
cg25885684	0	0	0	0	0	0	0	0	0	2	0
cg15922705	0	0	0	0	0	0	0	0	0	2	0
cg03325407	0	0	0	0	0	0	0	0	0	2	0
cg00978517	0	0	0	0	0	0	0	0	0	2	0
cg10652637	0	0	0	0	0	0	0	0	0	2	0
cg01248878	0	0	0	0	0	0	0	0	0	2	0
cg25465557	0	0	0	0	0	0	0	0	0	2	0
cg04099543	0	0	0	0	0	0	0	0	0	2	0
cg24279017	0	0	0	0	0	0	0	0	0	2	0
cg08089777	0	0	0	0	0	0	0	0	0	2	0
cg18176312	0	0	0	0	0	0	0	0	0	2	0
cg16945415	0	0	0	0	0	0	0	0	0	2	0
cg03116466	0	0	0	0	0	0	0	0	0	2	0
cg07299810	0	0	0	0	0	0	0	0	0	2	0
cg16508202	0	0	0	0	0	0	0	0	0	2	0
cg16362481	0	0	0	0	0	0	0	0	0	2	0
cg12724221	0	0	0	0	0	0	0	0	0	2	0
cg23320029	0	0	0	0	0	0	0	0	0	2	0
cg16013680	0	0	0	0	0	0	0	0	0	2	0
cg19991780	0	0	0	0	0	0	0	0	0	2	0
cg15659943	0	0	0	0	0	0	0	0	0	2	0
cg03037030	0	0	0	0	0	0	0	0	0	2	0
cg10444562	0	0	0	0	0	0	0	0	0	2	0
cg01673856	0	0	0	0	0	0	0	0	0	2	0
cg14555350	0	0	0	0	0	0	0	0	0	2	0
cg12004045	0	0	0	0	0	0	0	0	0	2	0
cg03203220	0	0	0	0	0	0	0	0	0	2	0
cg04765078	0	0	0	0	0	0	0	0	0	2	0
cg14947516	0	0	0	0	0	0	0	0	0	2	0
cg06867089	0	0	0	0	0	0	0	0	0	2	0
cg03245883	0	0	0	0	0	0	0	0	0	2	0
cg10128003	0	0	0	0	0	0	0	0	0	2	0
cg04164048	0	0	0	0	0	0	0	0	0	2	0
cg11058932	0	0	0	0	0	0	0	0	0	2	0
cg11297046	0	0	0	0	0	0	0	0	0	2	0
cg13866253	0	0	0	0	0	0	0	0	0	2	0
cg25253705	0	0	0	0	0	0	0	0	0	2	0
cg05089897	0	0	0	0	0	0	0	0	0	2	0
cg04677163	0	0	0	0	0	0	0	0	0	2	0
cg19008649	0	0	0	0	0	0	0	0	0	2	0
cg22927302	0	0	0	0	0	0	0	0	0	2	0
cg07733260	0	0	0	0	0	0	0	0	0	2	0
cg24252723	0	0	0	0	0	0	0	0	0	2	0
cg17283620	0	0	0	0	0	0	0	0	0	2	0
cg16072661	0	0	0	0	0	0	0	0	0	3	0
cg06938772	0	0	0	0	0	0	0	0	0	2	0
cg08680384	0	0	0	0	0	0	0	0	0	2	0
cg16293631	0	0	0	0	0	0	0	0	0	2	0
cg08410691	0	0	0	0	0	0	0	0	0	2	0
cg17674726	0	0	0	0	0	0	0	0	0	2	0
cg24894970	0	0	0	0	0	0	0	0	0	2	0
cg17115921	0	0	0	0	0	0	0	0	0	2	0
cg26577178	0	0	0	0	0	0	0	0	0	2	0
cg11099375	0	0	0	0	0	0	0	0	0	2	0
cg27077685	0	0	0	0	0	0	0	0	0	2	0
cg09000112	0	0	0	0	0	0	0	0	0	2	0
cg04108334	0	0	0	0	0	0	0	0	0	2	0
cg11560985	0	0	0	0	0	0	0	0	0	2	0
cg03419948	0	0	0	0	0	0	0	0	0	2	0
cg17001717	0	0	0	0	0	0	0	0	0	2	0
cg18279254	0	0	0	0	0	0	0	0	0	2	0
cg00756062	0	0	0	0	0	0	0	0	0	2	0
cg14225485	0	0	0	0	0	0	0	0	0	2	0
cg07658280	0	0	0	0	0	0	0	0	0	2	0
cg08607082	0	0	0	0	0	0	0	0	0	2	0
cg22152328	0	0	0	0	0	0	0	0	0	2	0
cg12888861	0	0	0	0	0	0	0	0	0	2	0
cg07218192	0	0	0	0	0	0	0	0	0	2	0
cg12520111	0	0	0	0	0	0	0	0	0	2	0
cg07640412	0	0	0	0	0	0	0	0	0	2	0
cg07489134	0	0	0	0	0	0	0	0	0	2	0
cg02483931	0	0	0	0	0	0	0	0	0	2	0
cg09478268	0	0	0	0	0	0	0	0	0	2	0
cg25898146	0	0	0	0	0	0	0	0	0	2	0
cg26337277	0	0	0	0	0	0	0	0	0	2	0
cg08309069	0	0	0	0	0	0	0	0	0	3	0
cg00760203	0	0	0	0	0	0	0	0	0	2	0
cg05383910	0	0	0	0	0	0	0	0	0	2	0
cg03046424	0	0	0	0	0	0	0	0	0	2	0
cg09644952	0	0	0	0	0	0	0	0	0	2	0
cg15701714	0	0	0	0	0	0	0	0	0	2	0
cg03536664	0	0	0	0	0	0	0	0	0	2	0
cg21128568	0	0	0	0	0	0	0	0	0	2	0
cg02635407	0	0	0	0	0	0	0	0	0	2	0
cg24253500	0	0	0	0	0	0	0	0	0	2	0
cg01408486	0	0	0	0	0	0	0	0	0	2	0
cg20034202	0	0	0	0	0	0	0	0	0	2	0
cg06687504	0	0	0	0	0	0	0	0	0	2	0
cg03760759	0	0	0	0	0	0	0	0	0	2	0
cg15721448	0	0	0	0	0	0	0	0	0	2	0
cg05774614	0	0	0	0	0	0	0	0	0	2	0
cg16497431	0	0	0	0	0	0	0	0	0	2	0
cg12918981	0	0	0	0	0	0	0	0	0	2	0
cg23786883	0	0	0	0	0	0	0	0	0	2	0
cg20760359	0	0	0	0	0	0	0	0	0	2	0
cg22346073	0	0	0	0	0	0	0	0	0	2	0
cg26647646	0	0	0	0	0	0	0	0	0	2	0
cg08553913	0	0	0	0	0	0	0	0	0	2	0
cg03872934	0	0	0	0	0	0	0	0	0	2	0
cg09155575	0	0	0	0	0	0	0	0	0	2	0
cg18932722	0	0	0	0	0	0	0	0	0	2	0
cg24906015	0	0	0	0	0	0	0	0	0	2	0
cg03559389	0	0	0	0	0	0	0	0	0	2	0
cg17536532	0	0	0	0	0	0	0	0	0	2	0
cg06280210	0	0	0	0	0	0	0	0	0	2	0
cg03149958	0	0	0	0	0	0	0	0	0	2	0
cg00333528	0	0	0	0	0	0	0	0	0	2	0
cg04156077	0	0	0	0	0	0	0	0	0	2	0
cg04622888	0	0	0	0	0	0	0	0	0	2	0
cg23024343	0	0	0	0	0	0	0	0	0	3	0
cg10855427	0	0	0	0	0	0	0	0	0	2	0
cg05023192	0	0	0	0	0	0	0	0	0	2	0
cg14780448	0	0	0	0	0	0	0	0	0	2	0
cg14129832	0	0	0	0	0	0	0	0	0	2	0
cg02246922	0	0	0	0	0	0	0	0	0	2	0
cg12134602	0	0	0	0	0	0	0	0	0	2	0
cg22505202	0	0	0	0	0	0	0	0	0	2	0
cg15977278	0	0	0	0	0	0	0	0	0	2	0
cg18979762	0	0	0	0	0	0	0	0	0	2	0
cg05050341	0	0	0	0	0	0	0	0	0	2	0
cg00202166	0	0	0	0	0	0	0	0	0	2	0
cg15710198	0	0	0	0	0	0	0	0	0	2	0
cg25749512	0	0	0	0	0	0	0	0	0	2	0
cg27290925	0	0	0	0	0	0	0	0	0	2	0
cg23471393	0	0	0	0	0	0	0	0	0	2	0
cg07980854	0	0	0	0	0	0	0	0	0	2	0
cg01364674	0	0	0	0	0	0	0	0	0	2	0
cg26336955	0	0	0	0	0	0	0	0	0	2	0
cg27293155	0	0	0	0	0	0	0	0	0	2	0
cg14073986	0	0	0	0	0	0	0	0	0	2	0
cg03035704	0	0	0	0	0	0	0	0	0	2	0
cg15558717	0	0	0	0	0	0	0	0	0	2	0
cg00400189	0	0	0	0	0	0	0	0	0	2	0
cg24613083	0	0	0	0	0	0	0	0	0	2	0
cg07312854	0	0	0	0	0	0	0	0	0	2	0
cg13857169	0	0	0	0	0	0	0	0	0	2	0
cg14023999	0	0	0	0	0	0	0	0	0	2	0
cg09410845	0	0	0	0	0	0	0	0	0	2	0
cg26108621	0	0	0	0	0	0	0	0	0	2	0
cg09043511	0	0	0	0	0	0	0	0	0	2	0
cg16830930	0	0	0	0	0	0	0	0	0	2	0
cg06484123	0	0	0	0	0	0	0	0	0	2	0
cg24457521	0	0	0	0	0	0	0	0	0	2	0
cg17511532	0	0	0	0	0	0	0	0	0	2	0
cg24905248	0	0	0	0	0	0	0	0	0	2	0
cg11237738	0	0	0	0	0	0	0	0	0	2	0
cg11532513	0	0	0	0	0	0	0	0	0	2	0
cg20273774	0	0	0	0	0	0	0	0	0	2	0
cg01316516	0	0	0	0	0	0	0	0	0	2	0
cg05030953	0	0	0	0	0	0	0	0	0	2	0
cg12682382	0	0	0	0	0	0	0	0	0	2	0
cg04884908	0	0	0	0	0	0	0	0	0	2	0
cg11554650	0	0	0	0	0	0	0	0	0	2	0
cg06670766	0	0	0	0	0	0	0	0	0	2	0
cg01634146	0	0	0	0	0	0	0	0	0	2	0
cg06753689	0	0	0	0	0	0	0	0	0	2	0
cg22856948	0	0	0	0	0	0	0	0	0	2	0
cg26121591	0	0	0	0	0	0	0	0	0	2	0
cg07248043	0	0	0	0	0	0	0	0	0	2	0
cg25769980	0	0	0	0	0	0	0	0	0	2	0
cg14892768	0	0	0	0	0	0	0	0	0	2	0
cg05874450	0	0	0	0	0	0	0	0	0	2	0
cg07813275	0	0	0	0	0	0	0	0	0	2	0
cg07343027	0	0	0	0	0	0	0	0	0	2	0
cg18592964	0	0	0	0	0	0	0	0	0	2	0
cg03945895	0	0	0	0	0	0	0	0	0	2	0
cg10857729	0	0	0	0	0	0	0	0	0	2	0
cg09762120	0	0	0	0	0	0	0	0	0	2	0
cg20663219	0	0	0	0	0	0	0	0	0	2	0
cg15161854	0	0	0	0	0	0	0	0	0	2	0
cg24670442	0	0	0	0	0	0	0	0	0	2	0
cg22920586	0	0	0	0	0	0	0	0	0	2	0
cg09586646	0	0	0	0	0	0	0	0	0	2	0
cg20727124	0	0	0	0	0	0	0	0	0	2	0
cg12716367	0	0	0	0	0	0	0	0	0	2	0
cg24064639	0	0	0	0	0	0	0	0	0	2	0
cg00994649	0	0	0	0	0	0	0	0	0	2	0
cg13363748	0	0	0	0	0	0	0	0	0	2	0
cg00487142	0	0	0	0	0	0	0	0	0	2	0
cg07585136	0	0	0	0	0	0	0	0	0	2	0
cg11268190	0	0	0	0	0	0	0	0	0	2	0
cg23261171	0	0	0	0	0	0	0	0	0	2	0
cg06239285	0	0	0	0	0	0	0	0	0	2	0
cg02776313	0	0	0	0	0	0	0	0	0	2	0
cg06623197	0	0	0	0	0	0	0	0	0	2	0
cg03679734	0	0	0	0	0	0	0	0	0	2	0
cg21511069	0	0	0	0	0	0	0	0	0	2	0
cg02847216	0	0	0	0	0	0	0	0	0	2	0
cg02123534	0	0	0	0	0	0	0	0	0	2	0
cg03274456	0	0	0	0	0	0	0	0	0	2	0
cg21453420	0	0	0	0	0	0	0	0	0	2	0
cg14018100	0	0	0	0	0	0	0	0	0	2	0
cg02181506	0	0	0	0	0	0	0	0	0	2	0
cg14142521	0	0	0	0	0	0	0	0	0	2	0
cg00085438	0	0	0	0	0	0	0	0	0	2	0
cg22340807	0	0	0	0	0	0	0	0	0	2	0
cg23012192	0	0	0	0	0	0	0	0	0	2	0
cg15381080	0	0	0	0	0	0	0	0	0	2	0
cg10888281	0	0	0	0	0	0	0	0	0	2	0
cg11686819	0	0	0	0	0	0	0	0	0	2	0
cg22747501	0	0	0	0	0	0	0	0	0	2	0
cg05777319	0	0	0	0	0	0	0	0	0	2	0
cg06966750	0	0	0	0	0	0	0	0	0	2	0
cg16616599	0	0	0	0	0	0	0	0	0	2	0
cg03761513	0	0	0	0	0	0	0	0	0	2	0
cg05218490	0	0	0	0	0	0	0	0	0	2	0
cg08103706	0	0	0	0	0	0	0	0	0	2	0
cg19419519	0	0	0	0	0	0	0	0	0	2	0
cg04903089	0	0	0	0	0	0	0	0	0	2	0
cg15155209	0	0	0	0	0	0	0	0	0	2	0
cg18026955	0	0	0	0	0	0	0	0	0	2	0
cg22450406	0	0	0	0	0	0	0	0	0	2	0
cg01532187	0	0	0	0	0	0	0	0	0	2	0
cg04272355	0	0	0	0	0	0	0	0	0	2	0
cg09282085	0	0	0	0	0	0	0	0	0	2	0
cg13981001	0	0	0	0	0	0	0	0	0	2	0
cg01553231	0	0	0	0	0	0	0	0	0	2	0
cg25116216	0	0	0	0	0	0	0	0	0	2	0
cg04362112	0	0	0	0	0	0	0	0	0	2	0
cg09704401	0	0	0	0	0	0	0	0	0	2	0

### Sheet: S3
6,458 Genes Annotated to 13,113 Probes Reported in ≥ 2 Cancer Papers							351 Genes Annotated to 406 Probes Reported in ≥ 2 Cardiovascular Papers							1,011 Genes Annotated to 1,372 Probes Reported in ≥ 2 Immune Papers							3,731 Genes Annotated to 6,987 Probes Reported in ≥ 2 Neurological Papers
Name	P-Value	Adjusted P-Value	Odds Ratio	Combined Score	Genes		Name	P-Value	Adjusted P-Value	Odds Ratio	Combined Score	Genes		Name	P-Value	Adjusted P-Value	Odds Ratio	Combined Score	Genes		Name	P-Value	Adjusted P-Value	Odds Ratio	Combined Score	Genes
Neoplasm Metastasis	3.9e-28	3.8e-24	1.5	94.8	SPINT2; AKT2; NDST4; DPYSL3; AKT3; EPSTI1; MIR30D; CACNA2D3; SPINT1; MIR196A1; EWSR1; TXNIP; SKAP2; CDCA2; GATA6; PDGFB; GATA5; LYPD3; GATA4; GATA3; GATA2; ADAMTS13; MIR330; KCNQ1OT1; ADAMTS18; PDGFD; EPB41L3; SFN; HCRT; SULT1A2; JAG2; GSTM3; GSTM1; MIR33B; NR2F2; MIR339; DHFR; VANGL1; VANGL2; FASN; FAT1; NANOG; SFXN1; FXYD5; ARHGAP1; BHLHE41; SHF; PANX1; GGTLC1; SHH; CASP10; NEFL; TSPO; NEFM; JAK3; JAK1; DUSP1; FOS; DUSP6; SLC7A5; MMP14; SDHAF2; POT1; CRYAB; APCS; GSTP1; PTAFR; ODC1; KCNA3; EGFR; PLAGL1; AGR2; SPP1; SPOP; AGR3; BID; SPDEF; JAM3; MBD4; BIK; WNT7B; DAB2IP; SKI; WT1; CCDC8; PKN1; SIGLEC7; LY6K; REG1A; LY75; EFEMP2; EFEMP1; ADORA1; MAP3K4; MAP3K5; KCNH2; PIAS4; CDKL2; CISH; FBXW7; CTNNBIP1; ATP11A; NEAT1; SRCIN1; MSH6; MSH2; MSH3; PKP1; ZNF436; PKP3; IL6ST; PLA2R1; FTO; CD274; BLM; DLX5; SHC1; DLX6; CYP2C19; LIN7C; SLC9A3R2; SLC9A3R1; SMYD3; FUS; SP1; TBXAS1; BCAR3; PIWIL2; ITGB1; KCNK9; ITGB5; ITGB4; ITGB3; ONECUT1; ITGB2; PTEN; ECE1; CDC73; TNFSF13B; ACP5; ACP1; NKX3-2; NKX3-1; APAF1; ITGA3; ITGA2; NRG1; NRG2; TNFRSF1B; TNFRSF1A; ARL4C; ADORA2B; ITGA7; TNFRSF25; ITGA6; BCAT1; ACPP; GAPDH; ITGA9; PRKAA1; PRKAA2; SRC; UHRF1; SRI; TRIM46; IGF2BP1; E2F2; E2F3; FYN; IGF2BP3; FSD1; KCNJ1; NTRK1; TBX1; MYO10; PCDH9; PCDH8; MIR135B; TBX3; TBX2; MYO1E; MYO1C; SST; IL2RA; EIF3I; PDCD4; EIF3E; STUB1; CD248; PDCD1; BCAR1; TNFRSF6B; MT1M; ICAM2; ICAM1; CRKL; LGALS3; LGALS1; TRIM29; ANPEP; PEG10; BSG; TNFSF10; TRIM27; FBXO8; TP63; MFSD2A; CSNK1D; ACTN4; MT1A; SLPI; SNHG12; CRISPLD2; KCNQ1; CD226; KCTD11; RIN1; TRIB1; TP53; GRB7; SDC2; LPAR2; LPAR3; RRAS; NEU1; HLTF; KCNN3; B4GALNT2; STAT5A; MSR1; EGR1; XBP1; EGR3; TNFSF12; IGF2; RAB27A; PTK6; RAB27B; NET1; MC1R; LPAR5; CALR; CD200; SLC2A4RG; TP73; DDR1; NRP2; IL24; RAB22A; MC4R; AKAP12; RAC2; RAC3; SDF4; PHGDH; GIT1; HTATIP2; IL11; SREBF1; PBRM1; SYK; IL15; MST1; GAB1; IL18; GAB2; TOX3; IL1A; RAP2B; PDIK1L; KIT; ARHGEF4; ARHGEF2; ARHGEF7; DDR2; YAP1; TAGLN; SELPLG; CAPG; GNAI2; HSD17B2; MSX1; PCNT; FILIP1L; EPS15; XDH; CAP2; IL32; MAP3K1; MYO9B; MIR301A; VEGFA; HNRNPA2B1; PNPLA2; CRTC1; LOXL4; PLAT; PRDM2; PRDM1; NR3C1; ETS1; ETS2; ACTG2; LOXL1; IGF1R; PLAU; PEBP4; ENPP2; FAM3B; RAG1; CARD10; CASR; UBE4B; SDHA; SDHB; EEF1A1; BRMS1; SCNN1B; ADAM12; EEF1A2; RAF1; FBN2; NNMT; TCF7; HTRA1; PLD1; GRK5; LPXN; CYTL1; TFAP2A; CAV2; RARRES3; CAV1; RARRES1; IGF2R; FGF17; GNAQ; CNTN1; UBA2; TCF4; DEGS1; FGF11; TNFAIP8; PINX1; TNFAIP2; TNFAIP3; ADAR; GRM1; PITPNC1; LASP1; GRM4; CA3; ZIC2; MYO18B; CA9; MYBL2; TGIF1; PDPK1; SHROOM3; QRSL1; ETV6; TAPBP; ETV7; ACTA2; GREM1; ACTA1; ELF3; DPPA4; NT5C2; MTA1; CNR1; TBX21; TMEM207; PTK2B; SLIT2; RRM2; EYA2; BNIP3; CCK; MUC5B; CD2; SARDH; ERCC8; PTX3; TEK; TES; RNH1; WIPF1; SMC4; MIR675; GJA1; ALCAM; ZMIZ1; NAMPT; PRSS8; PRSS3; PROK1; PRKCB; PRKCE; ARMC9; FNDC3B; AFAP1; PRKCA; BCAM; MTAP; PARD3; MAP1B; PRKD1; ZNF395; CFH; CTBP2; PRKDC; CTBP1; PRDM14; XPC; MIR205; LDHB; LDHA; CEP70; HMOX1; ALX1; PROM1; ICOS; STARD13; ICMT; ZNF382; PLK1; NFATC2; NFATC1; MCAT; FOSL2; H19; GJB2; SNAI2; CDKN1C; BTG3; CDKN1A; BTG2; BTG1; CDKN1B; GPT; UBL5; TIMP2; GAST; DENND2D; EXOC7; MIR638; TERF1; NCOR2; ZEB2; ANGPTL7; RARA; RARB; ANGPTL4; TKT; GAS5; ANGPTL1; HLA-DQB1; CDC123; NR1I2; ASCL2; RASSF10; GPNMB; ALOX5; CKB; LDLR; CDKN2B; CDKN2C; CDKN2A; MGMT; RRP1B; ELP4; DHRS3; DEF6; HIPK2; CSF3; CSF2; PLXND1; MIR146B; FGF1; FGF2; TNF; FGF3; FGF5; FGF7; FGF9; SLCO2B1; SALL4; PLXNC1; CSGALNACT1; CSNK1G3; TPM4; USP4; TPM1; MAGI2; DIO3; VASH1; MIRLET7B; HIC1; PGF; RAB32; PYGO2; OBSCN; LTB4R2; RAB37; FKBP4; UBR4; TPO; UBR5; SMN2; DRD1; SMN1; RAB6B; UVRAG; SYNJ2; TRAPPC9; BCL9; DAB2; DAB1; LHX2; P4HA2; BCL3; BCL2; CSPG4; PLXNB1; SLC26A4; BCL2L2; BCL2L1; SYNE1; THBD; ADAMTS2; ADAMTS9; CR1; CRH; CRP; HDAC4; CEBPA; HDAC2; HDAC3; CRX; TTK; HDAC9; MIR148A; HDAC7; TTR; RAB25; CSK; UGT1A7; ANGPT2; ANGPT1; MTOR; PML; P2RX7; P2RX4; IFITM3; IL1RN; GFI1; AQP5; AQP3; AQP1; RPS6KA1; DAG1; PDK4; SRRM2; PDHX; CPT1A; KRT8; HLA-C; KRT7; DLEC1; HLA-A; KRT5; HLA-G; TIAM1; AZGP1; SIK1; CFTR; SLC22A3; MACF1; CASZ1; TWIST1; APCDD1; MYL12A; FXR1; TRPM1; CD79A; TP53BP1; TRPM8; SPRR2A; CCR10; SETDB1; LIF; TYR; TPX2; HAL; SIM1; HOTAIR; TOP2B; GFM1; HIP1; SH3PXD2A; MIR195; SOSTDC1; MIR192; MIR191; VAV3; PARP1; PROX1; CBFA2T3; MTSS1; VAV2; CLDN10; MIR17HG; CLDN18; CD302; GUCY2C; C1QA; PTH; PTGER3; TYMS; CST7; CST6; TYMP; NKD2; LIMA1; NT5E; WIF1; KISS1R; GINS2; MLH1; GRHL2; NBR1; F2RL1; APBA3; F2RL2; SIPA1; F2RL3; HOXA13; CNDP2; HOXA10; MIR155; ARHGDIB; MIR152; MIR150; SVEP1; RALBP1; KDM2B; MIR15B; ANXA13; LMO2; WNT5A; LIG4; KAZN; LIFR; SHISA3; LZTFL1; MYCN; LOX; UCA1; NUPR1; LPA; ISYNA1; ALOX15; PXN; ALOX12; FBLN1; FBLN2; FBLN5; EFNB2; THPO; UBD; NLRP2; FAM83D; CBX8; CBX7; KLHDC4; RHBDD2; WNT3A; CBX2; CBX1; TRPV2; HELZ; LRP1B; DAP; MIR184; FGFR4; SAE1; FGFR3; FGFR2; FGFR1; UCN; KDM5B; MIR10B; THRA; CASP7; CASP3; SIX2; SIX3; SRGN; KDM6B; DCC; PLAUR; AXIN2; DNM2; ALDH1A3; AIM2; DDAH1; ALDH1A2; CDH11; COL6A1; DNLZ; CDH13; COL6A3; MYH9; DNASE1; CDH17; THOP1; LTF; RBMS3; DDC; THBS1; GNA13; MUC1; MIR134; GNA11; GNA12; SNCG; HES1; MUC4; HES5; MUC6; OPCML; TCF7L2; LIMK1; PDX1; CRYGD; DES; MIR145; PPP2R2C; MIR143; MIR142; MIR141; EHMT2; CLDN1; MYLK; PREX1; RABGEF1; TMEM8B; HES6; DAXX; RNASE3; PDZK1; DICER1; HSPG2; RNASE1; PRAP1; SND1; CLDN6; CLDN5; CLDN4; CLDN3; CLDN7; CYP2E1; PADI4; IDO1; LXN; ABCB1; ABCB6; DHH; MIR196B; IL20RA; THY1; IQGAP3; HSD11B1; UGT8; KLRK1; CYB5R3; ZBTB7A; LYN; ABCA1; ABCA4; MRPL28; ABCA8; FLI1; COL1A1; EIF6; NOX4; HRG; FERMT2; FERMT3; PIGR; LRRC4; PTH1R; TUBA1B; CTLA4; SH3BGRL3; ELOVL4; RIPK3; RIPK2; MYOF; EMP1; SIRT6; NSUN6; DYNLL1; F7; KCNMA1; TMEM106A; IDUA; COL11A1; COL11A2; UCP1; FSTL1; PTGS1; BGLAP; NTF3; MICALL2; HAS2; FLNB; PRAME; FLNC; CSMD1; SMAGP; PSMB8; FABP5; ZNF217; MUM1; DEFB1; CXCL16; CTGF; HPGDS; SESN2; PITX2; SLC16A3; SLC16A4; SH3GLB2; S100A2; GPR78; FOXP1; FSCN1; S100A6; MAL; ROR2; S100A9; DSC2; DSC3; OSBP2; CPB1; TUBGCP2; FBLIM1; TACSTD2; TNFRSF11A; FOXO3; FOXO1; RAP1GAP; SLC9A1; SOCS2; SOCS3; SOCS1; ATXN1; NPTX2; SLC38A3; KL; SRD5A2; GOT2; TFPI2; TNFRSF10C; TNFRSF10B; TNFRSF10A; TNFRSF10D; MLXIPL; CXCL12; PTPRC; PTPRA; SCGB3A1; MDM4; MYCBPAP; ZNF652; NFE2L2; CNTNAP1; PPP1R13B; NXT1; RASGRF2; RASGRF1; FHL2; PIK3CD; ARRB1; PIK3CG; WISP2; MB; PPP1R13L; ME1; NCK2; PMEPA1; TNFSF12-TNFSF13; UPP1; EDIL3; DSP; KSR1; FOXL2; FOXL1; PIK3CA; BIRC7; MET; ST6GALNAC4; PPP1R12C; BIRC2; BIRC3; PRCC; LRP5; NTN4; FURIN; PRCP; NTN1; PPM1E; PARD6A; PTPRZ1; CCL5; SLITRK3; CCL3; SH3BP4; SLC25A21; CTHRC1; PPP1R14A; PTPN1; SLC12A5; PRRX1; FOXJ1; MERTK; NELL2; NELL1; PC; PTPN6; EIF4A2; EPHB6; ERRFI1; PRF1; KEAP1; MIR106B; RASSF1; RASSF2; RASSF6; EPHB2; EPHB3; SLC12A9; SLC34A2; EPHA7; ST6GAL1; EPHA6; EPHA8; TAS2R13; TM4SF1; SFRP1; SFRP2; IFI27; SFRP5; ALPK2; EPHA2; EPHA10; PCDH10; PIK3R2; MST1R; PIK3R1; CD1D; PCDH17; PIK3R5; ZNF703; HIVEP1; TSPAN2; HIVEP3; RAB11FIP3; RAB11FIP4; PAG1; CCR1; WWTR1; FOXF2; FOXF1; ST8SIA1; IQSEC1; RCC2; XRCC3; MICAL2; RPE65; DCLK1; TF; TG; TH; ID1; CD28; CD22; PCSK2; PTPRT; PTPRU; CETN1; FAM57A; CTSZ; AKR1B1; PTPRJ; N4BP2L1; BRCA1; BMI1; PCSK6; BRCA2; CTSS; PTPRF; PTPRG; HYAL2; CTSK; HNF4A; DHX16; CD38; CTSH; SSSCA1; CCR7; CD36; CCR6; CD34; CCR4; CTSD; CD33; CTSB; NCOA1; FOXD3; MME; ANO9; AJAP1; IMMP1L; ANO1; NR5A2; VSNL1; CTTN; CD47; CD44; FOXC2; CD63; SATB1; TMPRSS6; PVT1; NEDD9; CRIP1; RXRB; PAK1; PAK6; CD59; GPC5; CD58; RXRG; CD55; MICA; CD74; KLK13; MIAT; KLK10; KLK11; PER2; PER1; NEDD4; FOXA2; FOXA1; CD83; DCLRE1C; CD82; CD81; MPL; IHH; MPO; CCND2; CCND1; MPZ; NPPA; PPFIA1; CAPN1; SBF1; RGS6; PDGFRB; PDGFRA; SCARA3; SCARA5; MAT1A; RUNDC3B; PRLR; CCNE1; DPEP1; VCL; NDRG4; CALCA; YTHDC2; SLC1A5; NDRG2; NDRG1; ACACA; FUT6; FUT5; CALCR; CALD1; KIF3C; TAC1; MSC; WNT1; WNT2; ZFHX3; VDR; HMGA1; HMGA2; INHBA; BMP7; MT3; PHOX2B; IL2; BMP4; BMP2; GCLC; IL6; BMP1; COL5A1; IL7; GSK3B; SNED1; CHD5; LAMC2; NUP62; LRRFIP1; MIR193A; MMP1; MMP2; MMP3; ABHD14B; SSTR1; SSTR2; MMP9; SSTR4; SSTR5; CCNA1; VCAN; IRF3; MIR485; IRF4; IRF2; IRF8; INA; DCTN6; LAMA5; LAMA4; MVP; LAMA3; PARN; CRMP1; PTHLH; EFS; MIR497; MIR495; VHL; PDLIM5; RBM38; CCDC178; GALNT5; GALNT3; EGF; PLA2G2A; SOD2; MAPK13; CYP24A1; GLB1; BCL6B; VIM; RAN; RB1; MAML2; SERPINE2; STMN3; MIR429; HOXA9; SOX17; SOX18; STMN1; CYP1B1; PIP4K2A; HOXA1; BVES; CHGB; HOXA4; MED1; DAPK1; SOX11; DKK1; DKK3; SYTL2; DKK4; CPED1; NISCH; HOXB9; GPR160; HOXB3; HOXB1; HOXB5; TSPYL5; NEDD4L; NOLC1; HIF1A; ABO; PRDX2; TERT; CHST11; S100A16; RAD21; CHST10; NKX2-1; PLCG1; S100A14; HOXC9; LINC00673; HOXC8; RREB1; ELANE; S100A11; HOXC6; S100A10; FZD1; ST14; ACE; FZD5; FZD6; MTHFR; BRAF; GPR180; GPR183; TRIP6; HOXD3; HOXD9; RET; SERPINA3; ITK; SERPINA1; ELN; LPCAT1; TCF21; ADM; PRSS22; SLC6A2; MYOM2; GLI2; SERPINA5; MIR874; CHL1; ANXA6; HAVCR2; BRD2; ANXA2; ANXA4; TNNC1; TCF12; EN2; TET2; PAX3; TET1; SERPINB9; PAX5; SERPINB5; BACE2; TAL1; PAX7; PAX9; HCLS1; HBEGF; CCL14; AHNAK; SBSN; HOXD10; GCNT2; RHO; RPL13; GCNT3; BRD4; CCL25; CCL20; MYBPH; SULF1; LRPPRC; ZYX; CCL28; PLCD1; HSPA1A; SEMA5A; CSF3R; TUSC3; CTNND2; CTNND1; IRS2; AHR; PYCARD; CDH5; DACH1; CDH3; CDH2; CDH1; TUBB3; GRAP2; RNF19A; NBN; TMSB10; LZTS1; PHLDA1; TPD52; IGFBP4; IGFBP3; F2R; IGFBP2; TAP1; MITF; DGKZ; STIM1; NCL; IAPP; ADAM8; MAD1L1; ANKRD36B; CSF1R; DNMT1; SEMA7A; NOTCH1; GLO1; NOTCH4; CUL3; RASAL2; VTCN1; NEUROD1; BAG3; PSAP; ABL1; IGFBP7; IGFBP6; CD163; ZG16B; TNK2; HOPX; MIR199A2; RCAN1; CDK6; CDK4; MIR199A1; ESAM; XAF1; NES; TREM2; ADRA1A; DNMT3B; SOST; GPX1; VWF; GPX4; GPX3; DNMT3A; ADRA2B; PTP4A1; ASPH; ESRP1; EVL; ACSS2; SEMA3A; SEMA3B; SEMA3F; MIR802; MAL2; CTNNAL1; IRX1; IRX2; SEMA4D; TXNRD1; SPAG4; ADRM1; CFLAR; PTPN13; KLF4; PTPN14; NIN; KLF6; KLF5; APC; CDO1; ACSM3; HPSE2; DIXDC1; ANTXR2; ANTXR1; SOX2; EDNRB; CHEK2; ARL6IP5; SOX9; B2M; TNS3; SOX5; SKP1; TNS1; MUCL1; MTUS1; RUNX3; RUNX1; PFN1; EZR; LLGL1; PFN2; PTGES; EIF5A2; KLK5; KLK3; NLK; KLK7; KLK6; NUAK1; STC2; BANP; SNHG1; NUS1; CDSN; SIAH2; TREX1; INSR; MIR551B; MIR200A; MIR200B; MIR200C; SRPK1; OCLN; NMU; ATM; NODAL; BAP1; FEN1; CLIC3; KRT20; CX3CL1; UCHL1; ESM1; TNFAIP8L3; TNFAIP8L2; MIR25; TFEB; NME3; UCHL5; IL17RA; B3GNT7; CCKBR; TFF3; TFF2; TFF1; CXCR4; CXCR1; CUX1; NPY; CXCR2; MAP4K4; CA12; RANBP1; NQO2; CDX2; GDF15; LILRB1; TJP1; KRT19; DLC1; TRIP10; PRPF31; TRIP13; NEUROG1; RAB3GAP1; CDK5R1; STEAP4; NPY2R; SIRPA; KRT6A; APLP2; APLP1; TSC2; TSC1; MPEG1; ALDH3A1; LMX1A; COL4A2; TBL1XR1; COL4A3; ELMO1; FAIM; ARHGAP18; ADRB2; NID1; DPP4; SCIN; MYH11; MARK2; HSPA8; SMAD1; TGFB2; TGFB1; SMAD3; TGFB3; SMURF1; PTCH1; HSPA2; ESR1; ESR2; ARHGAP24; NFKBIA; NR4A1; FER; NR4A3; GDNF; FES; TGFBI; NFKBIB; CXCL6; CXCL8; MIR34C; MIR34B; MIR34A; PDE3B; HSPB2; SLC2A1; HSPB1; CXCL1; SLC2A3; HSPB3; CXCL3; ELAVL1; CXCL2; CXCL5; MIR93; FLOT1; ABCC3; KLF11; ABCC4; ARID1A; TGFBR2; LATS2; PALLD; DOCK1; MCPH1; RGS19; HPGD; TFPI; MIR375; ERBB3; ERBB4; ERBB2; S1PR1; LRIG1; NCAM1; RGS22; SASH1; CMTM3; BAD; B3GAT1; ARID3A; TSHR; MIR382; LTBR; SCLY; HCN1		Arteriosclerosis	1e-08	4e-05	2.8	50.8	CX3CR1; BECN1; TAGLN; HDLBP; HTRA1; ECE1; ADRB2; ETS1; LTB4R; PYCARD; ABR; FADS2; EDNRA; CBS; SLIT2; CAPN1; SLC16A3; FGF23; ROS1; TNFRSF4; CD177; MAP3K5; IL32; SMAD3; STAT1; INSR; TIE1; MTHFR; GZMB; TRAF1; KLF14; AGT; GCK; ESR2; SMARCA4; SUCLA2; ADAM15; LTB4R2; SCD; NDUFS6; PALLD; ID3; AHRR; TLR4; TLR3; ABCG1; TLR2		Lupus Erythematosus, Systemic	6.7e-13	4.3e-09	2.3	63.4	HCP5; SPI1; EHMT2; IKZF1; PHRF1; IKZF3; ETS1; IFI44L; IFIT3; UBE2L3; PYCARD; ZMIZ1; LEPR; AKT1; LGALS8; GGT1; B2M; TNS1; IFNA13; HLA-B; TAP1; HLA-C; ARID5B; RUNX1; CLEC4C; IL23A; WDFY4; BLK; PXK; NOTCH1; ABCB1; NOTCH4; TCF7; GATA3; FLRT2; CHST12; CD19; NLRP3; KIAA0319L; SLC15A4; RREB1; ELANE; LYN; HLA-DRB5; RABGAP1L; SMAD3; EIF2AK2; ISG15; NR0B2; FLI1; IL4; HAL; CXCL12; HLA-DRA; MNAT1; CD22; ITGAM; SLC44A4; ITGB2; PDE3B; PTEN; PIK3CB; HMGB1; ITGAL; SPPL3; OASL; SPRED2; TRIM68; GPSM3; CCR2; SERPINB2; TRPC6; IL15; DDX58; IFNGR1; FCRL3; IFNGR2; TRAF2; CREB1; AIM2; IFNG; LCK; IRF7; IRF8; HCLS1; IRF5; TLR6; IRF9; HLA-DQB2; HLA-DQB1; LRRC18; ANKRD55; CXCR5; CXCR4; SAMHD1; DLL1; IL21R; IL12RB2; MICB; JAZF1; ABCF1; HSPA1L; IL10RA; STAT3; MX1; CARD9; PSMB9; CRYGD; NIN; IL2RA; HLA-DPB1; CD247; PDE7A		Schizophrenia	2.5e-12	2.3e-08	1.5	39.9	CYFIP1; RNH1; TRRAP; MYT1L; EHMT2; UXS1; ABCA13; ELK3; AS3MT; SYNGAP1; TDO2; CYP2D6; DPYSL2; AKT3; AKT1; PKNOX2; PRKCG; WDHD1; MBNL1; PRKCA; SOX10; GABRG2; GABRG1; CLDN5; RBP4; MTHFD1; FEZ1; HMBS; PRKD1; ASTN2; ANKK1; TPH2; DHH; SHMT1; AGAP1; ADAMTS12; PLA2G7; ADAMTS16; C3; PCDHA1; CHST11; HLA-DQA2; ST3GAL1; HLA-DQA1; JAG2; ABCA1; HLA-DRB6; NGFR; CREBBP; HLA-DRB5; JUN; SETD1A; FN1; GRIN2C; MCAT; GRIN2D; DHFR; MIR346; SLC6A5; GRIN3B; GRIN3A; HNRNPA3P1; HLA-DRB1; CDKN1C; SETD2; MIR130B; ADK; STON2; SLC6A1; SLC6A3; PANX1; ADAMTSL3; DLGAP1; JARID2; DLGAP2; CGNL1; ZNF365; BRD1; PAWR; TET1; CIT; BACE1; ZEB2; TAL1; RARA; HLA-DQB2; PAFAH1B1; HLA-DQB1; ASIP; SNX29; HLA-DMB; OR2AG1; NTF3; CKB; CSMD2; GABRA1; CCL21; KCNB1; GABRA5; NDE1; COL3A1; FABP3; LYRM4; HLA-DPB1; HSPA1B; CHRM2; CHRM3; CSF2; CHRM1; CHRM4; CTNND2; CHRM5; ITGA2B; HP; MSI2; HNMT; CLU; LEPR; GRB10; SLC39A8; FADS1; KCNH2; PPP1R16B; MAP2K1; GPR78; MAGI2; F2R; TAP2; LEMD2; DGKZ; THOC7; FOXP2; FOXP1; CACNB2; S100A9; PVALB; MAD1L1; FTO; DLX1; NOTCH4; CREM; GLT8D1; GPR85; GLIS3; GSTT1; NPAS3; SLC9A3R1; TPO; SBNO2; ATXN1; MOBP; ZKSCAN3; PLXNA2; MBP; SRGAP3; DRD2; KIAA0319; DRD4; GRIA4; TMEM132D; BDNF; HPS4; HTR1B; FOXN3; TMPRSS13; NFKB1; DAB1; CDK4; CNOT1; TBXAS1; LCN2; TPP2; LHX6; TSNAX-DISC1; ESAM; KCNK5; SNAP25; CNTNAP2; PPP1R13B; LRRK2; PIK3CD; TREM2; ADRA1A; NRGN; PSD3; PRKG1; DGCR2; GRID1; HTR3D; HTR3A; HTR3B; APOA5; POM121L2; DNAJC6; NOS1AP; CRH; GAPDH; MET; HDAC4; CX3CR1; ITIH4; ITIH3; NLGN1; NLGN2; NUFIP2; CCDC68; PRCP; ITIH1; LRP8; UGT1A3; CNNM2; CACNG2; HNRNPA0; TBX1; KCNIP1; ASCC1; TXNRD2; PLCL2; HTR5A; SORL1; MYO16; HCRTR1; MYO1D; PINK1; P2RX5; KLF6; P2RX4; APC; SST; IL2RA; P2RX1; PTPN6; MDGA1; METAP2; EIF4A2; IL1RN; FAAH; OXTR; VIPR2; STH; RCBTB1; HERC2; ARL6IP5; KIF21A; SYNPO; PTGDS; EYS; SOX5; ENTPD4; HLA-C; CSNK1D; CSNK1E; MYO7A; HLA-A; ANK3; MIF; HLA-E; RUNX1; ARC; TAGLN3; ATP6V0D1; TRIM10; ALDH7A1; STX1A; GPM6A; ADCYAP1R1; NUMBL; NRN1; WNK4; LPAR2; TMTC1; INPP5A; TSPAN8; CMYA5; MAP7; APOE; HIVEP2; TRPM6; HIST1H3E; EGR2; XBP1; SPHKAP; SETDB1; XRCC4; DTNB; BCL11B; BCL11A; TNFSF13; IGF2; TH; PPP1R1B; CCDC88C; GRB2; CALR; IGSF9B; DDR1; DAZAP1; TENM4; GRIK5; GRIK3; GRIK2; PTPRF; IMMP2L; PCLO; SDF4; RAC1; BBS4; SREBF1; KREMEN1; SYN3; GFRA2; ADRB3; BDNF-AS; IL1B; ARHGEF7; SDCCAG8; C1QB; TNXB; TMPRSS5; CXCR4; TRAK1; CAMKK2; ALS2CL; CTNNA3; PCNT; DISC1; GABRD; GPC6; GABBR2; MPP2; ARNT2; GABBR1; GCH1; GAD1; DDTL; SORBS1; GRIN1; DLC1; TARDBP; APBA2; IL17C; PNPLA2; PLAT; NR3C1; COMT; PLB1; CCND1; SIRPA; RGS9; RGS6; CADPS2; KDM2B; SLC30A3; NPY1R; LIG4; TSC2; LIFR; LMO7; POU3F1; POU3F2; CAMKMT; TYROBP; FOLH1; LMX1B; RTN1; NTM; SLC1A1; CACNA1B; SLC1A4; CACNA1C; SLC1A5; CPLX2; CPLX1; ACACA; PSORS1C1; CACNA1I; RAI1; HRH1; FUT8; MAN2A1; ALDH3B1; GRK6; CDH23; OTX2; WNT1; SMAD3; EPHX2; ESR1; LRP1B; NR4A2; AHI1; IL3; IL6; LIN28B; DLG2; NR4A3; GDNF; DLG4; TCF4; DEGS2; AMOTL1; TGFBI; RERE; SNED1; DOCK4; HP1BP3; ATP2A2; OXT; GTDC1; NR2E1; HAPLN3; LMNB2; HK1; GRM2; CYP26B1; ZIC2; ALDH2; GRM8; FLOT1; PDE4A; NOS1; PTGIS; CAMK1D; H2AFZ; PDE4D; MMP3; TBC1D9; NAV1; NAV2; OPRM1; MMP9; TAPBP; SSTR5; GAP43; CYP26C1; TBC1D5; MYH9; THOP1; SHANK2; RBMS3; NRXN2; ASAP1; THBS1; DDO; CRYZ; DLL4; CNR2; CBS; ERBB4; GNG7; NRIP1; DROSHA; SLIT3; NCAM1; PDLIM5; OPCML; MAPK3; ABCF1; TCF7L2; TTC12; NOS2; NOS3; GALNT2; ATP2B4; CCK; ATP2B2; DLK1; POMC; SCD; PMP22; RGS10; RGS12; VIM; SCLY; HCN1
Mammary Neoplasms	8.1e-27	3.9e-23	1.6	97.2	ITSN2; SPINT2; CLDN1; MYLK; RABGEF1; PREX1; AKT2; AKT3; PRKACA; FAM19A4; STARD3; HES6; PDZK1; DICER1; SIGIRR; CLDN4; SLC5A8; SPINT1; CLDN7; RBP1; PADI2; CYP2E1; IDO1; FLG; ABCB1; MIR196B; CRABP1; PDGFB; GATA4; GATA3; KLRK1; SCGB1D2; EPB41L3; SFN; PPARGC1B; SULT1A2; JAG2; ABCA1; LYN; GSTM3; CREBBP; GSTM1; MIR33B; ABCA4; NR2F1; NR2F2; DHFR; COL1A1; EIF6; FXYD3; FASN; NOX4; FXYD5; HRG; LACRT; ACHE; NCAPG2; PTH1R; HOXC11; HOXC10; TUBA1B; MECOM; HEY2; TSPO; CTLA4; JAK1; APC2; DUSP2; LEFTY1; DUSP1; LRRC49; MYOF; NSUN6; FOS; DYNLL1; DUSP6; SIRT2; SLC7A5; F7; MMP14; POT1; ACSBG1; CRYAB; GSTP1; COL11A2; KCNA3; UCP1; EGFR; PTGS1; FSTL3; BGLAP; PLAGL1; SPP1; AGR2; AGR3; HAS2; PRAME; BID; GC; IL12RB2; SPDEF; BIK; DAB2IP; WNT7A; FABP3; FABP5; WT1; ZNF217; LGR6; SIGLEC7; FRK; REG1A; APEH; CTGF; EFEMP1; TNFRSF8; PITX2; KCNH4; CISH; S100A2; FBXW7; KCNH8; ADIPOQ; SRCIN1; TUBA4A; FOXP1; MSH2; MSH3; S100A6; FSCN1; MAL; IGFALS; ROR2; DSC2; DSC3; FTO; CD274; BLM; SHC1; MAZ; TNFRSF11A; CYP2C19; FOXO3; FOXO1; SLC9A1; SLC9A3R2; SOCS2; SLC9A3R1; SOCS3; SOCS1; SMYD3; KL; TFPI2; TNFRSF10C; TNFRSF10B; TNFRSF10A; NDC80; TNFRSF10D; MLXIPL; PTPRB; CXCL12; SP1; PTPRA; SLCO1A2; SCGB3A1; MDM4; ZNF652; NFE2L2; ITGB1; BCAR3; NUMA1; KCNK9; ITGB4; ITGB3; PTEN; FHL2; PIK3CD; PIK3CG; WISP2; SPN; HHEX; FCGR3A; MB; ACP5; PMEPA1; BCAS1; BCAS4; SH2D3A; ITGA2; NRG1; NRG2; TNFRSF1B; TNFRSF1A; NRG3; PIK3CA; ADORA2B; ITGA6; BIRC7; ACPP; GAPDH; MET; DTL; BIRC2; ITGA9; PRKAA1; PRKAA2; SRC; NTN4; CXXC5; NTN1; PTPRZ1; CCL5; IGF2BP1; CCL3; E2F2; E2F3; FYN; IGF2BP3; KCNJ3; NTRK1; TBX1; PTPN1; TIE1; MIR135B; FOXJ1; RPL23A; TBX3; TBX2; TSPAN13; FCGR2A; SST; PRC1; IL2RA; ST7; PDCD4; EIF3E; STUB1; PDCD1; BCAR1; EPHB6; ERRFI1; CERK; CCNH; MT1M; ICAM5; MIR106B; ZDHHC3; ICAM1; LGALS3; MT2A; RASSF1; HERC2; RASSF2; RASSF3; TRIM29; BSG; TNFSF10; FBXO6; EPHB2; SLC12A7; TP63; SLC12A9; ACVR1; EPHA5; CSNK1D; CSNK1E; ANK1; TM4SF1; SFRP1; MT1A; SFRP2; SLPI; IFI27; SFRP5; MT1F; RIN1; TP53; RIN2; MT1E; EPHA2; GRB7; SDC4; SDC2; LPAR2; CD1D; MST1R; PIK3R1; RRAS; NEU1; ZNF703; ST8SIA4; STAT5A; TNFSF18; EGR1; MSR1; WWTR1; XBP1; FOXF1; ST8SIA1; IQSEC1; TNFSF12; XRCC2; GREB1; XRCC3; IGF2; RAB27A; PTK6; RAB27B; RPE65; NET1; ID1; PPP1R1B; CD28; ID4; NDUFAF3; CD200; TP73; DDR1; SYNM; IL24; PTPRO; AKR1B1; PTPRJ; BRCA1; BMI1; BRCA2; PCSK6; AKAP12; AKAP13; CTSK; HNF4A; HYAL2; RAC3; CTSH; DHX16; PHGDH; CCR7; SSSCA1; CD36; CCR6; CCR4; CTSD; CTSB; NCOA1; IL11; SREBF1; NCOA2; LYNX1; SYK; MME; NCOA6; MRPS22; MST1; MRPS23; GAB1; GAB2; IL1A; TOX3; ANO1; GAL; NR5A2; CTTN; KIT; ARHGEF1; ARHGEF7; CD44; YAP1; CD63; FOXC2; SATB1; TMPRSS6; NEDD9; CAPG; HSD17B8; GNAI2; RXRB; PAK1; RELN; RXRA; HSD17B1; GPC1; HSD17B2; XDH; PAK2; CD55; CD74; MAP3K1; KLK10; KLK11; VEGFA; PER2; PER1; TACC2; FOXA1; CD82; WWC1; MPL; BCCIP; PLAT; UBE3A; PRDM1; NR3C1; ETS1; ETS2; LOXL1; IGF1R; NPPB; CCND2; DMBT1; CCND1; PLAU; CCRL2; ENPP2; CAPN2; RGS6; PDGFRA; CASR; SCARA3; MSX2; SLC30A2; SLC30A1; MAT1A; SDHA; PRLR; BRMS1; CCNE1; EEF1A2; ADAM12; PPIF; RAF1; DIABLO; HTRA1; PSEN2; PLD1; NDRG2; NDRG1; CACNA1H; ACACA; RASGRP3; CALCR; CALD1; CYP11A1; TAC1; WNT1; WNT2; TFAP2A; TFAP2B; ZFHX3; CAV2; RARRES3; VDR; CAV1; HMGA1; HMGA2; INHBB; BMP7; MT3; IGF2R; IL2; BMP4; BMP2; IL6; NAT1; GNAS; TCF4; FGF10; ADAR; OXT; LAMC2; AFF3; GRM1; TCHP; CA9; MYBL2; PDPK1; MMP1; MMP2; MMP3; SSTR1; QRSL1; MMP9; ETV6; ACTA2; GREM1; ETV7; CCNA1; VCAN; ELF3; ACOX2; PAOX; DCTN6; LAMA5; MVP; LAMA3; SLC3A2; RNF5; PTHLH; MTA1; MIR497; SLIT1; PTK2B; SLIT2; VHL; RBM38; GALNT6; EGF; BNIP3; MUC5B; SOD2; MAPK15; CHFR; CYP24A1; TNIP1; GLB1; ERCC2; PTX3; TEK; VIM; CPVL; RB1; CDA; SERPINE2; RPL31; CLEC10A; MIR429; ELK3; GJA1; HOXA9; ALCAM; SOX17; STMN1; CYP1B1; CHGB; PRKCE; AFAP1; PRKCA; SCRIB; DKK1; DKK3; NISCH; MTAP; HOXB9; PRKCQ; PRKD1; HOXB1; ENPEP; CTBP2; CTBP1; PRKDC; CDKN2B-AS1; MEFV; PRKCZ; HIF1A; MIR205; SKA2; LDHB; PRDX2; LDHA; TERT; HMOX1; PROM1; ST3GAL1; HOXC8; ELANE; S100A10; ST14; ACE; FZD2; PLK1; NFATC2; MTHFR; NFATC1; BRAF; SLC16A10; MCAT; THAP10; FOSL2; NFATC4; H19; GJB2; GIPC1; CYP1A2; SNAI2; CDKN1C; RET; ITK; CDKN1A; BTG2; CDKN1B; SERPINA1; ADM; TCF20; GLI2; SERPINA5; LFNG; TIMP2; ANXA6; RSPO2; RSPO3; EMB; ZNF366; ZNF365; SERPINB1; ANXA2; AHSG; SLC2A10; EN2; TET1; TERF1; SERPINB5; NCOR2; BACE2; ZEB2; RARA; RARB; HCLS1; ANGPTL4; PLCB2; HLA-DQB1; HBEGF; NR1I2; HOXD11; HOXD10; TANK; GPNMB; ALOX5; CHN2; GCNT2; RHO; RPL13; LDLR; BRD4; CCL25; BCHE; CDKN2B; CDKN2A; MGMT; CCL20; RRP1B; SULF1; POU4F2; HIPK2; TMEM158; NFIC; CCL28; PLCD1; CSF3; CSF2; CTNND1; MIR146B; IRS2; AHR; FGF1; FGF2; TNF; FGF3; PYCARD; PPP1CC; CDH5; FGF7; CDH3; DACH1; CDH2; TNN; CDH1; TUBB3; SALL4; GRAP2; RNF19A; NBN; SLC39A2; TMSB10; PHLDA1; TPD52; RPS8; IGFBP3; DIO1; TPM1; F2R; IGFBP2; RPS6; DIO3; VASH1; HIC1; MIRLET7B; CACNB1; STIM1; NCL; ADAM8; CSF1R; DNMT1; SLC26A1; NOTCH1; GLO1; NOTCH4; RASAL2; NEUROD1; STIP1; PSAP; ABL1; IGFBP7; FN3K; UVRAG; SLC37A1; TNK2; SLC4A11; SYNJ2; PALB2; DAB2; CDK6; P4HA2; CDK4; BCL3; BCL2; PLXNB1; NF2; BCL2L1; RNF11; LSP1; SYNE1; RPL7A; SIN3B; PSD4; DNMT3B; TLK1; AMH; GPX1; GPX4; VWF; DNMT3A; GPX7; DUSP22; ESRP1; CRH; EVL; CEBPA; HDAC3; ACSS2; SEMA3A; SEMA3F; HDAC9; DNAJB6; CSK; MEST; IRX2; ANGPT2; ANGPT1; TXNRD1; FBXL17; CFLAR; PTPN13; KLF4; MTOR; PML; P2RX7; RAD52; CUL4A; KLF6; KLF5; APC; VIPR2; ANTXR2; AQP1; SOX2; EDNRB; RPS6KA2; CHEK2; RPS6KA1; DAG1; SOX9; IL15RA; CPT1A; MUCL1; KRT8; DLEC1; KRT5; HLA-G; RUNX3; RUNX1; TIAM1; CD109; PFN1; EZR; CFTR; LLGL1; PTGES; SLC22A3; CASZ1; TWIST1; KLK3; CRHR2; KLK6; CD79A; STC2; TP53BP1; NUS1; CDSN; HIST1H4L; INSR; SIAH2; LIF; MIR200B; NMBR; MIR200C; PUM1; TRERF1; GDF9; OCLN; NMU; ATM; HIST1H4I; SIM1; SIM2; HIST1H4D; BAP1; HIST1H4F; HOTAIR; FEN1; HIP1; PRPF19; KRT20; CX3CL1; LIMD2; UCHL1; SLC22A16; SLC22A18; MIR195; FFAR1; MIR191; VAV3; PARP1; PROX1; CBFA2T3; MTSS1; RAD51C; HNRNPH1; B3GNT5; TFF3; TFF2; TFF1; SGK1; PTGER4; C1QA; PTH; CXCR5; CXCR4; TYMS; CST6; TYMP; LIMA1; NT5E; CUX1; WIF1; CXCR2; KISS1R; SUSD3; APBB3; CA12; GDF10; GABRP; GINS2; ARNT2; NQO2; GDF15; LILRB1; MLH1; PDZK1IP1; TJP1; KRT19; DLC1; TRIP10; F2RL1; GHRL; SIPA1; CDK5R1; RASEF; MIR155; MIR152; COTL1; GHSR; RALBP1; IL11RA; WNT5A; MATK; TSC2; LIFR; TSC1; ATP1B2; LOX; COL4A2; COL4A1; HIST1H2BE; UCA1; NUPR1; ALOX15; PXN; LTBP4; ALOX12; FBLN1; LTBP1; ADIPOR2; DPP4; NLRP2; CBX7; TGFB2; SMAD3; TGFB1; TGFB3; PTCH1; CBX1; A2ML1; ESR1; ESR2; ARHGAP24; NFKBIA; SLC2A9; PYY; NR4A1; DAP; TRPV6; GDNF; FEV; MIR184; TGFBI; FGFR4; FGFR3; FGFR2; FGFR1; ZSCAN1; KDM5B; MIR10B; THRB; CXCL8; PCDHGB6; MIR34C; THRA; MIR34B; MIR34A; HSPB8; HSPB2; SLC2A1; HSPB1; SLC2A2; CXCL1; SLC2A3; HSPB3; CXCL3; SLC2A5; ELAVL1; CXCL2; CXCL5; MIR93; CASP7; UPK1B; CASP3; TRPS1; CASP2; BDKRB1; ABCC3; ABCC2; MYEOV; CYP3A43; RHBDF2; PLAUR; AXIN2; WNT16; ARID1A; TGFBR2; ALDH1A3; AIM2; LATS2; CDH11; CDH13; MYH9; LALBA; PFDN4; DOCK1; ITGB3BP; LTF; HPGD; HIST1H2BK; TFPI; THBS1; MUC1; MIR134; IGFBPL1; ERBB3; ERBB4; GNA12; ERBB2; LRIG1; SNCG; HES1; NCAM1; GBP1; SASH1; TCF7L2; LIMK1; WEE1; MEIS1; DES; MIR145; RPS6KB2; MIR141		Cardiovascular Diseases	1.8e-08	4e-05	3.1	54.7	CX3CR1; BECN1; TAGLN; PTGER2; HTRA1; DYSF; PRKAG2; AGAP1; ADRB2; FADS2; EDNRA; CBS; SLIT2; IGF2BP2; PITX2; JAK3; FGF23; ROS1; MAP3K5; BDNF; INSR; MTHFR; TNNI3K; TRAF1; KLF14; AGT; HIC1; ESR2; HOPX; SMARCA4; TGFBR2; POMC; ADRB3; COL4A2; SCD; TLR4; ABCG1; TLR2		Systemic Scleroderma	1e-09	2.3e-06	2.5	52	ITGAM; ITGB2; PLOD2; ECE1; PIK3CB; ITGAL; BICD2; OASL; PLAU; GRAP2; AKT1; CCR6; SOX5; CCR2; IFNA13; MMP2; IL13; HLA-B; TAP1; HLA-C; CEL; PARP9; IFNG; IL23A; IRF7; IRF8; IRF5; HLA-DQB1; BLK; PXK; NOTCH4; CXCR4; GATA3; DLL1; CXCR1; CD19; ABL1; NLRP3; CCL18; MAP2K7; RREB1; KIAA0319L; IL12RB2; JAZF1; MAPK3; HLA-DRB5; GSDMA; SMAD3; TSLP; HSPA1L; SEMA4D; TNFSF14; SMURF1; STAT3; MX1; FLI1; IL4; CXCL12; IL2RA; HLA-DPB1; HLA-DRA; CD247; CD22; HLA-DPB2		Abnormal behavior	1.6e-11	5.1e-08	2.2	54.5	CHRM2; FAAH; OXTR; CSF2; CHRM4; CTNND2; ATN1; PARK7; COMT; NR3C1; SYNGAP1; TDO2; CYP2D6; DPYSL2; STMN1; AKT1; SCN1A; SOX5; CADPS2; MBNL1; SEMA6A; S100A1; SLC6A15; DYRK1A; TSC2; PRKCA; ANK3; CACNA2D4; TYROBP; FEZ1; ANKK1; ALDH7A1; SQSTM1; STX1A; PVALB; GPM6A; TPH2; SLC1A1; GPR85; GLT8D1; TMTC1; CACNA1C; PSEN1; CRHR1; NPAS3; RAI1; FUT8; DEAF1; PLXNA2; CAMTA1; APOE; DRD2; DRD4; SETDB1; BDNF; HTR1B; ESR1; NFKB1; SMARCA4; AHI1; IL6; TH; GDNF; ARTN; DLG4; MAP3K10; GTF2IRD1; CALR; DEGS2; SNAP25; UCN; CNTNAP2; SETD2; LRRK2; PTEN; OXT; TREM2; GRIK2; NR2E1; SLC6A3; GRM2; IMPA1; ZIC2; ZIC1; NOS1; MMP3; HTR3A; OPRM1; PEX1; HTR3B; PTGR1; RGMA; IL1B; NOS1AP; CRH; MAPT; ARHGEF7; SHANK2; CX3CR1; HDAC4; ITIH3; NUFIP2; DCTN1; INS; ERBB4; OR2AG1; NTF3; NCAM1; PCNT; DISC1; TBX1; ASCC1; GAD1; PEX10; CCK; PEX12; HTR5A; BAIAP2; PEX14; GRIN1; TBX2; PINK1; HCN1
Malignant neoplasm of breast	1.4e-26	4.6e-23	1.4	85.6	ITSN2; SPINT2; ALKBH3; NDST1; ALKBH5; SCP2; AKT2; AKT3; EPSTI1; PRKACA; FAM19A4; MIR30D; CACNA2D3; BHLHA15; ISL1; SPINT1; MIR196A2; FEZ1; TXNIP; ATF5; FLG; CRABP1; GATA6; GATA5; ZNF22; GATA4; GATA3; GATA2; MIR326; EPB41L5; ADAMTS13; HLCS; ADAMTS19; MIR330; SCGB1D2; ADAMTS18; PDGFD; EPB41L3; SFN; SULT1A2; JAG2; HEXIM1; GSTM3; CREBBP; GSTM2; PRPF38B; GSTM1; MIR33B; TSLP; NR2F1; NR2F2; MIR339; DHFR; VANGL1; VANGL2; FXYD3; FASN; FAT1; NANOG; FXYD5; DZIP1; GSTM5; ACHE; ARHGAP1; BHLHE41; PRKAG2; HOXC11; HOXC10; PANX1; CASP14; SMPD2; SULT1C2; PANX2; SHH; ATIC; MECOM; CASP10; NEFL; TSPO; NEFM; DLGAP1; JAK3; NEFH; JAK1; DUSP4; APC2; DUSP5; DUSP2; GSTO2; DUSP1; TEX14; FOS; DUSP6; PHF20L1; TMEFF1; MMP14; MIR762; POT1; ACSBG1; CRYAB; APCS; ELOF1; GSTP1; KCNA1; ODC1; KCNA3; KCNA5; EGFR; WRN; FRZB; PLAGL1; AGR2; SPP1; SPOP; AGR3; BID; SPDEF; EGLN3; EGLN2; BIK; WNT7B; SKI; CENPE; SLCO3A1; WT1; CCDC8; LGR6; FRK; YPEL3; YPEL2; LY6K; ALDH1L1; PDCD6; REG1A; MAP3K7CL; MSI2; FRY; EFEMP2; EFEMP1; ADORA1; TNFRSF8; NEK3; MAP3K5; KCNH2; KCNH4; CISH; FBXW7; KCNH8; ADIPOQ; NEAT1; CASD1; SRCIN1; MSH6; MSH2; SMO; MSH3; ZNF436; IL6ST; PLA2R1; FTO; CD274; BLM; KHDRBS3; SHC3; DLX5; SHC1; NRF1; PKMYT1; CYP2C19; SLC9A3R2; SLC9A3R1; SMYD3; ZNF423; FUS; TNFRSF9; NDC80; SP1; TBXAS1; CLPTM1L; CNTROB; MNAT1; BCAR3; KCNK5; PIWIL2; ITGB1; PIWIL1; KCNK9; ITGB5; NUMA1; ITGB4; ITGB3; ITGB2; PTEN; DYSF; ECE1; TNFSF13B; SPN; HHEX; BOC; ACP5; ACP1; NKX3-1; BCAS1; BCAS4; UNC45B; ITGA2; MIR7-3; VPS13B; NRG1; NRG2; TNFRSF1B; TNFRSF1A; NRG3; ADORA2B; TNFRSF25; ITGA6; BCAT1; ACPP; GAPDH; ITGA9; PRKAA1; PRKAA2; SRC; UHRF1; SRI; TRIM46; IGF2BP1; E2F2; E2F3; OR12D3; FYN; IGF2BP3; FSD1; KCNJ1; E2F7; KCNJ3; NTRK1; TBX1; MYO10; PCDH8; MIR135B; SORL1; TBX3; TBX2; TSPAN13; SST; IL2RA; ST7; PDCD4; EIF3E; STUB1; PDCD1; BCAR1; CERK; ICAM4; ICAM5; NUDT5; ICAM1; CRKL; LGALS3; LGALS2; MT2A; LGALS1; HERC2; TRIM29; SNRPD1; ANPEP; PEG10; BSG; TNFSF10; FBXO8; TP63; ACTN1; CSNK1D; ACTN4; CSNK1E; MT1A; SLPI; CRISPLD2; MT1F; TRIM13; RIN1; TP53; MT1E; GRB7; TBC1D9B; SDC4; SDC2; LPAR2; LPAR3; ZBTB4; KALRN; SEC14L3; RRAS; NEU1; KCNN3; STAT5A; EGR1; XBP1; EGR3; TNFSF12; GREB1; IGF2; RAB27A; PTK6; RAB27B; NET1; MC1R; LPAR6; SPDYA; ITGBL1; NDUFAF3; CALR; CD200; SLC2A4RG; TP73; DDR1; NRP2; SYNM; IL20; IL24; WFDC1; GRIK2; RAB22A; MC4R; AKAP12; AKAP13; AKAP10; MAP1LC3A; KCNT2; RAC2; RAC3; SDF4; PHGDH; MCF2L2; GIT1; HTATIP2; IL11; SREBF1; PBRM1; SYK; IL15; MRPS22; MST1; MRPS23; GAB1; IL18; IL16; GAB2; TOX3; IL1A; RAP2B; GAL; PDIK1L; FSHR; KIT; ARHGEF4; ARHGEF1; ARHGEF2; ARHGEF7; DDR2; YAP1; HSD17B4; CAPG; MIR520C; HSD17B8; ARNTL2; GNAI2; RELB; RELN; NFIL3; HSD17B1; HSD17B2; MGAT1; MSX1; PCNT; EPS15; XDH; IL32; MAP3K1; KLHL1; PCDHB15; MIR301A; GRIN1; VEGFA; HNRNPA2B1; TCEA3; TCEA2; TACC1; TACC2; PNPLA2; AMHR2; CRTC1; LOXL3; LOXL4; PLAT; PRDM2; UBE3A; PRDM1; NR3C1; ETS1; ETS2; LOXL1; IGF1R; DMBT1; PLAU; PEBP4; ENPP2; TMOD1; CAST; CARD10; CASR; MSX2; SDHA; EEF1A1; SPOCD1; BRMS1; SLFN11; SCNN1B; ADAM12; EEF1A2; SCNN1A; PPIF; RAF1; NNMT; DIABLO; TCF7; HTRA1; PLD1; BHLHE23; CACNA1G; LPXN; TFAP2A; TFAP2D; CAV2; RARRES3; MUC17; CAV1; GGH; IGF2R; FGF17; NAT1; FGF19; FGF18; GNB1; BHLHE40; GNAS; UBA2; TCF4; FGF10; TNFAIP8; PINX1; TNFAIP2; TNFAIP3; ADAR; OXT; USE1; LTB4R; GRM1; CABIN1; TCHP; LASP1; EEF2K; GRM6; CA9; MYBL2; PDPK1; CAD; NAV1; ETV3; QRSL1; ETV6; ACTA2; ELF1; ELF3; ACOX2; SNORD44; FBP1; DNAH9; RNF6; NT5C2; TROVE2; RNF5; MTA1; CNR1; PTK2B; SLIT2; RRM2; EYA2; BNIP3; CCK; MUC5B; CDK11B; HS3ST2; CD2; CD6; TNIP1; ERCC2; SARDH; PTX3; TEK; CDA; TES; RNH1; WIPF1; CLEC10A; SMC4; MIR668; FGFRL1; ELK3; RRP9; ELK4; MIR675; GJA1; ALCAM; ZMIZ1; CSPP1; NAMPT; PRSS8; PRSS3; PRKCE; ARMC9; FNDC3B; HUS1; AFAP1; DDX10; PRKCA; SCRIB; MTAP; PARD3; HECW1; PRKCQ; PRKD1; ZNF398; ZNF395; CTBP2; PRKDC; CTBP1; PRDM14; XPC; PRKCZ; MIR205; LDHB; LDHA; PRDM16; CEP70; HMOX1; ALX1; PROM1; ICOS; ST3GAL1; HLA-DQA1; STARD13; PLK1; NFATC2; NR1D1; MCAT; FOSL2; NFATC4; H19; GJB2; SNAI2; HNRNPC; PAM; CDKN1C; CDKN1A; RARG; BTG2; BTG1; CDKN1B; PYGM; TIMP2; GAST; TK1; ZNF366; ZNF365; AHSG; MIR638; TERF1; NCOR2; HADHA; KAT2A; ZEB2; ANGPTL7; RARA; RARB; AHRR; KIFC3; ANGPTL4; GAS5; ANGPTL1; HLA-DQB1; CLDND1; NR1I2; ARFRP1; RASSF10; GPNMB; ALOX5; SLC17A5; SLC17A6; CKB; LDLR; BCHE; FARP1; CDKN2B; CDKN2C; CDKN2A; MGMT; GABRA4; RRP1B; DEF6; HIPK2; GNMT; NFIC; CSF3; CSF2; MIR146B; PARK7; FGF1; FGF2; TNF; FGF3; CDC14A; FGF7; SALL1; FGF9; SLC39A9; SLCO2B1; SALL4; SLC39A7; HMGN1; CSGALNACT1; SNRPN; TPM4; USP4; TPM1; MAGI2; DIO3; DYRK1B; VRK2; MIRLET7B; HIC1; PGF; PYGO2; OBSCN; LTB4R2; FKBP4; TOX; BRSK1; UBR4; UBR5; SMN2; DVL2; CLCA1; SMN1; SRGAP3; PLTP; RAB6B; MAP2K5; TMEM132D; UVRAG; TMEM132E; FANCM; FANCA; SLC4A11; FANCC; SYNJ2; TRAPPC9; FANCE; BCL9; DAB2; LHX2; P4HA2; BCL3; BCL2; CSPG4; PLXNB1; SLC26A4; MAP3K14; BCL2L2; BCL2L1; MCM7; TRH; PIK3C2A; SYNE1; ADAMTS2; PHACTR1; PRKG1; RFC3; CR1; RFC2; TRPC4; PLEKHG6; RPL13A; ZNF75A; NPEPL1; NOS1AP; CRH; MCM3; MCM5; CRP; HDAC4; CEBPA; HDAC2; HDAC3; CRX; NLRC5; TTK; NOD1; HDAC9; MIR148A; HDAC7; SELENBP1; TTR; MSTO1; RAB25; IL21R; XIRP1; POLR2F; CSK; ASCC2; UGT1A9; SLC13A5; UGT1A8; UGT1A6; SLC35A4; ANGPT2; ANGPT1; MTOR; PML; MFAP5; P2RX7; TLL1; IL1RN; CISD1; CBLC; PPP2R2A; AQP5; AQP3; AQP1; TP53AIP1; RPS6KA2; RPS6KA1; DAG1; SYNPO; SRRM2; IL15RA; CPT1A; COG3; KRT8; HLA-C; KRT7; DLEC1; HLA-A; KRT5; HLA-G; TIAM1; AZGP1; SIK3; SIK1; CFTR; SLC22A3; MACF1; CASZ1; SLC22A5; STXBP4; TWIST1; CRHR2; FXR1; TP53BP1; TRPM8; SPRR2A; TRPM5; CCR10; LIF; TYR; TRERF1; TPX2; SIM1; SPRR1A; SIM2; HOTAIR; GFM1; ZCCHC14; LIMD2; SLC22A16; SLC22A18; MIR195; SOSTDC1; MIR192; MIR191; VAV3; PARP4; PARP1; EDN3; GFRA1; PPHLN1; PROX1; CBFA2T3; MTSS1; VAV2; TLR1; MIR17HG; C1QB; PTGER4; C1QA; PTH; TYMS; CST6; TYMP; NKD2; LIMA1; NT5E; WIF1; KISS1R; SUSD3; APBB1; PURG; GINS2; GABRP; NFYA; NFYC; SORBS1; MLH1; GRHL2; MLH3; SLURP1; NR6A1; NBR1; F2RL1; F2RL2; SIPA1; F2RL3; COMP; HOXA10; MIR155; MIR152; COTL1; MIR150; RALBP1; KDM2B; MIR15B; LMO2; WNT5A; LIG4; LIFR; ATP1B2; ATP1B1; MYCN; LOX; HIST1H2BE; UCA1; AMPH; NUPR1; LPA; ISYNA1; ALOX15; PXN; ALOX12; FBLN1; EFNA5; LPP; FBLN2; FBLN5; EFNB2; NLRP8; HRH3; UBC; NLRP2; FAM83D; FAM83A; CBX8; CBX7; CPSF7; RHBDD2; WNT3A; CBX1; POU2F3; DAP; TRPV6; MIR184; SKIV2L; FGFR4; BMPR1B; SAE1; FGFR3; FGFR2; FGFR1; ZSCAN1; MUS81; UCN; KDM5B; MIR10B; THRB; THRA; CASP7; CASP3; TRPS1; SIX2; MCF2L; CASP2; SRGN; KDM6B; H2AFY; DCC; MYEOV; CYP3A43; RHBDF2; PLAUR; AXIN2; DNM2; ALDH1A3; AIM2; ALDH1A2; CDH11; IGDCC3; CDH13; MYH9; DNASE1; PFDN4; THOP1; LTF; RBMS3; HIST1H2BK; LIN9; THBS1; GNA13; MUC1; MIR134; GNA12; SNCG; HES1; MUC4; MUC6; SNCA; TCF7L2; TCF7L1; KDM4C; LIMK1; CRYGC; WEE1; DES; MIR145; MIR143; PPP2R2B; MIR142; RPS6KB2; MIR141; EHMT2; EHMT1; CLDN1; MYLK; LIPE; PREX1; RABGEF1; MPRIP; LIPG; TMEM8B; STARD3; HES6; RNASE3; PDZK1; RFX1; DICER1; HSPG2; PRAP1; SND1; CLDN6; RUFY1; CLDN5; SLC5A8; CLDN4; CLDN3; RBP1; CLDN7; PADI2; CYP2E1; PADI4; IDO1; LXN; ABCB1; ABCB6; HHLA2; MIR196B; SHOX2; IL20RA; AGAP2; THY1; GIGYF2; HSD11B1; UGT8; KLRK1; CYB5R3; ZBTB7A; PPARGC1B; LYN; ABCA1; PRRT1; GPR17; LRBA; ABCA3; ABCA4; MRPL28; FLI1; GRIN2D; COL1A1; BHMT; EIF6; NOX4; HRG; FERMT2; FERMT3; HIST2H2AB; LRRC4; MRPL41; TUBA1B; NIPBL; TMEM43; HEY2; CTLA4; FGFBP1; RIPK3; RIPK2; NSUN5; GPR35; NSUN2; LRRC49; MYOF; EMP1; SIRT6; NSUN6; DYNLL1; SIRT2; F7; PSMA1; KCNMA1; ZNF236; KANK2; IDUA; COL11A1; COL11A2; UCP1; FSTL1; FSTL3; PTGS1; RECQL5; BGLAP; NTF3; STAT4; HAS2; FLNB; PRAME; GC; CSMD1; FABP3; FABP5; ZNF217; UGT1A10; RORC; RORA; CXCL16; CTGF; HPGDS; SESN2; HLA-DOA; PITX2; PITX1; SLC16A3; SLC16A4; SLC38A1; S100A2; ZBTB32; PIPOX; FOXP4; TICAM1; MYT1; FOXP1; ACAP1; FSCN1; S100A6; MAL; S100A9; DSC2; DSC3; CPB1; PFKFB3; FBLIM1; MAZ; STK39; TACSTD2; TNFRSF11A; FOXO3; FOXO1; RAP1GAP; SLC9A1; SOCS2; SOCS3; SOCS1; ATXN1; SLC38A3; KL; SRD5A2; SRD5A1; GFPT1; GOT2; TFPI2; TNFRSF10B; TNFRSF10A; FOXN3; TNFRSF10D; MLXIPL; CXCL12; PTPRC; PTPRA; SLCO1A2; SCGB3A1; MDM4; MYCBPAP; ZNF652; NFE2L2; NXT1; RASGRF2; RASGRF1; FHL2; PIK3CD; ARRB1; PIK3CG; WISP2; FCGR3A; FCGR3B; MB; PPP1R13L; SUMO3; PMEPA1; TNFSF12-TNFSF13; UPP1; EDIL3; DSP; KSR1; SH2D3A; FOXL1; PIK3CA; MET; L3MBTL4; ST6GALNAC5; BIRC2; BIRC3; ITIH4; ITIH2; LRP5; NTN4; FOXK2; PRCP; LRP2; CXXC5; BARX2; NTN1; PPM1E; CCL7; CCL5; TP53INP2; KIAA1324; SH3BP4; SLC25A21; SH2B3; CTHRC1; PTPN1; PRRX1; TIE1; NDUFA3; FOXJ1; RPL23A; MERTK; MCOLN1; NELL2; PC; FCGR2A; PRC1; PTPN6; EIF4A2; EPHB6; ERRFI1; CCNF; PREP; KEAP1; MIR106B; ZDHHC4; RASSF1; RASSF2; RASSF3; CCNL2; EPHB2; SLC12A7; TMPO; SLC12A9; EPHA5; ACVR1; SLC34A2; EPHA8; TAS2R13; MIR9-1; ANK2; ANK1; ASRGL1; TM4SF1; SFRP1; SFRP2; IFI27; SFRP5; EPHA2; EPHA10; FOXG1; CTR9; PIK3R2; MST1R; PIK3R1; CD1D; MICAL1; ZNF703; HIVEP1; TSPAN4; DYM; HIVEP3; HIVEP2; RAB11FIP3; N4BP2; PAG1; SLAMF1; WWTR1; FOXF2; FOXF1; ST8SIA1; IQSEC1; XRCC2; ST8SIA2; ADHFE1; XRCC3; RPE65; TF; ID1; PPP1R1B; ID4; CD27; RGL1; AARS; PTPRU; DOC2A; CETN1; CTSZ; PTPRO; AKR1B1; PTPRM; PTPRJ; KIF12; TNFRSF13C; BRCA1; PTPRK; BMI1; PCSK6; BRCA2; PTPRF; PTPRG; HYAL2; CTSK; HNF4A; DHX16; CD38; SSSCA1; CCR7; ACADM; CD36; CCR6; CD34; CTSD; CD33; CTSC; CTSB; NCOA1; NCOA2; FOXD3; MME; NCOA6; NCOA4; KIF24; SORCS1; OSMR; RGMB; AJAP1; ANO1; NR5A2; CTTN; NCOA7; CD47; CD44; FOXC2; CD63; SATB1; TMPRSS6; PVT1; TMPRSS3; STX18; NEDD9; CRIP1; RXRB; PAK1; ALS2CL; RXRA; GPC1; PAK6; GPC2; CD59; PAK2; GPC6; CD55; MICA; CCT4; CD74; KLK13; AKR1C4; KLK10; KLK11; PER2; MAD2L2; PER1; NEDD4; IL17D; IL17B; FOXA2; FOXA1; SCARB1; RTKN; CD83; CD82; MPG; WWC1; GIMAP1; BCCIP; IHH; MPO; CCND2; CCND1; DUOXA1; KIF5A; CCRL2; CAPN2; PPFIA1; RGS6; PDGFRB; EOMES; PDGFRA; SCARA3; PRM1; SLC30A2; LMTK3; CYBA; MAT1A; PRLR; PROCR; CCNE1; CD8A; GPD1; DOK7; DPEP1; CALCA; RTN1; PSEN2; SLC1A5; NDRG2; NDRG1; ACACA; RASGRP3; WNT6; CALCR; CALD1; CYP11A1; KIF3C; TAC1; MSC; WNT1; WNT2; ZFHX3; VDR; HMGA1; HMGA2; INHBB; BMP7; MT3; IL2; ABHD12B; BMP4; IL3; BMP2; GCLC; IL6; BMP1; IL7; IL9; GSK3B; HMGB2; CHD5; LAMC2; AFF3; AFF1; BCL7A; NUP62; LRRFIP1; SCARF2; YWHAG; MIR193A; ARHGEF12; MMP1; MMP2; MMP3; SSTR1; SSTR2; MMP9; SSTR4; SSTR5; CCNA1; VCAN; IRF3; MIR485; IRF4; IRF8; IRF6; INA; PAOX; DCTN6; LAMA5; LAMA2; MVP; LAMA3; CRMP1; DDX21; CYGB; CLCN1; PTHLH; MIR497; MIR496; MARVELD1; MIR495; NAA25; VHL; PDLIM5; PDLIM4; RBM38; GALNT6; GALNT5; EGF; PLA2G2A; ATP2B4; SOD2; SOD3; MAPK15; CHFR; CYP24A1; GLB1; VIM; CPVL; RAN; RB1; CYFIP2; TRIO; SERPINE2; RPL31; COL12A1; STMN3; MIR429; HOXA9; SOX17; SOX18; STMN1; HOXA3; CYP1B1; HOXA1; DIP2C; CHGB; HOXA4; IER3; MED1; CUBN; DAPK1; SOX11; DKK1; DKK3; DKK4; NISCH; HOXB9; HOXB1; HOXB5; TSPYL5; ENPEP; HOXD1; CDKN2B-AS1; NOLC1; MEFV; HIF1A; ABO; SKA2; PRDX2; PRDX5; TERT; CHST11; S100A16; PRDX1; RAD21; SERPINH1; S100A12; PLCG1; S100A14; HOXC9; HOXC8; ELANE; S100A11; HOXC6; S100A10; FZD1; CDK19; ST14; ACE; FZD5; MTHFR; BRAF; CDC7; THAP10; SLC6A5; GPR180; GIPC1; CYP1A2; GIPC2; CDK10; CDK12; HOXD3; RET; SERPINA3; ITK; SERPINA1; ELN; LPCAT1; TCF21; ADM; TCF20; ADO; SLC6A2; PRSS23; GLI3; SLC6A3; MYOM2; GLI2; SERPINA5; MIR874; FAM102A; CHL1; ANXA6; RSPO3; EMB; SLC2A14; BRD2; ANXA2; FCRL5; SLC2A10; TNNC1; EN2; TET2; TET1; PAX6; SERPINB9; SERPINB5; BACE2; TAL1; SLCO4A1; PLCB1; PLCB2; HBEGF; CCL14; OCA2; AHNAK; HOXD13; HOXD11; HOXD10; TANK; GCNT2; RPL13; RPL17; BRD4; CCL25; CCL20; AGK; CARD8; SULF1; POU4F2; LRPPRC; ADAT3; KTN1; TMEM158; RNF149; ZYX; CCL28; PLCD1; HSPA1A; DGKG; SEMA5B; CTNND2; DGKA; CTNND1; IRS2; AHR; PYCARD; CDH5; DACH1; CDH3; CDH2; CDH1; TUBB3; GRAP2; RNF19A; MACROD1; NBN; LZTS2; LZTS1; PHLDA1; TPD52; IGFBP4; RPS8; IGFBP3; F2R; IGFBP2; RPS6; TAP2; DGKZ; STIM1; STIM2; NCL; IAPP; ADAM8; TNIK; MAD1L1; ANKRD36B; CSF1R; DNMT1; NOTCH1; FECH; BRI3; GLO1; ANKRD11; NOTCH4; CUL3; HVCN1; ITPR1; RASAL2; VTCN1; NEUROD1; BAG3; PSAP; ABL1; IGFBP7; CD163; SLC37A1; ATP8B1; TNK2; ASNS; PALB2; MIR199A2; CDK6; CDK4; CDK3; MIR199A1; NF1; NF2; NES; WRAP53; RNF11; EIF4E3; LSP1; ADRA1A; TREM1; DNALI1; RPL7A; SCPEP1; SIN3B; PSD4; DNMT3B; AMH; GPX1; VWF; GPX4; GPX3; DNMT3A; GPX7; ADRA2B; PTP4A1; DUSP22; DUSP23; ESRP1; EVL; SMARCD3; GLS2; SEMA3A; SEMA3F; JAKMIP3; MAL2; IRX2; RPH3AL; IRX5; SEMA4D; SPAG6; TXNRD1; ADRM1; CFLAR; PTPN13; KLF4; PTPN14; CUL4A; RAD52; NIN; KLF6; KLF5; APC; IMPDH1; CDO1; PFKP; FAAH; HPSE2; ANTXR2; ANTXR1; SOX2; EDNRB; CHEK2; SOX9; SOX7; B2M; TNS3; TNS1; MUCL1; SLC11A1; MTUS1; EBF1; RUNX3; RUNX1; CD109; PFN1; EZR; LLGL1; PFN2; PTGES; PTGFR; NECAB3; TSHZ3; TSHZ2; KLK5; TRMT2A; KLK3; KLK7; KLK6; NUAK1; SPAST; MAP2; STC2; BANP; NUS1; PTPRN2; BCL11A; SIAH2; INSR; SIAH1; GDF1; MIR200A; MIR200B; GDF3; NMBR; MIR200C; GDF5; SRPK1; OCLN; NMU; CCDC88C; ATM; BAP1; FEN1; CLIC3; FASTKD2; PRPF19; KRT20; CX3CL1; RYR3; UCHL1; TNFAIP8L3; TNFAIP8L2; FFAR1; TSC22D4; MIR25; RHOD; RAD51C; ADRB3; TFF3; TFF2; TFF1; SGK1; CXCR5; AKAP8; CXCR4; ARNTL; CXCR1; CUX1; NPY; CXCR2; MAP4K4; CA12; GDF10; ARNT2; RANBP1; NQO2; CA10; CDX2; GDF15; LILRB1; PDZK1IP1; TJP1; MAS1; KRT19; DLC1; TRIP10; PRPF31; GHRL; TRIP13; CAMK1; RAB3GAP1; CDK5R1; SIRPA; KRT6A; GHSR; MATK; TSC2; TSC1; MPEG1; ALDH3A1; COL4A2; TBL1XR1; COL4A1; ADRB1; ADRB2; NID2; ADIPOR2; ZFP36L2; ZFP36L1; DPP4; TMEM125; OTX2; STAP2; MYH11; OTX1; MARK4; HSPA8; SMAD1; TGFB2; TGFB1; SMAD3; TGFB3; SMURF1; PTCH1; ARHGAP29; IFT122; A2ML1; ESR1; ESR2; ARHGAP24; NFKBIA; NR4A2; NR4A1; NR4A3; TP53I3; GDNF; TGFBI; PBOV1; CXCL8; MIR34C; PCDHGB6; MIR34B; MIR34A; USP32; HSPB8; DOCK8; HSPB2; SLC2A1; HSPB1; SLC2A2; CXCL1; SLC2A3; HSPB3; CXCL3; SLC2A5; ELAVL1; CXCL2; CXCL5; MIR93; UPK1B; FLOT1; BDKRB1; POLL; ABCC3; ABCC4; PTGIR; ABCC2; ABCC8; USP44; ARAP3; ARID1A; ARID1B; TGFBR2; FGR; ARHGAP10; LATS2; PALLD; LALBA; DOCK1; ITGB3BP; MCPH1; KRT81; HPGD; SPG7; TFPI; DLL3; IGFBPL1; MIR375; ERBB3; ERBB4; ERBB2; S1PR1; LRIG1; S1PR3; NCAM1; S1PR4; SASH1; BAD; B3GAT1; DLK1; MEIS1; MIR382; LTBR; HCN1		Coronary Artery Disease	9e-08	0.00012	2.7	43.9	LGALS3BP; CX3CR1; COL18A1; PTGER2; HTRA1; ECE1; ADRB2; THADA; ETS1; FADS2; ATXN2; EDNRA; CBS; PRDM16; CCHCR1; FGF23; ROS1; SMAD3; STAT1; BDNF; INSR; MTHFR; KLF14; AGT; GCK; ESR2; SMARCA4; TGFBR2; TLR1; PTPRD; ZEB2; ADRB3; COL4A2; SCD; COL4A1; FES; PALLD; MADD; TLR4; GAPDH; ABCG1; TLR2		Influenza	1.1e-09	2.3e-06	2.5	50.9	ITSN2; IFITM3; IFITM1; ITGAM; DCLRE1C; IFIT5; PIK3CB; HMGB1; IFIT3; IFI44L; OASL; HERC5; GRAP2; TRIM25; CD37; TRIM22; HERC6; CCR2; IFNA13; RSAD2; IFNGR1; IL15; DDX58; IL13; HLA-B; TAP1; HLA-C; CEL; PARP9; CREB1; AIM2; IFI27; IFNG; OAS1; TRAF3; IL23A; OAS3; IRF7; IRF9; HLA-DQB1; TRIM56; ABCB1; SAMD9; GATA3; DDX60; DLL1; RTN4; CD19; ABL1; NLRP3; MAP2K7; APOL2; MAP2K6; NDFIP1; SMAD3; MX1; EIF2AK2; ISG15; GATAD2B; PARP12; IL4; IL2RA; HLA-DPB1; HLA-DRA; XAF1; ZCCHC2		Mental disorders	1.7e-11	5.1e-08	2.3	56.8	CHRM2; FAAH; IL1RN; OXTR; CHRM4; CTNND2; COMT; NR3C1; TDO2; CYP2D6; DPYSL2; STMN1; AKT1; GSC2; NCKAP5; CADPS2; SEMA6A; SLC6A15; DYRK1A; PRKCA; ANK3; CACNA2D4; POU3F1; MYT1; CACNB2; TYROBP; FEZ1; LMX1B; ANKK1; ALDH7A1; RIN2; EPHA3; STX1A; PVALB; FTO; TPH2; ADCYAP1R1; CALCA; SLC1A1; GPR85; GLT8D1; TMTC1; CACNA1C; BHLHE22; CRHR1; NPAS3; RAI1; ATXN1; DEAF1; PLXNA2; APOE; DRD2; DRD4; XBP1; BDNF; HTR1B; ESR1; NFKB1; IL6; GDNF; DLG4; CALR; DEGS2; SNAP25; UCN; CNTNAP2; LRRK2; PTEN; OXT; TREM2; NR2E1; SLC6A3; NRGN; PCLO; ALDH2; NOS1; PRKG1; BRD1; MMP3; PAWR; HTR3A; OPRM1; HTR3B; PTGR1; TAL1; BDNF-AS; IL1B; NOS1AP; CRH; ARHGEF7; MCPH1; ITIH3; NUFIP2; ERBB4; OR2AG1; NTF3; NCAM1; PCNT; DISC1; PDLIM5; TBX1; ASCC1; GAD1; NDE1; CCK; HTR5A; BAIAP2; GRIN1; POMC; KLF6; PINK1; SCLY
Malignant neoplasm of ovary	9.2e-26	2.2e-22	1.7	95.5	GMFG; SPINT2; CLDN1; RABGEF1; MPRIP; AKT2; AKT3; MIR30D; HES6; CCBE1; DAXX; RNASE3; DICER1; CLDN5; CLDN4; CLDN3; SPINT1; EWSR1; CLDN7; RBP1; PADI4; SKAP1; IDO1; ABCB1; LXN; ABCB6; GATA6; GATA4; GATA2; IQGAP2; KLRK1; HLCS; EPB41L3; ZBTB7A; ABCA1; CREBBP; GSTM2; GSTM1; ABCA4; NR2F2; ABCA8; MIR339; MRPL23; DHFR; MLLT10; EIF6; FASN; NANOG; ACHE; LITAF; CASP14; ATIC; MECOM; CASP10; TSPO; CTLA4; NEFH; JAK1; APC2; GSTO2; RIPK3; DUSP1; FOS; DUSP6; F7; MMP14; KCNMA1; RAPGEF1; CRYAB; GSTP1; COL11A1; PTAFR; COL11A2; FSTL1; EGFR; PTGS1; PLAGL1; SPP1; AGR2; MICALL2; AGR3; HAS2; BID; SPDEF; JAM3; MBD4; GPR55; WNT7A; MIR543; WT1; ZNF217; PKN1; PDCD6; REG1A; LY75; CTGF; CXCL16; EFEMP2; HPGDS; EFEMP1; SESN2; HLA-DOA; PITX2; MAP3K4; MAP3K5; KCNH2; PIAS4; CISH; FBXW7; CTNNBIP1; FOXP1; MSH6; MSH2; MSH3; S100A6; MAL; ROR2; IL6ST; CD274; BLM; DLX5; TACSTD2; FOXO3; FOXO1; SLC9A3R2; SOCS2; SLC9A3R1; SOCS1; KL; SRD5A2; TNFRSF9; ZBTB16; TFPI2; TNFRSF10B; TNFRSF10A; NDC80; PTPRC; CXCL12; SP1; MDM4; NFE2L2; ITGB1; PIWIL1; ITGB5; ITGB4; ITGB3; PTEN; PIK3CD; ARRB1; PIK3CG; FCGR3A; PPP1R13L; PMEPA1; UPP1; APAF1; KSR1; ITGA2; NRG1; FOXL2; TNFRSF1A; PIK3CA; ITGA8; BIRC7; BCAT1; GAPDH; MET; DTL; BIRC2; BIRC3; PPP1R15A; PRKAA1; PRKAA2; SRC; UHRF1; BARX2; NTN1; PTPRZ1; CCL7; CCL5; IGF2BP1; E2F2; E2F3; IGF2BP3; FSD1; SH2B3; NTRK1; PTPN1; TIE1; CABLES1; MIR135B; FOXJ1; NELL2; NELL1; FCGR2A; SST; IL2RA; PDCD4; STUB1; PTPN6; PDCD1; KCNK1; PTPN5; TNFRSF6B; KEAP1; ICAM1; LGALS3; MT2A; RASSF1; LGALS1; BAIAP2L1; SNRPD1; BSG; TNFSF10; TRIM27; EPHB2; TP63; EPHB3; SLC12A9; ACVR1; ST6GAL1; PAQR7; EPHA8; ACTN4; ANK1; ASRGL1; SFRP1; SLPI; IFI27; CCNY; CRISPLD2; SFRP5; TRIM13; TP53; EPHA2; GRB7; FOXG1; LPAR2; LPAR3; PIK3R2; MST1R; PIK3R1; NEU1; PAG1; CCR1; EGR1; WWTR1; XBP1; XRCC2; GREB1; XRCC3; IGF2; PTK6; IFFO1; RPE65; ID1; GNRH2; CD28; ID4; TP73; DDR1; PTPRU; DOC2A; IL24; AKR1B1; BRCA1; BMI1; BRCA2; PCSK6; RAB22A; AKAP12; HNF4A; RAC2; MUC13; PHGDH; CCR7; SSSCA1; CD34; CTSD; CTSB; IL11; PCYT1A; SYK; NCOA4; IL18; IL16; GAB2; IL1A; TOX3; IMMP1L; CTTN; PDIK1L; FSHR; KIT; CD47; CD44; YAP1; FOXC2; PVT1; TMPRSS3; NEDD9; GNAI2; PAK1; HSD17B1; HSD17B2; CD59; FILIP1L; XDH; PAK2; CD55; MICA; FOXB1; MAP3K1; KLK13; KLK10; MIR301A; KLK11; VEGFA; PNPLA2; NEK11; CD83; AMHR2; CD82; MPG; BCCIP; PLAT; NR3C1; ETS1; MPO; ACTG2; ETS2; ACTG1; IGF1R; CCND2; CCND1; PLAU; CAPN2; CAST; PDGFRB; CASR; SCARA3; MSX2; OSR1; PRLR; EEF1A1; ADAM19; PROCR; DOK2; BRMS1; CCNE1; EEF1A2; ADAM12; RAF1; FBN2; FBN3; CALCA; DIABLO; HTRA3; HTRA1; MIRLET7A3; ACACA; CALCR; MSC; TFAP2A; RARRES3; VDR; CAV1; HMGA1; HMGA2; INHBA; IGF2R; IL2; BMP4; BMP2; GCLC; IL6; COL5A1; IL7; FGF18; GNAS; CNTN2; TCF4; GSK3B; ATP2A2; CHD5; OXT; LAMC2; CABIN1; TCHP; LASP1; ZIC1; MYO18B; MIR193A; MMP1; MMP2; MMP3; TBC1D8; QRSL1; MMP9; ETV6; VCAN; ELF3; MIR485; IRF2; ZMYND10; DCTN6; MVP; SLC3A2; PTHLH; CYGB; MTA1; MIR497; PDLIM5; RBM38; GALNT6; RRM2; GALNT3; EYA2; EGF; BNIP3; CCK; SOD2; ACVR2A; CYP24A1; GLB1; ERCC2; TEK; VIM; RB1; CYFIP2; TES; STMN3; MIR429; FGFRL1; BACH2; GJA1; HOXA9; ALCAM; NAMPT; STMN1; CYP1B1; PRSS8; PRSS3; PROK1; CHGB; HOXA4; MED1; ACOT7; DAPK1; PRKCA; SOX11; DKK1; DKK3; NISCH; HOXB9; HOXB4; ZNF398; CTBP2; HOXD1; NEDD4L; XPC; MEFV; PRKCZ; HIF1A; MIR205; ABO; PRDX2; LDHA; TERT; CHST11; RAD21; NKX2-1; CHST15; HMOX1; ST3GAL5; ALX4; ALX1; ST3GAL6; S100A14; PROM1; ST3GAL1; S100A11; S100A10; ST14; PLK1; MTHFR; SLC16A11; NFATC1; BRAF; CDC7; NR1D1; FOSL2; EHD2; H19; GIPC1; CYP1A2; GIPC2; SNAI2; HNRNPC; CDK12; HOXD9; CDKN1C; SERPINA3; ITK; CDKN1A; CDKN1B; ELN; TCF21; ADM; PRSS22; GLI2; SERPINA5; ADAMTSL4; AIFM2; TIMP2; ANXA6; GAST; ZNF365; BRD2; ANXA2; TET1; PAX1; ZEB2; PLCB3; COL2A1; SLCO4A1; RARA; RARB; TKT; HBEGF; OCA2; NR1I2; ASIP; HOXD11; HOXD10; GPNMB; ALOX5; GPR150; CKB; BRD4; CCL25; CDKN2B; CDKN2A; MGMT; WWP2; SULF1; LRPPRC; HIPK2; TMEM158; VEPH1; HSPA1A; CSF3; TOR2A; CSF2; CSF3R; TUSC3; CTNND2; CTNND1; FAM107A; IRS2; PARK7; AHR; FGF1; FGF2; TNF; FGF3; PYCARD; PPP1CC; FGF7; DACH1; FCGRT; CDH1; TUBB3; SALL4; GRAP2; RNF19A; MACROD1; NBN; TMSB10; LZTS1; TPD52; RNF43; SWAP70; IGFBP3; F2R; IGFBP2; DYRK1B; VASH1; HIC1; PGF; MIRLET7B; CACNB1; LTB4R2; MAD1L1; CSF1R; DNMT1; NOTCH1; NOTCH4; CUL3; CHRD; RASAL2; VTCN1; NEUROD1; STIP1; BAG3; UBR5; SMN2; ABL1; CLCA1; SMN1; UVRAG; FANCA; SLC4A11; ASNS; PALB2; HOPX; MIR199A2; BCL9; DAB2; CDK6; CDK4; BCL3; MIR199A1; BCL2; NF1; PLXNB1; NES; BCL2L1; PLEKHF1; BNC2; SYNE1; THBD; PSD4; PSD3; DNMT3B; EMILIN1; AMH; PRKG1; DNMT3A; CRH; HDAC4; HDAC2; HDAC3; SEMA3B; HDAC9; HDAC7; SELENBP1; DNAJB6; RAB25; CSK; MEST; JAZF1; SLC35A4; ANGPT2; ANGPT1; SEMA4D; ADRM1; MIR147B; CFLAR; KLF4; MTOR; PML; MFAP5; RAD52; CUL4A; KLF6; KLF5; APC; IL1RN; HDAC11; CALML3; AQP5; AQP3; AQP1; SOX2; SOX1; RPS6KA2; CHEK2; RPS6KA1; SOX9; SOX6; B2M; SOX7; CPT1A; HLA-C; KRT5; MAPK8IP2; HLA-G; RUNX3; GBGT1; HLA-E; RUNX1; SIK3; SIK2; PFN1; SLC22A3; CASZ1; SLC22A2; EIF5A2; KLK5; TWIST1; KLK3; NLK; KLK7; CRHR2; KLK6; STC2; MAP6; TP53BP1; RPL39L; INSR; LIF; MIR200A; MIR200B; MIR200C; TYR; SRPK1; STAR; ATM; BAP1; HOTAIR; FEN1; CLIC3; LIMD2; UCHL1; SOSTDC1; MIR191; VAV3; PARP4; PARP1; BTN3A1; MIR25; MTSS1; CLDN11; TLR1; RAD51C; SGK1; CXCR4; TYMS; CST6; AKAP2; TYMP; ARNTL; NT5E; CUX1; CXCR2; NQO2; CDX2; GDF15; LILRB1; MLH1; GRHL2; NBR2; DLC1; NBR1; TRIP10; F2RL1; PRPF31; F2RL3; FCN2; HOXA11; HOXA10; MIR155; MIR152; COTL1; MIR150; RALBP1; IL11RA; WNT5A; LIG4; TSC2; TSC1; MYCN; LOX; LMX1A; SCG5; UCA1; LMX1B; LPA; RAI14; ISYNA1; ALOX15; PXN; ALOX12; FBLN1; ADRB1; LTBP1; FBLN5; DPP4; NLRP2; MARK2; SMAD1; SMAD3; TGFB1; WNT3A; TGFB3; PTCH1; DNAJC14; SMAD6; ESR1; LRP1B; ESR2; ARHGAP24; NFKBIA; DAP; GDNF; TLX2; TGFBI; BMPR1B; FGFR4; FGFR2; FGFR1; NFKBIB; UCN; USP36; MIR10B; CXCL8; MIR34C; THRA; MIR34A; HSPB2; SLC2A1; HSPB1; CXCL1; HSPB3; ELAVL1; MIR93; CASP3; CASP2; KLF11; ABCC2; DCC; RHBDF2; PLAUR; AXIN2; ARID1A; DNM2; TGFBR2; ARHGAP10; LATS2; ALDH1A2; CDH13; DOCK1; PRTFDC1; MCPH1; DDC; SPG7; THBS1; MUC1; MIR134; ERBB3; ERBB4; GNA12; ERBB2; LRIG1; SNCG; HES1; GBP1; MUC4; OPCML; TCF7L2; BAD; MIR145; MIR141; RGS10; MIR382; LTBR; HCN1		Atherosclerosis	1e-07	0.00012	2.6	41.4	CX3CR1; BECN1; TAGLN; HDLBP; ECE1; ADRB2; ETS1; LTB4R; PYCARD; ABR; FADS2; EDNRA; CBS; SLIT2; CAPN1; SLC16A3; FGF23; ROS1; TNFRSF4; CD177; MAP3K5; IL32; SMAD3; STAT1; BDNF; INSR; TIE1; MTHFR; GZMB; TRAF1; KLF14; AGT; GCK; ESR2; SMARCA4; SUCLA2; ADAM15; LTB4R2; SCD; PALLD; ID3; AHRR; TLR4; TLR3; ABCG1; TLR2		Autoimmune Diseases	2e-09	3.3e-06	2	40.8	IKZF1; IKZF3; ETS1; IFIT3; UBE2L3; ALCAM; ZMIZ1; GRAP2; AKT1; LGALS9; LGALS8; GGT1; B2M; TRIM22; IFNA13; S100A1; USP4; SOX13; HLA-B; HLA-C; ATP11A; RUNX1; STIM2; IL23A; AMPH; BLK; PXK; ABCB1; ABR; CD19; NLRP3; KIAA0319L; RREB1; HLA-DRB6; SMAD3; TNFSF14; CD160; WFS1; LRBA; ZBTB16; ISG15; NFATC1; NR0B2; FLI1; IL4; CXCL12; HLA-DRA; CD22; LGALS3BP; ITGAM; ITGB2; PTEN; PTPRM; PIK3CB; HMGB1; ITGAL; MYOM2; ACP5; CCR6; CCR2; CD52; DST; IL15; DDX58; FCRL3; IL13; AIM2; IFNG; TRAF3; LCK; IRF7; IRF8; IRF5; LTB; HLA-DQB2; HLA-DQB1; SP100; SELPLG; SAMD9; LRP1; ROCK2; ANKRD55; CXCR4; SAMHD1; USP18; IL1RL1; IL21R; CD59; JAZF1; SEMA4D; STAT3; CARD9; PSMB8; PSMB9; SMOC2; CYP24A1; IL2RA; HLA-DPB1; CD247		Autistic Disorder	2.4e-11	5.4e-08	1.8	44.5	CYFIP1; FAAH; IL1RN; OXTR; SCT; PRF1; ABAT; SYNGAP1; TDO2; CYP2D6; DPYSL2; AKT1; HOXA1; SCN1A; MEF2C; SDS; ANK3; HLA-A; MIF; SND1; GABRG1; MTHFD1; HOXB1; ASTN2; ATF6; STX1A; TPH2; AGAP1; ZNF827; PRDM16; APOE; CREBBP; EGR2; SETDB1; POU6F2; IGF2; CS; DHFR; EXT1; BST1; TBL2; TG; GTF2IRD1; HLA-DRB1; ROBO2; ROBO3; SETD2; NRP2; HIP1; GRIK2; PCSK6; SLC6A3; RYR3; IMMP2L; PCLO; RAC1; DLGAP2; CTSD; NIPA1; SLC39A11; PAX3; SYN3; SLC7A5; KCNMA1; PAFAH1B1; RAPGEF4; CAPS2; NR1I2; CUX1; NTF3; DISC1; GABRD; MBD3; GABRA1; GABBR2; GABBR1; GABRA5; GAD1; SKI; GATM; WT1; APBA2; CSF2; CTNND2; HDLBP; UBE3A; COMT; CDH9; CDH8; EP300; PITX1; CADPS2; SNRPN; DYRK1A; TSC2; CDKAL1; FOXP2; FOXP1; CACNB2; CLIP2; WDFY3; LMX1B; SLC27A3; RPP25; PVALB; DLX1; DLX2; CALCA; ANKRD11; SLC1A1; STK39; PLD5; CACNA1A; ITPR3; CACNA1C; CYP19A1; ACACA; CACNA1H; DPP4; RAI1; SNTG2; DEAF1; MBP; DRD2; DRD4; UBE2H; BDNF; ZBTB16; HTR1B; BMP4; AHI1; SDK1; IL6; DAB1; DIAPH3; NBEA; DLG4; TUBGCP5; TCF4; RERE; SNAP25; CNTNAP2; CNTNAP1; DOCK4; CHD8; CHD7; PTEN; PIK3CD; OXT; ALDH2; GRM8; PDE4A; NOS1; RFC2; PDE4D; DNMT3A; HTR3A; KCNAB2; OPRM1; SSTR5; SETBP1; CAT; CDH13; MET; SHANK2; RBMS3; MCPH1; NLGN1; NLGN2; NUFIP2; CXXC1; NRXN2; SEMA3E; ATP10A; JAKMIP1; LRP8; TSPAN32; CNR2; CBS; ERBB4; NCAM1; EIF4E; MAPK3; TBX1; RPH3AL; NOS2; GZMB; NAGA; ATP2B2; LAMB1; HTR5A; MYO1D; POMC; PC; APC; SST
Breast Carcinoma	3.5e-25	6.8e-22	1.4	80.3	ITSN2; SPINT2; ALKBH3; SPIB; NDST1; ALKBH5; SCP2; AKT2; AKT3; EPSTI1; PRKACA; FAM19A4; MIR30D; CACNA2D3; BHLHA15; ISL1; SPINT1; MIR196A2; FEZ1; TXNIP; ATF5; CRABP1; GATA6; PDGFB; GATA5; GATA4; ZC3HAV1; GATA3; GATA2; MIR326; EPB41L5; ADAMTS13; MIR330; SCGB1D2; ADAMTS18; PDGFD; EPB41L3; SFN; SULT1A2; JAG2; HEXIM1; GSTM3; CREBBP; GSTM2; PRPF38B; GSTM1; MIR33B; TSLP; NR2F1; NR2F2; MIR339; LARP6; DHFR; VANGL1; VANGL2; FXYD3; FASN; FAT1; NANOG; SFXN1; FXYD5; DZIP1; GSTM5; ACHE; MTMR11; ARHGAP1; BHLHE41; PRKAG2; HOXC11; HOXC10; PANX1; CASP14; SMPD2; SULT1C2; SHH; ATIC; MECOM; CASP10; NEFL; TSPO; NEFM; DLGAP1; JAK3; NEFH; JAK1; DUSP4; APC2; DUSP5; DUSP2; GSTO2; TPSG1; DUSP1; TEX14; FOS; DUSP6; PHF20L1; MMP14; MIR762; POT1; ACSBG1; CRYAB; APCS; ELOF1; GSTP1; KCNA1; ODC1; KCNA3; KCNA5; EGFR; WRN; FRZB; PLAGL1; AGR2; SPP1; AGR3; BID; SPDEF; EGLN3; EGLN2; BIK; WNT7B; SKI; CENPE; SLCO3A1; WT1; CCDC8; LGR6; FRK; YPEL3; YPEL2; LY6K; ALDH1L1; REG1A; MAP3K7CL; MSI2; FRY; EFEMP2; EFEMP1; ADORA1; TNFRSF8; NEK3; MAP3K5; KCNH2; KCNH4; CISH; FBXW7; KCNH8; CTNNBIP1; ADIPOQ; ATP11A; NEAT1; CASD1; MSH6; MSH2; SMO; MSH3; IL6ST; PLA2R1; FTO; CD274; BLM; KHDRBS3; SHC3; DLX5; SHC1; LIN7A; NRF1; PKMYT1; CYP2C19; SLC9A3R2; SLC9A3R1; SMYD3; ZNF423; FUS; TNFRSF9; NDC80; SP1; TBXAS1; CLPTM1L; CNTROB; MNAT1; BCAR3; KCNK5; PIWIL2; ITGB1; PIWIL1; KCNK9; ITGB5; NUMA1; ITGB4; ITGB3; ITGB2; PTEN; ECE1; ITGAL; TNFSF13B; SPN; HHEX; ACP5; ACP1; NKX3-1; BCAS1; BCAS4; GRID2; GRID1; ITGA2; MIR7-3; NRG1; TNFRSF1B; TNFRSF1A; NRG3; ADORA2B; TNFRSF25; ITGA6; BCAT1; ACPP; GAPDH; ITGA9; PRKAA1; PRKAA2; SRC; UHRF1; SRI; TRIM46; IGF2BP1; E2F2; E2F3; FYN; IGF2BP3; FSD1; E2F7; KCNJ3; NTRK1; TBX1; MYO10; PCDH8; CABLES1; MIR135B; TBX3; TBX2; TSPAN13; SST; IL2RA; ST7; PDCD4; EIF3E; STUB1; PDCD1; BCAR1; CERK; CPNE5; ICAM4; ICAM5; NUDT5; ICAM1; CRKL; LGALS3; MT2A; LGALS1; HERC2; TRIM29; ANPEP; PEG10; BSG; TNFSF10; TP63; ACTN1; CIRBP; CSNK1D; ACTN4; CSNK1E; MT1A; SLPI; PPA2; CRISPLD2; MT1F; TRIM13; RIN1; TP53; RIN2; MT1E; GRB7; SDC4; SDC2; LPAR2; LPAR3; ZBTB4; TTBK1; SEC14L3; RRAS; NEU1; KCNN3; KCNN4; STAT5A; EGR1; XBP1; EGR3; TNFSF12; GREB1; IGF2; RAB27A; PTK6; RAB27B; NET1; MC1R; LPAR6; SPDYA; ITGBL1; NDUFAF3; CALR; CD200; SLC2A4RG; TP73; DDR1; NRP2; SYNM; IL20; IL24; RAB22A; MC4R; AKAP12; AKAP13; AKAP10; MAP1LC3A; RAC3; SDF4; PHGDH; GIT1; HTATIP2; APOBEC1; IL11; SREBF1; PBRM1; PCYT1A; SYK; IL15; MRPS22; GAA; MST1; MRPS23; GAB1; IL18; IL16; GAB2; TOX3; IL1A; RAP2B; GAL; PDIK1L; FSHR; KIT; ARHGEF1; ARHGEF2; ARHGEF7; DDR2; YAP1; TAGLN; CAPG; MIR520C; ARNTL2; GNAI2; RELB; RELN; NFIL3; HSD17B1; HSD17B2; MGAT1; MSX1; PCNT; FILIP1L; EPS15; XDH; IL32; MAP3K1; KLHL1; MYO9B; MIR301A; GRIN1; VEGFA; CFHR1; HNRNPA2B1; TCEA3; TCEA2; TACC1; TACC2; PNPLA2; AMHR2; CRTC1; LOXL3; LOXL4; PLAT; PRDM2; UBE3A; PRDM1; NR3C1; ETS1; ETS2; LOXL1; IGF1R; DMBT1; PLAU; PEBP4; ENPP2; TMOD1; CAST; CARD10; CASR; MSX2; SDHA; SDHB; EEF1A1; BRMS1; SLFN11; ADAM12; EEF1A2; SCNN1A; PPIF; RAF1; FBN2; NNMT; DIABLO; TCF7; HTRA1; PLD1; BHLHE23; CACNA1G; LPXN; TFAP2A; CAV2; RARRES3; MUC17; CAV1; RARRES1; GGH; IGF2R; GGN; FGF17; GNAO1; NAT1; FGF19; FGF18; GNB1; BHLHE40; GNAS; TCF4; FGF10; TNFAIP8; PINX1; TNFAIP2; TNFAIP3; ADAR; OXT; USE1; LTB4R; GRM1; CABIN1; TCHP; LASP1; EEF2K; CA9; MYBL2; PDPK1; CAD; NAV1; ETV3; QRSL1; ETV6; ACTA2; ELF1; ELF3; ACOX2; SNORD44; FBP1; SLC3A2; RNF6; NT5C2; TROVE2; RNF5; MTA1; CNR1; PTK2B; SLIT2; RRM2; EYA2; BNIP3; CCK; MUC5B; CDK11B; HS3ST2; CD6; TNIP1; TNIP3; ERCC2; SARDH; PTX3; TEK; CDA; TES; RNH1; WIPF1; CLEC10A; SMC4; MIR668; FGFRL1; ELK3; ELK4; MIR675; GJA1; ALCAM; ZMIZ1; CSPP1; NAMPT; PRSS8; PRSS3; PRKCH; PRKCB; PRKCE; ARMC9; HUS1; AFAP1; DDX10; PRKCA; SCRIB; MTAP; ADCY9; HECW1; LINC00886; PRKCQ; PRKD1; ZNF395; CTBP2; PRKDC; CTBP1; PRDM14; XPC; PRKCZ; MIR205; LDHB; LDHA; CEP70; HMOX1; ALX1; PROM1; ICOS; ST3GAL1; HLA-DQA1; NFE2; STARD13; PLK1; NFATC2; NR1D1; MCAT; FOSL2; NFATC4; H19; GJB2; SNAI2; HNRNPC; PAM; CDKN1C; CDKN1A; RARG; BTG2; BTG1; CDKN1B; PYGM; UBL5; TIMP2; GAST; TK1; ZNF366; ZNF365; AHSG; MIR638; TERF1; NCOR2; KAT2A; ZEB2; ANGPTL7; RARA; RARB; AHRR; KIFC3; ANGPTL4; GAS5; ANGPTL1; HLA-DQB1; CDC123; NFIX; CLDND1; NR1I2; RASSF10; GPNMB; ALOX5; SLC17A5; CKB; LDLR; BCHE; CDKN2B; CDKN2C; CDKN2A; MGMT; RRP1B; DEF6; HIPK2; GNMT; NFIC; CSF3; CSF2; MIR146B; PARK7; FGF1; FGF2; TNF; FGF3; CDC14A; FGF7; SALL1; FGF9; SLC39A9; SLCO2B1; SALL4; SLC39A7; HMGN1; CSGALNACT1; SNRPN; USP4; TPM1; MAGI2; DIO3; DYRK1B; FRMD4A; VRK2; MIRLET7B; HIC1; PGF; PYGO2; LTB4R2; FKBP4; BRSK1; UBR5; SMN2; DVL2; CLCA1; SMN1; SRGAP3; RAB6B; MAP2K5; TMEM132D; UVRAG; TMEM132E; FANCM; FANCA; SLC4A11; FANCC; SYNJ2; TRAPPC9; FANCE; BCL9; DAB2; LHX2; P4HA2; BCL3; BCL2; CSPG4; PLXNB1; SLC26A4; MAP3K14; BCL2L2; BCL2L1; MCM7; COL14A1; TRH; PIK3C2A; SYNE1; ADAMTS2; PHACTR1; PRKG1; RFC3; CR1; RFC2; PLEKHG6; RPL13A; NPEPL1; NOS1AP; CRH; MCM3; MCM5; CRP; HDAC4; CEBPA; HDAC2; HDAC3; CRX; TTK; NOD1; HDAC9; MIR148A; HDAC7; SELENBP1; TTR; MSTO1; RAB25; IL21R; CSK; UGT1A3; ASCC2; SLC13A5; UGT1A8; UGT1A6; SLC35A4; ANGPT2; ANGPT1; MTOR; PML; MFAP5; ASXL1; P2RX7; IL1RN; CISD1; CBLC; PPP2R2A; AQP5; AQP3; AQP1; TP53AIP1; RPS6KA2; RPS6KA1; DAG1; SYNPO; SRRM2; IL15RA; CPT1A; KRT8; HLA-C; KRT7; DLEC1; HLA-A; KRT5; HLA-G; TIAM1; AZGP1; SIK1; CFTR; SLC22A3; RTEL1; CASZ1; SLC22A5; STXBP4; TWIST1; CRHR2; TP53BP1; TRPM8; TRPM5; CCR10; LIF; TYR; TRERF1; TPX2; SIM1; SPRR1A; SIM2; HOTAIR; GFM1; LIMD2; SLC22A16; SLC22A18; MIR195; SOSTDC1; MIR192; MIR191; VAV3; PARP4; PARP1; EDN3; GFRA1; PROX1; CBFA2T3; MTSS1; VAV2; TLR1; MIR17HG; PTGER4; C1QA; PTH; TYMS; CST6; TYMP; NKD2; LIMA1; NT5E; WIF1; KISS1R; SUSD3; APBB1; GINS2; GABRP; NFYA; SORBS1; MLH1; GRHL1; GRHL2; MLH3; SLURP1; NR6A1; NBR1; F2RL1; SIPA1; F2RL3; COMP; HOXA10; MIR155; MIR152; COTL1; MIR150; SVEP1; RALBP1; KDM2B; MIR15B; ANXA13; LMO2; WNT5A; LIG4; LIFR; ATP1B2; ATP1B1; MYCN; LOX; HIST1H2BE; UCA1; AMPH; NUPR1; LPA; ISYNA1; ALOX15; PXN; ALOX12; FBLN1; EFNA5; LPP; FBLN2; FBLN5; EFNB2; HRH3; NLRP6; UBC; NLRP2; NLRP3; FAM83D; FAM83A; CBX8; CBX7; CPSF7; RHBDD2; WNT3A; CBX1; POU2F2; POU2F3; DAP; TRPV6; MIR184; FGFR4; BMPR1B; FGFR3; FGFR2; FGFR1; ZSCAN1; MUS81; UCN; KDM5B; MIR10B; THRB; THRA; CASP7; CASP3; TRPS1; SIX2; MCF2L; CASP2; SRGN; KDM6B; H2AFY; DCC; MYEOV; CYP3A43; RHBDF2; PLAUR; AXIN2; DNM2; ALDH1A3; AIM2; ALDH1A2; CDH11; IGDCC3; CDH13; MYH9; DNASE1; PFDN4; THOP1; LTF; RBMS3; HIST1H2BK; LIN9; THBS1; GNA13; MUC1; MIR134; GNA12; SNCG; HES1; MUC4; MUC6; SNCA; TCF7L2; KDM4C; LIMK1; CRYGC; WEE1; DES; MIR145; MIR143; PPP2R2B; MIR142; RPS6KB2; MIR141; EHMT2; CLDN1; MYLK; PREX1; RABGEF1; MPRIP; LIPG; TMEM8B; STARD3; HES6; RNASE3; PDZK1; RFX1; DICER1; HSPG2; PRAP1; SND1; CLDN6; CLDN5; SLC5A8; CLDN4; CLDN3; RBP1; CLDN7; PADI2; CYP2E1; PADI4; IDO1; LXN; ABCB1; ABCB6; HHLA2; MIR196B; SHOX2; IL20RA; THY1; GIGYF2; HSD11B1; UGT8; KLRK1; CYB5R3; ZBTB7A; PPARGC1B; LYN; ABCA1; PRRT1; GPR17; ABCA4; MRPL28; ABCA8; FLI1; COL1A1; MLLT10; BHMT; EIF6; NOX4; HRG; FERMT2; FERMT3; LRRC4; LITAF; MRPL41; TUBA1C; TUBA1B; NIPBL; TMEM43; HEY2; CTLA4; FGFBP1; RIPK3; RIPK2; NSUN5; GPR35; NSUN2; LRRC49; MYOF; EMP1; SIRT6; NSUN6; DYNLL1; F7; PSMA1; KCNMA1; ADSSL1; ZNF236; KANK2; IDUA; COL11A1; COL11A2; UCP1; FSTL1; FSTL3; PTGS1; RECQL5; BGLAP; NTF3; STAT4; HAS2; PRAME; GC; YLPM1; GATAD2A; FABP3; FABP5; ZNF217; UGT1A10; RORC; RORA; CXCL16; CTGF; HPGDS; SESN2; HLA-DOA; PITX2; PITX1; SLC16A3; SLC16A4; SLC38A1; S100A2; ZBTB38; ZBTB32; PIPOX; MYT1; FOXP1; FSCN1; S100A6; MAL; S100A9; DSC2; DSC3; CPB1; PFKFB3; FBLIM1; MAZ; TACSTD2; TNFRSF11A; FOXO3; FOXO1; SLC9A1; SOCS2; SOCS3; SOCS1; ATXN1; ATXN7; SLC38A3; KL; SRD5A2; SRD5A1; GFPT1; GOT2; TFPI2; TNFRSF10B; TNFRSF10A; FOXN3; TNFRSF10D; MLXIPL; CXCL12; PTPRC; PTPRA; SLCO1A2; SCGB3A1; MDM4; MYCBPAP; ZNF652; NFE2L2; CNTNAP1; PPP1R13B; NXT1; RASGRF1; FHL2; PIK3CD; ARRB1; PIK3CG; WISP2; FCGR3A; FCGR3B; MB; PPP1R13L; SUMO3; ME1; PMEPA1; TNFSF12-TNFSF13; UPP1; EDIL3; DSP; KSR1; FOXL1; PIK3CA; MET; DTL; PPP1R12C; ST6GALNAC5; BIRC2; BIRC3; ITIH4; ITIH2; LRP5; NTN4; FOXK2; PRCP; LRP2; CXXC5; BARX2; NTN1; PPM1E; CCL7; CCL5; TP53INP2; SH3BP4; SLC25A21; SH2B3; CTHRC1; PTPN1; PRRX1; TIE1; FOXJ1; RPL23A; MERTK; NELL2; PC; FCGR2A; PRC1; PTPN6; EIF4A2; EPHB6; ERRFI1; CCNF; PREP; KEAP1; ZDHHC7; MIR106B; RASSF1; BAIAP2L1; RASSF2; RASSF3; CCNL2; EPHB2; SLC12A7; SLC12A9; EPHA5; ACVR1; SLC34A2; EPHA7; EPHA8; TAS2R13; MIR9-1; ASRGL1; TM4SF1; SFRP1; SFRP2; IFI27; SFRP5; EPHA2; L3MBTL3; EPHA10; FOXG1; CTR9; PIK3R2; MST1R; PIK3R1; CD1D; PRH1; ZNF703; HIVEP1; DYM; HIVEP3; HIVEP2; RAB11FIP3; PAG1; WWTR1; FOXF2; FOXF1; ST8SIA1; IQSEC1; XRCC2; ST8SIA2; XRCC3; RPE65; TF; ID1; PPP1R1B; ID4; CD27; AARS; PTPRU; DOC2A; CETN1; CTSZ; PTPRO; AKR1B1; PTPRM; PTPRJ; TNFRSF13C; BRCA1; PTPRK; BMI1; PCSK6; BRCA2; PTPRF; PTPRG; HYAL2; CTSK; HNF4A; DHX16; CD38; SSSCA1; CCR7; CD36; CCR6; DIRC3; CD34; CTSD; CD33; CTSB; NCOA1; NCOA2; FOXD3; MME; NCOA6; NCOA4; KIF24; OSMR; RGMB; AJAP1; IMMP1L; ANO1; NR5A2; CTTN; NCOA7; CD47; CD44; FOXC2; CD63; SATB1; TMPRSS6; PVT1; TMPRSS3; STX18; NEDD9; CRIP1; RXRB; PAK1; RXRA; GPC1; PAK6; CD59; PAK2; GPC6; CD55; MICA; CCT4; CD74; KLK13; AKR1C4; KLK10; KLK11; PER2; MAD2L2; PER1; NEDD4; IL17D; IL17B; FOXA2; FOXA1; SCARB1; PLVAP; RTKN; CD83; CD82; MPG; WWC1; BCCIP; IHH; MPO; CCND2; CCND1; DUOXA1; KIF5A; CCRL2; CAPN2; PPFIA1; PAMR1; RGS6; PDGFRB; PDGFRA; SCARA3; SLC30A2; LMTK3; CYBA; MAT1A; RUNDC3B; PRLR; PROCR; CCNE1; GPD1; DOK7; DPEP1; CALCA; RTN1; PSEN2; SLC1A5; NDRG2; NDRG1; ACACA; RASGRP3; WNT6; CALCR; CALD1; CYP11A1; KIF3C; TAC1; MSC; WNT1; WNT2; ZFHX3; VDR; HMGA1; HMGA2; INHBB; BMP7; MT3; IL2; BMP4; BMP2; GCLC; IL6; IL7; IL9; GSK3B; MAST1; HMGB2; CHD5; LAMC2; AFF3; BCL7A; NUP62; HORMAD2; YWHAG; MIR193A; ARHGEF12; MMP1; MMP2; MMP3; SSTR1; SSTR2; MMP9; SSTR4; SSTR5; CCNA1; VCAN; IRF3; MIR485; IRF4; IRF8; IRF6; CREB5; PAOX; DCTN6; LAMA5; MVP; CRMP1; DDX21; ACVR1B; CYGB; PTHLH; MIR497; MIR496; MARVELD1; MIR495; NAA25; VHL; PDLIM5; PDLIM4; RBM38; GALNT6; EGF; PLA2G2A; ATP2B4; SOD2; SOD3; MAPK15; CHFR; CYP24A1; GLB1; VIM; CPVL; RAN; R3HDM2; RB1; CYFIP2; TRIO; SERPINE2; RPL31; COL12A1; STMN3; MIR429; HOXA9; SOX17; SOX18; STMN1; CYP1B1; PIP4K2A; HOXA1; CHGB; IER3; MED1; DAPK1; SOX11; DKK1; DKK3; NISCH; HOXB9; HOXB1; HOXB5; TSPYL5; ENPEP; HOXD1; CDKN2B-AS1; NOLC1; MEFV; HIF1A; ABO; SKA2; PRDX2; PRDX5; TERT; CHST11; S100A16; PRDX1; RAD21; SERPINH1; S100A12; PLCG1; S100A14; HOXC9; HOXC8; ELANE; S100A11; HOXC6; S100A10; FZD1; CDK19; ST14; ACE; FZD5; MTHFR; BRAF; CDC7; THAP10; SLC6A5; GIPC1; CYP1A2; GIPC2; CDK10; CDK12; HOXD3; RET; ITK; SERPINA1; ELL; ELN; LPCAT1; TCF21; ADM; TCF20; FMN1; ADO; SLC6A2; PRSS23; GLI3; MYOM2; GLI2; SERPINA5; MIR874; FAM102A; CHL1; ANXA6; RSPO3; EMB; SLC2A14; BRD2; ANXA2; SLC2A10; ANXA4; TNNC1; EN2; TET2; TET1; PAX6; SERPINB9; PAX5; SERPINB5; BACE2; OR5V1; TAL1; SLCO4A1; PAX9; PLCB2; HBEGF; CCL14; OCA2; AHNAK; HOXD13; HOXD11; HOXD10; TANK; GCNT2; RPL13; RPL17; BRD4; CCL25; HSPA1L; CCL20; AGK; CARD8; SULF1; POU4F2; LRPPRC; TMEM158; ZYX; CCL28; PLCD1; HSPA1A; CTNND2; DGKA; CTNND1; IRS2; AHR; PYCARD; CDH5; DACH1; CDH3; CDH2; CDH1; TUBB3; GRAP2; RNF19A; MACROD1; NBN; LZTS2; LZTS1; PHLDA1; TPD52; IGFBP4; RPS8; IGFBP3; F2R; IGFBP2; RPS6; TAP2; DGKZ; STIM1; STIM2; NCL; IAPP; ADAM8; TNIK; MAD1L1; ANKRD36B; CSF1R; DNMT1; NOTCH1; FECH; BRI3; GLO1; ANKRD11; NOTCH4; CUL3; HVCN1; ABHD8; ITPR1; RASAL2; VTCN1; NEUROD1; BAG3; PSAP; ABL1; IGFBP7; CD163; SLC37A1; TNK2; ASNS; PALB2; MIR199A2; CDK6; CDK4; CDK3; MIR199A1; NF1; NF2; NES; WRAP53; RNF11; EIF4E3; PTPN22; LSP1; ADRA1A; TREM1; DNALI1; SGCE; RPL7A; SCPEP1; SIN3B; PSD4; DNMT3B; AMH; GPX1; VWF; GPX4; GPX3; DNMT3A; GPX7; ADRA2B; COASY; PTP4A1; DUSP22; DUSP23; ESRP1; EVL; CX3CR1; SMARCD3; GLS2; SEMA3F; MAL2; MEST; IRX2; IRX5; SEMA4D; SPAG6; TXNRD1; ADRM1; CFLAR; PTPN13; KLF4; PTPN14; CUL4A; RAD52; NIN; KLF6; KLF5; APC; IMPDH1; CDO1; PFKP; FAAH; HPSE2; ANTXR2; ANTXR1; SOX2; EDNRB; CHEK2; SOX9; SOX7; B2M; TNS3; TNS1; MUCL1; SLC11A1; MTUS1; EBF1; EBF2; RUNX3; RUNX1; CD109; COL8A1; PFN1; EZR; ZFPM2; LLGL1; PFN2; PTGES; PTGFR; NECAB3; TSHZ3; TSHZ2; KLK5; KLK3; NLK; KLK7; KLK6; NUAK1; MAP2; STC2; BANP; NUS1; PTPRN2; SIAH2; INSR; SIAH1; GDF1; MIR200A; MIR200B; GDF3; NMBR; MIR200C; GDF5; SRPK1; OCLN; STAR; NMU; CCDC88C; ATM; NODAL; BAP1; FEN1; CLIC3; FASTKD2; PRPF19; KRT20; CX3CL1; RYR3; UCHL1; TNFAIP8L3; TNFAIP8L2; FFAR1; MIR25; NME3; RHOD; RAD51C; ADRB3; TNNT3; TFF3; TFF2; TFF1; SGK1; TNXB; CXCR5; CXCR4; ARNTL; TRAK2; CXCR1; CUX1; NPY; CXCR2; CTNNA2; MAP4K4; CA12; GDF10; ARNT2; NQO2; CA10; CDX2; GDF15; LILRB1; PDZK1IP1; TJP1; MAS1; KRT19; KRT15; DLC1; TRIP10; PRPF31; GHRL; TRIP13; CAMK1; RAB3GAP1; CDK5R1; NPY2R; SIRPA; KRT6A; GHSR; MATK; TSC2; KCTD1; TSC1; MPEG1; COL4A2; TBL1XR1; COL4A1; LMX1B; ADRB1; ADRB2; NID1; NID2; ADIPOR2; ZFP36L2; ZFP36L1; DPP4; DPP8; OTX2; STAP2; MYH11; OTX1; MARK4; MARK2; HSPA8; SMAD1; TGFB2; TGFB1; SMAD3; TGFB3; SMURF1; PTCH1; IFT122; A2ML1; HSPA2; ESR1; ESR2; ARHGAP24; NFKBIA; NR4A2; NR4A1; NR4A3; TP53I3; GDNF; TGFBI; PBOV1; CXCL8; MIR34C; PCDHGB6; MIR34B; MIR34A; USP32; HSPB8; DOCK8; HSPB2; SLC2A1; HSPB1; SLC2A2; CXCL1; SLC2A3; HSPB3; CXCL3; SLC2A5; ELAVL1; CXCL2; CXCL5; MIR93; UPK1B; FLOT1; BDKRB1; POLL; ABCC3; ABCC4; PTGIR; ABCC2; ABCC8; PDE4D; USP44; ARAP3; ARID1A; ARID1B; TGFBR2; FGR; ARHGAP10; LATS2; PALLD; LALBA; DOCK1; ITGB3BP; MCPH1; KRT81; HPGD; SPG7; TFPI; DLL3; IGFBPL1; MIR375; ERBB3; ERBB4; ERBB2; S1PR1; LRIG1; S1PR3; NCAM1; S1PR4; SASH1; BAD; B3GAT1; DLK1; MEIS1; MIR382; LTBR; SSBP4; HCN1		Migraine with Aura	2.9e-07	0.00026	9.9	149	EDNRA; COL4A1; BDNF; INSR; PRDM16; MTHFR; TSPAN2; AGT; ESR2; TGFBR2		Hypersensitivity	3.8e-09	4.9e-06	3.9	75	RERE; PVT1; ITGB2; PTPRK; IKZF3; IL1RL1; BOLL; CCR6; MAP2K6; CCR2; ABCF1; JAZF1; RFTN2; HLA-DRB5; SMAD3; NDFIP1; TSLP; IL13; HLA-B; TRPV1; PEX14; IL4; ITPKB; IFNG; IL2RA; HLA-DPB1; HLA-DRA; TLR6; CD247; PHF19; HLA-DQB1		Unipolar Depression	1e-10	1.8e-07	1.9	44.3	CHRM2; CHRM3; FAAH; OXTR; TRIO; CSF2; CLSTN2; MYT1L; CTNND2; HP; COMT; NR3C1; MPO; ELK3; AS3MT; TDO2; CCND1; CYP2D6; FTH1; MAP2K1; CACNA2D1; SLC6A15; F2R; IGFBP2; NPY1R; ANK3; MIF; POU3F1; FOXP2; BCR; CACNB2; MSH3; DDIT4; LMX1B; ANKK1; PDE9A; FTO; TPH2; GPM6A; ADCYAP1R1; PFKFB3; NTM; SLC1A1; CREM; GLT8D1; CACNA1C; KRBA1; CRHR1; NPAS3; PHF21B; ADAMTS16; DEAF1; CMYA5; APOE; PROM1; DRD2; MORC1; DRD4; LHPP; GRIA4; NGFR; XBP1; BDNF; ZBTB16; TNFSF12; RARRES2; HTR1B; BMP7; ESR1; NR4A2; CXCL10; IL6; DLG2; TH; GDNF; ARTN; DLG4; ITGA11; PPP1R1B; TSNAX-DISC1; TCF4; HPSE; CC2D1A; DPP10; RERE; SNAP25; CNTNAP2; UCN; SNED1; ITGB5; TENM4; SLC2A1; OXT; ADRA1A; SLC6A3; NRGN; PCLO; GRM8; BDKRB2; TMED2; PDE4A; TNFSF12-TNFSF13; RAC1; NOS1; TMEM150B; ABCC1; PAWR; TBC1D9; HTR3A; HTR3B; OPRM1; CIT; C1QL1; SSTR5; TAL1; IL1B; CAT; CRH; MET; THOP1; ITIH3; TOMM40; ITIH1; LRP8; INS; PDE11A; CUX1; CNR2; TBX21; NTF3; NCAM1; SLIT3; CNNM2; PCNT; DISC1; PDLIM5; MAPK3; GABBR2; GABBR1; PKLR; MYO10; GCH1; NOS3; GAD1; RPRD2; HTR5A; MUC5B; BICC1; POMC; PINK1; SST; IL2RA; SEC24C; MDGA1; HSPA1B; SPSB4
Malignant neoplasm of pancreas	2.7e-24	4.3e-21	1.7	90.3	SCT; SPINT2; CLDN1; ALKBH3; RABGEF1; AKT2; DPYSL3; DAXX; DICER1; HSPG2; RNASE1; EML2; CLDN5; CLDN4; SLC5A8; CLDN3; SPINT1; CLDN8; CLDN7; RBP1; TXNIP; ABCB1; DHH; MIR196B; GATA6; GATA5; GATA4; ADAMTS13; KLRK1; MIR330; KCNQ1OT1; JAG2; ABCA1; CREBBP; GSTM1; MRPL28; NR2F2; FXYD3; NOX4; FXYD5; FERMT2; PIGR; ARHGAP1; BHLHE41; TRIOBP; SHH; CTLA4; JAK1; DUSP1; NSUN5; SIRT6; FOS; DUSP6; MMP14; KANK2; GSTP1; COL11A1; ODC1; COL11A2; FSTL1; EGFR; PTGS1; RECQL5; FRZB; BGLAP; NTF3; SPP1; AGR2; GC; EGLN3; WNT7B; SKI; TTLL4; SLCO3A1; WT1; PTF1A; SIGLEC7; CTGF; HPGDS; EFEMP1; SESN2; HLA-DOA; SLC16A3; SLC16A4; MAP3K5; KCNH2; PIAS4; FBXW8; S100A2; FBXW7; ADIPOQ; TICAM1; FOXP1; MSH6; MSH2; MSH3; S100A6; FSCN1; MAL; S100A9; FTO; CD274; SHC1; GPR87; TACSTD2; CYP2C19; FOXO3; FOXO1; RAP1GAP; SLC9A3R2; SOCS3; STK33; SOCS1; SMYD3; NPTX2; KL; GFPT1; TFPI2; TNFRSF10C; HTR1B; TNFRSF10B; TNFRSF10A; TNFRSF10D; PTPRC; CXCL12; STK24; SP1; PTPRA; MDM4; CLPTM1L; NFE2L2; ITGB1; CNTNAP1; NXT1; ONECUT1; ITGB2; RASGRF1; PTEN; FHL2; PIK3CD; PIK3CG; TNFSF13B; WISP2; FCGR3A; FCGR3B; TRIM69; ACP1; EDIL3; APAF1; KSR1; NRG1; FOXL1; TNFRSF1B; TNFRSF1A; PIK3CA; ITGA6; DSG2; MIR124-2; MIR124-3; ACPP; GAPDH; MET; BIRC2; BIRC3; PRKAA1; PRKAA2; SRC; UHRF1; LRP2; PARD6A; CCL7; CCL5; SH3BP4; IGF2BP3; CTHRC1; NTRK1; PRRX1; MIR935; TBX2; NELL1; SST; IL2RA; PDCD4; STUB1; BCAR1; TNFRSF6B; HHIP; ICAM2; KEAP1; CRKL; ICAM1; LGALS3; RASSF1; LGALS1; TRIM29; BSG; TNFSF10; TRIM27; EPHB2; TP63; SLC12A9; EPHA8; ACTN4; TM4SF1; SFRP1; IFI27; KCNQ1; TP53; EPHA2; GRB7; SDC2; LPAR2; MST1R; ZBTB4; PRH1; PENK; HIVEP3; KCNN4; EGR1; WWTR1; ST8SIA1; IQSEC1; XRCC2; XRCC3; IGF2; PTK6; RPE65; DCLK1; TF; ID1; CALR; SLC2A4RG; TP73; DDR1; NRP2; IL20; CETN1; IL24; CTSZ; PTPRJ; BRCA1; BMI1; BRCA2; PTPRG; KIF15; SDF4; MUC13; CTSH; PHGDH; CCR7; SSSCA1; CCR6; CD34; CTSD; CTSC; HTATIP2; CTSB; SREBF1; PBRM1; MME; IL15; MST1; ANO9; IL1A; NR5A2; CTTN; ARHGEF2; CD47; ARHGEF7; CD44; YAP1; CD63; TAGLN; SATB1; TMPRSS3; NEDD9; PAK1; RELN; RXRA; CYP2A13; GPC1; FILIP1L; MICA; IL32; CD74; GABBR1; MAP3K1; GAD1; KLHL1; GAD2; GCK; MIR301A; VEGFA; PER2; ETAA1; PER1; NEDD4; HNRNPA2B1; TCEA3; TCEA2; IL17B; PNPLA2; FOXA2; FOXA1; CD83; CD82; IHH; PLAT; PRDM1; ETS1; MPO; ETS2; IGF1R; CCND2; CCND1; PLAU; CAPN2; NRTN; CAPN1; GGT1; CAST; PDGFRB; PDGFRA; CASR; ZGPAT; MSX2; SLC30A1; MAT1A; EEF1A1; EEF1A2; PPIF; DPEP1; RAF1; FBN2; NNMT; YTHDC2; TCF7; NDRG2; NDRG1; MCHR2; TAC1; WNT1; MSC; WNT2; TFAP2A; MUC17; VDR; CAV1; HMGA1; HMGA2; BMP7; IGF2R; IL2; BMP4; BMP2; GCLC; IL6; NAT1; IL9; TCF4; FGF10; RERE; GSK3B; CHD7; CHD5; ADAR; LTB4R; TCHP; LASP1; EEF2K; CA9; HS3ST3B1; PDPK1; MMP1; MMP2; BCKDHB; MMP3; SSTR1; QRSL1; SSTR2; MMP9; SSTR5; EEF1G; IRF3; IRF2; DCTN6; RALA; DNAH5; MVP; CRMP1; ACVR1B; PTHLH; MTA1; MIR497; CNR1; NAA25; PTK2B; SLIT2; VHL; PDLIM5; RRM2; GALNT3; EYA2; EGF; BNIP3; CCK; MUC5B; SOD2; SOD3; HS3ST1; ACVR2A; CYP24A1; ERCC2; VIM; RB1; CDA; SERPINE2; MIR429; ELK3; MIR675; GJA1; ALCAM; SOX15; NAMPT; STMN1; CYP1B1; HOXA1; PRSS3; IER3; MED1; CUBN; PRKCB; PRKCA; CEL; DKK1; DKK3; DKK4; BCAM; MTAP; ARMC3; HOXB3; HOXB2; PRKD1; MAML3; HOXB6; CDKN2B-AS1; PRDM14; XPC; PRKCZ; HIF1A; MIR205; ABO; PLAC8; PRDX2; LDHA; TERT; PRDX1; CEP70; CHST15; HMOX1; PROM1; LINC00673; RREB1; NFE2; ICMT; PLK1; NFATC2; MTHFR; NFATC1; BRAF; CDC7; FOSL2; H19; GJB2; GIPC1; CYP1A2; MMS19; HNRNPC; CDKN1C; RET; SERPINA3; ITK; CDKN1A; CDKN1B; SERPINA1; ADM; SLC6A2; GLI3; SERPINA5; UBL5; TIMP2; RSPO2; GAST; TK1; EMB; BRD2; ANXA2; PAX6; PAX5; SERPINB5; ZEB2; SLCO4A1; HCLS1; GAS5; EXOC2; JDP2; CDC123; NR1I2; HOXD13; ARFRP1; GPNMB; ALOX5; GCNT3; BRD4; CDKN2B; CDKN2A; MGMT; CCL20; SULF1; SEMA5A; CSF3; CSF2; ATP8A2; TUSC3; CTNND1; IRS2; AHR; FGF2; TNF; CDH5; FGF7; CDH3; CDH1; SLCO2B1; GRAP2; RNF19A; RNF43; SLC15A1; RPS8; IGFBP3; F2R; DYRK1B; MITF; HIC1; PGF; MIRLET7B; LTB4R2; NCL; MADD; ADAM8; IAPP; TNIK; FKBP4; BRSK2; DNMT1; CUL7; NOTCH1; VTCN1; NEUROD1; BAG5; BAG3; IGFBP7; UVRAG; CD163; OSBPL5; ZG16B; TNK1; ASNS; FANCC; PALB2; HOPX; CDK6; CDK4; BCL2; NES; BCL2L1; MCM7; COL14A1; BNC1; LSP1; THBD; SIN3B; GPX4; DNMT3A; ASPH; ESRP1; CX3CR1; CEBPA; HDAC2; HDAC3; TTK; MIR802; HDAC9; MIR148A; P2RY6; MAL2; UGT1A7; ANGPT2; ANGPT1; KCNJ11; SEMA4D; CFLAR; PTPN13; KLF4; PTPN14; MTOR; P2RX7; NIN; KLF5; APC; MIR1247; IL1RN; FAAH; SOX2; RPS6KA2; CHEK2; SOX9; SRRM2; PDHX; KRT8; HLA-C; HLA-A; RUNX3; TIAM1; AZGP1; PFN1; EZR; CFTR; CD101; SLC22A3; EIF5A2; TWIST1; KLK7; NUAK1; TP53BP1; TRPM8; BCL11A; INSR; LIF; MIR200A; MIR200B; MIR200C; TPX2; OCLN; NMU; ATM; SIM2; BAP1; CC2D1A; HOTAIR; KRT20; UCHL1; CCKAR; MIR195; MIR191; VAV3; MAP4K1; PARP1; MIR25; TFEB; GFRA1; PROX1; NME5; MTSS1; ADRB3; CCKBR; MIR17HG; TFF3; CLDN18; TFF1; MAPRE2; GUCY2C; PTGER4; PTH; CXCR4; TYMS; TYMP; ARNTL; NT5E; CUX1; WIF1; NPY; CXCR2; MAP4K4; NQO2; CDX2; CDX1; GDF15; SORBS2; LILRB1; MLH1; GRHL2; MAS1; KRT19; NBR1; F2RL1; PRPF31; F2RL3; CNDP2; MIR155; MIR150; RALBP1; KDM2B; APLP2; LMO2; WNT5A; MIR15B; MATK; LIG4; TSC2; TSC1; MYCN; LOX; COL4A2; UCA1; NUPR1; ALOX15; ADRB2; FBLN2; MARK2; CBX7; SMAD1; TGFB2; SMAD3; TGFB1; SMURF1; PTCH1; ESR1; ARHGAP24; NFKBIA; NR4A1; GDNF; TGFBI; FGFR4; ULBP2; FGFR3; FGFR2; FGFR1; GLP1R; MIR10B; CXCL8; MIR34B; MIR34A; HSPB2; SLC2A1; HSPB1; HSPB3; ELAVL1; CXCL5; CASP3; MCF2L; CASP2; KDM6B; ABCC3; KLF11; ABCC4; ABCC2; DCC; PLAUR; ARID1A; ARID1B; DNM2; TGFBR2; ALDH1A3; PALLD; CDH13; COL6A3; DNASE1; LTB; CDH17; RBMS3; MCPH1; HPGD; USP10; THBS1; GNA13; MUC1; ERBB3; MIR375; ERBB4; GNA12; ERBB2; SNCG; HES1; MUC4; MUC6; TCF7L2; PDX1; WEE1; MIR145; MIR143; MIR142; MIR141; LTBR		Hypertensive disease	4.3e-07	0.0003	2.4	34.7	COL18A1; ULK4; HDLBP; ECE1; PPP1R9B; EDNRA; MACROD2; CAPN1; CCHCR1; PITX2; ROS1; PRKCH; TGFBR2; ADRB3; COL4A1; SCNN1A; TXNIP; TLR4; TLR3; TLR2; CX3CR1; BECN1; TAGLN; TNXB; AGAP1; ADRB2; NT5C2; FBLN2; CACNA1H; MIR212; CBS; IGF2BP2; ATG7; SMAD3; XRCC4; BDNF; INSR; MTHFR; TBX5; AGT; GCK; ESR2; HOPX; SMARCA4; PTPRD; POMC; CLCN6; STK24; FES		Multiple Sclerosis	4.5e-09	4.9e-06	2	38.2	HFE; EHMT2; PHRF1; ETS1; LGALS3; ALCAM; RGS1; ZMIZ1; GRAP2; LGALS8; PRSS3; B2M; TRIM22; IFNA13; S100A1; PRKCE; HLA-B; TAP1; HLA-C; IL23A; PTPRCAP; CARD14; BLK; PXK; NOTCH1; NOTCH4; GATA3; RTN4; SGPL1; CD19; NLRP3; HLA-DRB6; HLA-DRB5; NDFIP1; TSLP; TNFSF14; EIF2AK2; TRPV1; NR0B2; BST2; IL4; EHD1; CXCL12; AMACR; HLA-DRA; XAF1; CNTNAP2; ITGAM; SPEF2; SLC44A4; ITGB2; PTPRM; HMGB1; ITGAL; SPRED2; CCR6; CCR2; SERPINB2; DST; IL15; MMP2; FCRL3; IFNGR2; TNFRSF19; IL13; DARS2; MMEL1; CREB1; OAS1; IFNG; TRAF3; IRF8; IRF5; HLA-DQB2; HLA-DQB1; SELPLG; LRP1; PVT1; ANKRD55; PTAFR; CXCR5; CXCR4; USP18; CXCR1; IL21R; MICB; JAZF1; HSPA1L; IL10RA; STAT3; MX1; SORL1; PSMB9; GALC; NFASC; CYP24A1; P2RX4; AXL; IL2RA; HLA-DPB1; PDE7A		Attention deficit hyperactivity disorder	6.4e-10	9.6e-07	2	42.3	CNTFR; IPO11; IL1RN; OXTR; TRIO; CSF2; UBE3A; COMT; ELK3; LGALS3; AS3MT; HERC2; CYP2D6; AKT1; PTGDS; FADS1; PRKCG; MEF2C; SNRPN; F2R; LIG4; TSC2; ANK3; MIRLET7D; MYT1; CACNB2; CLIP2; MAP1B; LMX1B; ASTN2; STX1A; GNE; CES1; FTO; TPH2; DLX4; LPAR2; CACNA1C; CPLX2; CPLX1; RAI1; DPP6; ATXN1; MOBP; TSPAN8; DEAF1; APOE; DRD2; DRD4; ST3GAL3; PTPRN2; BDNF; FN1; HTR1B; FLI1; NET1; NR4A2; MLXIPL; TBL2; GDNF; ITGA11; PPP1R1B; MIR183; GTF2IRD1; TCF4; RERE; SNAP25; CNTNAP2; NRP1; NRP2; THRB; TENM4; CHD7; PTEN; PIK3CD; OXT; ITGAE; SLC6A1; ADRA1A; ELFN1; SLC6A3; HK1; SHH; ADAMTS2; ACOXL; ALDH2; GRM8; NOS1; PRKG1; RFC2; GP1BB; PDE4D; OPRM1; SYN3; SORCS2; COL2A1; SETBP1; BDNF-AS; CDH13; ITIH3; NLGN1; NUFIP2; COL11A2; SEMA3E; SNORD116-1; ARNTL; INS; NTF3; NCAM1; CSMD2; CACNG2; CNNM2; DISC1; RXRG; GPC6; TBX1; KCNJ5; KCNIP1; NOS2; LAMB2; KCNIP4; FBXL16; BAIAP2; MLH3; PER2; POMC; SCD; SEC24C
Ovarian Carcinoma	1.1e-23	1.5e-20	1.6	84.3	GMFG; SPINT2; CLDN1; RABGEF1; MPRIP; AKT2; AKT3; MIR30D; HES6; CCBE1; DAXX; RNASE3; DICER1; CLDN5; CLDN4; CLDN3; SPINT1; EWSR1; CLDN7; RBP1; PADI4; SKAP1; IDO1; ABCB1; ABCB6; GATA6; GATA4; GATA2; IQGAP2; KLRK1; HLCS; EPB41L3; ZBTB7A; ABCA1; GSTM2; GSTM1; ABCA4; NR2F2; ABCA8; MIR339; MRPL23; DHFR; MLLT10; EIF6; FASN; NANOG; ACHE; CASP14; TUBA1C; ATIC; MECOM; CASP10; TSPO; CTLA4; NEFH; JAK1; APC2; DUSP2; FGFBP2; GSTO2; RIPK3; DUSP1; FOS; DUSP6; SIRT2; F7; MMP14; KCNMA1; RAPGEF1; CRYAB; GSTP1; COL11A1; PTAFR; COL11A2; FSTL1; EGFR; PTGS1; PLAGL1; SPP1; AGR2; MICALL2; AGR3; HAS2; BID; SPDEF; JAM3; MBD4; GPR55; WNT7A; MIR543; WT1; ZNF217; PKN1; LGR6; PDCD6; REG1A; LY75; FRY; CTGF; CXCL16; EFEMP2; HPGDS; EFEMP1; SESN2; HLA-DOA; PITX2; MAP3K4; MAP3K5; KCNH2; PIAS4; FBXW7; FOXP1; MSH6; MSH2; MSH3; S100A6; MAL; ROR2; IL6ST; CD274; BLM; DLX5; TACSTD2; FOXO3; FOXO1; SLC9A3R2; SOCS2; SLC9A3R1; SOCS1; KL; SRD5A2; TNFRSF9; ZBTB16; TFPI2; TNFRSF10B; TNFRSF10A; NDC80; PTPRC; CXCL12; SP1; MDM4; NFE2L2; ITGB1; PIWIL1; ITGB5; ITGB4; ITGB3; PTEN; PIK3CD; ECE1; ARRB1; PIK3CG; FCGR3A; PPP1R13L; PMEPA1; UPP1; APAF1; KSR1; ITGA2; NRG1; FOXL2; TNFRSF1A; PIK3CA; ITGA8; BIRC7; ACPP; BCAT1; GAPDH; MET; DTL; BIRC2; BIRC3; PPP1R15A; PRKAA1; PRKAA2; SRC; UHRF1; SRI; BARX2; NTN1; PTPRZ1; CCL7; CCL5; KIAA1324; IGF2BP1; E2F2; E2F3; IGF2BP3; FSD1; SH2B3; NTRK1; PTPN1; TIE1; CABLES1; MIR135B; FOXJ1; NELL2; NELL1; FCGR2A; SST; IL2RA; PDCD4; STUB1; PTPN6; CD247; PDCD1; KCNK1; BCAR1; SPON1; TNFRSF6B; KEAP1; MIR106B; CRKL; ICAM1; LGALS3; MT2A; RASSF1; LGALS1; BAIAP2L1; SNRPD1; ANPEP; BSG; TNFSF10; TRIM27; EPHB2; TP63; EPHB3; SLC12A9; ACVR1; ST6GAL1; PAQR7; GOLPH3L; ACTN4; ANK1; ASRGL1; SFRP1; CCDC80; SLPI; IFI27; CCNY; CRISPLD2; SFRP5; TRIM13; TP53; EPHA2; GRB7; FOXG1; CTR9; LPAR2; LPAR3; PIK3R2; MST1R; PIK3R1; PRH1; NEU1; PAG1; STAT5A; CCR1; EGR1; WWTR1; XBP1; XRCC2; GREB1; XRCC3; IGF2; PTK6; IFFO1; RPE65; ID1; GNRH2; CD28; ID4; CALR; TP73; DDR1; PTPRU; DOC2A; CETN1; IL24; AKR1B1; BRCA1; BMI1; BRCA2; PCSK6; RAB22A; AKAP12; AKAP13; HNF4A; RAC2; SDF4; MUC13; PHGDH; CCR7; SSSCA1; CD34; CTSD; GIT1; CTSB; IL11; SYK; IL15; NCOA4; IL18; IL16; GAB2; IL1A; TOX3; IMMP1L; GAL; CTTN; PDIK1L; FSHR; KIT; CD47; ARHGEF7; PDZRN3; CD44; YAP1; CD63; FOXC2; PVT1; TMPRSS3; NEDD9; GNAI2; PAK1; HSD17B1; HSD17B2; CD59; FILIP1L; XDH; PAK2; CD55; MICA; FOXB1; MAP3K1; KLHL1; KLK13; KLK10; MIR301A; KLK11; VEGFA; PNPLA2; NEK11; DCLRE1C; AMHR2; CD82; MPG; BCCIP; PLAT; NR3C1; ETS1; MPO; ACTG2; ETS2; ACTG1; IGF1R; CCND2; CCND1; PLAU; CAPN2; CAST; PDGFRB; PDGFRA; CASR; SCARA3; MSX2; OSR1; PRLR; EEF1A1; ADAM19; PROCR; DOK2; BRMS1; CCNE1; EEF1A2; ADAM12; WDFY2; RAF1; FBN2; FBN3; CALCA; DIABLO; HTRA3; HTRA1; MIRLET7A3; ACACA; CALCR; MSC; TFAP2A; RARRES3; VDR; CAV1; HMGA1; HMGA2; INHBA; IGF2R; IL2; BMP4; BMP2; GCLC; IL6; COL5A1; IL7; FGF18; GNAS; CNTN2; TCF4; GSK3B; ATP2A2; CHD5; OXT; LAMC2; CABIN1; TCHP; LASP1; ACOXL; ZIC1; MYO18B; MIR193A; MMP1; MMP2; MMP3; TBC1D8; QRSL1; MMP9; ETV6; VCAN; ELF3; MIR485; IRF2; BLVRB; ZMYND10; DCTN6; MVP; LAMA3; SLC3A2; PTHLH; CYGB; MTA1; MIR497; VHL; RBM38; GALNT6; RRM2; GALNT3; EYA2; EGF; BNIP3; PLA2G2A; CCK; SOD2; ACVR2A; CYP24A1; GLB1; ERCC2; TEK; VIM; RB1; CYFIP2; EHF; TES; STMN3; MIR429; FGFRL1; BACH2; GJA1; HOXA9; ALCAM; NAMPT; STMN1; CYP1B1; PRSS8; PRSS3; PROK1; CHGB; HOXA4; MED1; ACOT7; DAPK1; PRKCA; SOX11; DKK1; DKK3; NISCH; BCAM; HOXB4; ZNF398; CTBP2; CDKN2B-AS1; NOLC1; NEDD4L; XPC; MEFV; HIF1A; MIR205; ABO; PRDX2; LDHA; TERT; CHST11; RAD21; NKX2-1; CHST15; HMOX1; ST3GAL5; ALX4; ALX1; ST3GAL6; S100A14; PROM1; ST3GAL1; S100A11; S100A10; ST14; PLK1; MTHFR; SLC16A11; NFATC1; BRAF; CDC7; NR1D1; FOSL2; EHD2; H19; GIPC1; CYP1A2; GIPC2; SNAI2; HNRNPC; CDK12; CDKN1C; BTG3; SERPINA3; ITK; CDKN1A; RARG; BTG1; CDKN1B; ELN; TCF21; ADM; PRSS22; GLI2; SERPINA5; ADAMTSL4; AIFM2; TIMP2; ANXA6; GAST; RSPO1; ZNF365; BRD2; ANXA2; TET1; SERPINB5; PAX1; ZEB2; PLCB3; COL2A1; SLCO4A1; RARA; RARB; ANGPTL4; TKT; HBEGF; OCA2; NR1I2; ASIP; HOXD11; HOXD10; GPNMB; ALOX5; GPR150; CKB; BRD4; CCL25; BCHE; CDKN2B; CDKN2A; MGMT; WWP2; SULF1; LRPPRC; HIPK2; TMEM158; VEPH1; HSPA1A; CSF3; TOR2A; CSF2; CSF3R; TUSC3; CTNND2; CTNND1; IRS2; PARK7; AHR; FGF1; FGF2; TNF; FGF3; PYCARD; FGF7; DACH1; FCGRT; CDH1; TUBB3; SALL4; GRAP2; RNF19A; MACROD1; NBN; TMSB10; LZTS1; TPD52; RNF43; SWAP70; IGFBP3; F2R; IGFBP2; DYRK1B; VASH1; HIC1; PGF; MIRLET7B; CACNB1; LTB4R2; STIM1; MAD1L1; CSF1R; DNMT1; NOTCH1; NOTCH4; CUL3; CHRD; RASAL2; VTCN1; NEUROD1; STIP1; BAG3; CLEC7A; UBR5; SMN2; ABL1; CLCA1; IGFBP7; SMN1; UVRAG; CD163; FANCA; SLC4A11; ASNS; PALB2; HOPX; MIR199A2; BCL9; DAB2; CDK6; CDK4; BCL3; MIR199A1; BCL2; NF1; PLXNB1; NES; BCL2L1; BNC2; SYNE1; THBD; PSD4; PSD3; DNMT3B; EMILIN1; AMH; PRKG1; DNMT3A; PTP4A1; CRH; HDAC4; CX3CR1; HDAC2; HDAC3; SEMA3B; HDAC9; HDAC7; SELENBP1; DNAJB6; RAB25; CSK; MEST; JAZF1; SLC35A4; ANGPT2; ANGPT1; SEMA4D; ADRM1; MIR147B; CFLAR; KLF4; MTOR; PML; MFAP5; RAD52; CUL4A; KLF6; FRAS1; KLF5; APC; IL1RN; HDAC11; CALML3; AQP5; AQP1; SOX2; SOX1; RPS6KA2; CHEK2; RPS6KA1; SOX9; SOX6; B2M; SOX7; SRRM2; CPT1A; KRT8; MTUS1; KRT5; MAPK8IP2; HLA-G; RUNX3; GBGT1; HLA-E; RUNX1; SIK3; SIK1; SIK2; PFN1; SLC22A3; CASZ1; SLC22A2; EIF5A2; KLK5; TWIST1; KLK3; NLK; KLK7; CRHR2; KLK6; STC2; MAP6; TP53BP1; RPL39L; HIST1H4L; INSR; LIF; MIR200A; MIR200B; MIR200C; TYR; SRPK1; STAR; ATM; HIST1H4I; SIM2; HIST1H4D; BAP1; HIST1H4F; HOTAIR; FEN1; CLIC3; LIMD2; UCHL1; MIR191; VAV3; PARP4; PARP1; BTN3A1; MIR25; MTSS1; CLDN11; TLR1; RAD51C; SGK1; TNXB; CXCR4; TYMS; CST6; AKAP2; TYMP; ARNTL; NT5E; CUX1; CXCR2; NQO2; CDX2; GDF15; LILRB1; MLH1; PDZK1IP1; GRHL2; NBR2; DLC1; NBR1; TRIP10; F2RL1; PRPF31; RAB3GAP1; F2RL3; FCN2; HOXA11; HOXA10; MIR155; MIR152; COTL1; MIR150; SIRPA; RALBP1; IL11RA; WNT5A; LIG4; TSC2; LIFR; TSC1; MYCN; LOX; LMX1A; SCG5; UCA1; LMX1B; LPA; RAI14; ISYNA1; ALOX15; PXN; ALOX12; FBLN1; ADRB1; LTBP1; FBLN5; DPP4; DPP8; NLRP2; SMAD1; SMAD3; TGFB1; WNT3A; TGFB3; PTCH1; DNAJC14; SMAD6; ESR1; LRP1B; ESR2; ARHGAP24; NFKBIA; DAP; TRPV6; GDNF; TLX2; TGFBI; BMPR1B; FGFR4; FGFR2; FGFR1; NFKBIB; UCN; USP36; MIR10B; CXCL8; MIR34C; THRA; MIR34B; MIR34A; HSPB2; SLC2A1; HSPB1; CXCL1; HSPB3; ELAVL1; MIR93; CASP3; CASP2; KLF11; ABCC2; DCC; RHBDF2; PLAUR; AXIN2; ARID1A; DNM2; TGFBR2; ARHGAP10; LATS2; ALDH1A2; CDH13; DOCK1; PRTFDC1; RBMS3; MCPH1; DDC; SPG7; THBS1; MUC1; MIR134; ERBB3; ERBB4; GNA12; ERBB2; LRIG1; SNCG; HES1; GBP1; MUC4; MUC6; OPCML; TCF7L2; BAD; MIR145; MIR141; RGS10; MIR382; LTBR		Asthma	4.6e-07	0.0003	2.4	34.4	LGALS3BP; COX4I2; LRRC32; ETS1; LTB4R; FADS2; EDNRA; ZMIZ1; CCHCR1; JAK3; ROS1; TNFRSF4; ANK1; TGFBR2; TLR1; LTB4R2; MADD; RARA; TXNIP; TLR10; TLR4; GAPDH; TLR3; TLR2; CX3CR1; TAGLN; PTGER2; ADRB2; PSORS1C1; ATXN2; MBP; ATG7; CTNNAL1; ATG5; IL32; SMAD3; STAT1; BDNF; KCNIP4; PRG2; MTHFR; GZMB; AGT; ESR2; SMARCA4; PTPRD; IL3; SCD; HLA-DPB1		Immune System Diseases	4.6e-08	3.7e-05	3.1	52.9	DENND1B; ANKRD55; NOTCH4; HPN; HTT; CXCR4; GATA3; PIK3CB; IKZF3; ETS1; UBE2L3; SPRED2; ZMIZ1; AKT1; NLRP3; CCR6; GPSM3; CCR2; MICB; ABCF1; PLEKHA1; LRBA; FCRL3; IL13; STAT3; HLA-C; MMEL1; TRPV1; YDJC; IL4; IFNG; IL2RA; HLA-DPB1; CD247; PHF19		Bipolar Disorder	4.2e-09	5.4e-06	1.6	31.3	FAAH; IL1RN; VIPR2; UXS1; ABCA13; AS3MT; TDO2; DPYSL2; AKT1; PTGDS; HLA-C; CSNK1D; ANK3; CSNK1E; GABRG1; HLA-E; BCR; MTHFD1; RFX4; FEZ1; MPPE1; ASTN2; ANKK1; TPH2; ADCYAP1R1; NRN1; DHH; LPAR2; CRHR1; ADAMTS16; TRPM2; TSPAN8; PCDHA1; APOE; PLCG1; PROM1; ST3GAL1; ABCA1; CREBBP; EGR2; XBP1; CDSN; GRIN2C; MIR346; GRIN3A; TH; PPP1R1B; INTS7; CALR; HLA-DRB1; DAZAP1; TENM4; GRIK5; GRIK3; GRIK2; SLC6A3; PCLO; IMPA1; RAC1; BRD1; PAWR; SYN3; SORCS2; CIT; NCOR2; BDNF-AS; IL1B; MAPT; TLR6; ARHGEF7; SDCCAG8; NFIX; TMPRSS5; RASIP1; CAMKK2; ARNTL; CUX2; NTF3; CSMD2; PCNT; DISC1; RXRG; GPC6; GABRA1; GCH1; GABRA5; GAD1; GRIN1; PER2; IL17C; CHRM2; CHRM3; CSF2; CTNND2; ITGA2B; MIR1908; NR3C1; COMT; GPR78; IGFBP2; MAGI2; TAP2; LMO7; POU3F1; POU3F2; CACNB2; PVALB; MAD1L1; PDE9A; FTO; DLX1; CALCA; PFKFB3; DLX4; NOTCH4; SLC1A1; CREM; CACNA1B; ITPR1; GLT8D1; CACNA1A; GSTT1; SLC1A4; ITPR3; CACNA1C; CPLX2; RASGRP1; CPLX1; NPAS3; VTN; TPO; ALOX12P2; UBC; OTX2; DRD2; DRD4; GRIA4; BDNF; RARRES2; HTR1B; TMPRSS13; ESR1; NFKB1; NR4A2; AHI1; IL6; PLCXD3; DLG2; NR4A3; SYNJ1; NBEA; GDNF; DLG4; SP8; TSNAX-DISC1; TCF4; LHX5; HPSE; TCF3; RERE; DPP10; SNAP25; CNTNAP2; SNED1; DOCK9; AMD1; GADL1; ATP2A2; NR2E1; ADRA1A; NRGN; CASP8; ALDH2; BDKRB2; PDE4A; NOS1; ARHGEF10; GRID1; MMP3; HTR3A; HTR3B; MMP9; SSTR5; GAP43; CAT; NOS1AP; CRH; THOP1; RBMS3; MCPH1; ITIH4; ITIH3; NLGN1; NOD2; ITIH1; INS; CNR2; CBS; ERBB4; SLIT1; NCAM1; CNNM2; PDLIM5; MAPK3; TBX1; TCF7L2; NOS2; ASCC1; NOS3; CCK; HTR5A; SORL1; POMC; KLF6; P2RX5; PFKL; P2RX4; PPP2R2C; SST; P2RX1; TLL2; SEC24C; MDGA1
Tumor Progression	2.6e-23	2.7e-20	1.6	83.4	SPI1; FZD10; CLDN1; ZC3H12D; RABGEF1; PREX1; AKT2; AKT3; UNC5C; RFX1; RNASE3; DICER1; HSPG2; RNASE1; PRAP1; CLDN4; SLC5A8; CLDN3; SPINT1; EWSR1; CLDN7; RBP1; PADI2; CDCA2; ABCB1; LXN; DHH; GATA6; AGAP2; GATA4; GATA3; LY9; IQGAP3; IL22RA2; LARP1; KLRK1; PDGFD; JAG2; HEXIM1; CREBBP; TSLP; MRPL28; NR2F2; FLI1; PPFIBP1; EIF6; FASN; NOX4; NANOG; FXYD5; FERMT2; HRK; PIGR; ARHGAP1; IL18BP; CASP14; SHH; TMEM43; TSPO; CTLA4; NEFH; JAK1; APC2; DUSP1; NSUN5; FOS; SIRT2; SLC7A5; MMP14; GSTP1; COL11A1; ODC1; KCNA3; KCNA5; FSTL1; EGFR; PLAGL1; SPP1; AGR2; HAS2; PRAME; SPDEF; MBD4; SMAGP; WNT7B; GPR55; DAB2IP; SKI; WT1; ZNF217; LGR6; CTGF; EFEMP2; HPGDS; EFEMP1; POFUT1; SESN2; PITX2; SLC16A3; SLC16A4; KCNH2; KCNH4; KCNH5; CISH; S100A2; FBXW7; KCNH8; ADIPOQ; FOXP1; MSH6; MSH2; MSH3; S100A6; FSCN1; MAL; PKP3; IL6ST; S100A9; DSC3; CD274; MAZ; TACSTD2; STK39; TNFRSF11A; FOXO3; RAP1GAP; SLC9A1; SLC9A3R2; SOCS2; SLC9A3R1; SOCS3; SOCS1; IP6K1; KL; FUS; TFPI2; CXCL12; SP1; MDM4; NFE2L2; ITGB1; PIWIL2; PIWIL1; NXT1; ITGB4; ITGB3; ONECUT1; ITGB2; RASGRF1; PTEN; FHL2; PIK3CD; ARRB1; PIK3CG; TNFSF13B; WISP2; FCGR3A; FCGR3B; CAPZB; MB; PPP1R13L; EDIL3; APAF1; ITGA2; FOXL2; TNFRSF1A; PIK3CA; ADORA2B; GAPDH; MET; ST6GALNAC4; BIRC2; ITGA9; PRKAA1; PRKAA2; SRC; UHRF1; NTN1; PTPRZ1; CCL5; CCL3; E2F3; FYN; KCNJ3; CTHRC1; NTRK1; TBX1; PRRX1; PCDH8; CABLES1; MIR135B; FOXJ1; MERTK; TBX2; NELL2; NELL1; PC; SST; IL2RA; PDCD4; PTPN6; BCAR1; EIF4A2; TNFRSF6B; PRF1; KEAP1; MIR106B; CRKL; ICAM1; LGALS3; RASSF1; LGALS1; TRIM29; ANPEP; BSG; TNFSF10; FBXO8; EPHB2; TP63; EPHA7; ST6GAL1; EPHA6; SFRP1; CCDC80; SFRP2; SLPI; IFI27; CD226; ALPK2; TP53; EPHA2; GRB7; EPHA10; PCDH10; SDC2; LPAR2; LPAR3; MST1R; HLTF; PAG1; STAT5A; EGR1; MSR1; WWTR1; XBP1; FOXF2; ST8SIA2; GREB1; IGF2; RAB27A; MICAL2; PTK6; RAB27B; RPE65; EXT1; ID1; PPP1R1B; CD28; ID4; CALR; CD200; TP73; DDR1; NRP2; DOC2A; CETN1; PPP1R10; FAM57A; IL24; AKR1B1; BRCA1; BMI1; BRCA2; PCSK6; CTSS; PTPRG; AKAP12; CTSK; HNF4A; HYAL2; RAC2; RAC3; SDF4; CTSH; SSSCA1; CCR6; CCR4; CTSD; HTATIP2; CTSB; NCOA1; IL11; SREBF1; NCOA2; MME; MST1; GAB1; IL18; IL16; GAB2; AJAP1; IL1A; ANO1; GAL; NR5A2; CTTN; PDIK1L; KIT; ARHGEF1; ARHGEF2; CD47; CD44; YAP1; CD63; FOXC2; TAGLN; SATB1; TMPRSS6; PVT1; TMPRSS3; NEDD9; GNAI2; PAK1; RXRA; GPC1; CD59; GPC5; CD58; MICA; IL32; CD74; KLK10; VEGFA; PER1; HNRNPA2B1; TACC2; CD69; IL17D; FOXA1; CD82; WWC1; LOXL4; UBE3A; PRDM2; ETS1; ETS2; IGF1R; CCND2; CCND1; PLAU; RGS1; PEBP4; ENPP2; RGS6; PDGFRB; CARD10; PDGFRA; CASR; OSR1; LMTK3; BRMS1; CCNE1; EEF1A2; ADAM12; RAF1; CALCA; DIABLO; TCF7; PLD1; BHLHE23; NDRG2; NDRG1; CALD1; KIF3C; TAC1; WNT1; TFAP2A; CAV2; MUC17; VDR; CAV1; HMGA1; HMGA2; INHBA; BMP7; IL2; BMP2; GCLC; IL6; GNAQ; FGF19; BHLHE40; GNAS; TAF4B; TCF4; GSK3B; TNFAIP8; PINX1; TNFAIP2; LAMC2; LAMC1; GRM1; TCHP; CA9; MYBL2; MIR193A; PDPK1; MMP1; MMP2; MMP3; SSTR2; MMP9; SSTR4; TAPBP; GREM1; ELF1; VCAN; IRF2; IRF8; ZMYND10; DCTN6; LAMA2; LAMA4; SLC3A2; RNF5; PTHLH; MTA1; MIR495; ATOH8; NAA25; PTK2B; SLIT2; VHL; CRYM; PDLIM4; RRM2; EGF; BNIP3; EYA4; MUC5B; SOD2; HS3ST1; CYP24A1; ERCC2; LNX1; VIM; RAN; RB1; CYFIP2; EHF; MIR429; MIR675; GJA1; ALCAM; SOX17; STMN1; PROK2; CYP1B1; DLEU2; PRSS3; PROK1; MED1; PRKCB; DAPK1; DKK1; DKK3; SYTL2; DKK4; BCAM; HOXB9; ZNF395; CTBP2; PRKDC; XPC; HIF1A; MIR205; PLAC8; LDHA; PRDX5; TERT; CHST11; S100A16; SERPINH1; NKX2-1; HMOX1; S100A12; PLCG1; S100A14; PROM1; ST3GAL1; ELANE; S100A11; HOXC6; ST14; ACE; PLK1; NFATC2; NFATC1; BRAF; CDC7; MCAT; H19; CPEB1; H2AFY2; GIPC1; TRIP6; SNAI2; PAM; CDKN1C; RET; CDKN1A; BTG2; BTG1; CDKN1B; SERPINA1; LPCAT1; TCF21; ADM; PRSS23; GLI2; CHL1; GAST; EMB; ANXA2; EXOC7; PAX6; PAX5; TERF1; SERPINB5; NCOR2; ITPKB; BACE2; ZEB2; RARA; RARB; ANGPTL4; ANGPTL1; HBEGF; OCA2; NR1I2; HOXD10; GPNMB; ALOX5; NSD1; CKB; BRD4; CDKN2B; HSPA1L; CDKN2A; MGMT; CCL20; AGK; RRP1B; LRPPRC; HIPK2; VEPH1; CSF3; CSF2; PLXND1; DGKA; CTNND1; IRS2; AHR; FGF1; FGF2; TNF; FGF3; DACH1; FGF9; CDH2; CDH1; TUBB3; SALL4; GRAP2; RNF19A; TPM3; IGFBP4; IGFBP3; F2R; IGFBP2; DIO3; MITF; HIC1; PGF; MIRLET7B; STIM1; RAB34; NCL; IAPP; TNIK; MAD1L1; ANKRD36B; DNMT1; NOTCH1; NOTCH4; VTCN1; STIP1; UBR5; PSAP; ABL1; IGFBP7; PLXNA4; UVRAG; CD163; ZG16B; TNK2; FANCC; BTBD7; MIR199A2; BCL9; ADCY10; DAB2; LHX2; CDK4; MIR199A1; BCL2; NF1; CSPG4; PLXNB1; NF2; XAF1; NES; BCL2L1; WRAP53; CPM; ADRA1A; TREM1; THBD; ADAMTS3; METTL13; SIN3B; DNMT3B; SOST; GPX1; VWF; GPX3; DNMT3A; ADRA2B; MCM5; CRP; CEBPA; HDAC2; SEMA3A; SEMA3B; NLRC3; SEMA3F; HDAC9; MIR148A; HDAC7; SELENBP1; RAB25; CSK; TIGIT; CTNNAL1; ANGPT2; ANGPT1; TRPA1; SEMA4D; PTPN13; KLF4; MTOR; PML; P2RX7; MFAP5; CUL4A; KLF6; P2RX4; KLF5; APC; RAB13; TLL1; IL1RN; GFI1; AQP3; SOX2; EDNRB; RPS6KA2; CHEK2; RPS6KA1; DAG1; ARL6IP5; SOX9; SOX6; SOX7; SOX5; SRRM2; KRT8; HLA-C; HLA-A; HLA-G; RUNX3; HLA-E; RUNX1; TIAM1; AZGP1; PFN1; EZR; PTGES; SLC22A3; RTEL1; EIF5A2; TWIST1; KLK3; PPL; CRHR2; KLK6; FXR1; NUAK1; SCFD2; MAP2; STC2; TP53BP1; TRPM8; BANP; BCL11B; INSR; SIAH2; SIAH1; LIF; MIR200A; MIR200B; MIR200C; TYR; OCLN; NMU; ATM; BAP1; HOTAIR; FEN1; CLIC3; KRT20; LIMD2; UCHL1; SLC22A17; SLC22A18; MIR195; SOSTDC1; MIR192; MIR191; VAV3; PARP1; EDN3; PROX1; MTSS1; CCKBR; MIR17HG; TFF3; SGK1; GUCY2C; TNXB; PTH; CXCR4; TYMS; CST6; TYMP; LIMA1; NT5E; CUX1; CXCR1; WIF1; CXCR2; KISS1R; CTNNA2; MAP4K4; CA12; GINS2; CDX2; CDX1; GDF15; MLH1; PDZK1IP1; GRHL2; KRT19; DLC1; F2RL1; F2RL3; HOXA10; CHCHD4; ARHGDIB; MIR150; CHRNB4; RALBP1; KDM2B; IL11RA; LMO2; WNT5A; TSC2; TSC1; MYCN; LOX; TBL1XR1; UCA1; NUPR1; LMX1B; LPA; PXN; FBLN1; EFNA5; EFNB2; DPP4; UBD; OTX2; STAP2; MARK2; CBX7; TGFB2; SMAD3; TGFB1; WNT3A; TGFB3; SMURF1; PTCH1; ESR1; ESR2; ARHGAP24; NR4A2; NR4A1; DAP; FER; TRPV6; GDNF; TGFBI; FGFR4; FGFR3; FGFR2; FGFR1; KDM5B; CXCL6; MIR10B; CXCL8; MIR34A; HSPB2; SLC2A1; HSPB1; CXCL1; HSPB3; ELAVL1; CXCL5; CASP3; FLOT1; KDM6B; ABCC4; H2AFY; DCC; PLAUR; ARID1A; DNM2; TGFBR2; FGR; AIM2; LATS2; CDH11; CDH13; LTB; CDH17; RBMS3; HPGD; TFPI; THBS1; GNA13; MUC1; ERBB3; MIR375; ERBB4; GNA12; ERBB2; SNCG; NCAM1; MUC4; CMTM3; LIMK1; WEE1; FMNL1; DES; MIR145; MIR143; MIR142; RGS10; LPIN1		Cerebral Small Vessel Diseases	6.3e-07	0.00031	26.3	375	COL4A2; COL4A1; HTRA1; MTHFR; PITX2; AGT		Psoriasis	4.9e-08	3.7e-05	2.1	34.7	HCP5; DENND1B; APP; ITGAM; ITGB2; PIK3CB; ITGAL; IKZF3; ETS1; B3GNTL1; UBE2L3; IGF1R; RPTOR; PLAU; ZMIZ1; GRAP2; PDE4B; AKT1; CCR6; CCR2; IFNA13; TRPC6; S100A1; IL15; DDX58; MMP2; IFNGR2; IL13; HLA-B; TAP1; HLA-C; TTC7A; YDJC; RUNX1; STX1B; NR5A2; IFI27; IFNG; IL23A; FAM20B; IRF5; TLR6; CARD14; HLA-DQB1; ABCB1; SELPLG; NOTCH1; ANKRD55; NOTCH4; CXCR4; GATA3; PRKCZ; CXCR1; NLRP3; ELANE; JAZF1; MAPK3; LYN; NDFIP1; PTPRN2; SMAD3; TSLP; STAT3; CARD9; LNPEP; ISG15; NFATC1; NR0B2; PSMB8; PSMB9; BST2; IL4; CXCL12; CYP24A1; IL2RA; CARM1; HLA-DPB1; PDE7A		Major Depressive Disorder	4.8e-09	5.4e-06	1.8	34.8	CHRM2; CHRM3; FAAH; OXTR; CSF2; VIPR2; MYT1L; CTNND2; ITGA2B; HP; COMT; NR3C1; MPO; ELK3; TDO2; CCND1; CYP2D6; STMN1; FADS1; MAP2K1; SLC6A15; F2R; IGFBP2; CSNK1D; ANK3; POU3F1; FOXP2; BCR; MAF; MSH3; DDIT4; LMX1B; ANKK1; ALDH7A1; PVALB; PDE9A; FTO; TPH2; GPM6A; ADCYAP1R1; PFKFB3; DHH; NTM; SLC1A1; CREM; GLT8D1; LPAR2; CACNA1C; CRHR1; NPAS3; PHF21B; DEAF1; CMYA5; APOE; PROM1; DRD2; MORC1; DRD4; LHPP; GRIA4; NGFR; JUN; XBP1; BDNF; ZBTB16; TNFSF12; HTR1B; BMP7; ESR1; NFKB1; NR4A2; CXCL10; IL6; DLG2; TH; GDNF; ARTN; DLG4; PPP1R1B; TSNAX-DISC1; HPSE; CC2D1A; SNAP25; CNTNAP2; NRP1; UCN; GRIK3; SLC2A1; OXT; ADRA1A; SLC6A3; NRGN; GRM2; PCLO; GRM8; BDKRB2; TMED2; PDE4A; TNFSF12-TNFSF13; RAC1; NOS1; KLF11; ZHX2; ABCC1; PAWR; TBC1D9; HTR3A; OLIG1; HTR3B; OPRM1; CIT; C1QL1; SSTR5; ADRB3; TAL1; BDNF-AS; IL1B; CAT; CRH; MET; THOP1; TOMM40; ITIH1; LRP8; PDE11A; CUX1; TBX21; NTF3; NCAM1; SLIT3; PCNT; DISC1; PDLIM5; MAPK3; GABBR2; GABBR1; GCH1; NOS3; GAD1; BICC1; POMC; PINK1; SST; SCD; IL2RA; FOSB; SEC24C; MDGA1; HSPA1B
Pancreatic carcinoma	2.6e-23	2.7e-20	1.6	85.4	SCT; SPINT2; CLDN1; ALKBH3; RABGEF1; AKT2; DPYSL3; FAM19A5; DICER1; HSPG2; RNASE1; EML2; CLDN5; CLDN4; SLC5A8; SPINT1; CLDN8; CLDN7; RBP1; TXNIP; ABCB1; DHH; MIR196B; GATA6; GATA5; GATA4; UGT8; ADAMTS13; KLRK1; MIR330; JAG2; CREBBP; GSTM1; MRPL28; NR2F2; PPFIBP1; FXYD3; NOX4; FXYD5; FERMT2; PIGR; ARHGAP1; BHLHE41; TRIOBP; SHH; CTLA4; JAK1; DUSP1; NSUN5; SIRT6; FOS; DUSP6; MMP14; KANK2; GSTP1; COL11A1; ODC1; COL11A2; FSTL1; EGFR; PTGS1; RECQL5; FRZB; BGLAP; NTF3; SPP1; AGR2; GC; EGLN3; WNT7B; SKI; TTLL4; SLCO3A1; WT1; PTF1A; SIGLEC7; CTGF; HPGDS; EFEMP1; SESN2; HLA-DOA; SLC16A3; SLC16A4; MAP3K5; KCNH2; PIAS4; FBXW8; S100A2; FBXW7; ADIPOQ; TICAM1; FOXP1; ADCYAP1; MSH2; MSH3; S100A6; FSCN1; MAL; IL6ST; S100A9; FTO; CD274; SHC1; GPR87; TACSTD2; CYP2C19; FOXO3; FOXO1; RAP1GAP; SLC9A3R2; IGSF21; SOCS3; STK33; SOCS1; SMYD3; NPTX2; KL; GFPT1; TFPI2; TNFRSF10C; HTR1B; TNFRSF10B; TNFRSF10A; TNFRSF10D; PTPRC; CXCL12; STK24; SP1; PTPRA; MDM4; CLPTM1L; NFE2L2; ITGB1; CNTNAP1; NXT1; ONECUT1; ITGB2; RASGRF1; PTEN; FHL2; PIK3CD; BICD1; PIK3CG; TNFSF13B; WISP2; FCGR3A; FCGR3B; TRIM69; EDIL3; APAF1; KSR1; NRG1; FOXL1; TNFRSF1B; TNFRSF1A; PIK3CA; ITGA6; DSG2; MIR124-2; MIR124-3; GAPDH; MET; BIRC2; BIRC3; PRKAA1; SRC; UHRF1; LRP2; PARD6A; CCL7; CCL5; SH3BP4; IGF2BP3; CTHRC1; NTRK1; PRRX1; MIR935; TBX5; TBX2; NELL1; SST; IL2RA; PDCD4; STUB1; BCAR1; TNFRSF6B; HHIP; ICAM2; KEAP1; CRKL; ICAM1; LGALS3; RASSF1; LGALS1; RASSF2; TRIM29; PEG10; BSG; TNFSF10; TRIM27; EPHB2; TP63; SLC12A9; ACTN4; TM4SF1; ASRGL1; SFRP1; SLPI; IFI27; KCNQ1; TP53; EPHA2; GRB7; SDC2; LPAR2; MST1R; ZBTB4; PENK; HIVEP3; KCNN4; EGR1; WWTR1; ST8SIA1; IQSEC1; XRCC2; XRCC3; IGF2; MICAL3; PTK6; RPE65; DCLK1; TF; ID1; CALR; SLC2A4RG; TP73; DDR1; NRP2; IL20; CETN1; IL24; CTSZ; BRCA1; BMI1; BRCA2; PTPRG; KIF15; SDF4; MUC13; CTSH; PHGDH; CCR7; SSSCA1; CCR6; CD34; CTSD; CTSC; HTATIP2; CTSB; IL11; SREBF1; PBRM1; MME; IL15; MST1; ANO9; IL1A; NR5A2; CTTN; ARHGEF2; CD47; ARHGEF7; CD44; YAP1; TAGLN; SATB1; TMPRSS3; NEDD9; PAK1; RELN; RXRA; CYP2A13; GPC1; MICA; IL32; CD74; GABBR1; MAP3K1; GAD1; KLHL1; GAD2; GCK; MIR301A; VEGFA; PER2; PER1; NEDD4; HNRNPA2B1; TCEA3; TCEA2; IL17B; PNPLA2; FOXA2; FOXA1; CD82; IHH; PLAT; PRDM1; ETS1; MPO; ETS2; IGF1R; CCND2; CCND1; PLAU; CAPN2; NRTN; CAPN1; GGT1; SBF2; CAST; PDGFRB; PDGFRA; CASR; ZGPAT; MSX2; SLC30A1; MAT1A; EEF1A1; EEF1A2; PPIF; DPEP1; RAF1; FBN2; NNMT; YTHDC2; TCF7; NDRG2; NDRG1; MCHR2; TAC1; WNT1; MSC; WNT2; TFAP2A; MUC17; VDR; CAV1; HMGA1; HMGA2; BMP7; IGF2R; IL2; BMP4; BMP2; GCLC; IL6; NAT1; IL9; TCF4; FGF10; RERE; GSK3B; CHD7; CHD5; ADAR; LTB4R; TCHP; LASP1; EEF2K; CA9; HS3ST3B1; PDPK1; MMP1; MMP2; BCKDHB; MMP3; SSTR1; QRSL1; SSTR2; MMP9; SSTR5; EEF1G; IRF3; IRF2; DCTN6; RALA; DNAH5; MVP; PARN; CRMP1; AGPAT1; ACVR1B; PTHLH; MTA1; MIR497; NAA25; PTK2B; SLIT2; VHL; PDLIM5; RRM2; GALNT3; EYA2; EGF; BNIP3; CCK; MUC5B; SOD2; SOD3; HS3ST1; ACVR2A; CYP24A1; ERCC2; PTX3; VIM; RB1; CDA; SERPINE2; MIR429; ELK3; MIR675; GJA1; ALCAM; SOX15; NAMPT; STMN1; CYP1B1; HOXA1; PRSS3; IER3; MED1; CUBN; PRKCB; PRKCA; CEL; DKK1; DKK3; DKK4; MTAP; ARMC3; HOXB3; HOXB2; PRKD1; MAML3; HOXB6; PRKDC; CDKN2B-AS1; PRDM14; HIF1A; MIR205; ABO; PLAC8; PRDX2; LDHA; TERT; PRDX1; CEP70; CHST15; HMOX1; PROM1; RREB1; NFE2; ICMT; PLK1; NFATC2; MTHFR; NFATC1; BRAF; CDC7; FOSL2; H19; GJB2; GIPC1; CYP1A2; MMS19; CDKN1C; RET; SERPINA3; ITK; CDKN1A; CDKN1B; SERPINA1; ADM; SLC6A2; GLI3; SERPINA5; TIMP2; RSPO2; GAST; TK1; EMB; BRD2; ANXA2; PAX6; PAX5; SERPINB5; ZEB2; SLCO4A1; HCLS1; GAS5; EXOC2; JDP2; HBEGF; CDC123; NR1I2; HOXD13; ARFRP1; GPNMB; ALOX5; GCNT3; BRD4; CDKN2B; CDKN2A; MGMT; CCL20; SULF1; LRPPRC; SEMA5A; CSF3; CSF2; TUSC3; CTNND1; IRS2; FGF2; TNF; CDH5; FGF7; CDH3; CDH1; SLCO2B1; GRAP2; RNF19A; RNF43; SLC15A1; RPS8; IGFBP3; F2R; DYRK1B; MITF; HIC1; MIRLET7B; LTB4R2; NCL; MADD; ADAM8; IAPP; TNIK; FKBP4; BRSK2; DNMT1; CUL7; NOTCH1; VTCN1; NEUROD1; BAG5; BAG3; CLEC7A; IGFBP7; UVRAG; CD163; OSBPL5; ZG16B; TNK1; ASNS; FANCC; PALB2; HOPX; DAB2; CDK6; CDK4; BCL2; NES; BCL2L1; MCM7; BNC1; LSP1; THBD; SIN3B; GPX4; DNMT3A; ASPH; ESRP1; CX3CR1; CEBPA; HDAC2; HDAC3; TTK; MIR802; HDAC9; MIR148A; P2RY6; RAB20; MAL2; UGT1A7; ANGPT2; ANGPT1; KCNJ11; SEMA4D; CFLAR; PTPN13; KLF4; PTPN14; MTOR; P2RX7; NIN; KLF5; APC; MIR1247; IL1RN; FAAH; PPP2R2A; SOX2; RPS6KA2; CHEK2; SOX9; TNS3; SOX7; SRRM2; PDHX; KRT8; HLA-C; HLA-A; RUNX3; TIAM1; AZGP1; PFN1; EZR; NBL1; CFTR; CD101; SLC22A3; EIF5A2; TWIST1; KLK7; NUAK1; TP53BP1; TRPM8; BCL11A; INSR; LIF; MIR200A; MIR200B; MIR200C; TPX2; OCLN; NMU; ATM; SIM2; CC2D1A; HOTAIR; KRT20; UCHL1; CCKAR; MIR195; MIR191; VAV3; MAP4K1; PARP1; MIR25; TFEB; GFRA1; PROX1; NME5; MTSS1; ADRB3; CCKBR; MIR17HG; TFF3; CLDN18; TFF2; TFF1; MAPRE2; PTGER4; PTH; CXCR5; CXCR4; TYMS; TYMP; ARNTL; NT5E; CUX1; WIF1; NPY; CXCR2; MAP4K4; NQO2; CDX2; CDX1; GDF15; SORBS2; LILRB1; MLH1; GRHL2; KRT19; NBR1; F2RL1; PRPF31; F2RL3; CNDP2; MIR155; MIR150; RALBP1; KDM2B; APLP2; LMO2; WNT5A; MIR15B; MATK; LIG4; TSC1; MYCN; LOX; COL4A2; UCA1; NUPR1; ALOX15; ADRB2; FBLN2; DPP6; NLRP2; MARK2; CBX8; CBX7; SMAD1; TGFB2; SMAD3; TGFB1; SMURF1; PTCH1; HSPA2; ESR1; ARHGAP24; NFKBIA; NR4A1; GDNF; TGFBI; FGFR4; ULBP2; FGFR3; FGFR2; FGFR1; GLP1R; MIR10B; CXCL8; MIR34B; MIR34A; HSPB2; SLC2A1; HSPB1; HSPB3; CXCL5; CASP3; MCF2L; CASP2; KDM6B; ABCC3; KLF11; ABCC4; ABCC2; DCC; PLAUR; ARID1A; ARID1B; DNM2; TGFBR2; ALDH1A3; PALLD; CDH13; COL6A3; DNASE1; LTB; CDH17; RBMS3; MCPH1; HPGD; USP10; THBS1; GNA13; MUC1; ERBB3; MIR375; ERBB4; GNA12; ERBB2; SNCG; HES1; NCAM1; MUC4; MUC6; TCF7L2; PDX1; WEE1; MIR145; MIR143; MIR142; MIR141; LTBR		Coronary heart disease	7.8e-07	0.00031	2.6	36.6	CX3CR1; ULK4; AGAP1; ECE1; ADRB2; THADA; ETS1; FADS2; ATXN2; EDNRA; MECOM; CBS; IGF2BP2; CCHCR1; PITX2; FGF23; ROS1; SMAD3; BDNF; INSR; MTHFR; KLF14; TBX5; AGT; GCK; ESR2; SMARCA4; TGFBR2; ADRB3; HNRNPUL1; COL4A2; SCD; COL4A1; PALLD; MADD; TLR4; GAPDH; ABCG1		Leprosy	5.1e-08	3.7e-05	4	68.1	GATA3; ELAVL2; LGALS3; IL1RL1; BBS9; CCL18; CCR2; IL12RB2; MICB; IFNA13; IL15; IL10RA; IL13; STAT3; HLA-B; HLA-C; RAB32; IL4; IFNG; IL23A; TOLLIP; IL2RA; LTB; MNAT1; HLA-DQB1		Autism Spectrum Disorders	2.2e-08	2.3e-05	1.7	30.4	CYFIP1; FAAH; OXTR; TRIO; CSF2; EHMT2; CTNND2; UBE3A; PARK7; NR3C1; CDH8; CMIP; AS3MT; SYNGAP1; HERC2; CYP2D6; HOXA1; RGS6; SCN1A; SOX5; KIRREL3; CADPS2; MEF2C; SRRM4; DYRK1A; LIG4; TSC2; ANK3; HLA-A; MIF; POU3F2; SND1; FOXP2; GABRG1; FOXP1; CACNB2; TMEM138; HOXB1; ASTN2; RPP25; TRIM10; MAD1L1; STX1A; TPH2; DLX1; DLX2; CTTNBP2; NOTCH4; ANKRD11; SLC1A1; ITPR1; TWIST1; LPAR2; CACNA1A; ITPR3; CACNA1C; CACNA1H; PSORS1C1; DPP4; CACNA1I; RAI1; DPP6; SNTG2; ZKSCAN3; CAMTA1; HIVEP2; NXPH1; DRD2; ZNF423; WNT1; HLA-DQA2; KIAA0319; DRD4; HLA-DRB6; NGFR; HLA-DRB5; BDNF; FOXF1; SETD1A; HTR1B; ARHGAP24; SMARCA4; AHI1; NBEA; CNOT1; ARTN; DLG4; TCF4; HLA-DRB1; RPS23; DPP10; DDR1; RERE; SNAP25; CNTNAP2; SETD2; PPP1R13B; TENM4; CHD8; CHD7; PTEN; PIK3CD; OXT; ADRA1A; SLC6A3; GPHN; NRGN; IMMP2L; LRRTM3; GRM8; NOS1; JARID2; FEZF2; CC2D2A; PRKG1; DNMT3A; TET1; OPRM1; BDNF-AS; IL1B; CDH13; MET; SHANK2; HLA-DQB1; PAFAH1B1; RBMS3; MCPH1; CX3CR1; ITIH3; NLGN1; FOXC1; TNXB; NUFIP2; STX18; NRXN2; ATP10A; JAKMIP1; INS; HLA-DMB; CUX1; ERBB4; MSX1; CNNM2; EIF4E; TBX1; ARNT2; NOS2; GABRA5; NDE1; GAD1; GZMB; ATP2B2; BAIAP2; MYO16; MAPK10; FABP3; APC; WT1; APBA2; HCN1
Prostate carcinoma	2.8e-23	2.7e-20	1.5	77.5	SPINT2; MYLK; ALKBH3; PREX1; IL4I1; RABGEF1; AKT2; DPYSL3; FAM110B; AKT3; LRAT; PRKACA; MIR30D; STARD3; HES6; DAXX; RNASE3; HSPG2; PRAP1; SND1; RBP4; CLDN4; CLDN3; SPINT1; CLDN8; RBP1; TMEM79; TXNIP; PADI2; CYP2E1; LXN; ABCB1; ABCB6; SHOX2; PDGFB; AGAP2; THY1; GATA3; GATA2; IQGAP2; CYB5R2; ADAMTS13; LARP1; KLRK1; MIR330; PRKAR2A; PDGFD; EPB41L3; SFN; HCRT; ZBTB7A; HEXIM1; LYN; ABCA1; GSTM3; CREBBP; GSTM2; GSTM1; CADM2; ABCA4; MRPL28; NR2F2; LARP6; FLI1; FXYD3; FASN; FAT1; NANOG; SFXN1; FERMT2; HRK; ARHGAP1; LRRC4; IL18BP; MRPL41; TUBA1C; GGTLC1; SHH; TUBA1B; MECOM; CASP10; FASTK; HEY2; TSPO; CTLA4; NEFH; SLC18A2; JAK1; DUSP2; RIPK3; DUSP1; KCND3; EMP1; EMP2; SIRT6; DNTT; FOS; DYNLL1; VAMP8; SLC7A5; MMP14; SDHAF2; KCNMA1; PICK1; HAP1; GSTP1; ODC1; COL11A2; KCNA3; KCNA5; FSTL1; EGFR; PTGS1; GBX2; BGLAP; AGR2; SPP1; SPOP; AGR3; FLNC; BID; GC; CSMD1; SPDEF; EGLN3; EGLN2; BIK; WNT7B; DAB2IP; PSMB9; SKI; MIR543; CENPE; FABP5; WT1; ZNF217; PKN1; FRK; REG1A; RORC; F13A1; DEFB1; FRY; CXCL16; EFEMP2; HPGDS; EFEMP1; SESN2; SLC16A7; PITX2; PITX1; SLC16A3; SLC16A4; MAP3K5; KCNH2; PIAS4; CPA3; ZNF683; SH3GLB2; KCNH4; SLC38A1; CISH; S100A2; FBXW7; KCNH7; KCNH8; ZBTB38; ADIPOQ; AKR1E2; NEAT1; FOXP4; FOXP1; MSH6; ADCYAP1; MSH2; SMO; MSH3; NAAA; FSCN1; S100A6; PKP1; ROR2; IL6ST; PLA2R1; S100A9; DSC2; DSC3; FTO; CD274; BLM; RNASEH2B; SHC1; STK39; TACSTD2; TNFRSF11A; THADA; NRF1; FOXO3; FOXO1; SOCS2; SOCS3; SOCS1; MBP; SMYD3; CPA4; SRD5A2; SRD5A1; FUS; TNFRSF9; ZBTB16; TFPI2; TNFRSF10C; TNFRSF10B; TNFRSF10A; FOXN1; QKI; TNFRSF10D; MLXIPL; CXCL12; PTPRC; STK24; SP1; PTPRA; SLCO1A2; MDM4; ZNF652; NFE2L2; ITGB1; ALAS1; PPP1R13B; NXT1; ONECUT2; RASGRF1; PTEN; FHL2; PIK3CD; ECE1; PIK3CG; CDC73; TNFSF13B; NRGN; CAPZB; MB; PPP1R13L; SUMO3; PMEPA1; TNFSF12-TNFSF13; ACP1; NKX3-1; APAF1; ITGA3; ITGA2; TNFRSF1A; IMPACT; PIK3CA; LCOR; TNFRSF25; DSG2; MIR124-2; ITGA6; MIR124-3; BCAT1; ACPP; GAPDH; MET; PPP1R12C; BIRC2; BIRC3; PRKAA1; PRKAA2; SRC; UHRF1; ZBTB46; LRP5; FOXK1; LRP2; NTN1; CCL5; E2F2; SH3BP4; E2F3; SLC25A21; FYN; FSD1; E2F6; SH2B2; NTRK1; TBX1; PTPN1; PCDH8; MIR135B; MERTK; HCRTR2; TBX2; NELL2; MYO1E; MYO1C; TSPAN13; FCGR2A; SST; IL2RA; PDCD4; PTPN6; PDCD1; PTPN7; KCNK2; BCAR1; EPHB6; ERRFI1; PRF1; ICAM4; ICAM5; MIR106B; ICAM1; CRKL; IL27RA; LGALS3; MT2A; RASSF1; LGALS1; ANPEP; PEG10; BSG; TNFSF10; PTGFRN; FBXO8; EPHB2; TP63; SLC12A9; EPHA5; ACVR1; EPHA7; ST6GAL1; EPHA6; PAQR7; EPHA8; GOLPH3L; TAS2R13; CIRBP; CSNK1E; TM4SF1; SFRP1; MT1A; SFRP2; IFI27; SFRP5; TRIM13; TRIB1; TP53; EPHA2; PIK3R2; LPAR3; MST1R; PIK3R1; ZBTB4; PRH1; SEC14L1; RRAS; NEU1; PENK; HIVEP1; ST8SIA4; KCNN3; KCNN4; PAG1; STAT5A; CCR1; MSR1; EGR1; EGR3; FOXF2; FOXF1; TNFSF12; GREB1; XRCC3; IGF2; MICAL2; RAB27A; PTK6; RAB27B; RPE65; TF; MC1R; TH; ID1; GNRH2; ID4; CALR; SLC2A4RG; TP73; DDR1; PTPRT; PTPRU; NRP2; DOC2A; CETN1; IL24; CTSZ; ICA1; WFDC1; BRCA1; PTPRK; BMI1; PCSK6; BRCA2; PTPRF; AKAP12; AKAP13; BOLL; CTSK; HNF4A; RAC2; RAC3; SDF4; CTSH; SSSCA1; CCR7; CCR6; CTSE; CTSD; GIT1; CD33; HTATIP2; CTSB; NCOA1; NCOA2; IL11; SREBF1; FOXD2; PCYT1A; FOXD1; SYK; MME; NCOA6; IL15; MST1; NCOA4; GAB1; IL18; IL16; RGMA; IL1A; NR5A2; CTTN; PDIK1L; FSHR; KIT; ARHGEF1; ARHGEF2; CD47; ARHGEF7; CD44; DDR2; YAP1; TAGLN; SATB1; TMPRSS6; PVT1; SLC43A1; NEDD9; HSD17B4; RELB; PAK1; RXRA; CAMK2N1; HSD17B1; HSD17B2; PAK6; MGAT1; CD59; PCNT; FILIP1L; MICA; IL32; MAP3K1; GAD1; KLK13; AKR1C4; KLK10; KLK11; VEGFA; PER2; PER1; NEDD4; HNRNPA2B1; TACC2; CD69; IL17D; RAMP1; CAPS; FOXA2; PNPLA2; FOXA1; SCARB1; CD83; DCLRE1C; CD82; PLAT; PRDM2; UBE3A; TBC1D3C; CELSR1; NR3C1; ETS1; MPO; CELSR3; ETS2; IGF1R; TGM1; CCND2; DMBT1; CCND1; PLAU; ENPP2; CAPN2; PDGFRB; PDGFRA; CASR; SCARA3; ZGPAT; OSR1; LMTK3; LMTK2; SLC30A1; MAT1A; PRLR; ADAM19; EEF1A1; TANC1; EEF1A2; WDFY2; RAF1; VCL; CALCA; UBA7; DIABLO; TCF7; PSEN2; SLC1A5; NDRG2; NDRG1; ACACA; RASGRP3; CNN2; FUT6; CALCR; GRK5; CALD1; CYP11A1; LPXN; TAC1; MSC; WNT1; TFAP2A; EEFSEC; ZFHX3; VDR; CAV1; RARRES1; HMGA1; CRIM1; HMGA2; EVX1; INHBA; BMP7; MT3; IGF2R; IL2; GGN; FGF17; BMP4; SDK1; BMP2; GCLC; IL6; BMP1; NAT1; IL7; FGF19; IL9; CNTN1; GNAS; TCF4; FGF11; FGF10; RERE; GSK3B; TNFAIP8; PINX1; LAMC2; ADAR; OXT; LAMC1; GRM1; TCHP; LASP1; ACOXL; GRM7; NUP62; CA9; ARHGEF12; MMP1; PDPK1; MMP2; CAD; MMP3; SSTR1; QRSL1; SSTR2; MMP9; SSTR4; ETV6; SSTR5; CCNA1; VCAN; ELF3; MIR485; IRF2; PAOX; DCTN6; MVP; DNAH5; SLC3A2; RNF6; CYGB; PTHLH; MTA1; EFS; SV2B; CNR1; PTK2B; SLIT2; PDLIM5; PDLIM4; CLVS1; RRM2; GALNT3; EGF; BNIP3; MX1; PLA2G2A; CCK; SOD2; MUC5B; SOD3; TBX15; ACTC1; CYP24A1; GLB1; ERCC2; SARDH; BUD13; TEK; VIM; RAN; R3HDM2; RB1; EHF; TES; RNH1; SERPINE2; WIPF1; RPL31; CLEC10A; SMC4; ELK4; MIR675; GJA1; HOXA9; ALCAM; ZMIZ1; STMN1; CYP1B1; PRSS8; PRSS3; PROK1; MED1; PRKCE; SYTL1; AFAP1; PRKCA; SCRIB; SOX11; FNDC3A; DKK1; DKK3; SULT2B1; MTAP; PARD3; PRKD1; ZNF398; ZNF154; ENPEP; CTBP2; PRKDC; CTBP1; CDKN2B-AS1; ENDOD1; NEDD4L; NOLC1; XPC; PRKCZ; HIF1A; MIR205; ABO; PLAC8; PRDX2; LDHB; PRDX5; LDHA; PCDHA1; TERT; S100A16; PRDX1; RAD21; HMOX1; PCDHA3; PLCG1; PCDHA2; PROM1; ST3GAL1; HOXC8; RREB1; ELANE; S100A11; HOXC6; CDK19; ST14; ACE; PLK1; MTHFR; SLC16A10; NFATC1; BRAF; MCAT; H19; GJB2; TCN1; GIPC1; CYP1A2; SNAI2; HNRNPC; HOXD3; PAM; CDKN1C; RET; BTG3; SERPINA3; ITK; ZNF132; CDKN1A; BTG2; BTG1; CDKN1B; SERPINA1; ELL; LPCAT1; TCF21; ADM; GLI2; SERPINA5; IFIH1; ING3; TIMP2; ANXA6; GPR137; EMB; HAVCR2; BRD2; SERPINB1; ANXA2; TCF12; EN2; TET2; PAX6; TERF1; SERPINB5; NCOR2; ZEB2; RARA; EXOC4; RARB; ANGPTL4; GAS5; HBEGF; CDC123; NR1I2; PATE1; RASSF10; GPNMB; ALOX5; NSD1; GCNT2; RHO; RPL13; LDLR; APOL3; BRD4; FARP2; CCL25; CDKN2B; BRF1; CDKN2A; MGMT; CCL20; AGK; NR1H3; WWP2; POU4F1; LRPPRC; HIPK2; GNMT; GATM; DHRS9; LPCAT2; SARM1; ZYX; HSPA1A; CSF3; CSF2; TUSC3; CTNND2; CTNND1; CLSTN1; MIR146B; IRS2; PARK7; AHR; FGF1; FGF2; TNF; PYCARD; FGF7; DACH1; CDH3; FGF9; CDH2; SLC39A9; CDH1; TUBB3; GRAP2; RNF19A; SLCO2B1; NBN; LZTS2; LZTS1; TPD52; SNRPN; IGFBP4; SWAP70; ANKRD44; IGFBP3; F2R; IGFBP2; RPS6; DYRK1B; TAP1; DGKZ; MIRLET7B; HIC1; PGF; STIM1; LTB4R2; ZFP42; IAPP; ADAM8; FKBP4; CSF1R; DNMT1; NOTCH1; NOTCH4; ITPR1; ITPR2; ITPR3; NEUROD1; TPO; BAG5; BAG3; PSAP; ABL1; DVL2; IGFBP7; IGFBP6; SLC15A3; MAP2K5; UVRAG; TNK2; PALB2; MIR199A2; DAB2; CDK6; CDK4; RHEB; BCL3; MIR199A1; BCL2; PLXNB1; XAF1; BCL2L1; PLEKHF1; MCM7; THBD; SIN3B; DNMT3B; TLK1; SOST; AMH; GPX1; GPX4; GPX3; DUSP26; COASY; PTP4A1; CRH; MCM5; CRP; HDAC4; CX3CR1; CEBPA; HDAC2; SEMA3A; SEMA3B; SEMA3F; MIR802; HDAC9; MIR148A; SELENBP1; HECTD2; VPS52; CSK; ASCC2; JAZF1; ANGPT2; IRX5; ANGPT1; SEMA4D; TXNRD1; IRX4; SEMA4F; CFLAR; PTPN13; KLF4; MTOR; PML; CUL4A; P2RX7; MGAT4C; KLF6; KLF5; APC; IL1RN; FAAH; VIPR2; ZMYND8; GFI1; AQP5; ANTXR2; AQP3; AQP1; SOX2; TP53AIP1; EDNRB; RPS6KA2; CHEK2; RPS6KA1; DAG1; SOX9; B2M; TNS3; SOX5; TNS1; SRRM2; MCCC2; IL15RA; CPT1A; MTUS1; KRT8; HLA-C; KRT7; EBF2; DLEC1; HLA-A; ACSL3; MAPK8IP2; RUNX3; RUNX1; AZGP1; SUCLG2; SIK2; PFN1; EZR; HRASLS; CFTR; PTGES; SLC22A3; TSHZ3; KLK5; TWIST1; KLK3; NLK; KLK7; KLK6; FXR1; STC2; TP53BP1; TRPM8; TRPM4; SNHG1; SETDB1; GADD45B; SIGLEC12; SIAH2; INSR; SIAH1; LIF; MIR200A; MIR200B; MIR200C; TYR; TPX2; GDF9; STAR; ATM; SIM2; NODAL; HOTAIR; RYR1; TOP2B; FEN1; HIP1; SLC44A4; FASTKD2; CX3CL1; UCHL1; MIR195; SOSTDC1; MIR191; CCHCR1; VAV3; PARP1; MIR25; CYP7B1; IL17RC; MTSS1; ZDHHC14; IL17RA; CLDN11; TLR1; CCKBR; MIR17HG; TFF3; RDH5; TFF1; CD302; SGK1; PTGER4; PTH; HAAO; PTGER3; CXCR5; CXCR4; TYMS; CST6; AKAP2; ARNTL; LIMA1; DUOX1; NT5E; CXCR1; CUX1; WIF1; NPY; CXCR2; APBB3; NQO2; NFYA; CDX2; GDF15; LILRB1; MLH1; GRHL1; GRHL2; KRT19; NR6A1; DLC1; TRIP10; F2RL1; GHRL; F2RL2; RAB3GAP1; F2RL3; CDK5R1; STEAP3; STEAP4; HOXA13; MIR155; MIR152; GHSR; RALBP1; IL11RA; LMO2; WNT5A; TSC2; VWDE; TSC1; TRPC4AP; ALDH3A1; MYCN; LOX; TBL1XR1; COL4A1; COL4A3; UCA1; LPA; STEAP2; ISYNA1; ALOX15; PXN; ALOX12; FBLN1; ADRB2; NID1; LPP; ADIPOR2; DPP4; SCIN; NLRP2; NLRP3; MYH11; MARK2; HSPA8; CBX7; SMAD1; TGFB2; TGFB1; SMAD3; TGFB3; WNT3A; SMURF1; PTCH1; CBX2; CBX1; TRPV2; EPHX3; HSPA2; POU2F2; ESR1; ESR2; ARHGAP24; NFKBIA; NR4A2; TDRD1; SLC2A9; NR4A1; FER; NR4A3; TP53I3; GDNF; TRPV6; TGFBI; FGFR4; FGFR3; FGFR2; PBOV1; FGFR1; UCN; KDM5B; MIR10B; CXCL8; MIR34C; MIR34B; MIR34A; HSPB8; HSPB2; SLC2A1; HSPB1; CXCL1; SLC2A3; HSPB3; SLC2A5; ELAVL1; CXCL5; SPRED2; CASP7; CASP3; TRPS1; PDE4A; CASP2; AOX1; POLL; KDM6B; ABCC3; ABCC4; ABCC2; DCC; PDE4D; PCDHGA2; CYP3A43; RHBDF2; PCDHGA1; PLAUR; AXIN2; DNM2; TGFBR2; ALDH1A3; DDX19B; AIM2; LATS2; OAS2; ALDH1A2; CDH11; COL6A1; DNASE1; CDH17; THOP1; ITGB3BP; LTF; RBMS3; FAM84B; MCPH1; DDC; HPGD; SPG7; TFPI; THBS1; NR2C1; GNA13; MUC1; MIR375; ERBB3; GNA12; ERBB2; KLRG2; LRIG1; HES1; NCAM1; S1PR5; GBP1; MUC4; HES5; MUC6; SNCA; TCF7L2; KDM4C; BAD; LIMK1; MEIS2; CRYGD; MEIS1; MLPH; MIR145; PPP2R2C; MIR143; MIR141; LTBR; SSBP2; LPIN2		Blood pressure finding	8.3e-07	0.00031	8.7	122	ATXN2; TNXB; MECOM; FES; ULK4; MTHFR; NT5C2; CACNA1H; AGT; TGFBR2		Diabetes Mellitus, Insulin-Dependent	6.7e-08	4.1e-05	2	32.4	HCP5; APP; ITGAM; SLC44A4; EHMT2; HFE; ITGB2; PTEN; EHMT1; XYLT1; IKZF1; HMGB1; IKZF3; LGALS3; ALDH2; PLAU; RGS1; ZMIZ1; B2M; GPSM3; CCR2; CD52; IFNA13; IL15; DDX58; IFNGR2; FCRL3; IL13; THEMIS; SOX13; HLA-B; TAP1; HLA-C; LMO7; ACTN4; RUNX1; VCAN; CLIP1; IFNG; OAS1; LCK; IL23A; IRF7; IRF8; IRF5; BCAT1; HLA-DQB2; HLA-DQB1; BLK; ABCB1; PVT1; ANKRD55; NOTCH4; TCF7; LRP5; GATA3; USP18; IL1RL1; CALD1; NLRP3; CD59; FADD; IL12RB2; MICB; ABCF1; TCF7L2; GSDMA; PTPRN2; SMAD3; HSPA1L; WFS1; STAT3; CARD9; PSMB8; PSMB9; IL4; TJP1; CRYGD; CXCL12; CYP24A1; DES; UBXN11; IL2RA; HLA-DPB1; HLA-DRA; MNAT1; MAP3K14		Mental Depression	3.3e-08	3e-05	1.7	29.5	CHRM2; FAAH; OXTR; CSF2; VIPR2; ATN1; HP; ABAT; MIR1908; COMT; NR3C1; ABCA13; CLU; MPO; ETS2; PLB1; ELK3; SOX2; PNN; CYP2D6; DPYSL2; STMN1; AKT1; SIRPA; STK32C; CHRNB4; SLC6A15; NPY1R; ADAM10; ANK1; CAMKMT; RNF123; FOLH1; MTHFD1; ANKK1; NEIL1; ALPK1; ALDH7A1; PVALB; FTO; TPH2; GPM6A; ADCYAP1R1; PFKFB3; DHH; SLC1A1; GSTT1; CACNA1C; LTBP3; PSEN1; BHLHE22; CPLX2; NDRG2; CPLX1; CRHR1; DPP4; RAI1; ADAMTS13; DEAF1; APOE; NXPH1; DRD2; DRD4; FZD1; NGFR; JUN; BDNF; FZD6; SLC33A1; HTR1B; TLX1NB; ESR1; GRIN2D; PYY; AHI1; IL6; RNF103; TH; GDNF; ARTN; DLG4; PPP1R1B; SNAP25; NRP1; UCN; GRIK3; SLC2A1; ATP2A2; OXT; SLC6A1; SLC6A3; ADAMTS2; PCLO; ALDH2; PDE4A; RAC1; NOS1; ARHGEF10; GRID1; PDE4D; PAWR; HTR3A; HTR3B; OPRM1; CIT; C1QL1; ARL4C; TGFBR3; GAP43; TAL1; BDNF-AS; IL1B; NOS1AP; CAT; RARA; CRH; CDH13; NAT8L; MET; RAPGEF3; RAPGEF4; RBMS3; MCPH1; CX3CR1; HDAC4; TOMM40; ARNTL; MUC1; PRSS50; MTHFD1L; CNR2; CBS; OR2AG1; NTF3; SNCG; NCAM1; CSMD2; PCNT; DISC1; MAPK3; SNCA; LGI1; GCH1; EYA1; NOS2; NOS3; GAD1; STAT3; AP2B1; BICC1; HCRTR1; GRIN1; PER2; POMC; ALOX5AP; FOSB; CEBPZ; SCLY; PNPLA2; HCN1
Adenocarcinoma	4.3e-23	3.5e-20	1.7	86	RB1; MAML2; SCT; STMN3; SLC4A1; SPINT2; CLDN1; ALKBH3; GJA1; SAMD14; SOX18; AKT2; STMN1; CYP1B1; HOXA1; MED1; DAPK1; CEL; RFX1; RNASE3; DICER1; PRAP1; DKK1; DKK3; CLDN6; CLDN5; MTAP; CLDN4; CLDN3; SPINT1; MIR196A1; CLDN7; RBP1; HOXB2; PRKD1; CYP2E1; PADI4; SKAP2; ABCB1; CFH; GATA6; GATA5; GATA4; XPC; SLC5A1; A1BG; PRKCZ; HIF1A; MIR205; HSD11B1; LDHB; PRDX2; LDHA; KLRK1; TERT; PRDX1; EPB41L3; VTI1A; NKX2-1; HMOX1; ALX4; SFN; PROM1; ZBTB7A; RREB1; HLA-DQA1; S100A11; JAG2; GSTM3; ST14; GSTM1; ACE; PLK1; MTHFR; BRAF; MCAT; VANGL1; H19; CPEB1; FASN; CYP1A2; SNAI2; PAM; CDKN1C; RET; PYGB; PIGR; CDKN1A; RARG; CDKN1B; SERPINA1; BHLHE41; LPCAT1; TCF21; ADM; GLI3; SHH; CHL1; TIMP2; CTLA4; GAST; APC2; SLC2A14; RIPK3; ANXA2; DUSP1; SLC2A10; PGAM1; ANXA4; TNNC1; FOS; DYNLL1; DUSP6; SERPINB5; SLC7A5; MMP14; CDC42EP3; RARA; RARB; CHST4; CHST2; HLA-DQB1; HBEGF; OCA2; GSTP1; COL11A1; ODC1; NR1I2; EGFR; PTGS1; GPNMB; PLAGL1; ALOX5; SPP1; SPOP; AGR2; HAS2; PRAME; CKB; BID; CSMD1; RPL17; IL12RB2; SPDEF; AOC3; MBD4; BCHE; CDKN2B; ZNF582; CDKN2A; MGMT; MYBPH; LRPPRC; FABP3; WT1; YPEL3; CSF2; CTNND2; REG1A; CTNND1; MSI2; PARK7; AHR; FGF1; FGF2; TNF; FGF3; CTGF; FGF5; PYCARD; FGF7; HPGDS; EFEMP1; CDH3; FGF9; CDH2; CDH1; TUBB3; GRAP2; RNF19A; SESN2; PITX1; SLC16A3; TMSB10; LZTS1; SLC16A4; KCNH2; RNF43; KCNH4; S100A2; FBXW7; TPM3; IGFBP4; KCNH8; IGFBP3; ADIPOQ; CTNNBIP1; IGFBP2; DYRK1B; SRCIN1; DGKZ; PGF; FOXP1; MSH6; RAB32; MSH2; SMO; STIM1; MSH3; NCL; S100A6; FSCN1; MAL; ADAM8; IL6ST; S100A9; DSC2; ANKRD36B; DSC3; COL17A1; GRIA2; CD274; CSF1R; DNMT1; PFKFB3; NOTCH1; TACSTD2; RASAL1; VTCN1; FOXO3; SLC9A3R2; SOCS3; SOCS1; ABL1; IGFBP7; SLC38A2; MAP2K5; UVRAG; KL; FUS; TNK2; DEFA5; GOT2; TFPI2; TNFRSF10C; TNFRSF10B; FANCC; TNFRSF10A; PTPRC; CXCL12; CDK6; SP1; CDK4; NOXA1; BCL2; NF1; PLXNB1; MDM4; CLPTM1L; XAF1; NES; BCL2L1; NFE2L2; ITGB1; GAL3ST1; ITGB4; COL14A1; ITGB3; PTEN; PIK3CD; ETFA; PIK3CG; SYNE1; WISP2; FCGR3A; ZNRD1; FCGR3B; MB; DNMT3B; PMEPA1; ACP1; DSP; EMX2; GPX1; APAF1; ITGA3; GPX3; ITGA2; NGB; NRG1; FOXL2; TNFRSF1B; TNFRSF1A; ARL4C; PTP4A1; PCCA; PIK3CA; ADORA2B; ITGA6; TNFRSF25; MCM5; BIRC7; ACPP; GAPDH; MET; BIRC3; CX3CR1; SRC; SEMA3B; PPM1H; HDAC9; BARX2; MIR148A; SELENBP1; RAB20; DNAJB6; RAB25; CCL5; CCL3; E2F3; FYN; IGF2BP3; FSD1; MEST; KCNJ3; NTRK1; TBX1; SEMA4A; ANGPT2; ANGPT1; MIR135B; CFLAR; MTOR; PML; P2RX7; KLF6; APC; SST; PDCD4; EIF3E; PDCD1; OCIAD2; BCAR1; ERRFI1; IL1RN; TNFRSF6B; HPSE2; HHIP; KEAP1; AQP3; MIR106B; ICAM1; IL27RA; AQP1; SOX2; LGALS3; RASSF1; EDNRB; RASSF3; ANPEP; CHEK2; BSG; RPS6KA1; TNFSF10; DAG1; EPHB2; SOX7; TP63; MFSD2A; SLC12A9; SRRM2; IL15RA; ST6GAL1; EPHA8; KRT8; MTUS1; HLA-C; KRT7; ACSL5; ACTN4; HLA-A; KRT5; HLA-G; RUNX3; AZGP1; SFRP1; SFRP2; SLPI; IFI27; CCNY; KCNQ1; SFRP5; SIK1; CAGE1; RIN1; PFN1; TP53; CFTR; EPHA2; PTGES; GRB7; SLC22A3; PTGFR; TWIST1; KLK3; MST1R; KLK7; KLK6; FXR1; NEU1; PENK; TRPM8; TRPM5; STAT5A; EGR1; XBP1; FOXF1; IQSEC1; XRCC2; INSR; XRCC3; IGF2; MIR200A; PTK6; MIR200B; MIR200C; RPE65; DCLK1; NET1; OCLN; TG; ID1; PPP1R1B; CD28; ID4; ATM; CALR; SLC2A4RG; TP73; DDR1; NRP2; CETN1; IL24; CTSZ; BRCA1; BMI1; BRCA2; KRT20; BOLL; UCHL1; CCKAR; ZMYM4; SLC22A18; CTSK; HNF4A; HYAL2; SDF4; PHGDH; CCR7; SSSCA1; MIR192; CTSE; CD34; CTSD; CTSB; APOBEC1; IL11; MME; MIR25; MST1; IL18; TFEB; PDCD1LG2; CYP7B1; OSMR; TLR1; IL1A; NR5A2; CTTN; CCKBR; KIT; MIR17HG; CEACAM4; CLDN18; TFF2; ARHGEF1; TFF1; ARHGEF2; CD44; DDR2; YAP1; GUCY2C; PTGER4; CD63; FOXC2; SPRR3; TAGLN; SLC43A2; PTGER3; AMIGO2; CXCR5; CXCR4; CAPG; TYMS; CST6; TYMP; REM1; DUOX1; PAK1; CYP2A13; WIF1; HSD17B1; CXCR2; CD59; MICA; IL32; NFYA; CDX2; CDX1; KLHL1; KLK13; MLH1; VAX1; KLK10; VEGFA; RIT1; KRT19; PRKRA; F2RL1; APBA1; GHRL; IL17D; APBA2; FOXA1; CD83; AMHR2; CD82; PLAT; PRDM2; NR3C1; ETS1; MPO; ETS2; IGF1R; HOXA11; HOXA10; CCND2; DMBT1; MIR155; CCND1; PLAU; NPPA; FAM3B; GGT1; CASR; CHRNB4; IL11RA; WNT5A; HBE1; LIG4; LMTK2; TSC2; TSC1; PRLR; BRMS1; MYCN; CCNE1; EEF1A2; ADAM12; RAF1; SCG2; ISYNA1; CALCA; RTN1; DIABLO; ALOX15; PXN; PSEN2; LTBP4; SLC1A5; ADRB2; FBLN2; NDRG1; ADIPOR2; ZFP36L1; DPP4; UBC; NLRP2; LPXN; NLRP3; FAM83A; TFAP2A; TFAP2B; CBX7; HSPA8; SMAD1; TGFB2; TGFB1; RARRES3; VDR; TGFB3; CAV1; PTCH1; HMGA1; GGH; HMGA2; LAYN; INHBA; EVX2; BMP7; MT3; ESR1; IGF2R; IL2; ESR2; ARHGAP24; BMP4; PAN2; NFKBIA; NR4A2; DAP; BMP2; GCLC; IL6; NAT1; TRPV6; CNTN1; GNAS; TCF4; TGFBI; FGFR4; FGFR3; FGFR2; FGFR1; GSK3B; TNFAIP8; MS4A3; THRB; CXCL8; MIR34C; MIR34A; HSPB2; SLC2A1; HSPB1; OXT; LAMC2; SLC2A3; HSPB3; ELAVL1; LTB4R; CXCL5; FLCN; CASP3; SIX3; NUP62; CASP2; CA9; MIR193A; ABCC2; PDPK1; DCC; MMP1; MYEOV; MMP2; MMP3; PLAUR; SSTR1; SSTR2; ARID1A; MMP9; SSTR4; SSTR5; TGFBR2; ACTA2; EEF1G; GREM1; ALDH1A3; LATS2; ELF3; PALLD; CDH12; CDH13; MYH9; ZMYND10; CDH17; RBMS3; PAOX; DCTN6; KRT81; DDC; HPGD; LAMA3; NRXN3; CRMP1; ACVR1B; TFPI; THBS1; THBS4; PTHLH; CYGB; MUC1; MTA1; ERBB3; MIR375; MIR495; ERBB4; ERBB2; PTK2B; HES1; NCAM1; SLIT2; VHL; MUC4; MUC6; OPCML; SNCA; TCF7L2; RRM2; GALNT3; EYA2; EGF; BAD; BNIP3; EYA4; PLA2G2A; PDX1; CCK; MUC5B; SOD2; CHFR; CRYGC; MIR145; CYP24A1; GLB1; MIR142; ERCC2; MIR141; S100P; VIM		Blood Pressure	8.3e-07	0.00031	8.7	122	ATXN2; TNXB; MECOM; FES; ULK4; MTHFR; NT5C2; CACNA1H; AGT; TGFBR2		Infection	7.3e-08	4.1e-05	2.4	39.3	RB1; APP; SPI1; HFE; ITGB2; HMGB1; RPTOR; LGALS3; PLAU; AKT1; TRIM22; CHUK; IFNGR1; IL15; DDX58; PRKCE; IFNGR2; MMP2; IL13; HLA-B; TAP1; HLA-C; IFNG; OAS1; IL23A; IRF7; TLR6; HLA-DQB1; CD63; SAMD9; CTBP1; CXCR5; CXCR4; IL1RL1; ABL1; NLRP3; CD59; FADD; IL12RB2; MICB; MAPK3; SMAD3; CAV2; IL10RA; STAT3; MX1; NR1H4; EIF2AK2; PSMB8; SRPK1; IL4; CXCL12; IL2RA; TBKBP1		Psychotic Disorders	4.1e-08	3.3e-05	2	34.2	PRDM8; FAAH; COMT; NR3C1; ELK3; IGF1R; TDO2; CYP2D6; DPYSL2; LEPR; AKT1; NCKAP5; RGS9; KCNH2; SLC6A19; SEMA6A; IGFBP2; NPY1R; HLA-C; PRKCA; ANK3; CSNK1E; GABRG3; GABRG2; HLA-E; FEZ1; RIN2; PVALB; FTO; TPH2; DLX1; NOTCH4; SLC1A1; CACNA1A; GSTT1; CACNA1C; CPLX2; CPLX1; CRHR1; NPAS3; TRPM2; HRH1; PITRM1; APOE; DRD2; ST3GAL1; DRD4; BDNF; HTR1B; ESR1; NFKB1; AHI1; IL6; PPP1R1B; TCF4; SP8; CALR; KCNK5; SNAP25; CNTNAP2; TENM4; GRIK3; OXT; SLC6A3; NRGN; GRM2; ALDH2; TMED2; BRD1; PAWR; TET1; OPRM1; MMP9; COL21A1; MAPT; ARHGEF7; THOP1; PAFAH1B1; TOMM40; NR1I2; PRCP; ARNTL; PDE11A; ERBB4; NTF3; GNA12; PCNT; DISC1; SNCA; TBX1; GABRA1; GCH1; ASCC1; GAD1; NDE1; HTR5A; GRIN1; PER2; TARDBP
