## Supplementary Tables S1-S22 for "Human genomic regions of systemic interindividual epigenetic variation are implicated in neurodevelopmental and metabolic disorders" (part 3 of 3)

### Sheet: S3 (continued)
6,458 Genes Annotated to 13,113 Probes Reported in ≥ 2 Cancer Papers							351 Genes Annotated to 406 Probes Reported in ≥ 2 Cardiovascular Papers							1,011 Genes Annotated to 1,372 Probes Reported in ≥ 2 Immune Papers							3,731 Genes Annotated to 6,987 Probes Reported in ≥ 2 Neurological Papers
Adenoma	4.3e-23	3.5e-20	1.9	98.8	RB1; SERPINE2; CLDN1; GJA1; ALCAM; SOX17; CYP1B1; PRKACA; PRKCA; DICER1; DKK1; TRHR; DKK3; DKK4; CLDN4; SLC5A8; MTAP; SPINT1; PARD3; CLDN7; CYP2E1; ENPEP; ABCB1; CTBP1; CRABP1; GATA6; GATA5; XPC; SLC5A1; GATA2; HIF1A; HSD11B1; GJC1; PRDX2; ADAMTS13; TERT; PRKAR2B; NKX2-1; HMOX1; ALX4; HCRT; PROM1; S100A11; JAG2; GSTM1; ACE; PLK1; FZD6; NR2F1; MRPL28; MTHFR; BRAF; VANGL1; H19; GJB2; EIF6; FASN; CDKN1C; RET; PIGR; CDKN1A; CDKN1B; GPT; SHH; CASP10; CHL1; HEY2; GAST; RSPO1; APC2; BRD2; FOS; SLC39A14; DUSP6; SERPINB5; CYP21A2; VAMP1; COL11A1; GSTP1; ODC1; NR1I2; KCNA3; ASCL2; EGFR; PTGS1; BGLAP; PLAGL1; ALOX5; SPP1; AGR2; BID; SPDEF; MBD4; CDKN2B; CDKN2C; CDKN2A; MGMT; SKI; WT1; HLA-DPB1; ZNF217; CSF2; REG1A; CTNND1; FGF2; FGF3; PYCARD; HPGDS; EFEMP1; CDH3; CDH1; PITX2; PITX1; KCNH2; TPD52; SLC38A1; FBXW7; KCNH7; IGFBP3; ADIPOQ; F2R; IGFBP2; HIC1; MSH6; SLC9A3; MSH2; MSH3; FSCN1; MAL; IL6ST; MAD1L1; FTO; BLM; NOTCH1; RASAL1; THADA; RAP1GAP; SLC9A3R2; NEUROD1; TPO; DVL2; IGFBP7; MAP2K5; KL; TIA1; DEFA5; TFPI2; TNFRSF10A; BCL9; CXCL12; LRCH1; SP1; CDK4; BCL2; NF1; MDM4; SLC26A4; NES; NFE2L2; BCL2L1; KCNK5; NXT1; ITGB2; FHL2; PTEN; ARRB1; TRH; CDC73; SYNE1; SPN; PPP1R13L; DNMT3B; PMEPA1; GRASP; PRKG1; GPX1; APAF1; DNMT3A; SORD; FOXL2; TNFRSF1B; PIK3CA; ADORA2B; ESRP1; CRH; BIRC7; GAPDH; MET; CRP; HDAC2; HDAC3; RAB20; CCL5; SH3BP4; FYN; FSD1; KCNJ1; UGT1A6; NTRK1; KCNJ5; IRX5; TIE1; TXNRD1; IRX3; CABLES1; MIR135B; KLF4; HCRTR2; MTOR; CUL4A; NELL1; KLF5; APC; SST; PDCD4; KCNK3; BCAR1; IFITM3; IL1RN; SOX2; LGALS3; RASSF1; RASSF2; EDNRB; BSG; TNFSF10; SOX9; EPHB2; B2M; EPHB3; SLC12A9; CALN1; KRT7; ACSL5; CSNK1D; RUNX3; SFRP1; MT1A; SFRP2; IFI27; SPATA13; MALL; TRIM13; TP53; LLGL1; TWIST1; MST1R; NLK; KLK7; CRHR2; KLK6; HLTF; ST8SIA4; SETDB1; ADHFE1; INSR; IGF2; LIF; DCLK1; SRPK1; TF; TG; ID1; ATM; CALR; TP73; PCSK2; SYNM; AKR1B1; PTPRM; PTPRJ; BRCA1; BMI1; KRT20; PTPRG; SSSCA1; CTSE; CD34; CTSB; APOBEC1; MME; PARP1; NCOA6; PROX1; VSNL1; CCKBR; KIT; TFF3; ARHGEF4; TFF1; SGK1; CD44; YAP1; PTGER4; PTH; NEDD9; CXCR4; TYMS; TYMP; PAK1; CYP2A13; WIF1; HSD17B1; KISS1R; CD74; CDX2; GDF15; LILRB1; MLH1; PDZK1IP1; KLK11; VEGFA; KRT19; RIT2; TRIP10; APBA1; GHRL; APBA2; NEUROG1; F2RL2; NEUROG2; GALNT12; SCARB1; CD82; MPG; PRDM5; IHH; NR3C1; ETS1; MPO; IGF1R; CCND1; DMBT1; MIR155; PLAU; MIR150; PDGFRB; GHSR; CASR; LIG4; TSC2; TSC1; PRLR; CCNE1; EEF1A2; HHIPL1; SCG3; NUPR1; RAF1; FBN2; GCM2; CALCA; NPR2; TCF7; ALOX15; CACNA1D; ALOX12; NDRG2; MCHR2; CACNA1G; SCIN; CYP11A1; FGF20; MYH14; NLRP3; MYH11; WNT2; CBX7; TGFB1; TFAP2E; RHBDD3; CAV2; RARRES3; VDR; MUC17; CAV1; PTCH1; HMGA1; HMGA2; INHBB; MT3; ESR1; IGF2R; IL2; ARHGAP24; BMP4; NR4A2; GCLC; IL6; DAP; NAT1; GNAS; MIR184; TCF4; FGFR4; GSK3B; SNED1; UCN; CXCL8; THRA; MIR34A; SLC2A1; CHD5; CXCL1; ELAVL1; GPHN; CXCL5; CASP3; BDKRB1; CA9; TGIF1; ABCC3; ABCC2; MMP1; DCC; ABCC8; MMP2; USP44; MMP3; PDE4C; SSTR1; AXIN2; SSTR2; MMP9; SSTR4; SSTR5; TGFBR2; EEF1G; GREM1; CDH13; DCTN6; HPGD; MVP; LAMA3; NRXN3; SPG7; THBS1; PTHLH; THBS4; MUC1; PDE11A; MIR497; ERBB3; MIR375; ERBB4; ERBB2; LRIG1; HES1; NCAM1; VHL; SLIT2; MUC4; SASH1; MUC6; TCFL5; TCF7L2; EGF; EYA4; PLA2G2A; PCDHGC3; B3GAT1; CCK; MAPK15; TSHR; DES; MIR145; MIR143; ERCC2; VIM		Systemic arterial pressure	8.3e-07	0.00031	8.7	122	ATXN2; TNXB; MECOM; FES; ULK4; MTHFR; NT5C2; CACNA1H; AGT; TGFBR2		Myocarditis	7.6e-08	4.1e-05	4.3	70	IFNA13; ITGAM; IFNGR1; IFNGR2; MMP2; ITGB2; IL13; STAT3; TACR3; ISG15; ITGAL; IL4; LGALS3; IFNG; LCK; IL2RA; CA4; LGALS9; EMB; HLA-DQB2; CCR2; HLA-DQB1; MAPK3		Depressive disorder	1.1e-07	8.1e-05	1.6	25.5	FAAH; OXTR; VIPR2; ABCA13; HS6ST1; ELK3; SOX2; PNN; CYP2D6; DPYSL2; FTH1; STMN1; AKT1; PRKACA; PRKCG; UNC13A; SLC6A15; MIF; ANK1; CYP27A1; RNF123; MTHFD1; HMBS; ANKK1; NEIL1; ALPK1; ALDH7A1; TPH2; GPM6A; ADCYAP1R1; NRN1; DHH; GATA3; CRHR1; ADAMTS13; APOE; ABCA1; FZD1; NGFR; XBP1; FZD6; SLC33A1; GRIN2D; TBL2; TH; ARTN; PPP1R1B; GTF2IRD1; NRP1; GRIK3; SLC6A1; SLC6A3; JPH3; PCLO; RAC1; PAWR; CIT; TAL1; BDNF-AS; IL1B; RARA; MAPT; RAPGEF3; RAPGEF4; TNXB; TOMM40; GBA; ARNTL; PRSS50; MTHFD1L; OR2AG1; NTF3; CSMD2; PCNT; DISC1; GCH1; GAD1; STAT3; AP2B1; MLH3; GRIN1; PER2; FOSB; TARDBP; PNPLA2; CHRM2; CSF2; ATN1; HP; MIR1908; COMT; NR3C1; CLU; MPO; ETS2; PLB1; SIRPA; STK32C; CHRNB4; NPY1R; ADAM10; CAMKMT; CLIP2; FOLH1; MATR3; SQSTM1; PVALB; FTO; CSF1R; NOTCH3; SLC1A1; GSTT1; CACNA1C; LTBP3; PSEN1; BHLHE22; CPLX2; NDRG2; CPLX1; DPP4; RAI1; DEAF1; CDH23; NXPH1; DRD2; DRD4; PRPH; BDNF; HTR1B; TLX1NB; ESR1; NR4A2; PYY; AHI1; IL6; GDNF; DLG4; TCF4; HPSE; SNAP25; UCN; CHD7; SLC2A1; ATP2A2; TREM2; OXT; ADAMTS2; ALDH2; PDE4A; NOS1; SGCG; KLF11; ARHGEF10; GRID1; RFC2; PDE4D; HTR3A; HTR3B; OPRM1; COASY; C1QL1; ARL4C; TGFBR3; GAP43; NOS1AP; CAT; CRH; CDH13; NAT8L; MET; RBMS3; MCPH1; CX3CR1; DCTN1; INS; MUC1; PDE11A; CNR2; CBS; ERBB4; NCAM1; MAPK3; SNCA; LGI1; EYA1; NOS2; NOS3; BICC1; HCRTR1; POMC; PINK1; ALOX5AP; CEBPZ; SCLY; HCN1
Glioma	1.1e-22	7.8e-20	1.6	79.8	PID1; GMFG; SPINT2; MYLK; RABGEF1; HTR6; AKT2; AKT3; HES6; SAP30BP; DAXX; CACNA2D3; RFX1; RNASE3; DICER1; PRAP1; SND1; CLDN5; SLC5A8; RBP1; CYP2E1; ATF5; IDO1; ABCB1; ABCB6; MIR196B; GATA6; PDGFB; GATA4; MIR326; KLRK1; KCNMB1; VTI1A; ZBTB7A; ABCA1; LYN; GSTM3; HLA-DRB6; CREBBP; CADM3; GSTM1; ABCA4; MRPL28; LARP6; COL1A1; MLLT10; PCDHGA11; FASN; FAT1; NOX4; NANOG; HRG; ACHE; LRRC4; PANX1; SMPD2; PANX2; SHH; ATIC; MECOM; TSPO; NEFL; DLGAP3; DUSP4; DUSP2; DUSP1; KCND3; NSUN5; PGAM1; EMP1; EMP2; FOS; SIRT2; SLC7A5; F7; MMP14; SDHAF2; KCNMA1; RAPGEF2; POT1; HAP1; CRYAB; KANK2; GSTP1; COL11A1; ODC1; COL11A2; KCNA3; KCNA5; FSTL1; EGFR; PTGS1; WRN; HLA-DMA; NTF3; SPP1; SPOP; HAS2; FLNB; FLNC; JAM3; MBD4; EGLN3; EGLN2; BIK; SKI; TMEM59; MIR543; WT1; CENPJ; ZNF217; SIGLEC7; REG1A; CTGF; CXCL16; HPGDS; EFEMP1; POTEH; POFUT1; SESN2; SLC16A8; PITX2; SLC16A3; SLC16A4; MAP3K5; CISH; FBXW7; CTNNBIP1; NEAT1; FOXP1; MSH6; ADCYAP1; MAG; MSH2; MSH3; PKP2; S100A6; FSCN1; IL6ST; SLC27A3; S100A9; DSC3; GRIA1; GRIA2; CD274; RNASEH2B; SHC3; FBLIM1; GLIS3; TNFRSF11A; FOXO3; FOXO1; SLC9A1; SLC9A3R2; SLC9A3R1; SOCS3; TNFRSF17; MBP; NPTX2; SLC38A3; GRIA4; SRD5A1; TNFRSF9; ZBTB16; TFPI2; TNFRSF10C; TNFRSF10B; TNFRSF10A; NDC80; QKI; TNFRSF10D; CXCL12; SP1; MDM4; CLPTM1L; NFE2L2; ITGB1; PIWIL2; PIWIL1; CNTNAP2; CNTNAP1; NXT1; CELF1; ITGB3; RASGRF1; PTEN; PIK3CD; ETFA; ARRB1; PIK3CG; NRGN; KIAA1549; PPP1R13L; ME1; TNFSF12-TNFSF13; ACTR3; APAF1; ITGA3; NRG1; TNFRSF1B; PIK3CA; ITGA6; ACPP; BCAT1; GAPDH; MET; ST6GALNAC5; PPP1R15A; PRKAA1; PRKAA2; SRC; UHRF1; ZBTB46; LRP5; NTN4; FURIN; SRI; PTPRZ1; CCL7; CCL5; E2F2; E2F3; FYN; IGF2BP3; KCNJ3; NTRK1; PRRX1; MERTK; PC; SST; NOVA1; IL2RA; PDCD4; EIF3E; STUB1; PTPN6; CD247; PDCD1; KCNK1; EIF3D; BCAR1; ERRFI1; TNFRSF6B; CCNH; HHIP; MT1M; PREP; KEAP1; MIR106B; ICAM1; LGALS3; RASSF1; LGALS1; RASSF2; RASSF3; RASSF4; ANPEP; RASSF5; BSG; TNFSF10; TRIM27; EPHB2; SLC12A9; ACVR1; EPHA5; ST6GAL1; EPHA8; SFRP1; MT1A; SFRP2; IFI27; CCNY; MT1F; TRIM13; TRIB1; TP53; RIN2; MT1E; EPHA2; CTR9; LPAR2; MST1R; PIK3R1; KCNN4; PAG1; SLAMF1; EGR1; MSR1; WWTR1; XBP1; TNFSF12; XRCC3; IGF2; RAB27A; DCLK1; EXT1; WNK2; ID1; SPDYA; COL9A1; ID4; CD27; CALR; COL9A2; SLC2A4RG; TP73; DDR1; PTPRU; NRP2; IL24; AKR1B1; PTPRJ; PTPRK; BMI1; BRCA2; PCSK6; RAB22A; AKAP12; SPTLC2; CTSK; HNF4A; HYAL2; RAC2; RAC3; DHX16; PHGDH; CCR7; SSSCA1; CCR6; CD34; CCR4; CTSD; HTATIP2; CTSB; MME; MST1; GAB2; OSMR; AJAP1; IL1A; GAL; VSNL1; PDIK1L; KIT; ARHGEF2; ARHGEF7; CD44; YAP1; CD63; SATB1; PVT1; NEDD9; CAPG; MIR520C; RELB; HEATR3; MICA; CD74; GAD1; VEGFA; PER1; NEDD4; CD69; IL17D; PNPLA2; FOXA2; SH3GL3; CD81; MPG; PLAT; PRDM2; PRDM1; NR3C1; ETS1; IGF1R; CCND2; DMBT1; CCND1; PLAU; PEBP4; DUOXA1; PDGFRB; CARD10; PDGFRA; CASR; ZGPAT; CD93; SCARA5; ADAM19; BRMS1; SCNN1D; CCNE1; CD8A; EEF1A2; PPIF; RAF1; VCL; DIABLO; PSEN2; PLD1; NDRG2; NDRG1; RASGRP3; CALD1; CYP11A1; CAMTA1; TAC1; WNT1; MSC; WNT2; TFAP2A; GGT7; CAV2; VDR; CAV1; HMGA1; HMGA2; BMP7; IL2; BMP4; IL6; IL7; CNTN1; CNTN2; TCF4; RERE; GSK3B; SNED1; TNFAIP2; HMGB2; CHD5; ADAR; LAMC2; GRM3; TCHP; GRM2; EEF2K; NUP62; CA9; MYBL2; MMP1; MMP2; MMP3; SSTR1; SSTR2; MMP9; SSTR4; VCAN; IRF3; ZMYND10; FBP1; INA; DCTN6; LAMA5; LAMA4; MVP; ADD3; NT5C2; PTHLH; CYGB; MIR497; CNR1; SV2A; SPOCK2; SLIT1; NAA25; PTK2B; SLIT2; SNORD76; VHL; PDLIM5; EGF; BNIP3; CCK; SOD2; SOD3; MAPK13; GLB1; ERCC2; LNX1; PTX3; TEK; VIM; RB1; CNTFR; MAML2; MYT1L; STMN3; SLC4A1; MIR429; SMC4; SOX21; ELK4; MIR675; PCMT1; GJA1; HOXA9; NAMPT; STMN1; HOXA3; CYP1B1; PRSS8; IER3; TSPYL1; DAPK1; PRKCE; PRKCA; SOX11; DKK1; DKK3; BCAN; MTAP; MAP1B; SERPING1; HOXB1; FREM2; TSPYL5; CTBP2; CFH; PRKDC; CDKN2B-AS1; MEFV; SAMSN1; HIF1A; MIR205; PRDX2; LDHA; TERT; S100A16; PRDX1; SERPINH1; HMOX1; PLCG1; PROM1; CDK18; ST14; PHC1; ACE; FZD2; PLK1; NFATC2; MTHFR; BRAF; MCAT; NFATC4; H19; CPEB1; HNRNPF; TNFSF4; GIPC1; TRIP6; SNAI2; PAM; HOXD9; CDKN1C; ITK; CDKN1A; BTG2; CDKN1B; ADM; PRSS22; SLC6A3; GLI2; CHL1; TIMP2; ANXA6; GAST; RSPO1; HAVCR2; BRD2; SLC2A14; SERPINB1; ANXA2; TET2; PAX3; TET1; PAX6; TERF1; KAT2A; ZEB2; RARB; HCLS1; GAS5; ANGPTL1; HBEGF; CDC123; NR1I2; ADCY2; HOXD10; TANK; RNF135; GPNMB; RASSF10; NSD1; LDLR; CDKN2B; CDKN2C; CDKN2A; MGMT; CCL20; MYBPH; HIPK2; NFIC; CYB561; HSPA1A; SEMA5A; CSF3; PHLDB1; CSF2; CTNND2; CTNND1; FAM107A; MIR146B; PARK7; AHR; FGF1; FGF2; TNF; SLC8A2; CDH5; FGF7; DACH1; FGF9; CDH2; CDH1; SALL4; GRAP2; RNF19A; NBN; SLC15A1; TPM3; IGFBP4; IGFBP3; F2R; IGFBP2; RPS6; TAP1; MITF; HIC1; PGF; PYGO2; STIM1; RAB34; NCL; ZFP42; ADAM8; MAD1L1; ANKRD36B; CSF1R; DNMT1; NOTCH1; FECH; GLO1; NOTCH4; NEUROD1; STIP1; DVL2; SMN2; ABL1; IGFBP7; SMN1; IGFBP6; CD163; TNK2; HOPX; MIR199A2; ADCY10; CDK6; CDK4; LHX1; MIR199A1; BCL2; NF1; NF2; XAF1; MAP3K14; NES; BCL2L2; LHX9; BCL2L1; GAL3ST1; MCM7; TREM2; ADRA1A; PSD4; PSD3; DNMT3B; GPX1; NGB; RPL13A; DUSP26; ADRA2B; TRAF5; MCM3; HDAC4; CX3CR1; MIR155HG; HDAC2; HDAC3; GLS2; SEMA3A; SEMA3B; SEMA3F; HDAC9; MIR148A; LMF1; TTR; CSK; PPIL1; ANGPT2; ANGPT1; CFLAR; KLF4; MTOR; P2RX7; RAD52; KLF6; P2RX4; APC; P2RX1; CLEC2D; AQP9; AQP1; SOX2; EDNRB; CHEK2; SOX9; SOX6; B2M; SOX5; SRRM2; KRT1; HLA-C; ACSL5; HLA-A; HLA-G; RUNX3; HLA-E; RUNX1; CD109; PFN1; EZR; ZFPM2; LLGL1; PTGES; SLC22A3; RTEL1; CASZ1; HIST1H3J; TWIST1; NLK; MAP2; HIST1H3H; TP53BP1; HIST1H3I; HIST1H3C; CCR10; SNHG1; HIST1H4L; INSR; TREX1; LIF; MIR200A; MIR200B; TYR; SRPK1; TPX2; OCLN; STAR; ATM; HIST1H4I; SIM2; HIST1H4D; BAP1; HIST1H4F; HOTAIR; GFM1; FEN1; CX3CL1; RPTOR; CCKAR; SLC22A17; SLC22A18; MIR195; SOSTDC1; PSD; PARP1; GFRA1; PROX1; IL17RA; CCKBR; MIR17HG; SGK1; CXCR4; CST6; TYMP; ARNTL; NT5E; CUX1; WIF1; NPY; MAP4K4; CDX1; GDF15; LILRB1; MLH1; MLH3; TJP1; TPPP3; F2RL1; F2RL3; HOXA13; COMP; HOXA10; MIR155; MIR152; GHSR; RALBP1; LMO2; WNT5A; LIG4; TSC2; TSC1; ATP1B2; MYCN; LOX; COL4A1; COL4A3; SCG5; ELMO1; UCA1; PXN; DTX1; ADRB2; EFNB2; DPP4; EFNB3; UBD; NLRP2; MARK4; MARK2; CBX7; HSPA8; TGFB2; SMAD3; TGFB1; WNT3A; PTCH1; TRPV2; SMAD6; ESR1; ESR2; ARHGAP24; NFKBIA; DAP; GDNF; MIR184; TGFBI; FGFR3; FGFR2; PBOV1; FGFR1; UCN; MIR10B; CXCL8; MIR34A; HSPB2; SLC2A1; HSPB1; CXCL1; SLC2A3; NR2E1; HSPB3; CXCL3; HAPLN4; ELAVL1; CXCL2; MIR93; CASP7; CASP3; BDKRB1; KDM6B; ABCC3; DCC; PLAUR; AXIN2; DNM2; TGFBR2; ALDH1A3; CDH11; CDH13; DOCK1; LTF; RBMS3; MCPH1; SLFN5; NRXN3; SPG7; THBS1; DLL3; MIR134; ERBB3; ERBB4; ERBB2; LRIG1; HES1; NCAM1; GBP1; HES5; OPCML; TCF7L2; BAD; OPRK1; DLK1; WEE1; MIR145; PPP2R2C; MIR143; MIR142; MIR141		Dyslipidemias	6.8e-06	0.0022	4.3	51.4	XRCC4; INSR; MTHFR; ADRB2; KLF14; AGT; GCK; ESR2; POMC; FADS2; ADRB3; SCD; TXNIP; TLR4; TLR2		Asthma	1.7e-07	8.5e-05	1.8	27.8	ITSN2; UBE3C; IKZF3; ETS1; FADS2; LGALS3; PLAU; ZMIZ1; GRAP2; CFL1; LEPR; LGALS9; GGT1; TNS1; SOX5; IFNA13; S100A1; HLA-B; HLA-C; CEL; RUNX1; INPP4A; IL23A; MZF1; ZFPM1; NOTCH1; NOTCH4; GATA3; GRK5; CD19; NLRP3; PIP5K1B; MAP2K7; ELANE; HLA-DRB5; NDFIP1; GSDMA; SMAD3; TSLP; TNFSF14; CD160; LRBA; ZBTB16; TBCD; EIF2AK2; LNPEP; BTBD11; TRPV1; MCC; NR0B2; IL4; CXCL12; HLA-DRA; SPATS2L; PHF19; LGALS3BP; DENND1B; ITGAM; ITGB2; PTEN; PIK3CB; HMGB1; ITGAL; AP2A2; MYOM2; ALDH2; PDE4B; CCR6; CCR2; SERPINB2; IL15; RFC2; MMP2; FCRL3; VPS13D; IL13; UBE2QL1; TRAF2; MMEL1; PARP9; VCAN; CREB1; AIM2; OAS1; IFNG; IRF7; TLR6; LTB; HLA-DQB1; PVT1; PTAFR; PTGER3; DLL1; IL1RL1; IL21R; CCL18; MICB; MAPK3; HSPA1L; STAT3; PEX14; TJP1; CYP24A1; AXL; IL2RA; CARM1; HLA-DPB1; CD247; PDE7A		Impaired cognition	5.6e-07	0.00039	1.6	22.7	OXTR; CSF2; CLSTN2; TP53RK; CTNND2; STH; HP; PARK7; COMT; NR3C1; CLU; MPO; NUBP1; PLB1; ELK3; AKT1; EP300; HOXA1; DENR; SCN1A; MEF2C; FBXW8; CCDC78; S100A1; SLC6A15; IGFBP2; MAGI2; DYRK1A; ADAM10; TSC2; PRKCA; RPSA; ANK3; SDHB; FOXP2; LZTFL1; FOXP1; CLIP2; BIN1; ASTN2; EPHA1; RIN2; PVALB; FTO; TPH2; CSF1R; NOTCH3; CETP; ISYNA1; NRN1; ANKRD11; ITPR1; LTBP4; CACNA1A; GSTT1; CACNA1C; PSEN1; CPLX2; CYP19A1; C3; DPP4; ADAMTS13; GJC2; ATXN1; SCGB1D4; APOE; DRD2; TRPM4; ABCA1; CREBBP; XRCC4; BDNF; IGF2; ABCA7; ESR1; NFKB1; BMP4; AHI1; IL6; DAB1; SYNJ1; COL5A1; ARTN; DLG4; GJB6; LCN2; NOX4; GTF2IRD1; TCF4; DEGS2; HLA-DRB1; CC2D1A; SNAP25; CNTNAP2; ROBO3; LRRK2; PTEN; SLC2A1; PRKAG2; PIK3CD; TREM2; NR2E1; SLC6A3; GMPPB; GRM2; ALDH2; PDE4A; SOST; KIF1A; RAC1; NOS1; JARID2; DNM1L; BBS5; CBR1; SREBF1; GRID2; PDE4D; DNMT3A; NOG; NIPA1; OPRM1; PEX1; COPZ1; COASY; DDB2; BACE1; DNAJC6; IL1B; SDHAF1; CAT; CRH; MAPT; SHANK2; SDCCAG8; RBMS3; CX3CR1; ITIH4; NFIX; TOMM40; NUFIP2; MVP; GBA; WIF1; CBS; ERBB4; NTF3; PCNT; DISC1; SNCA; FKRP; NOS2; NOS3; GAD1; STAT3; APOC3; NAGA; PEX10; GRHL3; NMNAT2; HTR5A; BAIAP2; PEX12; SORL1; PEX14; POMC; COL3A1; PINK1; TTC8; SST; APOC1; ERCC2; PMP22; ATP13A2; NAGS; TARDBP
Pancreatic Neoplasm	1.5e-22	1.1e-19	2.2	109	RB1; SERPINE2; SCT; HHIP; CLDN1; ELK3; ICAM1; LGALS3; AKT2; SOX15; CHEK2; TNFSF10; SOX9; EPHB2; TP63; IER3; ACVR1; SRRM2; PDHX; DAXX; KRT8; TAS2R13; RUNX3; TM4SF1; DKK3; TIAM1; CLDN4; MTAP; SLC5A8; SFRP1; SFRP2; MIR196A1; SLPI; SFRP5; CLDN7; TXNIP; EZR; NBL1; TP53; GATA6; PDGFB; GATA5; TWIST1; GATA4; GATA3; HIF1A; PRKCZ; ABO; KLK7; PLAC8; LDHA; TERT; PDGFD; CHST15; HMOX1; SFN; PROM1; LINC00673; WWTR1; XRCC2; PLK1; SIAH1; XRCC3; MTHFR; BRAF; NFATC1; NR2F2; SRPK1; TPX2; GJB2; FXYD3; GIPC1; CYP1A2; ID1; NOX4; ATM; FXYD5; BAP1; TP73; CDKN1C; GABRB3; RET; DDR1; HOTAIR; RARG; NRP2; CDKN1B; IL24; ADM; PTH1R; BRCA1; BMI1; BRCA2; KRT20; SHH; CCKAR; TIMP2; GAST; CCR7; CCR6; MIR191; CD34; CTSD; JAK1; CTSB; MAP4K1; ANXA2; PARP1; MME; DUSP1; PROX1; DUSP6; SERPINB5; IL1A; MMP14; NR5A2; CCKBR; KIT; TFF2; TFF1; ANGPTL4; ARHGEF2; CD44; TAGLN; GSTP1; COL11A2; ODC1; NR1I2; CXCR4; TYMS; CST6; EGFR; ARNTL; TYMP; RELN; CXCR1; BGLAP; ALOX5; GPC1; CXCR2; SPP1; AGR2; RPL13; LDLR; CDKN2B; GABBR1; MAP3K1; CDX2; CDKN2A; MGMT; GDF15; SORBS2; SULF1; LILRB4; VEGFA; PER1; ETAA1; WT1; F2RL1; PTF1A; CCL28; F2RL3; SEMA5A; CSF3; CSF2; CTNND1; IHH; IRS2; PLAT; AHR; FGF2; TNF; ETS1; MPO; CTGF; CXCL16; IGF1R; FGF7; EFEMP1; CCND1; MIR155; CDH1; PLAU; GRAP2; RNF19A; MIR150; MAP3K5; RNF43; RALBP1; MSX2; FBXW7; IGFBP3; APLP2; F2R; IGFBP2; WNT5A; TSC2; TSC1; FOXP1; MAG; MSH2; SMO; LOX; CCNE1; S100A6; ADAM8; NOTCH1; PFKFB3; NNMT; NOTCH4; ALOX15; TACSTD2; NDRG2; NDRG1; FOXO1; RAP1GAP; STK33; SOCS1; BAG3; NLRP2; NPTX2; MARK2; SMAD1; TGFB1; OSBPL5; ZG16B; VDR; SMURF1; MUC17; CAV1; PTCH1; GOT2; TFPI2; FANCA; TNFRSF10B; HMGA2; FANCC; PALB2; IL2; BMP4; NFKBIA; NR4A1; IL6; CXCL12; GDNF; CDK4; BHLHE40; BCL2; GNAS; CSPG4; TGFBI; NES; FGFR2; BCL2L1; NFE2L2; FGF10; ITGB1; GLP1R; GSK3B; CXCL8; COL14A1; ONECUT1; PTEN; SLC2A1; PIK3CD; PIK3CG; LTB4R; PSD4; CASP3; CA9; ABCC3; ABCC2; KSR1; DCC; ITGA2; MMP2; PLAUR; NRG1; FOXL1; SSTR1; SSTR2; ARID1A; MMP9; DNM2; SSTR5; TAPBP; TGFBR2; EEF1G; PIK3CA; PALLD; ESRP1; IRF2; ITGA6; MET; RBMS3; CEBPA; RALA; SRC; SEMA3A; PARN; TTK; ACVR1B; THBS1; PTHLH; HDAC7; MUC1; RAB20; CNR1; ERBB4; ERBB2; NT5DC3; HES1; NCAM1; VHL; SLIT2; MUC4; NTRK1; EGF; BNIP3; PDX1; CCK; CFLAR; KLF4; SOD2; MTOR; P2RX7; KLF5; APC; SST; GLB1; ERCC2; S100P; LTBR; BCAR1		Diastolic blood pressure	6.9e-06	0.0022	6	70.9	ATXN2; TNXB; COL4A2; MECOM; BDNF; FES; INSR; ULK4; MTHFR; ADCY3; AGT		Rheumatoid Arthritis	2.3e-07	0.00011	1.7	25.3	RB1; MDC1; APP; DCLRE1C; HFE; EHMT2; NRM; PHRF1; IKZF3; ETS1; UBE2L3; IGF1R; PYCARD; FADS2; LGALS3; ALCAM; PLAU; GRAP2; AKT1; TRIM26; LGALS9; LGALS8; CHID1; TLE3; IFNA13; S100A1; HLA-B; TAP1; HLA-C; ARID5B; EBF3; ISL1; RUNX1; IFI27; IL23A; WDFY4; BLK; LRPAP1; PXK; NOTCH1; ABCB1; HOXD1; NOTCH4; GATA3; PRKCZ; GRK5; CALD1; CD19; NLRP3; FADD; MAP2K7; ELANE; HLA-DRB6; HLA-DRB5; SMAD3; TSLP; TNFSF14; CAV2; CD160; ZBTB16; LNPEP; ISG15; NFATC1; TRPV1; IL4; CYP26A1; CXCL12; HLA-DRA; SHBG; ZCCHC2; PHF19; LGALS3BP; SLC44A4; ITGB2; PTEN; PIK3CB; PTPRK; HMGB1; ITGAL; B3GNTL1; SPRED2; ACP5; CCR6; GPSM3; CCR2; CHUK; IL15; DDX58; IFNGR1; MMP2; FCRL3; IFNGR2; IL13; VPS37C; TACR3; MMEL1; MMP13; CREB1; IFNG; IRF8; HCLS1; IRF5; LTB; B4GALT7; HLA-DQB2; HLA-DQB1; WDR27; CD63; LRRC18; LRP1; SEMA3C; ANKRD55; CXCR5; CXCR4; DLL1; TYMP; CXCR1; IL21R; CD59; CCL18; MICB; JAZF1; MAPK3; GABBR1; HSPA1L; SEMA4D; ASCC1; IL10RA; STAT3; PSMB8; PSMB9; CRYGD; DES; IL2RA; MAB21L2; HLA-DPB1; SPRY2; CD247; SCLY; PDE7A; HLA-DPB2		Acute lymphocytic leukemia	6.9e-07	0.00045	1.5	21.1	RB1; CYFIP1; IL1RN; SPI1; TES; SPARC; HPSE2; SCT; PRF1; IKZF1; LGALS3; PNN; CYP2D6; STMN1; AKT1; SLC12A9; WDHD1; MEF2C; EBF1; HLA-C; HLA-A; PRKAB1; RUNX3; ASRGL1; RUNX1; BCR; MTHFD1; TFR2; EPHA1; RIN2; CFB; CES1; RTEL1; SHMT1; PDE1A; GATA3; CRHR1; C3; MIR335; SNX2; INPP5D; PROM1; HLA-DQA1; LYN; STAT5A; NGFR; CREBBP; JUN; BCL11B; BCL11A; RANBP17; FN1; IGF2; EIF2AK2; PBX4; FLI1; SMARCA4; DHFR; UCK2; HAL; TG; MIR100; HLA-DRB1; TP73; DDR1; CDKN1C; NRP1; COL18A1; SETD2; DAZAP1; GRIK2; GLI3; MECOM; TIMP2; CD37; JAK2; MIR99A; ANXA2; TCF12; CBFA2T3; KAT2A; ZEB2; TAL1; IL1B; CEACAM4; CKS2; RARA; PIGL; CD47; MAPT; GART; CD44; PAFAH1B1; HLA-DQB1; ASIP; CXCR4; CD59; MEF2D; PKLR; MTX1; STAT3; GFI1B; WT1; HLA-DPB1; FOSB; CD83; PRDM9; CSF2; CSF3R; CSF1; MPG; CD80; ATN1; SLA; PLAT; PRDM2; MSI2; AHR; NR3C1; MPO; PVR; CTGF; IGF1R; HOXA10; CCND1; SALL4; EP300; FADS1; SH3GL1; KCNH2; MYLIP; MAP2K1; TLE2; SEMA6A; S100A1; IGFBP2; WNT5A; RPSA; ATP11A; PGF; FOXP1; FOLH1; MSH3; CMPK2; S100A9; CSF1R; NOTCH3; CALCA; ISYNA1; GSTT1; RASGRP1; FUT4; ZFP36L2; ZFP36L1; DPP4; NLRP2; PMAIP1; TMEM132D; ZBTB16; ESR1; NFKB1; ARHGAP24; BMP4; CXCL10; IL3; IL6; BCL6; CDK4; TLX1; CDK2; MAP3K10; ALPI; TCF4; HPSE; TCF3; AVEN; SNAP25; UCN; CNTNAP1; FLT1; PPP1R13B; FLT3; PTEN; PIK3CD; AFF3; LYL1; CASP8; NOS1; ABCC3; ABCC1; UGT1A1; H2AFZ; DNMT3A; TBC1D9; MMP9; ETV6; CAT; ASPG; NAT8L; GAPDH; HDAC4; MVP; LEF1; CXXC5; CRYZ; RAB40B; CBS; HLX; IGF2BP1; IGF2BP3; NCAM1; PDLIM5; TCF7L2; TCF7L1; NOS2; NOS3; BNIP3; GZMB; SORL1; CD2; CD6; SST; CD5; SCD; ERCC2; PTPN6; SCLY
Secondary malignant neoplasm of lymph node	1.8e-22	1.1e-19	1.8	89.1	RB1; TRIO; SERPINE2; MIR429; SPINT2; CLDN1; ELK4; NDST1; RABGEF1; MIR675; ALCAM; SOX17; SOX18; AKT2; DPYSL3; STMN1; CYP1B1; PRSS3; PROK1; CACNA2D3; PRKCA; DICER1; ISL1; DKK1; DKK3; SYTL2; CLDN5; CLDN4; SPINT1; EWSR1; PARD3; CLDN7; PRKD1; IDO1; ABCB1; CTBP2; HHLA2; DHH; MIR196B; CRABP1; GATA6; GATA5; GATA3; THY1; GATA2; HIF1A; MIR205; CYB5R2; LDHB; PRDX2; LDHA; KLRK1; TERT; PRDX1; EPB41L3; HMOX1; SFN; PROM1; HOXC8; HOXC6; ST14; GSTM1; MIR33B; ACE; BRAF; NR2F2; NR1D1; FLI1; GJB2; CPEB1; EIF6; NOX4; SNAI2; HOXD9; CDKN1C; RET; LAD1; BTG3; CDKN1A; BTG1; LPCAT1; TCF21; ADM; FMN2; MYOM2; MIR874; SHH; TIMP2; NEFL; HAVCR2; ANXA2; EMP1; PAX6; MIR638; FOS; DYNLL1; TERF1; MMP14; ZEB2; SDHAF2; RARA; RARB; ANGPTL4; GAS5; SERPINB13; COL11A1; GSTP1; ODC1; CRCT1; NR1I2; KCNA5; HOXD11; FSTL1; EGFR; PTGS1; GPNMB; SPP1; SPOP; AGR2; SMAGP; CDKN2A; MGMT; AGK; SULF1; FABP5; ZNF217; SEMA5A; CTNND2; CTNND1; TUSC1; F13A1; MIR146B; DEFB1; FGF2; TNF; FGF3; CTGF; EFEMP2; FGF7; EFEMP1; DACH1; FGF9; CDH1; TUBB3; LZTS1; KCNH2; S100A2; FBXW7; IGFBP3; F2R; IGFBP2; MITF; VASH1; MIRLET7B; FOXP1; MSH2; STIM2; S100A6; FSCN1; ROR2; S100A9; DSC2; MAD1L1; CD274; DNMT1; SEMA7A; PFKFB3; NOTCH1; CUL3; RNF180; TACSTD2; VTCN1; NEUROD1; SOCS3; STIP1; SOCS1; PSAP; IGFBP7; SMYD3; KL; UVRAG; FUS; SRD5A1; TFPI2; TNFRSF10B; BTBD7; TRAPPC9; MIR199A2; MFHAS1; DAB2; CXCL12; SP1; CDK4; MIR199A1; BCL2; CLPTM1L; NES; BCL2L1; WRAP53; PIWIL2; PIWIL1; ITGB4; ITGB3; ITGB2; PTEN; PIK3CD; ITGAL; PIK3CG; SGCB; DNMT3B; ADAMTS9; NKX3-1; GPX3; ITGA2; DNMT3A; TNFRSF1B; TNFRSF1A; PTP4A1; PIK3CA; ITGA6; GAPDH; MET; BIRC2; CRP; HDAC3; UHRF1; SEMA3B; SEMA3F; MIR148A; DNAJB6; FSD1; KCNJ3; CTHRC1; NTRK1; TBX1; PTPN1; ANGPT2; MYO10; PCDH9; ANGPT1; SEMA4D; FOXJ1; KLF4; MTOR; PML; KLF6; KLF5; APC; PDCD4; CD247; OCIAD2; BCAR1; IFITM3; FAAH; TNFRSF6B; HHIP; AQP5; MIR106B; AQP3; ICAM1; SOX2; TP53AIP1; LGALS3; RASSF1; LGALS1; RASSF3; BSG; TNFSF10; ARL6IP5; EPHB2; SOX6; B2M; TP63; SLC12A9; EPHA5; SRRM2; ST6GAL1; EPHA6; MUCL1; MIR9-1; KRT7; DLEC1; ACTN4; KRT5; RUNX3; HLA-G; TM4SF1; RUNX1; SFRP1; MT1A; SFRP2; IFI27; SLPI; CCNY; SFRP5; RIN1; PFN1; EZR; TP53; LLGL1; EPHA2; GRB7; SLC22A3; EPHA10; SLC22A2; TWIST1; LPAR3; KLK3; NLK; PCDH17; NUAK1; SEC14L1; STC2; NEU1; HLTF; TP53BP1; EGR1; MSR1; SIAH2; IGF2; RAB27A; RAB27B; MIR200B; MIR200C; TYR; RPE65; TPX2; ID1; PPP1R1B; ID4; CD27; ATM; CALR; TP73; HOTAIR; NRP2; SYNM; CLIC3; DOC2A; IL24; BRCA1; BMI1; BRCA2; KRT20; CX3CL1; AKAP12; UCHL1; CTSK; CCR7; SSSCA1; CCR6; MIR192; MIR191; CD34; CCR4; CTSD; GIT1; CTSB; HTATIP2; PSD; IL11; FOXD2; FOXD1; MME; PARP1; MIR25; MST1; NCOA4; IL18; GAB2; PROX1; MTSS1; IL1A; ANO1; NR5A2; CTTN; VSNL1; CCKBR; KIT; TFF3; B3GNT3; TFF1; CD47; CD44; DDR2; GUCY2C; CD63; FOXC2; TAGLN; SATB1; PVT1; NEDD9; CXCR4; CAPG; TYMS; CST6; ARNTL; TYMP; PAK1; NT5E; NPY; CXCR2; GPC5; MICA; MAP4K4; IL32; CD74; NQO2; CDX2; KLK13; LILRB1; MLH1; KLK10; GRHL2; KLK11; MIR301A; VEGFA; PER2; PER1; KRT19; DLC1; PRPF31; IL17D; SIPA1; FOXA1; RTKN; CD82; PRDM5; IHH; LOXL4; ETS1; IGF1R; HOXA10; CCND1; MIR155; PLAU; MPZ; PEBP4; MIR152; MIR150; CAPN1; PDGFRB; TMOD1; PDGFRA; TSC2; TSC1; SDHB; BRMS1; MYCN; LOX; CCNE1; UCA1; RAF1; CALCA; NNMT; ALOX15; HTRA1; PSEN2; ADRB2; NDRG2; NDRG1; EFNB2; CALCR; CALD1; UBD; KIF3C; WNT2; CBX7; SMAD3; TGFB1; RARRES3; VDR; MUC17; CAV1; PTCH1; HMGA1; HMGA2; POU2F2; ESR1; IL2; ESR2; ARHGAP24; NR4A2; NR4A1; BMP2; IL6; DAP; TRPV6; FEV; CASS4; MIR184; TCF4; FGFR4; FGFR3; FGFR2; FGFR1; TNFAIP8; MIR10B; CXCL8; MIR34B; MIR34A; HSPB8; PINX1; HSPB2; SLC2A1; CHD5; HSPB1; HSPB3; MIR93; LASP1; ZIC1; FLOT1; CA9; MIR193A; MMP1; DCC; MMP2; MYEOV; ARID1A; MMP9; DNM2; TGFBR2; CCNA1; ELF3; CDH11; CDH13; MYH9; CDH17; THOP1; LTF; RBMS3; DCTN6; HPGD; CRMP1; THBS1; PTHLH; MUC1; MTA1; MIR497; ERBB3; MIR375; ERBB4; ERBB2; GNA12; TMEM207; PTK2B; SNCG; NCAM1; VHL; SLIT2; GBP1; MUC4; MUC6; GALNT7; RBM38; RRM2; GALNT3; CMTM3; EGF; BAD; LIMK1; SOD2; CHFR; TSHR; CYP24A1; MIR145; GLB1; MIR143; MIR141; SARDH; VIM		Graves Disease	8.1e-06	0.0024	3.5	41	TCF19; BTG2; HDLBP; ADRB2; ETS1; PSMB8; PSORS1C1; ESR2; TLR1; IL3; EDNRA; NCR3; ATXN2; SCD; HLA-DPB1; TLR10; HCG22; CCHCR1; ST3GAL1		Arthritis	4.1e-07	0.00018	2.1	31.2	ITGAM; HFE; ITGB2; PTEN; PIK3CB; HMGB1; ITGAL; ETS1; PYCARD; LGALS3; GRAP2; AKT1; ACP5; CCR6; B2M; CCR2; ABCG8; IFNA13; ABCG5; RSAD2; S100A1; IL15; FCRL3; MMP2; IL13; HLA-B; HLA-C; TRAF2; CLIP1; MMP13; IFNG; IL23A; SLCO2A1; IRF5; LTB; HLA-DQB1; CXCR4; CXCR1; NLRP3; CD59; ELANE; MAP2K6; HLA-DRB6; TSLP; SEMA4D; TNFSF14; CD160; LRBA; IL10RA; RDX; STAT3; NFATC1; TRPV1; PSMB9; IL4; CLCN7; CRYGD; CXCL12; DES; IL2RA; HLA-DPB1; SPRY2		Cognition Disorders	9.7e-07	0.00059	2	28.2	SNAP25; OXTR; CSF2; LRRK2; UBE3A; COMT; NR3C1; NUBP1; SLC6A3; ETS2; PLB1; CYP2D6; AKT1; HOXA1; NOS1; SCN1A; CBR1; S100A1; SLC6A15; NOG; IGFBP2; DYRK1A; ADAM10; PRKCA; ANK3; FOXP2; COASY; FOXP1; BACE1; CLIP2; CRH; MAPT; ASTN2; MET; PDE9A; PVALB; SHANK2; PAFAH1B1; CX3CR1; TPH2; NRN1; NUFIP2; GBA; SLC1A1; CACNA1C; PSEN1; CBS; ERBB4; NTF3; APOE; DISC1; DRD2; SNCA; ABCA1; CREBBP; NOS2; BDNF; GAD1; IGF2; NMNAT2; TRAPPC9; HTR5A; BAIAP2; POMC; MAPK10; AHI1; IL6; DAB1; SYNJ1; SST; LCN2; FOSB; GTF2IRD1; TCF4; DEGS2
Colorectal Cancer	2e-22	1.2e-19	1.5	73.5	TSKS; EHMT2; FZD10; CLDN1; NDST2; LIPE; PREX1; RABGEF1; ISLR; AKT2; NDST4; FAM110B; TMEM8B; UNC5C; RNASE3; DICER1; HSPG2; EML2; SLC5A8; CLDN4; CLDN3; SPINT1; MIR196A1; EWSR1; MIR196A2; CLDN7; CYP2E1; IDO1; ABCB1; ABCB6; MIR196B; CRABP1; GATA6; GATA5; NCAPG; GATA4; GATA3; GATA2; ADAMTS14; GRIN2A; LARP1; KLRK1; KCNQ1OT1; ADAMTS18; PDGFD; NPBWR2; VTI1A; LYN; ABCA1; GSTM3; CREBBP; GSTM2; GSTM1; ABCA3; ABCA4; MRPL28; PBX4; NR2F2; ABCA8; MIR339; DHFR; VANGL1; IL22RA1; MLLT10; UCK2; VANGL2; EIF6; FXYD3; FASN; FAT1; NOX4; NANOG; SFXN1; DCHS1; HRG; ZBTB8B; FERMT2; HRK; LRRC4; ZNF43; LITAF; MRPL41; TUBA1C; SHH; JPH3; MECOM; TSPO; CTLA4; JAK1; DUSP4; APC2; CHST8; LRRC47; FGFBP1; DUSP1; KCND3; NSUN5; ELOVL5; NSUN2; PGAM1; FOS; SLC39A14; SIRT2; F7; MMP14; MYOT; POT1; LRRC3B; CRYAB; DSCAML1; MDFI; ZNF232; ZNF471; GSTP1; COL11A1; ODC1; COL11A2; FSTL1; EGFR; SLC7A2; PTGS1; FSTL5; WRN; FRZB; PLAGL1; AGR2; SPP1; SPOP; FLNC; GC; CSMD1; SPDEF; MBD4; EGLN3; EGLN2; SMAGP; P2RY14; DAB2IP; SKI; MIR543; CENPE; TTLL3; WT1; ZNF217; LGR6; SIGLEC7; UGT1A10; ALDH1L1; REG1A; RORC; FRY; CXCL16; CTGF; HPGDS; EFEMP1; SESN2; ADORA1; SLC16A7; PITX2; PITX1; KCNH2; KCNH4; CISH; FBXW7; ADIPOQ; AKR1E2; NEAT1; SDCBP2; SRCIN1; MSH6; OLFM2; ACAP1; MSH2; SMO; MSH3; FSCN1; S100A6; ROR2; IL6ST; S100A9; DSC2; DSC3; FTO; CD274; BLM; PFKFB3; GPR87; TACSTD2; FOXO3; CYP2C19; SOCS2; SOCS3; SLC9A3R1; IGSF21; SOCS1; CPAMD8; BMF; NPTX1; SMYD3; KL; TIA1; TNFRSF9; ZBTB16; GOT2; TFPI2; TNFRSF10B; TNFRSF10A; QKI; MLXIPL; LRCH1; CXCL12; PTPRC; SP1; SLCO1A2; HLA-DRA; MDM4; CLPTM1L; NFE2L2; ITGB1; PIWIL1; NXT1; ITGB4; ITGB3; RASGRF2; ITGB2; PTEN; FHL2; PIK3CD; ECE1; PIK3CG; WISP2; SPN; FCGR3A; FCGR3B; ME1; UPP1; OVGP1; GRID2; EMX2; APAF1; KSR1; GRID1; ITGA3; FOXL2; FOXL1; TNFRSF1B; TNFRSF1A; PARD3B; ARL4C; PCCA; PIK3CA; MYO3A; MIR124-3; BIRC7; BCAT1; GAPDH; MET; DTL; BIRC3; PRKAA1; PRKAA2; SRC; UHRF1; LRP5; FOXK2; FURIN; FOXK1; SRI; LRP2; MFF; NTN1; PPM1E; PTPRZ1; U2AF2; CCL5; E2F2; BEND4; SLC25A21; IGF2BP3; FSD1; SH2B3; CTHRC1; NOP56; NTRK1; TBX1; PPP1R14A; PTPN1; SLC12A5; PRRX1; TIE1; ERAP1; CABLES1; MIR135B; SORL1; TBX3; MYO16; NELL1; FCGR2A; SST; ST7; PDCD4; STUB1; CD248; PTPN6; PDCD1; CD247; SMAP1; BCAR1; EPHB6; TNFRSF6B; CCNH; HHIP; PRF1; KEAP1; ZDHHC7; ICAM5; IKZF1; MIR106B; ICAM1; LGALS3; RASSF1; LGALS1; HERC2; RASSF2; RASSF5; BSG; TNFSF10; EPHB2; TP63; EPHB3; SLC12A9; ACVR1; EPHA7; EPHA6; EPHA8; KCNK12; CSNK1D; ANK2; ACTN4; CSNK1E; TM4SF1; SFRP1; SFRP2; IFI27; CRISPLD2; LACTB2; KCNQ1; SFRP5; TRIM13; CD226; ALPK2; TRIB1; TP53; EPHA2; PCDH10; SDC2; LPAR2; LPAR3; MST1R; KALRN; PCDH17; PIK3R5; ERI2; NEU1; HLTF; ST8SIA4; SYMPK; HIVEP3; SCN3B; B4GALNT2; PAG1; STAT5A; CCR1; WWTR1; EGR1; FOXF2; FOXF1; RCC2; XRCC2; ADHFE1; XRCC3; IGF2; RAB27A; RAB27B; PPBP; HSPA12A; RPE65; DCLK1; PEX5L; ID1; CD28; ID4; FBXL2; CALR; TP73; PCSK2; DDR1; PTPRT; SPAG17; FKBP10; PTPRU; NRP2; PTPRS; FOXE1; CETN1; IL24; ICA1; PTPRJ; BRCA1; BMI1; BRCA2; RAB22A; PTPRG; MC4R; AKAP12; AKAP10; BOLL; HNF4A; SDF4; DHX16; CD38; CTSH; SSSCA1; CCR7; CD36; CCR6; MCF2L2; CD34; CTSD; GIT1; HTATIP2; CTSB; APOBEC1; CCT3; NCOA2; IL11; SYK; MME; IL15; MST1; GAB1; IL18; ANO9; IL16; GAB2; RGMB; IL1A; ANO1; GAL; NR5A2; VSNL1; CTTN; PDIK1L; KIT; ARHGEF3; ARHGEF1; CD47; CD44; PDZRN4; YAP1; FOXC2; TAGLN; SATB1; PVT1; FITM1; NEDD9; CRIP1; ARNTL2; PAK1; RXRA; FAM172A; HSD17B1; GPC1; HSD17B2; HSF4; PAK6; CD59; MSX1; CD58; FILIP1L; XDH; GPC6; CD55; MICA; IL32; KLHL1; KLK10; MIR301A; VEGFA; PER2; MAD2L2; ETAA1; PER1; GFI1B; NEDD4; IL17D; IL17B; NEK11; PNPLA2; CRTC3; CD82; MPG; PRDM5; MPL; BCCIP; IHH; PLAT; PRDM2; NR3C1; ETS1; MPO; ETS2; IGF1R; AKR7A2; CCND2; DMBT1; CCND1; PLAU; MPZ; PEBP4; CAPN2; PDGFRB; CAST; PDGFRA; CASR; MSX2; CD93; SCARA5; LMTK3; SDHB; ADAM19; EEF1A1; SLFN11; CCNE1; CD8A; SCNN1B; EEF1A2; DPEP1; RAF1; VCL; FBN2; NDRG4; CALCA; NNMT; TCF7; SLC1A5; PLD1; NDRG2; NDRG1; ACACA; CACNA1G; FUT6; IRAK2; CALD1; CAMTA1; TAC1; WNT2; TFAP2A; TFAP2E; VDR; CAV2; CAV1; HMGA1; HMGA2; GGH; INHBB; INHBA; BMP7; IGF2R; IL2; SSH1; BMP4; PAN2; BMP2; GCLC; IL6; BMP1; NAT1; IL7; FGF18; PQLC2; COL5A2; CNTN1; GNAS; TCF4; CNTN4; GSK3B; LDB1; CNRIP1; HMGB2; TNFAIP3; CHD5; LAMC2; LAMC1; GRM1; TCHP; LASP1; ZIC1; GDAP1L1; MYO18B; NUP62; CA9; LRRFIP1; ZNF385D; MIR193A; ARHGEF12; MMP1; PDPK1; MMP2; CAD; MMP3; NAV2; MMP9; ETV6; TAPBP; EEF1G; GREM1; CCNA1; VCAN; IRF3; DPPA4; IRF4; MMRN2; SNORD44; ATG4B; SHANK1; DCTN6; DDX28; LAMA5; RALA; LAMA2; LAMA1; SLC3A2; PPOX; PTHLH; MTA1; EFS; MIR497; CNR1; MIR495; TBX21; ATOH8; NAA25; PTK2B; SLIT2; VHL; PDLIM5; RRM2; LAMB3; EGF; BNIP3; EYA4; PLA2G2A; ZNF804A; CCK; SOD2; ACVR2A; CHFR; HS3ST2; CD2; CYP24A1; GLB1; ERCC2; PTX3; GALM; TEK; VIM; RAN; CDA; TRIO; SERPINE2; WIPF1; COL12A1; SLC4A1; MIR429; ADARB2; SMC4; RPL6; MIR675; GJA1; ALCAM; SOX17; ZMIZ1; NAMPT; STMN1; CYP1B1; PROK2; DIP2C; PROK1; ANKS1B; HOXA4; IER3; MED1; CUBN; MBNL1; PRKCB; DAPK1; PRKCE; AFAP1; DKK1; DKK3; SULT2B1; DKK4; HOXB9; MAP1B; HOXB3; PRR15; PRKD1; TSPYL5; PRKDC; CTBP1; HOXD1; CDKN2B-AS1; NOLC1; XPC; PRKCZ; HIF1A; ABO; GJC1; PRDX2; LDHB; LDHA; TERT; GALR1; RAD21; ALX3; HMOX1; ALX4; PLCG1; PROM1; ICOS; HOXC9; S100A11; ZSCAN18; S100A10; CDK19; AFAP1L2; STARD13; ST14; ACE; PLK1; FZD6; MTHFR; NFATC1; BRAF; CDC7; MCAT; SLC6A6; GJB2; GIPC1; TNFSF4; CYP1A2; SNAI2; HOXD9; HOXD8; CDKN1C; BTG4; RET; BTG3; ITK; CDKN1A; RARG; CDKN1B; SERPINA1; ELN; ADM; FMN1; GLI3; MYOM2; CHL1; ADAMTSL3; TIMP2; RSPO2; RSPO3; GAST; TK1; HAVCR2; BRD2; AHSG; TCF12; TET2; TET1; PAX6; SERPINB5; GJD4; ZEB2; GJD3; COL2A1; ANGPTL6; SLCO4A1; RARA; EXOC4; RARB; GAS5; ANGPTL1; HBEGF; SGMS1; NR1I2; HOXD10; ASCL2; RASSF10; GPNMB; ALOX5; GCNT3; CKB; LDLR; BRD4; AOC3; GABRA1; CDKN2B; BRF1; CDKN2A; MGMT; CCL20; SULF1; HIPK2; SMOC2; LPCAT2; PLCD1; HSPA1A; DGKG; CSF3R; CSF2; CLSTN2; CLSTN3; CTNND2; CTNND1; IRS2; AHR; FGF2; TNF; CDC14A; PYCARD; FGF6; CDH5; FGF7; TUBB6; DACH1; CDH3; FCGRT; SALL3; CDH1; TUBB3; GRAP2; RNF19A; SALL4; SLC26A10; NBN; SLC39A7; LZTS2; LZTS1; STK32C; RNF43; ZNF560; SNRPN; TPM3; USP4; IGFBP4; IGFBP3; TPM1; F2R; IGFBP2; RPS6; TAP2; TAP1; MIRLET7B; HIC1; PGF; CACNB1; CACNB2; OBSCN; STIM1; STIM2; ERH; IAPP; ADAM8; TNIK; MAD1L1; ANKRD36B; DNMT1; NOTCH1; GLO1; RASAL1; RASAL2; VTCN1; NEUROD1; TPO; BAG3; UBR5; ABL1; DVL2; CLCA1; UGT3A2; IGFBP7; MAP2K5; STRA6; UVRAG; CD163; FANCM; ZG16B; ATP8B1; FANCA; TRAPPC9; BTBD9; BCL9; RCAN1; DAB1; CDK4; RHEB; MAFG; BCL2; NF1; NF2; XAF1; BCL2L2; BCL2L1; CPM; DIDO1; EIF4E3; TREM1; DNALI1; SYNE1; SGCE; RPL7A; ADAMTS3; SCRN1; PHACTR3; DNMT3B; GRASP; ADAMTS9; RFC3; GPX1; GPX4; GPX3; DNMT3A; DUSP22; ESRP1; ZNF516; EVL; CRP; HDAC2; NLRC5; TTK; NOD1; NLRC3; SEMA3F; AMBRA1; HDAC9; THSD1; MIR148A; HDAC7; JAKMIP2; SELENBP1; DNAJB6; CSK; UGT1A9; UGT1A7; UGT1A6; JAZF1; SEMA4A; RPH3AL; ANGPT2; RNGTT; KCNJ11; ANGPT1; TXNRD1; CFLAR; PTPN13; KLF4; PTPN14; KLF3; MTOR; PML; P2RX7; RAD52; KLF6; KLF5; APC; CDO1; CBLN2; TNRC6A; IFITM3; PANK4; IL1RN; SLC46A1; TRAF3IP3; GFI1; PPP2R2A; AQP5; NADSYN1; ANTXR2; ANTXR1; FERD3L; SOX2; EDNRB; CHEK2; ARL6IP5; SOX9; SOX7; B2M; TNS3; SOX5; TNS1; SRRM2; PDHX; CPT1A; MTUS1; KRT8; HLA-C; ACSL5; SLC6A12; DLEC1; HLA-A; RUNX3; HLA-E; RUNX1; TIAM1; ARC; TCERG1L; CD109; SIK2; EZR; CFTR; LLGL1; PTGES; SLC22A3; MACF1; SLC22A2; TWIST1; KLK3; NLK; KLK7; CRHR2; KLK6; FXR1; NUAK1; MAP2; STC2; TP53BP1; TRPM8; SPTBN1; BANP; PTPRN2; GADD45B; BCL11B; HIST1H4L; INSR; SIAH1; MIR200A; MIR200B; MIR200C; TPX2; OCLN; CABYR; CYP2S1; SNORD126; HIST1H4I; ATM; HIST1H4D; NODAL; HIST1H4F; CD320; HOTAIR; ROBO2; TOP2B; FEN1; SLC44A4; VLDLR; KRT20; UCHL1; ESM1; SLC22A15; ZMYM4; SLC22A18; MIR195; SOSTDC1; MIR192; MIR191; MAP4K1; PSD; VAV3; MANBA; PARP1; INSRR; TFEB; PDCD1LG2; PROX1; CBFA2T3; MTSS1; IL17RA; RAD51C; CCKBR; MIR17HG; TFF3; TFF2; VWA2; SGK1; MAPRE2; GUCY2C; PTGER4; CXCR5; CXCR4; TYMS; TYMP; ARNTL; LIMA1; NT5E; CUX1; WIF1; CXCR2; KISS1R; UBTD1; MAP4K4; CDX2; CDX1; GDF15; LILRB1; SORBS1; MLH1; GRHL2; MLH3; MAS1; KRT19; DLC1; PRPF31; APBA1; NEUROG1; APBA2; SIPA1; RAB3GAP1; F2RL3; GALNT12; FCN2; STEAP3; TMEM140; SCGN; MIR155; MIR152; SACS; MIR150; KRT6B; RALBP1; SPNS3; MIR15B; WNT5A; LIG4; TSC2; LIFR; TSC1; LMO7; SHISA3; MYCN; LOX; TBL1XR1; SCG5; UCA1; CD300E; NUPR1; LPA; STEAP2; ISYNA1; ALOX15; PXN; LTBP4; ALOX12; ADRB2; NID1; LPP; FBLN2; ADIPOR2; ZFP36L2; EFNB2; DPP4; HRH1; NLRP8; THPO; UBD; CDH22; NLRP2; NLRP3; MYH11; FAM83D; LONRF2; MARK2; CBX8; CBX7; SMAD1; TGFB1; SMAD3; TGFB3; RHBDD2; WNT3A; PTCH1; HSPA2; POU2F2; ESR1; ESR2; ARHGAP24; NFKBIA; NR4A2; NR4A1; DAP; TP53I3; ARHGAP30; GDNF; TRPV6; FES; SKIV2L; FGFR4; FGFR3; FGFR2; FGFR1; GLP1R; KDM5B; MIR10B; CXCL8; MIR34C; HSPB6; MIR34B; MIR34A; HSPB2; SLC2A1; HSPB1; CXCL1; HSPB3; CXCL5; HAPLN1; MIR93; FLCN; CASP7; CASP3; PDE4B; PDE4A; CASP2; POLL; POLK; KDM6B; ABCC3; USP46; ABCC4; ABCC2; DCC; ABCC8; MYEOV; USP44; PLAUR; ARAP3; AXIN2; ARID1A; WNT16; TGFBR2; AIM2; LATS2; PALLD; CDH12; CDH13; COL6A3; MYH9; CDH15; DOCK2; PFDN4; CDH17; THOP1; RBMS3; MCPH1; HPGD; NXN; SPG7; TFPI; THBS1; THBS4; GNA13; MUC1; MIR134; ERICH1; MIR375; ERBB3; ERBB4; GNA12; ERBB2; LRIG1; SNCG; HES1; GBP1; MUC4; MUC6; SNCA; TCF7L2; KDM4C; BAD; PCDHGC3; B3GAT1; PDX1; ARID3A; SGPP1; CRYGC; MEIS1; WEE1; DES; PDE10A; MIR145; MIR143; PPP2R2B; MIR142; MIR141; LPIN1		Triglycerides measurement	8.5e-06	0.0024	3.5	40.7	TAGLN; INSR; TRAF1; TBX5; GPN1; GCK; ESR2; TGFBR2; FADS2; EDNRA; TBL2; ADRB3; COL4A1; MADD; CAPN3; TLR10; JAK3; TLR3; ABCG1		Leukemia, T-Cell	5.5e-07	0.00022	2.5	36.2	SNAP25; ABCB1; NOTCH1; ATL3; LRP1; IFT172; PVT1; ITGB2; PTEN; CXCR4; HMGB1; PIK3CB; SHB; ITGAL; DLL1; RGS1; CAPN2; AKT1; ACP5; JARID2; LYN; CD52; IFNA13; BCL11B; CHUK; IL15; S100A1; MMP2; IL13; STAT3; NR0B2; RUNX1; ETV6; IL4; CREB1; IFI27; IFNG; IL23A; LCK; IL2RA; CD247; SCLY		Nonorganic psychosis	1.8e-06	0.001	2	27.2	FAAH; TENM4; OXT; COMT; NR3C1; SLC6A3; IGF1R; NRGN; GRM2; TDO2; CYP2D6; DPYSL2; AKT1; KCNH2; SEMA6A; NPY1R; HLA-C; TET1; PRKCA; ANK3; CSNK1E; OPRM1; GABRG3; GABRG2; HLA-E; MAPT; ARHGEF7; THOP1; PAFAH1B1; DLX1; ITIH3; TOMM40; NR1I2; SLC1A1; GSTT1; PRCP; CACNA1C; CRHR1; ARNTL; NPAS3; TRPM2; PITRM1; ERBB4; NTF3; GNA12; APOE; PCNT; DISC1; DRD2; ST3GAL1; DRD4; SNCA; TBX1; GABRA1; GCH1; BDNF; ASCC1; GAD1; NDE1; HTR5A; ESR1; NFKB1; AHI1; IL6; ARTN; PPP1R1B; TCF4; SP8; CALR; TARDBP
Malignant neoplasm of prostate	2.2e-22	1.2e-19	1.5	73.5	ITSN2; SPINT2; MYLK; ALKBH3; NDST2; PREX1; IL4I1; RABGEF1; AKT2; NDST4; DPYSL3; FAM110B; AKT3; LRAT; PRKACA; MIR30D; STARD3; HES6; DAXX; RNASE3; PDZK1; HSPG2; PRAP1; SND1; RBP4; CLDN4; CLDN3; SPINT1; EWSR1; CLDN8; RBP1; CLDN7; TMEM79; TXNIP; PADI2; CYP2E1; LXN; ABCB1; ABCB6; SHOX2; PDGFB; AGAP2; THY1; GATA3; GATA2; IQGAP2; CYB5R2; ADAMTS13; LARP1; KLRK1; MIR330; PRKAR2A; PDGFD; EPB41L3; SFN; HCRT; ZBTB7A; HEXIM1; LYN; ABCA1; GSTM3; CREBBP; GSTM2; GSTM1; CADM2; ABCA4; MRPL28; NR2F2; FLI1; UCK2; FXYD3; FASN; NOX3; FAT1; NANOG; FERMT2; HRK; ACHE; ARHGAP1; LRRC4; IL18BP; MRPL41; SHH; TUBA1B; MECOM; CASP10; FASTK; HEY2; TSPO; CTLA4; SLC18A2; JAK1; DUSP2; RIPK3; DUSP1; EMP1; SIRT6; DNTT; FOS; DYNLL1; F7; SLC7A5; MMP14; KCNMA1; PICK1; HAP1; CRYAB; GSTP1; ODC1; COL11A2; KCNA3; FSTL1; EGFR; PTGS1; GBX2; BGLAP; AGR2; SPP1; SPOP; AGR3; FLNC; BID; GC; SPDEF; EGLN3; EGLN2; BIK; ATRNL1; WNT7B; DAB2IP; PSMB9; SKI; MIR543; CENPE; FABP5; WT1; ZNF217; PKN1; FRK; REG1A; RORC; F13A1; ZBTB20; DEFB1; CXCL16; EFEMP2; HPGDS; EFEMP1; SESN2; SLC16A7; PITX2; PITX1; SLC16A3; SLC16A4; MAP3K5; KCNH2; PIAS4; CPA3; ZNF683; SH3GLB2; SLC38A1; CISH; S100A2; FBXW7; KCNH7; ADIPOQ; AKR1E2; NEAT1; FOXP4; FOXP1; MSH6; ADCYAP1; OLFM1; MSH2; SMO; MSH3; NAAA; FSCN1; S100A6; PKP1; PKP3; IGFALS; ROR2; IL6ST; PLA2R1; S100A9; DSC2; DSC3; FTO; CD274; BLM; SHC1; STK39; TACSTD2; TNFRSF11A; NRF1; FOXO3; CYP2C19; FOXO1; SOCS2; SOCS3; SOCS1; MBP; SMYD3; CPA4; SRD5A2; SRD5A1; FUS; TNFRSF9; ZBTB16; TFPI2; TNFRSF10C; TNFRSF10B; TNFRSF10A; QKI; TNFRSF10D; CXCL12; PTPRC; STK24; SP1; PTPRA; TBXAS1; SLCO1A2; SP5; MDM4; CLPTM1L; ZNF652; NFE2L2; ITGB1; ALAS1; PPP1R13B; NXT1; ONECUT2; ITGB3; RASGRF1; PTEN; FHL2; PIK3CD; ECE1; PIK3CG; CDC73; TNFSF13B; NRGN; CAPZB; MB; PPP1R13L; SUMO3; PMEPA1; TNFSF12-TNFSF13; NKX3-1; BCAS1; APAF1; ITGA3; ITGA2; TNFRSF1A; IMPACT; PIK3CA; LCOR; TNFRSF25; DSG2; MIR124-2; ITGA6; MIR124-3; BCAT1; ACPP; GAPDH; MET; PPP1R12C; BIRC2; BIRC3; PRKAA1; PRKAA2; SRC; UHRF1; ZBTB46; LRP5; FOXK1; LRP2; CCL5; E2F2; SH3BP4; E2F3; SLC25A21; FYN; FSD1; E2F6; SH2B2; NTRK1; PTPN1; PRRX1; PCDH8; MIR135B; MERTK; HCRTR2; TBX3; REC8; TBX2; NELL2; MYO1E; MYO1C; TSPAN13; FCGR2A; SST; IL2RA; PDCD4; PTPN6; PDCD1; PTPN7; KCNK2; BCAR1; EPHB6; ERRFI1; AHCYL2; PRF1; KEAP1; ICAM4; ICAM5; MIR106B; ICAM1; CRKL; IL27RA; LGALS3; MT2A; RASSF1; LGALS1; ANPEP; PEG10; BSG; TNFSF10; FBXO8; EPHB2; TP63; SLC12A9; EPHA5; ACVR1; EPHA7; ST6GAL1; EPHA6; PAQR7; TAS2R13; CIRBP; CSNK1E; ASRGL1; TM4SF1; SFRP1; MT1A; SFRP2; SLPI; IFI27; SFRP5; TRIM13; TRIB1; SPATA18; TP53; EPHA2; GRB7; PIK3R2; LPAR3; MST1R; PIK3R1; ZBTB4; SEC14L1; RRAS; NEU1; PENK; HIVEP1; ST8SIA4; KCNN4; PAG1; STAT5A; CCR1; MSR1; EGR1; EGR3; FOXF2; FOXF1; TNFSF12; GREB1; XRCC3; IGF2; MICAL2; RAB27A; PTK6; RAB27B; RPE65; TF; MC1R; TH; ID1; GNRH2; ID4; CALR; SLC2A4RG; TP73; DDR1; PTPRT; PTPRU; NRP2; DOC2A; CETN1; IL24; CTSZ; ICA1; WFDC1; BRCA1; PTPRK; BMI1; PCSK6; BRCA2; PTPRF; AKAP12; AKAP13; CTSK; HNF4A; RAC2; RAC3; SDF4; PHGDH; SSSCA1; CCR7; CCR6; CTSE; CTSD; GIT1; CD33; HTATIP2; CTSB; NCOA1; NCOA2; IL11; SREBF1; FOXD2; FOXD1; SYK; MME; NCOA6; IL15; MST1; NCOA4; GAB1; IL18; IL16; RGMB; RGMA; IL1A; NR5A2; CTTN; PDIK1L; KIT; NCOA7; ARHGEF2; CD47; ARHGEF7; CD44; DDR2; YAP1; TAGLN; SATB1; TMPRSS6; PVT1; SLC43A1; NEDD9; HSD17B4; RELB; PAK1; RXRA; CAMK2N1; HSD17B1; HSD17B2; PAK6; MGAT1; CD59; FILIP1L; MICA; IL32; MAP3K1; GAD1; KLK13; AKR1C4; KLK10; KLK11; VEGFA; PER2; PER1; NEDD4; HNRNPA2B1; TACC2; IL17D; RAMP1; FOXA3; CAPS; FOXA2; PNPLA2; FOXA1; SCARB1; DCLRE1C; AMHR2; CD82; ZFAND5; PLAT; PRDM2; UBE3A; TBC1D3C; NR3C1; ETS1; MPO; ETS2; IGF1R; TGM1; CCND2; DMBT1; CCND1; PLAU; NPPA; CAPN2; GGT1; RAG1; TMOD1; PDGFRB; PDGFRA; CASR; SCARA3; ZGPAT; OSR1; LMTK3; LMTK2; SLC30A1; MAT1A; PRLR; ADAM19; EEF1A1; EEF1A2; WDFY2; RAF1; VCL; CALCA; UBA7; DIABLO; NPR3; TCF7; PSEN2; SLC1A5; NDRG2; NDRG1; ACACA; CNN3; RASGRP3; CNN2; FUT6; CALCR; GRK5; CALD1; CYP11A1; LPXN; TAC1; MSC; WNT1; TFAP2A; ZFHX3; HBG2; VDR; CAV2; CAV1; RARRES1; HMGA1; CRIM1; HMGA2; EVX1; INHBA; BMP7; IGF2R; IL2; FGF17; BMP4; SDK1; BMP2; GCLC; IL6; NAT1; COL5A1; ALPP; IL7; FGF19; IL9; CNTN1; GNAS; TCF4; DEGS1; FGF11; FGF10; RERE; GSK3B; TNFAIP8; CHD7; PINX1; CHD5; LAMC2; OXT; LAMC1; GRM1; TCHP; LASP1; ACOXL; ZIC2; NUP62; ARHGEF12; MMP1; PDPK1; MMP2; MMP3; SSTR1; ETV3; QRSL1; SSTR2; MMP9; SSTR4; ETV6; SSTR5; CCNA1; VCAN; ELF3; MIR485; IRF2; PAOX; DCTN6; MVP; LAMA3; RNF6; CYGB; PTHLH; PDLIM3; MTA1; EFS; SV2B; CNR1; PTK2B; SLIT2; PDLIM5; PDLIM4; RRM2; LAMB3; GALNT3; EGF; BNIP3; MX1; PLA2G2A; CCK; SOD2; MUC5B; SOD3; TBX15; ACTC1; CYP24A1; GLB1; ERCC2; SARDH; BUD13; TEK; VIM; RAN; RB1; EHF; TES; RNH1; SERPINE2; WIPF1; RPL31; CLEC10A; SMC4; ELK4; MIR675; GJA1; HOXA9; ALCAM; ZMIZ1; STMN1; CYP1B1; PRSS8; PRSS3; PROK1; MED1; DAPK1; PRKCE; AFAP1; PRKCA; SCRIB; SOX11; DKK1; UNC13D; DKK3; SULT2B1; MTAP; HOXB9; PARD3; PRKD1; ZNF154; ENPEP; CTBP2; PRKDC; CTBP1; CDKN2B-AS1; ENDOD1; NEDD4L; NOLC1; XPC; MEFV; PRKCZ; HIF1A; MIR205; ABO; PLAC8; PRDX2; LDHB; ABR; PRDX5; LDHA; TERT; S100A16; PRDX1; RAD21; HMOX1; PLEK2; PLCG1; PROM1; ST3GAL1; HOXC8; RREB1; ELANE; S100A11; HOXC6; CDK19; ST14; ACE; PLK1; MTHFR; SLC16A10; NFATC1; BRAF; MCAT; H19; GJB2; TCN1; GIPC1; CYP1A2; SNAI2; CDK12; HNRNPC; HOXD3; CDKN1C; RET; BTG3; SERPINA3; ITK; ZNF132; CDKN1A; BTG2; BTG1; CDKN1B; SERPINA1; ELL; LPCAT1; TCF21; ADM; GLI2; SERPINA5; IFIH1; ING3; TIMP2; ANXA6; GPR137; HAVCR2; BRD2; SERPINB1; BRD1; ANXA2; ANXA4; TCF12; EN2; TET2; PAX6; TERF1; SERPINB5; NCOR2; ZEB2; RARA; EXOC4; RARB; ANGPTL4; GAS5; HBEGF; NR1I2; PATE1; GPNMB; ALOX5; NSD1; GCNT2; RHO; RPL13; LDLR; APOL3; BRD4; CCL25; CDKN2B; BRF1; CDKN2A; MGMT; CCL20; AGK; NR1H3; WWP2; POU4F1; HIPK2; GNMT; GATM; DHRS9; NFIC; LPCAT2; SARM1; ZYX; HSPA1A; CSF3; CSF2; TUSC3; CTNND2; CLSTN1; MIR146B; IRS2; PARK7; AHR; FGF1; FGF2; TNF; PYCARD; FGF7; DACH1; CDH3; FGF9; CDH2; SLC39A9; CDH1; TUBB3; GRAP2; RNF19A; SLCO2B1; SMARCAD1; NBN; LZTS2; LZTS1; TPD52; RNF43; SNRPN; IGFBP4; SWAP70; IGFBP3; F2R; IGFBP2; RPS6; DYRK1B; TAP1; DGKZ; MIRLET7B; HIC1; PGF; STIM1; LTB4R2; ZFP42; IAPP; ADAM8; FKBP4; MAD1L1; CSF1R; DNMT1; NOTCH1; NOTCH4; CUL3; ITPR1; ITPR2; ITPR3; NEUROD1; TPO; BAG5; BAG3; PSAP; ABL1; DVL2; IGFBP7; IGFBP6; SLC15A3; MAP2K5; UVRAG; RAB4B; TNK2; PALB2; MIR199A2; DAB2; CDK6; CDK4; RHEB; BCL3; MIR199A1; BCL2; PLXNB1; SLC26A4; XAF1; NES; BCL2L1; PLEKHF1; MCM7; THBD; SIN3B; DNMT3B; TLK1; SOST; AMH; GPX1; GPX4; GPX3; DUSP26; COASY; PTP4A1; ESRP1; CRH; MCM5; CRP; HDAC4; CX3CR1; CEBPA; HDAC2; SEMA3A; SEMA3B; SEMA3F; MIR802; HDAC9; MIR148A; SELENBP1; HECTD2; VPS52; CSK; ASCC2; JAZF1; ANGPT2; IRX5; ANGPT1; SEMA4D; TXNRD1; IRX4; SEMA4F; CFLAR; PTPN13; KLF4; MTOR; PML; CUL4A; P2RX7; MGAT4C; KLF6; KLF5; APC; IL1RN; FAAH; VIPR2; ACSM3; ZMYND8; GFI1; PPP2R2A; AQP5; ANTXR2; AQP3; AQP1; SOX2; TP53AIP1; EDNRB; SOX1; RPS6KA2; CHEK2; RPS6KA1; DAG1; SOX9; SYNPO; B2M; SOX5; TNS1; SRRM2; MCCC2; IL15RA; CPT1A; MTUS1; KRT8; HLA-C; KRT7; DLEC1; HLA-A; ACSL3; MAPK8IP2; RUNX3; RUNX1; AZGP1; SIK2; PFN1; EZR; HRASLS; CFTR; PTGES; SLC22A3; CASZ1; TSHZ3; TSHZ2; KLK5; TWIST1; KLK3; NLK; PPL; KLK7; KLK6; FXR1; STC2; TP53BP1; TRPM8; TRPM4; SNHG1; SETDB1; GADD45B; SIAH2; INSR; SIAH1; LIF; MIR200A; MIR200B; MIR200C; TYR; TPX2; GDF9; STAR; ATM; SIM2; NODAL; BAP1; HOTAIR; ROBO2; RYR1; TOP2B; FEN1; HIP1; SLC44A4; FASTKD2; CX3CL1; UCHL1; MIR195; SOSTDC1; MIR191; CCHCR1; VAV3; PARP1; MIR25; CYP7B1; IL17RC; MTSS1; ZDHHC14; IL17RA; CLDN11; TLR1; CCKBR; HNRNPH1; MIR17HG; TFF3; RDH5; TFF1; SGK1; DNASE1L2; MATN4; PTGER4; PTH; HAAO; PTGER3; CXCR5; CXCR4; TYMS; CST6; AKAP2; ARNTL; LIMA1; DUOX1; NT5E; CXCR1; CUX1; WIF1; NPY; CXCR2; ASZ1; APBB3; NQO2; NFYA; CDX2; GDF15; LILRB1; MLH1; PDZK1IP1; GRHL2; KRT19; NR6A1; DLC1; TRIP10; F2RL1; GHRL; F2RL2; TJP3; RAB3GAP1; F2RL3; CDK5R1; STEAP3; STEAP4; HOXA13; MIR155; MIR152; GHSR; RALBP1; IL11RA; LMO2; WNT5A; TSC2; LIFR; TSC1; TRPC4AP; ALDH3A1; MYCN; LOX; TBL1XR1; COL4A1; COL4A3; UCA1; HIST1H2BG; LPA; STEAP2; ISYNA1; ALOX15; PXN; ALOX12; FBLN1; ADRB2; NID1; LPP; ADIPOR2; FBLN5; ZFP36L2; DPP4; SCIN; NLRP2; NLRP3; MYH14; MYH11; MARK2; HSPA8; CBX7; SMAD1; TGFB2; TGFB1; SMAD3; TGFB3; WNT3A; SMURF1; PTCH1; CBX2; CBX1; TRPV2; EPHX3; HSPA2; ESR1; LRP1B; ESR2; ARHGAP24; NFKBIA; NR4A2; TDRD1; SLC2A9; NR4A1; FER; NR4A3; TP53I3; GDNF; TRPV6; CRYL1; TGFBI; FGFR4; BMPR1B; FGFR3; FGFR2; PBOV1; FGFR1; UCN; KDM5B; MIR10B; CXCL8; MIR34C; MIR34B; MIR34A; HSPB8; HSPB2; SLC2A1; HSPB1; CXCL1; SLC2A3; HSPB3; SLC2A5; ELAVL1; CXCL5; HEBP1; SPRED2; CASP7; CASP3; TRPS1; PDE4A; CASP2; AOX1; POLL; POLK; KDM6B; ABCC3; ABCC4; ABCC2; DCC; PDE4D; CYP3A43; RHBDF2; PLAUR; AXIN2; ARID1A; DNM2; TGFBR2; ALDH1A3; AIM2; LATS2; OAS2; ALDH1A2; EHHADH; CDH11; COL6A1; CDH12; CDH13; DNASE1; CDH17; THOP1; ITGB3BP; LTF; RBMS3; FAM84B; MCPH1; DDC; HPGD; SPG7; TFPI; THBS1; NR2C1; GNA13; MUC1; PDE11A; MIR375; ERBB3; GNA12; ERBB2; KLRG2; LRIG1; HES1; NCAM1; S1PR5; GBP1; MUC4; HES5; MUC6; SNCA; TCF7L2; KDM4C; BAD; LIMK1; MEIS2; CRYGD; MEIS1; MLPH; MIR145; PPP2R2C; MIR143; MIR141; LTBR; LPIN1; SSBP2; LPIN2		Cerebral arterial aneurysm	9e-06	0.0024	7.5	86.8	EDNRA; COL4A1; STAT1; TLR10; ETS1; TLR4; JDP2; AGT; TGFBR2		Extrinsic allergic alveolitis	5.9e-07	0.00023	10.5	151	IL4; ITGAM; IFNG; IL23A; IL13; TAP1; LGALS9; CCL18; PSMB8; PSMB9		HIV-1 infection	2e-06	0.001	3	40	DDR1; UGT1A10; ITIH4; OXTR; TNXB; HCG18; NOTCH4; LST1; ATN1; PSORS1C3; CXCR4; AIF1; RYR3; PSORS1C1; TPO; GRM8; LRIG1; UGT1A5; RNF39; UGT1A4; UGT1A3; UGT1A9; UGT1A8; UGT1A7; MICA; UGT1A6; CDSN; UGT1A1; TAP2; HLA-C; SH3RF3; NBEA; IL2RA; SDK2
Malignant tumor of colon	9.1e-22	4.9e-19	1.6	77.1	CLDN1; ZC3H12D; RABGEF1; MPRIP; AKT2; MIR30D; TMEM8B; UNC5C; RNASE3; DICER1; PRAP1; SND1; SIGIRR; SLC5A8; CLDN3; SPINT1; CLDN7; PADI2; CYP2E1; IDO1; ABCB1; ABCB6; MIR196B; CRABP1; GATA6; GATA5; GATA4; THY1; GRIN2A; CYB5R3; KLRK1; HCRT; ZBTB7A; PPARGC1B; PRRT1; CREBBP; GSTM2; GSTM1; NR2F2; FLI1; DHFR; VANGL1; FASN; NAPEPLD; NOX4; NANOG; FERMT2; GSTM5; FERMT3; PIGR; SMPD2; CASP14; SHH; TUBA1B; MECOM; CASP10; TSPO; JAK3; MYBPC3; APC2; DUSP2; RIPK3; KCND3; NSUN2; SIRT6; FOS; SIRT2; F7; MMP14; RAPGEF1; CRYAB; KANK2; GSTP1; ODC1; COL11A2; KCNA3; UCP1; FSTL1; EGFR; PTGS1; WRN; BGLAP; SPP1; GC; SPDEF; MBD4; EGLN3; ATRNL1; GPR55; PSMB8; WT1; ZNF217; LGR6; SIGLEC7; LIMS2; YPEL3; PDCD6; RORA; HPGDS; SESN2; MAP3K5; KCNH2; PIAS4; CISH; FBXW7; ADIPOQ; MSH6; MSH2; MSH3; S100A6; ROR2; IL6ST; S100A9; DSC2; CD274; TACSTD2; FOXO3; FOXO1; RAP1GAP; SLC9A3R2; SOCS3; SOCS1; BMF; ZBTB17; KL; TIA1; FUS; TNFRSF9; DEFA5; GOT2; TFPI2; TNFRSF10C; TNFRSF10B; TNFRSF10A; TNFRSF10D; CXCL12; SP1; NOXA1; MDM4; CLPTM1L; NFE2L2; PIWIL2; PPP1R13B; ITGB4; ITGB3; PTEN; FHL2; PIK3CD; PIK3CG; SPN; FCGR3A; PPP1R13L; ME1; PMEPA1; TNFSF12-TNFSF13; EDIL3; APAF1; ITGA3; TNFRSF1B; TNFRSF1A; PIK3CA; ADORA2B; HAND1; ITGA7; TNFRSF25; DSG2; BIRC7; GAPDH; MET; DTL; PPP1R12C; BIRC3; ITIH4; PRKAA1; PRKAA2; SRC; UHRF1; PPM1H; NTN1; CCL7; CCL5; IGF2BP1; FSD1; CTHRC1; NTRK1; PTPN1; SLC12A5; CABLES1; MIR135B; TBX5; SST; PRC1; EIF3I; ST7; PDCD4; PTPN6; PDCD1; BCAR1; TNFRSF6B; CCNH; HHIP; KEAP1; MIR106B; ICAM1; LGALS3; MT2A; LGALS1; ANPEP; BSG; TNFSF10; TRIM27; EPHB2; TP63; SLC12A9; EPHA7; ST6GAL1; EPHA8; CIRBP; TM4SF1; ASRGL1; SFRP1; SLPI; IFI27; CRISPLD2; MT1F; TRIM15; RIN1; TP53; EPHA2; SDC4; SDC2; LPAR2; LPAR3; PIK3R2; MST1R; PIK3R1; HLTF; PAG1; STAT5A; CCR1; EGR1; WWTR1; SLC10A2; TNFSF12; XRCC2; XRCC3; IGF2; PTK6; PPBP; RPE65; DCLK1; CD28; CALR; TP73; NRP2; CETN1; AKR1B1; PTPRM; PTPRJ; BRCA1; BMI1; BRCA2; B3GNTL1; PTPRG; MC4R; AKAP10; HNF4A; RAC2; SDF4; MUC13; CCR7; SSSCA1; CD36; CTSE; GIT1; CTSB; APOBEC1; PBRM1; SYK; MME; IL15; MST1; IL18; OSMR; IL1A; IMMP1L; GAL; NR5A2; CTTN; PDIK1L; KIT; ARHGEF7; CD44; YAP1; TAGLN; PVT1; NEDD9; ARNTL2; GNAI2; PAK1; RXRA; HSD17B2; XDH; RXRG; CD55; MICA; IL32; RFTN1; VEGFA; PER2; MAD2L2; PER1; NEDD4; IL17D; CD82; MPG; PRDM5; IHH; PLAT; PRDM2; NR3C1; ETS1; MPO; ACTG2; ETS2; IGF1R; CCND2; DMBT1; CCND1; PLAU; MPZ; ENPP2; FAM3B; TEKT5; RAG1; CAST; PDGFRB; EOMES; CASR; EEF1A1; EEF1A2; DPEP1; RAF1; FBN2; DIABLO; YTHDC2; TCF7; CHAT; PLD1; NDRG2; NDRG1; ACACA; FUT6; FUT5; CALCR; GRK5; CALD1; WNT1; MSC; TFAP2A; RARRES3; VDR; CAV1; RARRES1; HMGA1; HMGA2; IL2; BMP4; BMP2; GCLC; IL6; BMP1; NAT1; ALPP; FGF19; FGF18; GNAS; TCF4; GSK3B; SNED1; TNFAIP8; CHD7; OXT; USE1; LTB4R; GRM3; TCHP; EEF2K; CA4; ZIC1; CA9; MIR193A; PDPK1; MMP1; MMP2; MMP3; NAV2; QRSL1; SSTR2; MMP9; ACTA2; GREM1; DPPA4; IRF3; IRF2; FBP1; DCTN6; LAMA1; MVP; DDX21; PPOX; NT5C2; PTHLH; PDLIM3; CNR1; PTK2B; PDLIM5; PDLIM4; RBM38; EGF; BNIP3; EYA4; PLA2G2A; ATP2B4; CCK; MUC5B; SOD2; ACVR2A; CHFR; CYP24A1; GLB1; S100P; TEK; VIM; RAN; RB1; CYFIP2; MIR429; MIR675; GJA1; HOXA9; ALCAM; SOX17; ZMIZ1; BVES; HOXA4; MED1; PRKCB; PRKCA; SOX12; DKK1; DKK3; DKK4; BCAM; HECW2; PRKD1; CFH; PRKDC; XPC; HIF1A; PLAC8; LDHB; PRDX2; LDHA; PRDX5; TERT; PRDX1; RAD21; NKX2-1; HMOX1; ALX4; PLCG1; PROM1; ICOS; ELANE; FZD1; ST14; ACE; FZD2; FZD5; PLK1; NFATC2; MTHFR; NFATC1; BRAF; HNRNPF; CYP1A2; SNAI2; HNRNPC; CDKN1C; RET; ITK; CDKN1A; CDKN1B; ADM; PRSS22; GLI3; GLI2; CHL1; ADAMTSL3; TIMP2; ANXA6; GAST; RIOK1; RSPO1; TCF19; SLC2A14; AHSG; TET1; SERPINB5; NCOR2; BACE2; ZEB2; COL2A1; RARB; PLCB1; HBEGF; NR1I2; ASCL2; ALOX5; GCNT2; GCNT3; CKB; LDLR; BRD4; GABRA1; CDKN2B; CDKN2A; MGMT; CCL20; CARD8; HOXB-AS3; LRPPRC; HIPK2; SMOC2; HSPA1A; CSF3; CSF2; CTNND1; MIR146B; IRS2; AHR; FGF1; FGF2; TNF; FGF3; PYCARD; FGF7; SALL1; FGF9; CDH2; CDH1; GRAP2; RNF19A; PHLDA1; CSGALNACT1; RNF43; TPM3; USP4; IGFBP4; IGFBP3; F2R; IGFBP2; DYRK1B; TAP1; MITF; VASH1; DGKZ; HIC1; TLE6; RAB32; STIM2; PHLDB2; MAD1L1; CSF1R; DNMT1; NOTCH1; FECH; GLO1; CUL3; NEUROD1; BAG3; DVL2; IGFBP7; IGFBP6; MAP2K5; UVRAG; TRAPPC9; BCL9; CDK6; CDK4; BCL2; NF1; REEP6; XAF1; BCL2L2; BCL2L1; MCM7; COL14A1; SCRN1; PSD3; DNMT3B; GPX1; GPX3; NGB; ASPH; MEP1A; ESRP1; CRP; HDAC2; HDAC3; GLS2; SEMA3F; HDAC9; RAB25; CSK; ASCC2; UGT1A9; MEST; UGT1A7; UGT1A6; JAZF1; PPIL1; ANGPT1; IRX5; TXNRD1; CFLAR; PTPN13; KLF4; MTOR; CUL4A; KLF5; APC; IFITM3; IL1RN; DIXDC1; AQP5; ANTXR1; AQP1; SOX2; RPS18; RPS6KA2; CHEK2; RPS6KA1; DAG1; PDK4; SOX9; B2M; SRRM2; IL1R2; KRT8; HLA-C; DLEC1; HLA-A; HLA-G; RUNX3; HLA-E; RUNX1; AZGP1; ARC; TCERG1L; MALL; SIK2; EZR; CFTR; LLGL1; PTGES; SLC22A3; TWIST1; APCDD1; NLK; KLK7; KLK6; NUAK1; SPTBN1; GADD45B; BCL11B; SIAH1; MIR200A; MIR200B; MIR200C; TPX2; ATM; SIM2; BAP1; HOTAIR; HIP1; KRT20; LIMD2; SH3PXD2B; MIR195; MIR192; PARP4; PARP1; EDN3; MIR25; PROX1; AMPD3; CLDN11; CCKBR; B3GNT7; MIR17HG; RHOJ; TFF3; TFF2; TFF1; SDCCAG8; GUCY2C; PTGER4; PTGER3; CXCR5; CXCR4; TYMS; TYMP; NT5E; CUX1; CXCR1; WIF1; CXCR2; KISS1R; CDX2; CDX1; GDF15; LILRB1; SORBS1; MLH1; MLH3; KRT19; DLC1; F2RL1; F2RL3; GALNT12; COMP; EME1; MIR155; GHSR; RALBP1; WNT5A; LIG4; LIFR; TSC1; MYCN; LOX; LPA; ISYNA1; ALOX15; PXN; FBLN1; NID1; ADIPOR2; EFNB2; DPP4; UBD; MARK2; CBX7; HSPA8; TGFB2; SMAD3; TGFB1; WNT3A; TGFB3; CBX1; HSPA2; ESR1; LRP1B; ESR2; ARHGAP24; NFKBIA; NR4A2; NR4A1; TRPV6; GDNF; TGFBI; FGFR4; FGFR3; FGFR2; MUS81; UCN; KDM5B; CXCL8; MIR34C; MIR34B; MIR34A; PDE3B; HSPB2; SLC2A1; HSPB1; SLC2A2; CXCL1; SLC2A3; HSPB3; ELAVL1; HAPLN1; MIR93; CASP3; CASP2; KDM6B; ABCC3; USP46; H2AFY; DCC; MYEOV; PLAUR; AXIN2; KLF14; DNM2; TGFBR2; GAP43; AIM2; PALLD; CDH11; CDH13; DNASE1; CDH17; LTF; RBMS3; RGS19; HPGD; USP10; TFPI; THBS1; MUC1; ERBB3; MIR375; ERBB4; ERBB2; HES1; NCAM1; MUC4; SASH1; TCF7L2; KDM4C; BAD; ARID3A; MIR145; MIR143; MIR142; MIR141; RGS10		leukemia	1e-05	0.0026	1.9	22.4	COL18A1; PRDM2; IKZF1; MSI2; HOXC11; ETS1; SMPD3; PYCARD; HOXA9; EDNRA; ADAMTS2; MECOM; ZMIZ1; GNLY; DNMT3B; BLNK; PIM3; PITX2; JAK3; ROS1; CD177; TRAF1; ANK1; HIC1; TGFBR2; INPP4B; NCR3; ZEB2; RARA; AHRR; TXNIP; TLR4; GAPDH; JDP2; TLR2; BECN1; ADRB2; RGPD2; NT5C2; CBS; PRDM16; NLRP2; SLIT2; IGF2BP2; FGF23; ATG5; SMAD3; STAT1; BDNF; TIE1; MTHFR; GZMB; CFLAR; SMARCA4; SKI; IL3; FES; HLA-DPB1; ID3; ASB2		Precursor B-Cell Lymphoblastic Leukemia-Lymphoma	7.4e-07	0.00026	4.4	61.6	DCLRE1C; NOTCH1; IL15; STAT3; PTEN; CXCR4; IKZF1; GATA3; RUNX1; ETV6; IL4; LGALS3; CXCL12; CREB1; CD19; ABL1; AKT1; CCL18; CD22		BILIRUBIN, SERUM LEVEL OF, QUANTITATIVE TRAIT LOCUS 1	2.3e-06	0.0011	39.3	511	UGT1A10; UGT1A1; UGT1A5; UGT1A4; UGT1A3; UGT1A9; UGT1A8; UGT1A7; UGT1A6
Stomach Neoplasms	1.5e-21	7.5e-19	2	94.9	RB1; ZNF177; PGAP3; CLDN1; RPL6; BACH2; RRP9; SOX17; SOX18; DAPK1; PRKCB; PRKCA; RNASE1; DKK3; CLDN4; RBP4; CLDN3; SPINT1; MIR196A2; CLDN7; RBP1; TXNIP; CYP2E1; TSPYL5; ABCB1; PRKDC; MIR196B; GATA6; GATA5; GATA4; GATA3; THY1; IQGAP2; HIF1A; PRDX5; KLRK1; TERT; HMOX1; ST3GAL6; PROM1; S100A11; GSTM1; ACE; FZD5; PLK1; MRPL28; MTHFR; BRAF; GJB2; FXYD5; HRK; CDKN1A; CDKN1B; SERPINA1; GLI3; TUBA1C; SHH; CASP10; TIMP2; GAST; ANXA2; DUSP1; PGAM1; ANXA4; TET1; PAX6; FOS; TERF1; SERPINB5; MMP14; KAT2A; RARB; LRRC3B; HBEGF; HLA-DQB1; GSTP1; KCNA5; ASCL2; HOXD10; EGFR; PTGS1; FRZB; PLAGL1; ALOX5; SPP1; RPL13; CKB; BID; TP53I11; CDKN2B; CDKN2A; SULF1; LRPPRC; FILIP1; LIMS2; PLCD1; UGT1A10; PDCD6; REG1A; ZBTB20; RORA; IRS2; AHR; TNF; CTGF; PYCARD; FGF7; DACH1; CDH2; CDH1; PITX1; KCNH2; RNF43; TPM3; IGFBP3; ADIPOQ; F2R; RPS6; FOXP1; MSH6; MSH2; SMO; S100A6; MAL; IL6ST; DNMT1; NOTCH1; ITPR3; RASAL1; CYP2C19; SOCS3; SOCS1; UBR5; IGFBP7; TNFRSF9; TNK2; IGSF11; CXCL12; PTPRA; SP1; CDK4; BCL2; XAF1; BCL2L1; ITGB1; PIWIL1; NXT1; PTEN; PIK3CD; PIK3CG; THBD; ZNRD1; SCRN1; SGCB; DNMT3B; ADAMTS9; APAF1; DNMT3A; RAD23A; TNFRSF1A; ARFGAP2; PIK3CA; ASPH; ITGA8; MET; BIRC2; PRKAA1; HDAC2; HDAC3; SRC; SELENBP1; PTPRZ1; CCL5; FYN; IGF2BP3; FSD1; UGT1A9; NOP56; ANGPT2; ANGPT1; TXNRD1; CFLAR; KLF4; TBX3; MTOR; KLF6; APC; PDCD4; CD247; POLR3K; EPHB6; IL1RN; TNFRSF6B; CCNH; ICAM2; PREP; ICAM1; SOX2; LGALS3; MT2A; RASSF1; RASSF2; CHEK2; ARL6IP5; SOX9; EPHB2; KRT8; CSNK1D; CSNK1E; RUNX3; RUNX1; SFRP1; SLPI; TP53; EPHA2; TMEM63A; PCDH10; TWIST1; MST1R; KLK6; HLTF; SYMPK; HIVEP3; SPRR2A; B4GALNT2; XRCC3; SIAH1; IGF2; MIR200B; MIR200C; TH; ID1; PPP1R1B; ID4; ATM; CALR; BAP1; TP73; HOTAIR; BRCA1; BMI1; PRPF19; KRT20; PTPRF; PTPRG; AKAP12; CLDN23; CCR7; CD34; CTSC; HTATIP2; IL11; FOXD3; MIR25; IL18; MTSS1; IL1A; NR5A2; CCKBR; KIT; TFF3; TFF2; CLDN18; TFF1; ALDOB; CD44; CXCR4; TYMS; CST7; TRAK1; TYMP; RXRB; NT5E; RELN; WIF1; HSD17B2; KISS1R; MSX1; CTNNA2; XDH; IL32; CDX2; GDF15; LILRB1; MLH1; KLK10; MIR301A; VEGFA; KRT19; NEDD4; DLC1; TACC1; GHRL; CD81; PRDM2; MPO; IGF1R; CNDP2; CCND2; CCND1; PLAU; ARHGDIB; PDGFRA; WNT5A; SDHA; SDHB; EEF1A1; CD8B; LOX; EEF1A2; HTRA1; ADRB1; FBLN1; ADRB2; NDRG2; ADIPOR2; EFNB2; TAC1; WNT1; WNT2; HSPA8; CBX7; ZFHX3; SMAD3; TGFB1; CPSF1; CAV1; PTCH1; RARRES1; HMGA2; EPHX3; BMP7; ESR1; IL2; ESR2; ARHGAP24; NR4A1; BMP2; IL6; TCF4; NFKBIE; ULBP2; FGFR3; FGFR2; GSK3B; MIR10B; CXCL8; PINX1; HSPB1; ELAVL1; CXCL2; CXCL5; MIR93; FLCN; CASP7; CASP3; ZIC1; BDKRB1; CASP2; CA9; MMP1; DCC; MMP2; PLAUR; AXIN2; ARID1A; MMP9; TGFBR2; GREM1; ALDH1A3; BLVRB; FBP1; HPGD; PARN; SLC3A2; THBS1; MUC1; MTA1; ERBB3; ERBB2; MUC4; MUC6; OPCML; TCF7L2; EGF; BAD; BNIP3; MX1; PLA2G2A; B3GAT1; PDX1; SOD2; CHFR; ACTC1; DES; MIR145; ERCC2; TEK; VIM		Diabetes Mellitus, Insulin-Dependent	1.4e-05	0.0029	2.3	25.9	TNXB; DNAH2; IKZF1; ADRB2; ATP2C1; PSORS1C1; ATXN2; EDNRA; ZMIZ1; BLNK; FLNB; IGF2BP2; VARS2; TNFRSF4; TCF19; IL32; SMAD3; STAT1; BDNF; INSR; MTHFR; GZMB; LMO7; PSMB8; AGT; GCK; TLR1; POMC; IL3; SCD; HLA-DPB1; ID3; TXNIP; TLR4; TLR3; TLR2		Ankylosing spondylitis	1.1e-06	0.00038	2.5	34.2	DENND1B; ANKRD55; LRP5; GATA3; ITGAL; ETS1; UBE2L3; HHAT; ZMIZ1; PLAU; SPOCK2; NLRP3; JAZF1; IFNA13; NDFIP1; SMAD3; BCL11B; HSPA1L; IFNGR2; IL13; STAT3; CARD9; HLA-B; HLA-C; TAP1; NFATC1; PSMB8; PSMB9; IL4; CYP26A1; NR5A2; CYP24A1; IFNG; TRAF4; IL23A; IL2RA; TREML2; HLA-DPB1; HCLS1; TBKBP1		Lucey-Driscoll syndrome (disorder)	2.3e-06	0.0011	39.3	511	UGT1A10; UGT1A1; UGT1A5; UGT1A4; UGT1A3; UGT1A9; UGT1A8; UGT1A7; UGT1A6
Esophageal carcinoma	1.7e-21	8.1e-19	2.1	101	RB1; ICAM2; ICAM3; MIR429; ICAM1; SOX2; LGALS3; GJA1; RASSF1; RASSF2; SOX17; CHEK2; PEG10; BSG; TNFSF10; CYP1B1; HOXA1; SOX9; EPHB2; SOX6; TP63; SLC12A9; ACVR1; NKX2-8; ST6GAL1; DAPK1; GML; KRT7; PRKCA; DLEC1; HLA-A; HSPG2; DKK1; RUNX3; TM4SF1; RUNX1; CDC34; MIR196A2; CRISPLD2; KCNQ2; CYP2E1; PADI4; EZR; TP53; LLGL1; GRB7; SLC22A3; ABCB1; GATA5; TWIST1; GATA4; XPC; THY1; HIF1A; PPL; ABO; MIR205; MIR326; ADAMTS16; PRDX5; TERT; PRDX1; KCNQ1OT1; STC2; HMOX1; SFN; S100A14; TP53BP1; PAG1; FZD1; GSTM3; EGR1; MSR1; CREBBP; GSTM2; XBP1; ACE; FZD2; GSTM1; FZD5; GADD45B; FOXF1; PLK1; XRCC3; IGF2; MTHFR; MRPL28; MIR200C; RPE65; DCLK1; TPX2; GJB2; ATM; CALR; TP73; CDKN1C; HOTAIR; ITK; CDKN1A; FEN1; CDKN1B; BRCA1; BMI1; BRCA2; SMG6; AKAP12; CASP10; SLC22A17; SLC22A18; TIMP2; MIR195; CD38; RAC3; MIR192; CCHCR1; CD34; JAK1; HTATIP2; PCYT1A; ANXA2; RIPK3; SYK; IL18; EMP1; SIRT6; PROX1; PDCD1LG2; SLC7A5; MMP14; CTTN; PDIK1L; MIR17HG; RARA; TFF3; RARB; TFF2; TFF1; IVL; YAP1; FOXC2; SPRR3; SATB1; GSTP1; ODC1; CRCT1; CXCR4; TYMS; EGFR; NKD2; WRN; RELN; RASSF10; WIF1; CXCR2; SPP1; HEATR3; FLNB; IL12RB1; FARP2; IL32; CDKN2B; NQO2; CDX2; CDKN2A; MGMT; KRT10; MLH1; PSMB8; MLH3; VEGFA; PER2; RIT1; KRT16; DLC1; IL17D; CHRM2; FOXA1; SEMA5B; LY6K; CSF2; REG1A; ZBTB20; PRDM2; NR3C1; FGF2; TNF; ETS1; HOXA13; MPO; FGF3; CTGF; IGF1R; FGF7; HPGDS; DACH1; CCND1; CDH1; CCRL2; TMSB10; LZTS1; PDGFRB; KCNH4; USP4; FBXW7; IGFBP3; KCNH8; TAP2; TSC1; VASH1; PGF; MIRLET7B; MSH2; MSH3; FSCN1; MAL; DPEP1; RAF1; S100A9; DSC2; CD274; DNMT1; NOTCH1; DIABLO; ALOX15; LTBP4; ITPR2; TNFRSF11A; VTCN1; EFNB2; CALCR; BAG3; ABL1; TAC1; WNT1; UVRAG; TGFB1; FUS; VDR; CAV1; TFPI2; TNFRSF10B; HMGA2; ESR1; IL2; ARHGAP24; SLC2A9; DAB2; DAP; IL6; CXCL12; BCL2; CNTN1; GNAS; SCGB3A1; DEGS1; CLPTM1L; TGFBI; XAF1; FGF12; FGFR2; BCL2L1; FGFR1; GSK3B; MIR10B; NXT1; THRB; MIR34B; CELF1; MIR34A; PTEN; HSPB2; PIK3CD; HSPB1; CXCL1; HSPB3; CXCL2; PIK3CG; DNALI1; MIR93; ZNRD1; CASP3; DNMT3B; CA9; ADAMTS9; DCC; MMP1; PDPK1; MMP2; PDE4D; RHBDF2; QRSL1; MMP9; TGFBR2; EEF1G; LATS2; PIK3CA; IRF2; MCM5; MET; CRP; SRC; TTK; FOXK1; RNF6; SLC3A2; HDAC9; THSD1; MUC1; MTA1; DNAJB6; ERBB3; MIR375; ERBB4; ERBB2; SNCG; FSD1; RGS22; MUC4; CTHRC1; ANGPT1; PRRX1; EGF; TXNRD1; BNIP3; EYA4; CCK; KLF4; ACVR2B; MTOR; CHFR; CYP24A1; MIR145; APC; TNIP1; MIR143; ST7; ERCC2; MIR141; MIR382		Metabolic Syndrome X	1.5e-05	0.0029	2.8	31.2	CEBPD; ADRB2; FADS2; IGF2BP2; CCHCR1; ATG7; JAK3; FGF23; XRCC4; BDNF; INSR; MTHFR; KLF14; TBX5; GPN1; AGT; GCK; ESR2; POMC; ADRB3; SCD; SCNN1A; TLR4; ABCG1; TLR2		Mycobacterium Infections	1.8e-06	0.00057	4.3	56.7	BATF2; IFNA13; IFNGR1; IFNGR2; STAT3; PTEN; ISG15; PIK3CB; CD1C; LGALS3; P2RX4; IFNG; IRF8; TLR6; MNAT1; ELANE; IRF9; HLA-DQB1		Central neuroblastoma	2.6e-06	0.0012	1.3	17.1	NPFFR2; RB1; CDA; SPARC; CERK; SCT; HHIP; ICAM2; PRF1; NUBP1; BACH2; SOX2; LGALS3; LGALS1; HERC2; EDNRB; CYP2D6; DPYSL2; STMN1; AKT1; DENR; FBXO5; FBXO8; SCN1A; SLC12A9; PTGDR; EPHA8; EBF1; HLA-C; PRKCA; ACTN4; CSNK1E; HLA-A; RFX1; MIF; PRKAB1; RUNX3; RUNX2; CD2AP; BCR; BIN1; MAP1B; ULK1; TRIM16; EPHA3; EPHA2; ADCYAP1R1; NUMBL; RTEL1; CASZ1; SHMT2; TWIST1; GATA3; PIK3R1; CRHR1; MIR335; TRPM2; NHLH2; NEU4; NHLH1; ALX3; APOE; PROM1; HOXC9; HOXC6; NKX2-2; STAT5A; ABCA1; FZD1; NGFR; CREBBP; JUN; EGR2; XBP1; CHKA; BCL11B; FZD6; FN1; IL31RA; IGF2; EIF2AK2; CDC6; MCAT; FLI1; CYLD; TH; ARTN; GRB2; CALR; INTS6; HOXD9; TP73; CDKN1C; ROBO2; ARF3; NRP1; COL18A1; ACY3; SETD2; SLC44A1; PCSK6; PTPRF; CLYBL; SLC6A3; SHH; ENC1; TIMP2; DLGAP1; KIF1B; RAC1; KIF1A; CCR6; QSOX2; JAK2; MCF2L2; CTSD; CTSB; CD53; DFFB; ARG2; WARS; ANXA2; PAWR; PAX3; PROX1; TERF2; POU5F1; AJAP1; NCOR2; BACE1; ADRB3; IL1B; RAPGEF1; RARA; B3GNT3; CD47; MAPT; ARHGEF7; GART; CD44; OCA2; PCNA; NFIX; PVT1; GBA; NR1I2; PRUNE2; COL11A2; DOT1L; CXCR4; CAMKK2; ARNTL; CUX1; WIF1; MGAT5; PDPN; NTF3; GPC2; CD59; MSX1; DISC1; LDLR; MICA; ARNT2; PKLR; GCH1; CCL21; STAT3; PEX14; PER2; FOXR1; FABP3; FOSB; TARDBP; LGR5; IL17C; HSPA1B; CDKN3; CSF2; CD83; CSF3R; CSF1; CD82; CD80; ITGA2B; ATN1; LOXL3; PLAT; PRDM2; PARK7; LZIC; AHR; APEH; NR3C1; CXCL13; CLU; PVR; PLB1; IGF1R; CDH5; CCND1; LEPR; SH2D5; MEN1; KCNH2; MAP2K1; SNRPN; SEMA6A; IGFBP5; LMO4; KCNH8; WNT5A; IGFBP2; NPY1R; ADAM10; LIFR; RPSA; SDHB; FOXP1; CAMKMT; MSH3; CD8A; SCNN1A; CMPK2; AIPL1; SQSTM1; PVALB; MAD1L1; DSC3; BLK; FTO; NOTCH3; CALCA; DIABLO; MAX; CREM; ITPR1; HTRA2; ITPR3; PSEN1; SLC1A5; NDRG2; KLC1; VTN; SBNO2; UBB; NACC1; PLXNA2; PMAIP1; CAMTA1; SRGAP3; ZNF423; DRD2; EVI5; WNT3; PRPH; TFAP2E; BDNF; HTR1B; ADAP1; ESR1; NFKB1; ARHGAP24; NR4A2; IL3; DAP; IL6; LIN28B; DAB1; NR4A3; SYNJ1; GDNF; BAMBI; CDK4; CNOT1; DLG4; FAM163A; CDK2; DNAJC10; CDK1; ALPI; TCF4; HPSE; TCF3; SNAP25; KDM5B; DOCK4; FLT1; HSPB6; FLT3; LRRK2; PTEN; PIK3CD; OXT; NR2E1; NRGN; GRM2; CYP26B1; CASP8; NUP62; FLOT1; UQCRFS1; NOS1; DNM1L; SGCG; DGCR2; UNC45A; ABCC3; ABCC1; RFC2; PLEKHG5; NGB; TBC1D9; NAV2; OPRM1; MMP9; COASY; C1QL1; ZAR1; TGFBR3; GAP43; CAT; CRH; SNURF; CDH13; ITGA5; GAPDH; RBMS3; MCPH1; CX3CR1; ITIH4; MVP; ITLN1; THBS1; LRP8; NTN1; CRYZ; MUC1; MAPK7; RAB40B; CNR2; ERBB4; MGAT5B; IGF2BP1; E2F2; E2F3; HES1; NCAM1; PDLIM5; CAMK2G; MAPK3; SNCA; LGI1; USP24; KCNJ5; ANGPT2; NOS2; ASCC1; LIMK2; CCK; TBX5; GDAP1; DLK1; POMC; PINK1; P2RX5; KLF6; P2RX4; APC; XPNPEP1; SST; IL2RA; CTH; P2RX1; ACIN1; CEBPZ; VIM; INSM1; BCAR1; METAP2
Colorectal Neoplasms	4.2e-21	1.9e-18	1.8	85.6	RB1; SERPINE2; FZD10; CLDN1; FGFRL1; GJA1; ALCAM; SOX17; ZMIZ1; AKT2; STMN1; NAMPT; CYP1B1; TMEM8B; PRKCB; PRKCE; UNC5C; DKK1; DKK3; DKK4; CLDN4; SLC5A8; CLDN3; SPINT1; CLDN8; CLDN7; CYP2E1; PRKD1; IDO1; ABCB1; ABCB6; CTBP1; HOXD1; PDGFB; GATA5; GATA4; LYPD3; XPC; HIF1A; HSD11B1; GJC1; GRIN2A; KLRK1; TERT; KCNQ1OT1; VTI1A; NKX2-1; HMOX1; SFN; PLCG1; PROM1; RREB1; PPARGC1B; S100A11; ABCA1; GSTM3; CREBBP; ST14; GSTM1; ACE; ABCA3; ABCA4; PLK1; MTHFR; NFATC2; BRAF; NR2F2; ABCA8; DHFR; FXYD3; HNRNPF; GIPC1; CYP1A2; GIPC2; FAT1; SNAI2; SFXN1; HOXD9; RET; BTG4; ACHE; CDKN1A; CDKN1B; ADM; LFNG; SHH; NIPBL; JPH3; ADAMTSL3; TIMP2; TSPO; CTLA4; GAST; TK1; JAK1; APC2; FOS; SLC39A14; SERPINB5; NCOR2; MMP14; RARB; LRRC3B; COL11A1; GSTP1; ODC1; EGFR; PTGS1; WRN; GPNMB; FRZB; ALOX5; GCNT3; FLNC; CSMD1; LDLR; SPDEF; MBD4; BCHE; CDKN2B; CDKN2A; MGMT; SKI; LGR6; CSF2; REG1A; MIR146B; PARK7; FGF2; TNF; PYCARD; CDH5; HPGDS; FGF7; EFEMP1; CDH3; CDH1; TNN; SALL4; SLC16A7; NBN; SLC16A4; KCNH2; TPD52; RNF43; FBXW7; IGFBP3; ADIPOQ; CTNNBIP1; TAP1; HIC1; PGF; MSH6; MSH2; MSH3; STIM2; MAL; ZNF436; IL6ST; S100A9; DSC2; DSC3; CD274; BLM; DNMT1; NOTCH1; TACSTD2; RASAL1; SLC9A3R1; SOCS1; CPAMD8; ABL1; FUS; TNFRSF9; TFPI2; TNFRSF10B; TNFRSF10A; PTPRC; CXCL12; SP1; CDK4; BCL2; NF1; XAF1; NES; BCL2L1; KCNK9; MCM7; ITGB2; RASGRF1; PTEN; PIK3CD; PIK3CG; SYNE1; FCGR3A; DNMT3B; ACP1; APAF1; GPX4; GRID1; DNMT3A; SORD; FOXL2; TNFRSF1B; PIK3CA; MEP1A; HAND1; EVL; BCAT1; GAPDH; MET; CRP; CX3CR1; HDAC2; HDAC3; SRC; NTN1; PPM1E; THSD1; SELENBP1; U2AF2; CCL5; POLR2F; CSK; FSD1; UGT1A7; UGT1A6; PPP1R14A; RPH3AL; TXNRD1; CABLES1; MIR135B; CFLAR; PTPN13; KLF4; TBX3; MTOR; KLF6; FCGR2A; KLF5; APC; PDCD4; IL1RN; TNFRSF6B; ICAM5; MIR106B; ICAM1; SOX2; LGALS3; RASSF1; RASSF2; RASSF5; CHEK2; TNFSF10; SOX9; EPHB2; B2M; SOX7; TP63; SLC12A9; PDHX; ST6GAL1; HLA-A; RUNX3; HLA-G; TIAM1; SFRP1; SFRP2; TCERG1L; SFRP5; CD109; SPATA13; SIK3; CD226; HECA; SIK2; RIN1; EZR; TP53; CFTR; LLGL1; EPHA2; PTGES; SLC22A3; PCDH10; EIF5A2; TWIST1; MST1R; PIK3R1; KLK6; TP53BP1; PATZ1; ATP6V0A1; INSR; XRCC3; IGF2; DCLK1; CABYR; STAG3; ID1; ID4; ATM; CALR; SLC2A4RG; TP73; PTPRU; NRP2; FEN1; BRCA1; KRT20; AKAP10; BOLL; UCHL1; ESM1; SLC22A15; HNF4A; CTSH; PHGDH; CCR6; CTSB; MME; PARP1; IL18; GAB2; NR5A2; GAL; RAD51C; CTTN; CLDN12; TFF3; ARHGEF4; TFF1; ARHGEF2; CD44; GUCY2C; PTGER4; NEDD9; CXCR4; TYMS; TYMP; PAK1; CXCR1; WIF1; CXCR2; CD55; CA12; CDX2; CDX1; GDF15; MLH1; KLK10; MLH3; VEGFA; PER2; MAD2L2; TJP1; PER1; KRT19; DLC1; GALNT12; CD82; MPG; ETS1; MPO; IGF1R; CCND2; CCND1; PLAU; PDGFRB; PDGFRA; CASR; EPDR1; EEF1A1; TMEM136; LOX; SCG5; DPEP1; RAF1; FBN2; NNMT; DIABLO; TCF7; ALOX15; PXN; ALOX12; PLD1; NDRG1; FBLN2; ADIPOR2; ZFP36L2; THPO; CDH22; FGF20; MYH11; WNT2; TFAP2A; TGFB1; RHBDD3; VDR; CAV1; PTCH1; GGH; BMP7; ESR1; ESR2; ARHGAP24; BMP4; NFKBIA; NR4A2; BMP2; GCLC; IL6; NAT1; FES; GNAS; TCF4; FGFR3; FGFR2; FGFR1; GSK3B; CXCL8; MIR34C; MIR34B; SLC2A1; CHD5; LAMC2; HAPLN1; CXCL5; MIR93; TCHP; FLCN; CA9; MYBL2; ABCC3; ABCC4; ABCC2; MMP1; DCC; ABCC8; MMP2; MMP3; PLAUR; AXIN2; SSTR2; ARID1A; MMP9; TAPBP; TGFBR2; GREM1; AIM2; RASA3; CDH13; CDH17; HPGD; LAMA1; NXN; PPOX; LTC4S; THBS1; MUC1; ERBB3; ERBB4; GNA11; ERBB2; SLIT1; LRIG1; SNCG; SLIT2; GBP1; TCF7L2; RRM2; LAMB3; CMTM3; EGF; BAD; BNIP3; EYA4; PLA2G2A; PDX1; SOD2; ACVR2A; CHFR; CD2; FMNL1; CYP24A1; MIR145; MIR143; ERCC2; VIM; LTBR		Rheumatoid Arthritis	1.5e-05	0.0029	1.9	21.7	LGALS3BP; COL18A1; BTG2; ETS1; LTB4R; PYCARD; FADS2; EDNRA; BLNK; ACP5; CCHCR1; SLC16A3; MAP3K5; TCF19; TGIF1; PRKCH; TRAF1; TLR1; ADRB3; ADAM15; LTB4R2; RARA; TXNIP; TLR4; WDFY4; GAPDH; TLR3; TLR2; CX3CR1; BECN1; TNXB; CEBPD; PTGER2; HTRA1; ADRB2; PSORS1C1; FLNB; MBP; VARS2; ATG5; IL32; IRX1; SMAD3; STAT1; BDNF; TIE1; MTHFR; GZMB; CFLAR; TBX5; PSMB8; GCK; ESR2; POMC; IL3; HLA-DPB1; HCG22		Hepatitis B	2.2e-06	0.00066	1.9	24.6	CNTNAP2; EHMT2; HFE; PTEN; HMGB1; MYOM2; UBE2L3; IGF1R; LGALS3; MAP1LC3B; ALDH2; PLAU; LEPR; AKT1; LGALS9; GGT1; GPSM3; HS3ST3B1; IFNA13; CHUK; DDX58; IFNGR1; MMP2; IFNGR2; IL13; HLA-B; AXIN1; DIO3; TAP1; HLA-C; YDJC; CLIP1; NR5A2; CREB1; PSMA1; IFI27; IFNG; IL23A; FDX1; DNLZ; LTB; HLA-DQB2; ABCB1; NOTCH1; NOTCH4; HPN; UAP1; USP18; DLL1; CXCR1; CALD1; CD59; ASL; RREB1; SMAD3; STAT3; MX1; NR1H4; EIF2AK2; LNPEP; ISG15; MCC; NR0B2; PSMB8; SRPK1; IL4; DES; IL2RA; DLC1; HLA-DPB1; CD247; MNAT1; XAF1; HLA-DPB2		Alcoholic Intoxication, Chronic	3.5e-06	0.0015	1.7	21.2	CHRM2; IPO11; IL1RN; ATN1; TESK2; ABAT; HNMT; COMT; CDH9; CDH8; RCBTB1; ELK3; CDH5; EDNRB; TDO2; DPYSL2; EP300; PKNOX2; GHSR; CHRNB4; MBNL2; SEMA6A; EPHA8; ARL15; NPY1R; TAS2R16; GABRG3; GABRG2; GABRG1; ARC; RFX4; TAGLN3; ANKK1; ANAPC1; FTO; TPH2; CALCA; PLGRKT; GSTT1; PIK3R1; KIAA0040; CRHR1; MOBP; MBP; APOE; DRD2; DRD4; LHPP; OSBPL5; XRCC4; BDNF; FN1; HTR1B; GRIN2C; NFKB1; SLC6A5; EXT1; NR4A2; IL6; TH; PPP1R1B; HAMP; CNTNAP2; RASGRF2; GRIK3; PIK3CD; OXT; STON2; SLC6A1; SLC6A3; GPHN; PRSS21; GRM2; IMPA1; ALDH2; GRM8; NOS1; KLF11; VWF; HTR3A; HTR3B; OPRM1; MMP9; PTP4A1; GAP43; CCKBR; IL1B; CAT; CRH; CDH13; CDH15; ARHGEF7; DSCAML1; GAPDH; MGLL; STK40; LRP8; CNR2; OR2AG1; NCAM1; SNCA; GABRA1; GABBR1; TTC12; GABRA5; ASCC1; NOS3; GAD1; PLCL2; CCK; AP2B1; GRIN1; NAP1L4; POMC; SLCO3A1; ALLC; FOLR1
Renal Cell Carcinoma	5.5e-21	2.4e-18	1.7	80.2	MIR429; SPINT2; CLDN1; SLC4A4; AKT3; CYP1B1; PRSS8; MIR30D; PRKCH; DAPK1; ARMC9; UNC5C; PRKCA; PDZK1; RNASE3; DICER1; UNC5D; DKK1; DKK3; DKK4; CLDN3; SPINT1; DAAM2; CLDN8; PARD3; CLDN7; RBP1; TXNIP; IDO1; ENPEP; ABCB1; CRABP1; GATA5; GATA3; SLC5A2; HIF1A; PRKCZ; MIR205; ABR; LDHB; LDHA; TERT; PDGFD; HMOX1; PROM1; S100A11; S100A10; ZSCAN18; GSTM3; GSTM2; ST14; ACD; GSTM1; FZD5; PLK1; MTHFR; BRAF; LARP6; MLLT10; FAT1; NOX4; SNAI2; ACHE; ITK; BTG3; CDKN1A; CDKN1B; PTH1R; FMN2; HIF3A; HOXC11; SLC6A3; SERPINA5; TRIM9; ATIC; TIMP2; CTLA4; HAVCR2; ANXA2; DUSP1; ANXA4; EN2; TET2; DYNLL1; TERF1; VAMP8; MMP14; ZEB2; KCNMA1; POT1; RARB; L2HGDH; ANGPTL4; CRYAB; KANK2; OCA2; CCL11; AHNAK; GSTP1; COL11A2; NR1I2; EGFR; PTGS1; GPNMB; BGLAP; FRZB; SPOP; RHO; FLNB; PRAME; GC; LDLR; BCHE; EGLN3; CDKN2B; EGLN2; CDKN2A; DAB2IP; WNT7A; PSMB8; DEF6; PSMB9; GATM; NFIA; WT1; CCDC8; NFIC; HSPA1A; CSF2; REG1A; CTNND1; FAM107A; DEFB1; IRS2; AHR; APEH; CDH9; FGF2; TNF; CDH8; CTGF; CXCL16; FGF5; PYCARD; HPGDS; CDH3; DACH1; CDH1; GRAP2; RNF19A; SESN2; NBN; HLA-DOA; SLC16A3; SLC16A4; TPD52; CISH; IGFBP4; IGFBP3; ADIPOQ; AKR1E2; F2R; IGFBP2; RPS6; TAP2; TAP1; MITF; HIC1; MSH6; MSH2; MSH3; RAB37; ZFP42; FSCN1; ROR2; PLA2R1; S100A9; MAD1L1; CD274; CSF1R; DNMT1; CUL7; FECH; GLO1; GLIS3; ITPR1; ITPR2; VTCN1; ACAT2; FOXO1; RAP1GAP; SLC9A3R2; SOCS3; SLC9A3R1; SOCS1; SMN2; IGFBP7; IGFBP6; SMN1; TPPP; ZBTB17; KL; TNK2; TNFRSF10B; TNFRSF10A; CXCL12; CDK4; RHEB; LHX1; BCL2; ZNF536; MDM4; PLXNB1; NF2; XAF1; BCL2L2; NFE2L2; BCL2L1; ITGB1; PIWIL1; GAL3ST1; BNC1; COL14A1; RASGRF1; PTEN; PIK3CD; ECE1; ETFA; PIK3CG; CDC73; FCGR3A; FCGR3B; MB; DNMT3B; APAF1; GPX4; VWF; GPX3; TRPC4; DNMT3A; PIK3CA; ESRP1; BIRC7; MIR124-3; GAPDH; MET; BIRC2; BIRC3; CRP; PRKAA1; PRKAA2; ACSS2; SRC; PRCC; LRP2; NTN1; TTR; CCL7; SH3BP2; IGF2BP1; MAL2; E2F3; IGF2BP3; NTRK1; RCVRN; ANGPT2; ANGPT1; PCDH8; SPAG4; KCNIP4; CFLAR; KLF4; MTOR; PML; NELL2; NELL1; APC; SST; IL2RA; PDCD4; PTPN6; CDO1; TNFRSF6B; KEAP1; MIR106B; ICAM1; AQP1; LGALS3; RASSF1; EDNRB; RASSF5; BSG; TNFSF10; DAG1; DPF3; EPHB2; B2M; TNS3; SLC12A9; SRRM2; SLC34A2; SFMBT1; KRT8; HLA-C; KRT7; DLEC1; HLA-A; OVOL1; RUNX3; HLA-G; TIAM1; SFRP1; ARC; MT1A; SFRP2; IFI27; SLPI; SFRP5; PFN1; EZR; TP53; EPHA2; MT1E; GRB7; SLC22A3; MACF1; SPTBN4; KLK5; TWIST1; KLK3; CD1D; MST1R; PIK3R1; PCDH17; KLK7; NEU1; HIVEP3; PAG1; EGR1; CRADD; INSR; IGF2; LIF; MIR200A; MIR200B; PPBP; MIR200C; CD28; CORO6; ATM; BAP1; TP73; RYR1; HOTAIR; PTPRU; NRP2; CETN1; IL24; BRCA1; BMI1; KRT20; PTPRG; AKAP13; UCHL1; CTSK; HNF4A; MIR195; CD38; SDF4; SOSTDC1; SSSCA1; PHGDH; CD36; ANKRD2; MIR191; CD34; CTSD; CTSB; PBRM1; MME; PARP1; IL15; NCOA6; MST1; INSRR; IL18; TFEB; GAB2; TLR1; IL1A; RAP2B; GAL; KIT; MIR17HG; FAM20C; CD44; PTGER4; SATB1; PTH; PVT1; NEDD9; CXCR4; CAPG; TYMS; PAK1; RXRA; CUX1; WIF1; NPY; CXCR2; KISS1R; RXRG; MICA; CA12; CD74; GAD1; KLHL1; LILRB1; MLH1; KLK10; KLK11; VEGFA; PER2; MAD2L2; KRT19; RIT2; DLC1; NBR1; F2RL1; PRPF31; F2RL2; CDK5R1; SCARB1; CD82; KLHL35; NR3C1; IGF1R; HOXA11; CCND1; PLAU; ENPP2; MIR150; CAPN1; PDGFRB; EOMES; CARD10; GHSR; CASR; RALBP1; TSC2; TSC1; SDHA; ATP1B1; SDHB; LOX; SCNN1B; COL4A3; UCA1; RAF1; VCL; CARD11; FBN2; DIABLO; PXN; FBLN1; NDRG2; NDRG1; CNN2; DPP4; ALDH3B1; NLRP2; MARK2; TFAP2A; TFAP2B; TGFB2; TGFB1; CAV2; VDR; WNT3A; CAV1; PTCH1; HMGA1; HMGA2; A2ML1; INHBA; HSPA2; SSH2; ESR1; IL2; ESR2; LRP1B; ARHGAP24; SYT6; BMP4; GNAO1; NR4A1; PYY; BMP2; IL6; IL7; GNAS; TCF4; FGFR4; FGFR3; FGFR2; GSK3B; TNFAIP8; CXCL8; THRB; MIR34C; MIR34B; MIR34A; SLC2A1; HSPB1; SLC2A2; GRM1; TCHP; FLCN; LASP1; CASP3; SIX2; MCF2L; CA4; NUP62; CASP2; CA9; MIR193A; ABCC3; KDM6B; ABCC2; MMP1; DCC; MMP2; MMP3; TBC1D8; PLAUR; AXIN2; ARID1A; MMP9; TAPBP; TGFBR2; ACTA2; CCNA1; VCAN; CDH11; IRF8; CDH13; CDH15; CDH16; SHANK1; RBMS3; DCTN6; DCTN5; SLFN5; MVP; SLC3A2; TFPI; THBS1; PTHLH; GNA13; MUC1; MIR497; MIR134; ERBB3; GNG4; MIR495; ERBB4; ERBB2; LRIG1; PTK2B; VHL; SLIT2; MUC4; RBM38; TCF7L2; KDM4C; GALNT3; EGF; BNIP3; B3GAT1; ZNF804A; SOD2; DLK1; CYP24A1; DES; MIR145; GLB1; MIR143; ERCC2; MIR141; SARDH; TEK; VIM; RAN		Aneurysm, Dissecting	1.5e-05	0.0029	20.3	225	SMAD3; CBS; MTHFR; AGT; TGFBR2		Juvenile rheumatoid arthritis	2.5e-06	0.00073	3.6	46.9	DCLRE1C; ABCB1; IL15; LRBA; FCRL3; ANKRD55; IL13; HLA-C; CXCR4; HMGB1; PSMB8; PSMB9; IL4; CRYGD; FUT7; IFNG; IL2RA; HLA-DPB1; NLRP3; IRF5; CD247		Seizures, Focal	3.6e-06	0.0015	2.4	30.5	FAAH; NRP2; CHRM1; CTNND2; SLC1A1; ADK; SLC2A1; ABAT; OXT; SLC6A1; CLU; SLC8A1; INS; IMPA1; APOE; NOS1; DRD2; CNNM2; SCN1A; GAMT; LGI1; NGFR; CHRNB4; SZT2; NOS2; BDNF; KCND3; GABRA5; MBOAT7; TSC2; HTR1B; CCK; OPRM1; GABRG2; GRIN1; BACE1; POMC; IL6; CYP26C1; SST; IL1B; CAT; CRH; TCF4; PVALB; HCN1
Squamous cell carcinoma	7.1e-21	3e-18	1.6	74	CLDN1; ALKBH3; RABGEF1; AKT2; AKT3; MIR30D; RNASE3; CLDN5; CLDN4; SLC5A8; SPINT1; FEZ1; CLDN7; RBP1; PADI2; CYP2E1; IDO1; FLG; CDCA2; ABCB1; ABCB6; CRABP1; GATA5; GATA4; LYPD3; GATA3; THY1; KLRK1; SFN; ZBTB7A; JAG2; ABCA1; CREBBP; GSTM2; GSTM1; MRPL28; VANGL1; FASN; FAT1; NMT1; NANOG; FXYD5; HRG; PIGR; HOXC10; SHH; NIPBL; MECOM; TSPO; CTLA4; JAK3; FGFBP1; RIPK3; DUSP1; PGAM1; NSUN2; EMP1; TMC8; SIRT6; FOS; TMC6; SLC7A5; MMP14; RAPGEF1; POT1; CRYAB; SERPINB13; GSTP1; COL11A1; ODC1; CRCT1; KCNA3; EGFR; PTGS1; FRZB; PLAGL1; SPP1; PRAME; CSMD1; GPR55; SKI; FABP5; WT1; LGR6; SIGLEC7; LY6K; UGT1A10; DEFB1; CTGF; HPGDS; SESN2; PITX1; SLC16A3; SLC16A4; MAP3K5; KCNH2; KCNH5; CISH; S100A2; FBXW7; NEAT1; FOXP1; MSH2; MSH3; S100A6; FSCN1; PKP1; MAL; IL6ST; S100A9; DSC2; DSC3; COL17A1; CD274; BLM; GPR87; TACSTD2; TNFRSF11A; CYP2C19; LIN7C; FOXO3; RAP1GAP; GLIS1; SLC9A3R2; SOCS2; SOCS3; SOCS1; TNFRSF17; KL; FUS; TFPI2; TNFRSF10B; TNFRSF10A; FOXN1; CXCL12; SP2; SP1; SCGB3A1; MDM4; CLPTM1L; NFE2L2; ITGB1; NXT1; ITGB4; CELF1; ONECUT1; PTEN; PIK3CD; ECE1; PIK3CG; TNFSF13B; FCGR3A; FCGR3B; NKX3-1; DSP; EMX2; ITGA3; TNFRSF1B; TNFRSF1A; PIK3CA; DSG2; GAPDH; MET; BIRC2; BIRC3; PRKAA1; PRKAA2; SRC; FURIN; CCL7; CCL5; CCL3; E2F3; E2F7; NTRK1; TBX1; SST; IL2RA; PDCD4; PTPN6; PDCD1; BCAR1; CCNH; HHIP; ICAM2; KEAP1; ICAM5; ICAM1; LGALS3; RASSF1; LGALS1; HERC2; RASSF2; TRIM29; BSG; TNFSF10; FBXO8; EPHB2; TP63; EPHB3; SLC12A9; ACVR1; ST6GAL1; ST6GAL2; ACTN4; SFRP1; MT1A; SFRP2; SLPI; IFI27; CCNY; SFRP5; TRIM14; RIN1; TP53; EPHA2; LPAR3; MST1R; HLTF; ST8SIA4; STAT5A; CCR1; EGR1; XBP1; XRCC2; XRCC3; IGF2; PTK6; RPE65; MC1R; ID1; PPP1R1B; NDUFAF2; ID4; CALR; TP73; FOXE1; IL24; N4BP2L1; GRIK2; BRCA1; BMI1; BRCA2; PCSK6; KIF15; AKAP12; CTSK; HYAL2; CCR7; SSSCA1; CD36; CD34; CTSD; CD33; HTATIP2; CTSB; NCOA1; PCYT1A; SYK; IL15; MST1; IL18; OSMR; IL1A; ANO1; GAL; CTTN; VSNL1; PDIK1L; KIT; CD44; DDR2; YAP1; FOXC2; SLC43A2; SATB1; NEDD9; PAK1; RXRA; CYP2A13; HSD17B1; HEATR3; PAK6; CD59; MICA; IL32; CD74; KLHL1; KLK10; VEGFA; PER2; IL17D; FOXA1; SCARB1; CD83; DCLRE1C; CD82; MPG; IHH; LOXL4; PLAT; NR3C1; ETS1; MPO; ETS2; IGF1R; TGM1; CCND2; DMBT1; CCND1; PLAU; PEBP4; CAPN2; PPFIA1; CAPN1; GGT1; OSR1; BRMS1; DOK4; CCNE1; ADAM12; RAF1; CALCA; NNMT; UBA7; DIABLO; HTRA3; CHAT; SLC1A5; BHLHE23; NDRG2; NDRG1; CHAD; WNT1; TFAP2A; CAV2; RARRES3; VDR; CAV1; RARRES1; HMGA1; GGH; HMGA2; INHBA; EVX2; BMP7; MT3; IGF2R; IL2; VIL1; BMP2; GCLC; IL6; NAT1; FGF19; GNAS; FGF12; GSK3B; LDB1; PINX1; ATP2A2; OXT; LAMC2; TCHP; CYP26B1; ZIC2; NUP62; CA9; ARHGEF12; MMP1; MMP2; MMP3; SSTR1; MMP9; GREM1; CCNA1; ELF3; MIR485; IRF4; ZMYND10; IRF6; SHANK2; DCTN6; RALA; RNF6; NT5C2; PTHLH; MTA1; PTK2B; SLIT2; VHL; PDLIM5; GALNT7; RRM2; GALNT3; LAMB3; EGF; GALNT2; MUC5B; SOD2; CHFR; HS3ST2; GLB1; ERCC2; VIM; RB1; MAML2; STMN3; GJA1; HOXA9; ALCAM; ZMIZ1; STMN1; CYP1B1; HOXA1; HOXA7; IER3; ANKS1B; CUBN; DAPK1; SOX14; DKK3; MTAP; PARD3; ZNF398; ENPEP; PRKDC; CDKN2B-AS1; NOLC1; XPC; HIF1A; MIR205; ABO; WDR66; LDHB; TERT; S100A16; GALR1; PRDX1; RAD21; NKX2-1; HMOX1; PLCG1; S100A14; PROM1; HLA-DQA1; S100A11; HOXC6; ST14; PLK1; MTHFR; BRAF; CDC7; CGN; MCAT; H19; GJB2; GJB5; CYP1A2; SNAI2; HOXD9; CDKN1C; ITK; CDKN1A; RARG; CDKN1B; TCF21; ADM; SMG6; GLI2; SERPINA5; TIMP2; RSPO1; HAVCR2; SLC2A14; ANXA2; PAX5; SERPINB5; PAX1; ZEB2; TAL1; ITPKA; RARA; EXOC4; RARB; HCLS1; IVL; HLA-DQB1; HBEGF; OCA2; NR1I2; ASIP; GPNMB; SLC17A8; BRD4; CDKN2B; ZNF582; CDKN2A; MGMT; DEF8; AGBL4; ZYX; PLCD1; CSF3; CSF2; TUSC3; CTNND1; IRS2; FGF2; TNF; FGF3; PYCARD; FGF7; CDH3; FGF9; CDH1; TUBB3; GRAP2; RNF19A; GRB10; NBN; LZTS1; IGFBP3; F2R; IGFBP2; RPS6; HIC1; MIRLET7B; STIM1; NCL; ADAM8; ANKRD36B; DNMT1; NOTCH1; NOTCH4; STIP1; BAG3; UVRAG; FANCA; HOPX; DAB2; CDK6; CDK4; BCL2; NF1; NES; BCL2L1; WRAP53; MCM7; BNC1; THBD; DNMT3B; GPX1; GPX4; TRPC4; DNMT3A; NGB; PTP4A1; TRAF3; CRH; ZNF750; CRP; CEBPA; HDAC2; SEMA3B; SEMA3F; HDAC9; MIR148A; UGT1A5; UGT1A4; UGT1A3; UGT1A9; UGT1A8; CTNNAL1; UGT1A7; UGT1A6; JAZF1; IRX1; SEMA4A; SEMA4D; TXNRD1; CFLAR; PTPN13; KLF4; MTOR; PML; RAD52; KLF5; APC; CCDC63; IL1RN; HPSE2; AQP5; AQP3; AQP1; SOX2; EDNRB; SOX1; RPS6KA2; CHEK2; RPS6KA1; DAG1; ARL6IP5; SOX9; B2M; SRRM2; KRT1; KRT8; HLA-C; KRT7; DLEC1; EBF3; HLA-A; KRT5; HLA-G; RUNX3; RUNX1; TIAM1; CD109; HECA; PFN1; EZR; CFTR; PTGES; SLC22A3; MGST1; KLK5; TWIST1; PPL; FXR1; MAP2; TRPM8; HIST1H4L; INSR; LIF; MIR200C; TYR; TPX2; HAL; ATM; HIST1H4I; SPRR1A; HIST1H4D; HIST1H4F; HOTAIR; KRT20; UCHL1; ZMYM4; SLC22A18; CCHCR1; PARP1; PROX1; PDCD1LG2; MTSS1; VAV2; IL17RA; TLR1; TFF3; TFF2; TFF1; SGK1; MAPRE2; SPRR3; PTH; CXCR5; CXCR4; ALOX12B; TYMS; TYMP; CUX1; WIF1; NPY; KISS1R; GDF10; CDX2; GDF15; KRT10; MLH1; VAX1; GRHL2; KRT19; GSTA4; PRKRA; F2RL1; PRPF31; SIPA1; RAB3GAP1; HOXA11; HOXA10; MIR155; KRT6B; CHRNB4; WNT5A; LIG4; TSC2; TSC1; LOX; TBL1XR1; COL4A3; UCA1; AMPH; ALOX15; PXN; LTBP4; ALOX12; ADRB2; LPP; EFNB2; NLRP2; OTX2; OTX1; HSPA8; SMAD1; TGFB2; SMAD3; TGFB1; PTCH1; SMAD6; ESR1; LRP1B; ESR2; ARHGAP24; NFKBIA; NR4A1; DAP; MIR184; TGFBI; FGFR4; FGFR3; FGFR2; FGFR1; UCN; KDM5B; CXCL8; MIR34B; MIR34A; PDE3B; HSPB2; SLC2A1; HSPB1; SLC2A2; CXCL1; SLC2A3; NR2E1; HSPB3; CXCL3; ELAVL1; CXCL5; CASP3; ABCC2; DCC; ABCC8; MYEOV; PDE4D; RHBDF2; PLAUR; ARID1A; TGFBR2; AIM2; CDH13; MYH9; CDH17; PRTFDC1; RBMS3; MCPH1; KRT81; DDC; TFPI; THBS1; MUC1; ERBB3; MIR375; ERBB4; GNA12; ERBB2; LRIG1; SNCG; HES1; NCAM1; MUC4; KDM4C; CMTM3; BAD; PDE4DIP; DES; MIR145; MIR143; MIR141; SCLY		Mitral Valve Prolapse Syndrome	1.6e-05	0.0029	8.2	90.3	SKI; TNXB; SMAD3; TBL2; CBS; TRPS1; SH3PXD2B; AGT		Colorectal Neoplasms	2.6e-06	0.00073	1.8	22.7	PRR5; RB1; NRP2; ROBO4; ITGAM; ITGB2; PTEN; PIK3CB; HMGB1; ETS1; IGF1R; SYNE1; PYCARD; FADS2; LGALS3; BOLL; JPH3; RASSF2; ALCAM; ALDH2; PLAU; ZMIZ1; TNN; LEPR; AKT1; DACT3; NRCAM; CCR6; B2M; APC2; ZHX2; CHUK; MMP2; PRKCE; TNFRSF19; AXIN1; TAP1; LSR; NCOR2; NR5A2; AIM2; TCERG1L; WDR81; IFNG; RASA3; STIM2; SPATA13; BCAT1; MZF1; DSC1; PHLPP1; NOTCH1; ABCB1; LRP1; CBFB; CTBP1; HOXD1; NXN; TCF7; CXCR4; RASAL1; TYMP; NT5C; CXCR1; CPAMD8; ABL1; LRIG1; RREB1; MAPK3; NTNG1; TFAP2A; TCF7L2; STAT3; EYA4; NR1H4; MCC; SKI; IL4; TJP1; FMNL1; CXCL12; CYP24A1; AMACR; UBXN11; MGAT4A; DLC1; XAF1; LGR5; FGFR2		Precursor Cell Lymphoblastic Leukemia Lymphoma	4.1e-06	0.0016	1.6	19.2	RB1; CYFIP1; IL1RN; CSF2; SPARC; PRDM9; CSF1; SCT; MPG; CD80; ATN1; PRF1; F13A1; SLA; MSI2; IKZF1; NR3C1; MPO; PVR; CTGF; HOXA11; IGF1R; LGALS3; PNN; CCND1; CYP2D6; ZMIZ1; SALL4; STMN1; GRB10; LEPR; AKT1; EP300; PRKACA; SLC12A9; KCNH2; WDHD1; MEF2C; IGFBP2; EBF1; HLA-C; LIG4; ATP11A; PRKAB1; ASRGL1; RUNX1; BCR; MSH3; CD8A; CMPK2; EPHA1; EPHA3; CES1; NOTCH3; RTEL1; CALCA; ISYNA1; GYPC; PDE1A; GSTT1; GATA3; CRHR1; ZFP36L2; FUT4; ZFP36L1; DPP4; NLRP2; PMAIP1; HLA-DQA1; TMEM132D; STAT5A; CDT1; CREBBP; BCL11B; BCL11A; ZBTB16; IGF2; EIF2AK2; PBX4; NFKB1; ARHGAP24; DHFR; CXCL10; IL3; TG; BCL6; CDK4; TLX1; CDK2; TCF3; HLA-DRB1; TP73; CDKN1C; SNAP25; NRP1; COL18A1; UCN; SETD2; CNTNAP1; DAZAP1; FLT1; PPP1R13B; FLT3; PTEN; PIK3CD; PYGL; AFF3; GLI3; LYL1; SHH; CASP8; MECOM; PHGDH; JAK2; ABCC1; UGT1A1; H2AFZ; TBC1D9; CBFA2T3; MMP9; ETV6; SLC7A5; KAT2A; ZEB2; TAL1; IL1B; ASPG; RARA; CD47; MET; RAPGEF3; CD44; HLA-DQB1; MCM2; ZNF230; COL11A1; LEF1; CXCR4; CXXC5; CRYZ; DLL4; RAB40B; HLX; NCAM1; PDLIM5; MEF2D; TTC12; TCF7L1; PKLR; MTX1; STAT3; GZMB; CD6; WT1; IL2RA; ERCC2; HLA-DPB1; PTPN6; SCLY; CDKN3
Prostatic Neoplasms	8.9e-21	3.6e-18	1.7	76.5	ITSN2; RB1; EHF; TES; SERPINE2; NDST2; ALKBH3; ELK4; GJA1; ALCAM; AKT2; NDST4; AKT3; STMN1; CYP1B1; PRSS8; PRKACA; PRSS3; PROK1; STARD3; DAXX; PRKCE; PRKCA; SCRIB; PDZK1; HSPG2; DKK1; UNC13D; DKK3; SULT2B1; MTAP; CLDN3; HOXB9; SPINT1; EWSR1; PARD3; CLDN7; TXNIP; PRKD1; CYP2E1; ABCB1; CTBP2; CTBP1; PRKDC; AGAP2; GATA3; THY1; PRKCZ; HIF1A; ABO; LDHB; ABR; PRDX2; TERT; PDGFD; EPB41L3; HMOX1; SFN; PLEK2; ZBTB7A; HOXC8; GSTM3; CREBBP; ST14; GSTM1; ACE; PLK1; MTHFR; BRAF; ELL2; GJB2; UCK2; FXYD3; FASN; NOX3; SNAI2; NANOG; HOXD3; CDK12; HRK; ACHE; SERPINA3; CDKN1A; BTG2; CDKN1B; SERPINA1; ELL; ADM; GLI3; MYOM2; GLI2; SHH; TIMP2; TSPO; CTLA4; JAK1; NUDC; ANXA2; ANXA4; TET2; EMP1; SIRT6; PAX6; FOS; NIPA2; DYNLL1; SERPINB5; NCOR2; SLC7A5; MMP14; KCNMA1; RARA; RARB; CRYAB; HBEGF; GSTP1; ODC1; NR1I2; COL11A2; EGFR; BGLAP; ALOX5; NTF3; SPP1; SPOP; AGR2; GC; CSMD1; SPDEF; BRD4; CDKN2A; MGMT; DAB2IP; NR1H3; POU4F1; GNMT; ZNFX1; FABP5; NFIC; PKN1; HSPA1A; ALDH1L1; CSF2; CTNND2; CTNND1; MIR146B; ZBTB20; DEFB1; AHR; FGF2; TNF; CXCL16; PYCARD; EFEMP2; FGF7; HPGDS; CDH3; FGF9; CDH2; CDH1; TUBB3; SMARCAD1; NBN; PITX2; LZTS2; PITX1; LZTS1; KCNH2; TPD52; SH3GLB2; RNF43; TPM3; IGFBP4; IGFBP3; ADIPOQ; F2R; IGFBP2; PIPOX; TAP1; NEAT1; FOXP4; PGF; FOXP1; ADCYAP1; OLFM1; MSH2; MSH3; NAAA; PKP1; MAL; PKP3; IL6ST; PLA2R1; FKBP4; S100A9; MAD1L1; CSF1R; DNMT1; NOTCH1; SHC1; GLO1; CUL3; TACSTD2; ITPR1; TNFRSF11A; CYP2C19; FOXO3; ACAT2; FOXO1; SOCS2; SOCS3; PSAP; MBP; IGFBP7; SMYD3; IGFBP6; SLC15A3; SLC38A2; MAP2K5; RAB4B; SRD5A2; SRD5A1; ZBTB16; TNK2; TNFRSF10C; TNFRSF10A; SYNJ2; PALB2; TNFRSF10D; DAB2; PTPRC; CXCL12; CDK6; SP1; RHEB; TBXAS1; BCL2; SP5; SCGB3A1; CLPTM1L; NF2; SLC26A4; XAF1; MAP3K14; NES; BCL2L1; NFE2L2; ITGB1; MCM7; ITGB4; ITGB3; PTEN; FHL2; PIK3CD; ADRA1A; PIK3CG; DNMT3B; ACP5; PMEPA1; SOST; AMH; ADAMTS9; NKX3-1; BCAS1; GPX1; GNRHR2; GPX3; ITGA2; DNMT3A; PIK3CA; ITGA7; TNFRSF25; ACPP; GAPDH; MET; BIRC3; CRP; CX3CR1; HDAC2; SRC; UHRF1; LRP2; HDAC9; CCL5; VPS52; E2F3; FYN; CSK; FSD1; JAZF1; NTRK1; PTPN1; PRRX1; IRX5; PCDH8; CFLAR; TBX3; REC8; MTOR; PML; KLF6; TSPAN13; KLF5; APC; IL2RA; PTPN6; BCAR1; IL1RN; AHCYL2; ACSM3; HPSE2; HHIP; GFI1; KEAP1; PPP2R2A; ANTXR2; AQP3; MIR106B; ICAM1; SOX2; LGALS3; MT2A; RASSF1; LGALS1; RASSF2; EDNRB; TRIM29; CHEK2; BSG; TNFSF10; DAG1; SOX9; EPHB2; B2M; SOX7; TP63; SLC12A9; SOX5; KRT8; KRT7; DLEC1; HLA-A; ACSL3; RUNX1; TIAM1; AZGP1; SPATA18; EZR; TP53; CFTR; EPHA2; GRB7; SLC22A3; CASZ1; KLK5; LPAR2; TWIST1; LPAR3; PIK3R2; KLK3; MST1R; PIK3R1; PPL; CRHR2; RRAS; PENK; HIVEP1; TP53BP1; TRPM8; TRPM4; STAT5A; CCR1; EGR1; MSR1; EGR3; SETDB1; GADD45B; INSR; SIAH2; GREB1; IGF2; MICAL2; PTK6; ID1; GNRH2; ATM; CALR; SIM2; BAP1; TP73; DDR1; ROBO2; NRP2; HIP1; IL24; WFDC1; BRCA1; PTPRK; BMI1; BRCA2; CX3CL1; AKAP12; AKAP13; CTSK; CTSH; PHGDH; CCR6; CCHCR1; CTSD; HTATIP2; CTSB; VAV3; NCOA1; SREBF1; NCOA2; PARP1; MME; MST1; NCOA4; IL18; IL16; CYP7B1; RGMB; IL17RC; TLR1; HNRNPH1; NCOA7; DNASE1L2; MATN4; CD44; YAP1; PTGER4; TAGLN; PTH; SATB1; TMPRSS6; CXCR4; TYMS; CST6; RELB; TYMP; RXRB; NT5E; PAK1; RXRA; WIF1; HSD17B1; NPY; ASZ1; PAK6; CD59; PAK2; CD55; CD74; MAP3K1; GDF15; LILRB1; MLH1; PDZK1IP1; KLK10; KLK11; VEGFA; NEDD4; DLC1; HNRNPA2B1; F2RL1; GHRL; IL17D; FOXA3; TJP3; F2RL3; FOXA2; CDK5R1; FOXA1; STEAP4; CD82; CRTC1; ZFAND5; TBC1D3C; NR3C1; ETS1; MPO; IGF1R; CCND2; CCND1; PLAU; NPPA; CAPN1; GGT1; RAG1; PPFIA2; TMOD1; PDGFRB; PDGFRA; GHSR; CASR; RALBP1; SCARA3; IL11RA; OSR1; WNT5A; LMTK2; LIFR; EEF1A1; LOX; TBL1XR1; GPD2; HIST1H2BG; NUPR1; RAF1; STEAP2; CALCA; DIABLO; ALOX15; PXN; NPR3; ALOX12; FBLN1; SLC1A5; ADRB2; PRPF8; NDRG1; ADIPOR2; CACNA1H; FBLN5; ZFP36L2; CNN3; RASGRP3; DPP4; FUT5; CALCR; CYP11A1; LPXN; MYH14; MYH11; TAC1; WNT1; MSC; TFAP2A; SMAD1; ZFHX3; TGFB2; SMAD3; TGFB1; HBG2; CAV2; WNT3A; VDR; CAV1; PTCH1; CBX1; TRPV2; EPHX3; BMP7; MT3; ESR1; IGF2R; LRP1B; IL2; ESR2; BMP4; TDRD1; IL3; NR4A1; BMP2; IL6; FER; NAT1; TRPV6; COL5A1; GNAS; ALPL; CRYL1; DEGS1; TGFBI; BMPR1B; FGFR4; FGFR3; FGFR2; COPE; FGF10; FGFR1; KDM5B; GSK3B; TNFAIP8; CXCL8; TNFAIP6; MIR34A; CHD7; HSPB2; SLC2A1; TNFAIP3; HSPB1; LAMC1; HSPB3; CXCL5; CASP7; ZIC2; TRPS1; AOX1; POLK; KDM6B; ABCC4; DCC; MMP1; MMP2; PDE4D; CAD; CYP3A43; PLAUR; SSTR1; ETV3; SSTR2; ARID1A; MMP9; SSTR4; TGFBR2; CCNA1; VCAN; LATS2; ELF3; ALDH1A2; EHHADH; CDH11; CDH12; CDH13; CREB5; LAMA5; DDC; HPGD; THBS1; NR2C1; PTHLH; GNA13; MUC1; MTA1; ERBB3; MIR375; CNR1; ERBB4; GNA12; ERBB2; PTK2B; HES1; SLIT2; MUC4; MUC6; TCF7L2; GALNT3; EGF; BAD; BNIP3; LIMK1; PLA2G2A; B3GAT1; PDX1; SOD2; MEIS2; ACVR2A; MEIS1; MIR145; CYP24A1; PPP2R2C; GLB1; ERCC2; SARDH; S100P; TEK; VIM; SSBP2		Cerebrovascular accident	1.6e-05	0.0029	2.5	27.5	CX3CR1; CEBPD; HTRA1; PRKAG2; ECE1; ADRB2; LTB4R; EDNRA; CBS; TSPAN2; MBP; CAPN1; PITX2; MAP3K5; ARHGEF10; PRKCH; SMAD3; STAT1; BDNF; MTHFR; TRAF1; AGT; ESR2; SMARCA4; TBL2; COL4A2; LTB4R2; COL4A1; HLA-DPB1; TLR4; WDFY4		Virus Diseases	2.8e-06	0.00074	1.9	23.7	IFITM3; IFITM1; ITGAM; HFE; ITGB2; PTEN; EHMT1; PIK3CB; HMGB1; MYOM2; LGALS3; DPYSL5; GRAP2; RPS6KA2; LEPR; AKT1; TRIM25; LGALS9; CCR2; HS3ST3B1; IFNA13; CHUK; S100A1; IL15; DDX58; IL13; HLA-B; TACR3; TAP1; HLA-C; SERPINB9; RUNX1; CREB1; AIM2; IFNG; OAS1; TRAF3; IL23A; OAS3; IRF7; IRF8; IRF5; RPL26; IRF9; SP100; SELPLG; MIR196B; CXCR4; SRI; SAMHD1; USP18; DLL1; CD19; ABL1; IL21R; NLRP3; CD59; MAPK3; SMAD3; TSLP; ZBTB16; IL10RA; STAT3; MX1; EIF2AK2; ISG15; NR0B2; PARP12; SRPK1; IL4; AXL; IL2RA; HLA-DPB1; LSM14A; MAP3K14; FGFR2		Degenerative polyarthritis	4.4e-06	0.0016	1.4	17.6	CDA; IL1RN; VIPR2; HHIP; PRF1; LGALS3; LGALS1; ALCAM; EDNRB; DPYSL2; STMN1; AKT1; PTGDS; SLC12A9; COG5; ACTN1; HLA-A; ANK1; RUNX2; CD2AP; SIK3; VDAC2; TRIB3; ATF6; CETP; SAR1A; SHMT2; LPAR2; TWIST1; PIK3R1; ADAMTS12; CRHR1; C3; ADAMTS16; GJC1; ADAMTS14; CHST11; INPP5D; APOE; PLCG1; B4GALNT3; ABCA1; JUN; XBP1; CDSN; TNFSF14; MCAM; TNFSF13; FN1; IGF2; NOX4; COL9A3; CALR; COL9A2; ANP32B; HOXD9; HLA-DRB1; DDR1; SETD2; PTH1R; LRRC32; PCSK6; RYR3; RPTOR; SHH; TRIM2; MMP28; TIMP2; TIMP3; CCR6; RAC1; CTSD; CTSB; ANXA2; TET1; SUPT3H; RHOB; NCOR2; COL2A1; IL1B; MATN1; FAM20C; ALDOA; CD44; DDR2; PTGER4; TNXB; COL11A1; PVT1; COL11A2; DOT1L; ASIP; NR1I2; CXCR4; ARNTL; GPNMB; HAS1; CILP2; MSX1; JAM3; CCL21; STAT3; WWP2; SORBS2; GCK; COL3A1; FOSB; CSF2; CD82; CSF1; HP; AHR; CXCL13; NR3C1; CLU; PLB1; CTGF; LOXL2; EFEMP2; LEPR; SLC39A8; PITX1; SLC16A3; MAP3K4; SLC16A4; KIRREL3; MAP2K1; SNRPN; HGD; S100A1; LMO4; F2R; WNT5A; ADAM10; LIG4; PGF; FOXP1; OSCAR; TYROBP; LTB4R2; MSH3; ROR2; LMX1B; S100A9; FTO; CSF1R; NOTCH3; CALCA; DLX5; LTBP3; CYP19A1; ADIPOR2; VTN; ESD; ZNF423; CPA6; ISOC2; SMAD2; SMAD1; SMAD3; BDNF; RARRES2; BMP7; ESR1; NFKB1; BMP4; CXCL10; MFHAS1; IL6; LRCH1; COL5A1; LCN2; TCF4; PLXNB1; HPSE; TGFBI; BMPR1A; UCN; FLT1; TNFAIP6; THRA; PTEN; DUSP19; SLC2A1; PIK3CD; WISP1; LTB4R; CASP8; SUMO3; TRPS1; MCF2L; BDKRB2; PDE4A; SOST; ADAMTS9; SGCG; HIBCH; ADAMTS7; MMP3; DNMT3A; MMP9; TGFBR3; TBC1D1; NDUFS8; ELF3; NAV3; DDAH1; SNURF; CRH; NAF1; IRF5; GAPDH; MET; CNGB1; HDAC4; CANT1; SEMA3C; TUFT1; MVP; LRP5; TM2D3; NTN1; THBS1; CNR2; OPCML; MAPK3; IRX1; KCNJ5; NOS2; GZMA; TBX5; CLCN7; POMC; P2RX4; CD247; VIM; LTBR
melanoma	1e-20	4.1e-18	1.5	69.7	SCT; SPINT2; RABGEF1; PREX1; IL4I1; AKT2; AKT3; BBX; LRAT; DAXX; UNC5C; RNASE3; DICER1; HSPG2; RNASE1; EML2; EWSR1; RBP1; TXNIP; SKAP2; IDO1; CDCA2; ABCB1; LXN; ABCB6; PDGFB; IL20RA; IL20RB; NCAPG; GATA4; THY1; GRIN2A; KLRK1; ADAMTS18; PPARGC1B; HEXIM1; ABCA1; HLA-DRB6; MYH7B; CREBBP; GSTM2; GSTM1; EDEM1; ABCA4; MRPL28; LARP6; FLI1; DHFR; MLLT10; VANGL2; FASN; FAT1; NOX4; FXYD5; FERMT3; ACHE; HOXC13; HOXC11; PANX1; MRPL41; SHH; TUBA1B; CASP10; TSPO; CTLA4; JAK3; JAK1; GPR37; RIPK3; DUSP1; FOS; DUSP6; SIRT2; SLC7A5; MMP14; PXDN; KCNMA1; POT1; KANK2; IDUA; GSTP1; ODC1; COL11A2; EGFR; PTGS1; WRN; FRZB; BGLAP; NTF3; SPP1; HAS2; FLNB; PRAME; BID; GC; CSMD1; JAM3; DAB2IP; PSMB9; SKI; CENPE; FABP3; WT1; CCDC8; HLA-DPB1; PKN1; LGR6; SIGLEC7; PDCD6; REG1A; LY75; CTGF; HPGDS; TNFRSF8; FBRSL1; HLA-DOA; PITX1; MAP3K5; KCNH2; KCNH4; KCNH5; CISH; S100A2; FBXW7; CTNNBIP1; MSH6; MSH2; MSH3; S100A6; FSCN1; ROR2; FSCN2; IL6ST; S100A9; FTO; CD274; BLM; KHDRBS2; PFKFB3; SHC1; TACSTD2; TNFRSF11A; PKMYT1; LIN7C; FOXO3; FOXO1; RAP1GAP; SLC9A1; GLIS2; SOCS2; SLC9A3R1; SOCS3; SOCS1; EVI5; SLC38A2; KL; TNFRSF9; ZBTB16; TFPI2; HPS4; TNFRSF10C; TNFRSF10B; TNFRSF10A; FOXN1; TNFRSF10D; PTPRC; CXCL12; SP1; MDM4; CLPTM1L; MNAT1; NFE2L2; ITGB1; PIWIL1; NXT1; KCNK9; ITGB3; ITGB2; RASGRF1; PTEN; FHL2; PIK3CD; ARRB1; ITGAL; PIK3CG; FCGR3A; FCGR3B; PPP1R13L; NCK2; ACP5; EDIL3; DSP; APAF1; ITGA2; NRG1; TNFRSF1B; TNFRSF1A; ADORA2A; PIK3CA; ADORA2B; ITGA8; DSG2; BIRC7; GAPDH; MET; BIRC2; CNTNAP5; ITGA9; BIRC3; PPP1R15A; PRKAA1; PRKAA2; SRC; MGRN1; LRP2; CXXC5; CCL7; U2AF2; CCL5; TP53INP2; IGF2BP1; CCL3; E2F3; IGF2BP3; CTHRC1; NTRK1; TBX1; PPP1R14B; PRRX1; TIE1; RPL23A; TBX5; MERTK; TBX3; REC8; TBX2; DBNDD1; NELL1; SST; IL2RA; CD248; PTPN6; PDCD1; BCAR1; EPHB6; ERRFI1; PRF1; KEAP1; MIR106B; ICAM1; IL27RA; LGALS3; RASSF1; LGALS1; HERC2; RASSF2; SNRPD1; ANPEP; PEG10; BSG; RASSF6; TNFSF10; TRIM27; EPHB2; TP63; SLC12A9; ACVR1; ACTN4; MYO7A; TM4SF1; SFRP1; MT1A; SFRP2; SLPI; IFI27; TRIM13; CD226; RIN1; TP53; EPHA2; SDC4; SDC2; LPAR2; LPAR3; MICAL1; NEU1; TSPAN4; KCNN3; PAG1; EGR1; XBP1; EGR3; XRCC3; IGF2; RAB27A; TF; MC1R; LPAR5; ID1; ACER3; CD28; ID4; CD27; CALR; CD200; SLC2A4RG; TP73; DDR1; PTPRU; NRP2; CETN1; IL24; PTPRO; GRIK4; WFDC1; BRCA1; PTPRK; BMI1; BRCA2; PTPRF; MC4R; CTSK; HNF4A; RAC2; SDF4; DHX16; PHGDH; CD37; CCR7; SSSCA1; CD36; CD34; CCR4; CTSD; GIT1; HTATIP2; CTSB; NCOA1; IL11; FOXD3; PBRM1; SYK; MME; IL15; NCOA6; MST1; GAB1; IL18; GAB2; IL1A; RAP2B; GAL; NR5A2; CTTN; PDIK1L; KIT; ARHGEF2; CD47; ARHGEF7; CD44; YAP1; CD63; TAGLN; NEDD9; REM1; PAK1; RXRA; CD59; CD58; HSF5; PAK2; MICA; IL32; CD74; MAP3K1; KLHL1; MIR301A; VEGFA; GPAM; IL17D; PNPLA2; CD83; DCLRE1C; CD82; CRTC1; CD81; MPG; MPL; PLAT; PRDM2; ETS1; IGF1R; DMBT1; CCND1; PLAU; RGS1; NPPA; ENPP2; CAPN1; SBF1; RAG1; PDGFRB; PDGFRA; CASR; MSX2; EEF1A1; BRMS1; SCNN1D; CD8A; EEF1A2; RAF1; VCL; GNAZ; DIABLO; HTRA1; SLC1A5; PLD1; NDRG1; RASGRP3; RAI1; FUT5; GRK7; TAC1; WNT1; MSC; WNT2; TBC1D16; TFAP2A; TFAP2B; RARRES3; VDR; CAV1; HMGA2; BMP7; IGF2R; IL2; BMP4; IL3; IL6; IL7; GNAQ; BHLHE40; FGF18; IL9; GNAS; TCF4; GSK3B; CHD5; ADAR; LAMC2; GRM1; GRM3; TCHP; LASP1; CA9; PDPK1; MMP1; MMP2; MMP3; IRAK3; MMP9; SSTR4; TAPBP; VCAN; IRF3; MIR485; IRF4; IRF8; DCTN6; LAMA2; CRMP1; NT5C2; ACVR1B; RNF5; PTHLH; HMGCL; MTA1; GNG2; EFS; PTK2B; TTC12; RRM2; EGF; BNIP3; MX2; PLA2G2A; ATP2B4; SOD2; CDK11B; CYP24A1; CD6; GLB1; ERCC2; PTX3; TEK; VIM; RB1; ROPN1B; RNH1; MAML2; CLEC10A; RAX; ELK4; GJA1; HOXA9; ALCAM; SOX18; NAMPT; STMN1; CYP1B1; PIP4K2A; HOXA1; MED1; CUBN; PRKCB; PRKCE; FNDC3B; ARMC9; PRKCA; DKK1; DKK3; MTAP; CTBP1; PRKDC; CDKN2B-AS1; XPC; PRKCZ; HIF1A; MIR205; PRDX2; LDHA; PRDX5; TERT; PRDX1; PRDM16; CHST10; NKX2-1; HMOX1; PLEK2; PROM1; ICOS; RREB1; HLA-DQA1; AFAP1L2; STARD13; ACD; ACE; DNAH17; PLK1; NFATC2; NFATC1; BRAF; CDC7; FOSL2; EHD1; GJB2; TNFSF4; GIPC2; SNAI2; CDK10; HOXD3; PAM; HOXD9; CDKN1C; RET; ITK; CDKN1A; CDKN1B; ELN; TCF21; CSAD; PRSS23; MYOM2; GLI2; IFIH1; FCRLA; ING3; CHL1; TIMP2; ANXA6; HAVCR2; TEAD4; DENND2D; BRD2; SERPINB1; ANXA2; TNNC1; TCF12; TET2; PAX3; TACR3; MIR638; PAX6; SERPINB9; TERF1; SERPINB5; ZEB2; COL2A1; TAL1; PAX9; RARA; RARB; HCLS1; GAS5; ANGPTL1; HLA-DQB1; OCA2; CDC123; NR1I2; ASIP; HOXD12; TM9SF4; GPNMB; RASSF10; ALOX5; CHN2; SLC17A5; RHO; LDLR; RPL17; BRD4; CCL25; AOC3; CDKN2B; CDKN2C; CDKN2A; MGMT; WWP2; DEF8; POU4F1; LRPPRC; GNMT; ZYX; HSPA1A; CSF3; CSF2; PLXND1; DGKA; CTNND1; PARK7; AHR; FGF1; FGF2; TNF; FGF3; PYCARD; CDH5; CDH3; CDH2; CDH1; GRAP2; RNF19A; PLXNC1; NBN; TMSB10; LZTS1; PHLDA1; CSGALNACT1; IGFBP4; IGFBP3; TPM1; MAGI2; F2R; IGFBP2; RPS6; TAP2; DIO3; TAP1; MITF; VASH1; PGF; MIRLET7B; STIM1; STIM2; NCL; IAPP; FKBP4; MAD1L1; ANKRD36B; MAGEL2; DNMT1; SEMA7A; SLC26A1; NOTCH1; GLO1; NOTCH4; CUL3; ANKRD11; UBR4; VTCN1; STIP1; ABL1; IGFBP7; RAB6B; PLXNA4; RAB4A; CD163; TRAPPC1; TMEM132B; FANCA; PALB2; MIR199A2; RCAN1; CDK6; CDK4; RHEB; BCL3; MIR199A1; BCL2; NF1; CSPG4; PLXNB1; NF2; XAF1; MAP3K14; NES; BCL2L1; DIDO1; GAL3ST1; WDR1; TRH; LSP1; ADRA1A; SYNE1; DUSP14; THBD; PSD4; DNMT3B; TLK1; PRKG1; TRPC7; CR1; GPX4; VWF; GPX3; DNMT3A; ADRA2B; ESRP1; CRH; MCM3; CRP; HDAC2; HDAC3; SEMA3A; TTK; HDAC9; JAKMIP2; DNAJB6; CSK; CTNNAL1; RCVRN; SEMA4D; TXNRD1; CFLAR; KLF4; MTOR; P2RX7; KLF6; APC; CCDC63; IL1RN; AQP9; HDAC11; AQP3; ANTXR1; AQP1; SOX2; EDNRB; CHEK2; PDK4; ARL6IP5; SOX9; B2M; SOX5; TNS1; SRRM2; EBF1; HLA-C; KRT7; DLEC1; SLC6A11; HLA-A; HLA-F; HLA-G; RUNX3; HLA-E; RUNX1; TIAM1; ARC; LLGL1; PTGES; SLC22A3; RTEL1; CASZ1; EIF5A2; TWIST1; KLK3; KLK7; TRPM1; NUAK1; MAP2; TRPM8; CCR10; BANP; NUS1; SETDB1; HIST1H4L; SIAH2; TREX1; LIF; MIR200A; MIR200B; MIR200C; TYR; SRPK1; ATM; HIST1H4I; HIST1H4D; NODAL; BAP1; HIST1H4F; HOTAIR; KRT20; LIMD2; UCHL1; MIR195; MIR191; PARP1; EDN3; TFEB; GFRA1; PROX1; PDCD1LG2; RHOD; MTSS1; CLDN11; TLR1; ADRB3; CCKBR; MIR17HG; VGLL2; C1QB; AMIGO2; CXCR4; TYMS; CST6; TYMP; ARNTL; NT5E; CUX1; CXCR1; WIF1; CXCR2; KISS1R; RANBP1; NQO2; CDX2; GDF15; MLH1; PDZK1IP1; SLURP1; TJP1; F2RL1; SIPA1; F2RL3; CDK5R1; FCN2; RASEF; ESPN; CMIP; HOXA11; MIR155; MIR150; RALBP1; WNT5A; MIR15B; LIG4; TSC2; LIFR; TSC1; MPEG1; MYCN; LOX; COL4A2; COL4A1; COL4A3; SCG2; ISYNA1; ALOX15; PXN; LTBP4; FBLN1; LTBP2; ADRB2; LTBP3; EFNA5; NID1; DPP4; UBD; NLRP2; NLRP3; MARK2; CBX7; HSPA8; TGFB2; SMAD3; TGFB1; WNT3A; TGFB3; PTCH1; EPHX3; ESR1; LRP1B; ARHGAP24; NFKBIA; NR4A2; NR4A1; DLG2; NR4A3; TP53I3; GDNF; FES; TGFBI; FGFR4; NFKBIE; ULBP2; FGFR3; FGFR2; FGFR1; UCN; KDM5B; CXCL6; MIR10B; CXCL8; MIR34B; MIR34A; HSPB8; HSPB2; SLC2A1; HSPB1; CLEC14A; CXCL1; HSPB3; ELAVL1; CXCL2; CXCL5; CASP7; UPK1B; CASP3; CASP2; KDM6B; ABCC3; ABCC2; DCC; ABCC8; PDE4D; PDE4C; PLAUR; AXIN2; UPK3B; TGFBR2; ALDH1A3; AIM2; CDH11; CDH13; COL6A3; CDH17; RBMS3; SLFN5; SPG7; TFPI; THBS1; GNA13; MUC1; MIR134; ERBB3; MIR375; ERBB4; GNA11; ERBB2; HES1; NCAM1; MUC4; SNCA; TCF7L2; BAD; B3GAT1; TSHR; DLK1; CRYGC; WEE1; MEIS1; MIR145; MIR143; LTBR; SCLY; LPIN2		Stomach Carcinoma	1.7e-05	0.003	1.8	20.2	LGALS3BP; COL18A1; PRDM2; ECE1; HOXC11; ETS1; PYCARD; CDH4; EDNRA; DNMT3B; MACROD2; JAK3; ROS1; CALN1; CD177; MAP3K5; EPHA4; PRKCH; CACNA2D3; LMTK3; TRAF1; SND1; HIC1; TGFBR2; TLR1; ZEB2; CLDN4; ADAM15; MADD; RARA; TXNIP; TLR10; PTPRCAP; TLR4; GAPDH; VGLL4; TLR2; BECN1; TAGLN; PTGER2; HTRA1; ADCY3; ADRB2; FUT6; MIR212; CBS; MBP; ATG5; IL32; IRX1; SMAD3; XRCC4; MLKL; STAT1; BDNF; INSR; TIE1; MTHFR; CFLAR; MIR339; TBX5; AGT; ESR2; HOPX; SMARCA4; PTPRD; POMC; SCD; FES		Graves Disease	2.9e-06	0.00074	2.5	31.4	APP; HCP5; ITGAM; NOTCH4; ITGB2; CXCR5; CXCR4; GATA3; PIK3CB; IKZF3; ETS1; IGF1R; CD19; ABL1; IL21R; AKT1; LGALS9; ABCF1; IFNA13; IL15; S100A1; FCRL3; IL13; HLA-B; HLA-C; TAP1; ARID5B; MMEL1; PSMB8; PSMB9; IL4; IFNG; IL23A; IL2RA; HLA-DPB1; TLR6; CARD14; HLA-DQB1		Antisocial behavior	5.9e-06	0.0021	3.9	46.7	CHRM2; SNAP25; TPH2; OXTR; CSF2; TRIO; GUCY2D; DLX4; BDNF; ASIP; HTR1B; OXT; OPRM1; COMT; SLC6A3; C3; ALDH2; OR2AG1; PPP1R1B; ANKK1; DRD2; ALLC; DRD4
Malignant neoplasm of stomach	2.4e-20	8.9e-18	1.5	68.4	SPINT2; ISM1; CLDN1; RABGEF1; AKT2; DPYSL3; TMEM8B; STARD3; CACNA2D3; BHLHA15; RNASE3; DICER1; ISL1; RNASE1; SND1; CLDN4; RBP4; SLC5A8; CLDN3; SPINT1; MIR196A2; CLDN7; RBP1; TXNIP; CYP2E1; FLG; ABCB1; LXN; ABCB6; DHH; MIR196B; GATA6; GATA5; GATA4; GATA3; THY1; IQGAP2; MIR326; KLRK1; KCNQ1OT1; EPB41L3; SFN; ZBTB7A; LYN; GSTM2; GSTM1; MIR33B; FUCA2; MRPL28; MIR339; FLI1; COL1A1; VANGL2; EIF6; FERMT2; HRK; ACHE; MTMR11; HOXC11; CASP14; GGTLC1; TUBA1C; SHH; CASP10; CTLA4; DUSP5; PGAM1; EMP1; FOS; DYNLL1; MMP14; KCNMA1; RAPGEF1; POT1; LRRC3B; TMEM106A; KANK2; IDUA; GSTP1; ODC1; COL11A2; EGFR; PTGS1; FRZB; PLAGL1; SPP1; SPOP; STAT4; FLNC; BID; MBD4; EGLN3; WNT7B; WT1; ZNF217; SIGLEC7; LY6K; PDCD6; REG1A; ZBTB20; DEFB1; RORA; CTGF; HPGDS; SESN2; NEK3; PITX1; MAP3K5; KCNH2; CDKL2; PIAS4; CISH; S100A2; FBXW7; ADIPOQ; NEAT1; SRCIN1; MSH6; MSH2; SMO; MSH3; S100A6; FSCN1; MAL; PTPRCAP; IL6ST; S100A9; DSC2; FTO; CD274; TACSTD2; CYP2C19; FOXO3; FOXO1; SLC9A1; SLC9A3R2; SOCS2; SOCS3; SOCS1; MBP; SMYD3; TNFRSF9; TFPI2; TNFRSF10B; TNFRSF10A; IGSF11; PTPRC; CXCL12; SP1; SCGB3A1; MDM4; NFE2L2; ITGB1; PIWIL1; NXT1; ITGB5; ITGB4; RASGRF1; PTEN; PIK3CD; ECE1; PIK3CG; ZNRD1; TNFSF12-TNFSF13; EMX2; APAF1; ITGA3; ITGA2; DHPS; NRG1; FOXL2; RAD23A; TNFRSF1B; TNFRSF1A; ARFGAP2; PIK3CA; HAND1; ITGA8; DSG2; ACPP; GAPDH; MET; DTL; BIRC2; BIRC3; PRKAA1; PRKAA2; SRC; UHRF1; FOXK1; PPM1E; CCL5; KIAA1324; E2F3; FYN; IGF2BP3; FSD1; HNRNPA0; CTHRC1; NOP56; PTPN1; PCDH9; TIE1; PCDH8; FOXJ1; TBX3; NELL1; FCGR2A; SST; NOVA1; PDCD4; CD248; PTPN6; TNFRSF6B; HHIP; ICAM2; FOXI1; PREP; KEAP1; MIR106B; CRKL; ICAM1; LGALS3; MT2A; RASSF1; LGALS1; CCDC91; RASSF2; BSG; RASSF6; TNFSF10; FBXO6; FBXO8; EPHB2; MFSD2A; SLC12A9; CALN1; SLC34A2; ACTN4; SFRP1; MT1A; SFRP2; SLPI; TRIM17; IFI27; SFRP5; RIN1; TP53; EPHA2; GRB7; TMEM63A; PCDH10; MST1R; NEU1; HLTF; PENK; SYMPK; B4GALNT2; STAT5A; EGR1; WWTR1; EGR2; FOXF1; TNFSF12; XRCC2; XRCC3; IGF2; MICAL2; PTK6; NET1; ATP4A; TH; ID1; PPP1R1B; ID4; CALR; FBXL2; TP73; PTPRT; CETN1; IL24; CTSZ; AKR1B1; GRIK2; BRCA1; BMI1; BRCA2; PTPRF; PTPRG; AKAP12; ACADL; CTSK; HNF4A; SDF4; MUC13; CCR7; SSSCA1; CCR6; CTSE; CD34; CCR4; CTSD; CTSC; CTSB; IL11; FOXD3; MME; MST1; IL18; IL16; ZHX1; IL1A; TOX3; ANO1; GAL; NR5A2; CTTN; PDIK1L; KIT; CD47; ARHGEF7; CD44; DDR2; YAP1; FOXC2; TAGLN; SATB1; PVT1; NEDD9; CAPG; CRIP1; RXRB; REM1; PAK1; RELN; HSD17B1; CD59; GPC5; MSX1; XDH; PAK2; CD55; MICA; IL32; CD74; MAP3K1; KLK13; KLK10; MIR301A; KLK11; VEGFA; NEDD4; RPA3; HNRNPA2B1; TACC1; IL17D; FOXA2; FOXA1; DCLRE1C; PRDM4; CD82; CD81; WWC1; PRDM5; IHH; LOXL4; PLAT; PRDM2; NR3C1; ETS1; MPO; ETS2; IGF1R; CCND2; DMBT1; CCND1; PLAU; FAM3B; PAMR1; PDGFRA; MSX2; OSR1; LMTK3; EEF1A1; SPOCD1; DOK2; CCNE1; CD8A; SCNN1B; EEF1A2; ADAM12; RAF1; DIABLO; TCF7; HTRA1; PSEN2; PLD1; NDRG2; NDRG1; ACACA; CNN2; FUT6; FUT5; WNT6; CALCR; CALD1; WNT1; MSC; WNT2; TFAP2A; ZFHX3; PHF10; RARRES3; VDR; CAV1; RARRES1; HMGA2; INHBA; BMP7; IGF2R; IL2; BMP4; BMP2; IL6; NAT1; ALPP; BHLHE40; CNTN1; GNAS; TCF4; FGF10; GSK3B; PINX1; TNFAIP2; HMGB2; CHD5; LAMC2; TCHP; LASP1; ZIC1; CA9; MIR193A; PDPK1; MMP1; MMP2; MMP3; SSTR1; QRSL1; MMP9; TAPBP; GREM1; CCNA1; VCAN; IRF4; IRF2; BLVRB; IRF8; ZMYND10; FBP1; DCTN6; LAMA3; PARN; MTA1; MIR497; MIR495; TBX21; PTK2B; VHL; PDLIM5; CCDC178; GALNT5; RRM2; LAMB3; EGF; BNIP3; MX1; PLA2G2A; CCK; MUC5B; SOD2; MAPK15; CHFR; ACTC1; GLB1; BCL6B; ERCC2; ERCC8; TEK; VIM; ZNF177; CDA; EHF; RNH1; TES; SERPINE2; MYT1L; SLC4A1; MIR429; RPL6; BACH2; RRP9; MIR675; GJA1; ALCAM; SOX17; SOX18; STMN1; CYP1B1; HOXA1; PRSS8; IER3; MED1; CUBN; PRKCH; PRKCB; DAPK1; AFAP1; PRKCA; SOX11; DKK3; SYTL2; DKK4; MTAP; PRKD1; CFB; HOXB5; TSPYL5; CTBP2; CTBP1; PRKDC; CDKN2B-AS1; NOLC1; XPC; HIF1A; ABO; LDHA; PRDX5; TERT; SERPINH1; HMOX1; ST3GAL6; PLCG1; S100A14; PROM1; LINC00673; HLA-DQA1; S100A11; S100A10; GSDMD; AFAP1L2; STARD13; ST14; ACE; FZD2; FZD5; PLK1; MTHFR; BRAF; MCAT; H19; CPEB1; TCN1; CYP1A2; GIPC2; SNAI2; BTG3; ITK; CDKN1A; BTG1; CDKN1B; SERPINA1; SERPINA10; TCF21; GLI3; GLI2; SERPINA5; MIR874; TIMP2; ANXA6; GAST; ZNF365; HAVCR2; TEAD4; DENND2D; ANXA2; ANXA4; PAX3; TET1; MIR638; PAX6; PAX5; TERF1; SERPINB5; ZEB2; RARA; RARB; HCLS1; GAS5; HLA-DQB1; HBEGF; NFIX; NR1I2; ASCL2; HOXD10; RASSF10; ALOX5; RPL13; CKB; BRD4; CDKN2B; CDKN2A; MGMT; CCL20; NR1H3; SULF1; LRPPRC; NFIA; NFIC; FILIP1; PLCD1; HSPA1A; SEMA5A; CSF3; PLXND1; TUSC3; CTNND1; TUSC1; MIR146B; IRS2; AHR; FGF2; TNF; FGF3; SLC8A1; PYCARD; FGF7; CDH4; DACH1; FGF9; CDH2; CDH1; SALL4; GRAP2; RNF19A; NBN; LZTS1; RNF43; SNRPN; TPM3; IGFBP3; F2R; IGFBP2; RPS6; VASH1; HIC1; MIRLET7B; RAB32; STIM1; NCL; MADD; CLIP4; MAD1L1; ANKRD36B; DNMT1; NOTCH1; GLO1; RNF180; UBR4; RASAL1; RASAL2; VTCN1; UBR5; SMN2; IGFBP7; SMN1; IGFBP6; UVRAG; CD163; TNK2; HOPX; MIR199A2; CDK6; CDK4; MIR199A1; BCL2; XAF1; BCL2L1; GAL3ST1; SGCE; THBD; DNMT3L; SCRN1; SGCB; DNMT3B; ADAMTS9; PRKG1; RFC3; GPX1; VWF; GPX3; DNMT3A; COASY; HDAC4; TRABD; HDAC5; HDAC2; HDAC3; TTK; NOD1; MIR148A; HDAC7; SELENBP1; MGAT5B; VPS52; CSK; TIGIT; UGT1A6; IRX1; ANGPT2; ANGPT1; ADRM1; CFLAR; KLF4; MTOR; PML; CUL4A; KLF7; KLF6; KLF5; APC; MIR1247; POLR3K; TNRC6A; IL1RN; HPSE2; AQP3; TP53AIP1; SOX2; CHEK2; ARL6IP5; SOX9; TNS1; SRRM2; SLC11A1; KRT8; DLEC1; EBF3; HLA-A; MAPK8IP2; HLA-G; RUNX3; HLA-E; RUNX1; TIAM1; AZGP1; PFN1; EZR; HRASLS; CFTR; PFN2; PTGES; SLC22A3; CASZ1; EIF5A2; TWIST1; KLK3; CRHR2; KLK6; NUAK1; STC2; SPRR2A; SPTBN1; SNHG1; INSR; SIAH1; GDF1; MIR200A; MIR551B; MIR200B; MIR200C; ATM; NODAL; BAP1; HOTAIR; VLDLR; PRPF19; KRT20; UCHL1; ESM1; CCKAR; CLDN23; MIR195; SOSTDC1; MIR192; TNFAIP8L2; MIR191; VAV3; PARP1; MIR25; PDCD1LG2; RHOD; MTSS1; VAV2; CLDN11; TLR1; RAD51C; CCKBR; MIR17HG; TFF3; CLDN18; TFF2; TFF1; ALDOB; VGLL4; PTGER4; CXCR5; CXCR4; TYMS; CST7; TYMP; NKD2; NT5E; CUX1; CXCR1; WIF1; CXCR2; KISS1R; UBTD1; CTNNA2; NQO2; CDX2; DMRT1; CDX1; GDF15; SORBS2; LILRB1; MLH1; TJP1; KRT19; DLC1; F2RL1; GHRL; APBA2; RAB3GAP1; F2RL3; HOXA13; CMIP; HOXA11; CNDP2; HOXA10; MIR155; ARHGDIB; MIR152; KRT6A; GHSR; WNT5A; MIR15B; LIFR; TSC1; LZTFL1; MPEG1; MYCN; LOX; LMX1A; TBL1XR1; UCA1; LPA; ISYNA1; ALOX15; PXN; ALOX12; FBLN1; ADRB1; ADRB2; NID1; NID2; ADIPOR2; EFNB2; DPP4; SCIN; UBD; CBX7; HSPA8; SMAD1; TGFB2; SMAD3; TGFB1; CPSF1; WNT3A; PTCH1; EPHX3; HSPA2; POU2F3; ESR1; LRP1B; ESR2; ARHGAP24; NFKBIA; NR4A2; NR4A1; DAP; MIR184; TGFBI; FGFR4; ULBP2; FGFR2; FGFR1; NFKBIB; UCN; MIR10B; THRB; CXCL8; MIR34C; THRA; MIR34B; MIR34A; HSPB8; HSPB2; SLC2A1; HSPB1; CXCL1; HSPB3; CXCL5; MIR93; CASP7; CASP3; ABCC3; ABCC4; DCC; USP44; RHBDF2; PLAUR; AXIN2; ARID1A; TGFBR2; ALDH1A3; LATS2; DDAH1; CDH13; COL6A3; MYH9; LUC7L3; CDH17; DOCK1; RBMS3; DDC; HPGD; TFPI; THBS1; MUC1; MIR134; ERBB3; MIR375; ERBB4; GNA12; ERBB2; SNCG; HES1; NCAM1; MUC4; MAPK4; MUC6; OPCML; TCF7L2; TCF7L1; CMTM3; LIMK1; PDX1; SGPP2; DES; MIR145; MIR143; MIR142; MIR141; MIR382		Overweight	2.2e-05	0.0036	3.9	41.8	BDNF; INSR; MTHFR; ADCY3; ADRB2; THADA; AGT; ESR2; POMC; ADRB3; ATP13A4; IGF2BP2; CCHCR1; TLR4; TLR2		Hay fever	3.4e-06	0.00081	4.5	57.2	CD63; SMAD3; GSDMA; IL13; HLA-B; HLA-C; LNPEP; IKZF3; IL4; IL1RL1; IFNG; IL2RA; MZF1; TNS1; CCR2; HLA-DQB1		Neuroblastoma	6e-06	0.0021	1.3	15.8	RB1; CDA; SCT; BACH2; CYP2D6; DPYSL2; STMN1; AKT1; PRKCA; RFX1; PRKAB1; CD2AP; BCR; BIN1; MAP1B; SHMT2; GATA3; MIR335; ALX3; PROM1; HOXC9; HOXC6; NKX2-2; ABCA1; FZD1; NGFR; CREBBP; JUN; CHKA; FZD6; FN1; IL31RA; EIF2AK2; CDC6; MCAT; FLI1; CS; CYLD; PPT2; HOXD9; CDKN1C; ARF3; SETD2; SLC6A3; SHH; TIMP2; DLGAP1; JAK2; DFFB; ARG2; ANXA2; PAWR; PAX3; TERF2; POU5F1; NCOR2; BACE1; RAPGEF1; RARA; GART; OCA2; NFIX; NR1I2; PRUNE2; COL11A2; NTF3; LDLR; PKLR; CCL21; STAT3; FOXR1; FABP3; LYRM4; TTLL1; FOSB; LGR5; HSPA1B; CDKN3; CSF2; CSF3R; CSF1; ITGA2B; ATN1; PARK7; AHR; APEH; CXCL13; CLU; CDH5; LEPR; SH2D5; MEN1; KCNH2; MAP2K1; SNRPN; SEMA6A; IGFBP5; S100A1; KCNH8; IGFBP2; RPSA; FOXP1; MSH3; UTS2; SQSTM1; PVALB; MAD1L1; DSC3; BLK; FTO; NOTCH3; MAX; CREM; ITPR1; ITPR3; KLC1; VTN; SBNO2; NACC1; PLXNA2; SRGAP3; ZNF423; DRD2; EVI5; BDNF; HTR1B; ADAP1; NFKB1; DAB1; SYNJ1; CDK4; CNOT1; CDK2; CDK1; HPSE; SNAP25; FLT1; FLT3; LRRK2; PTEN; PIK3CD; NRGN; DNM1L; SGCG; DGCR2; UNC45A; RFC2; PLEKHG5; NGB; COASY; C1QL1; CRH; SNURF; ITGA5; GAPDH; MET; CX3CR1; ITIH4; ITLN1; LRP8; NTN1; MGAT5B; IGF2BP1; E2F2; E2F3; KCNJ5; ANGPT2; ASCC1; TBX5; PINK1; P2RX5; KLF6; P2RX4; APC; SST; IL2RA; CTH; CEBPZ; INSM1; BCAR1; METAP2; NPFFR2; SPARC; CERK; HHIP; ICAM2; PRF1; NUBP1; SOX2; LGALS3; LGALS1; HERC2; EDNRB; DENR; FBXO5; FBXO8; SCN1A; SLC12A9; PTGDR; EBF1; HLA-C; ACTN4; CSNK1E; HLA-A; MIF; RUNX3; RUNX2; RUNX1; ULK1; TRIM16; EPHA3; EPHA2; ADCYAP1R1; NUMBL; RTEL1; CASZ1; TWIST1; PIK3R1; CRHR1; TRPM2; NHLH2; NEU4; NHLH1; APOE; STAT5A; EGR2; XBP1; XRCC4; BCL11B; IGF2; TH; GRB2; CALR; INTS6; TP73; ROBO2; NRP1; COL18A1; ACY3; SLC44A1; PCSK6; PTPRF; CLYBL; ENC1; KIF1B; RAC1; KIF1A; CCR6; QSOX2; MCF2L2; CTSD; CTSB; WARS; PROX1; AJAP1; ADRB3; IL1B; B3GNT3; CD47; MAPT; ARHGEF7; CD44; PCNA; PVT1; GBA; DOT1L; CXCR4; CAMKK2; CUX1; WIF1; MGAT5; PDPN; GPC2; CD59; MSX1; DISC1; MICA; ARNT2; GCH1; PEX14; PER2; TARDBP; IL17C; CD82; CD80; LOXL3; PLAT; PRDM2; LZIC; NR3C1; PVR; PLB1; IGF1R; CCND1; LMO4; WNT5A; NPY1R; ADAM10; LIFR; SDHB; CAMKMT; CD8A; SCNN1A; CMPK2; AIPL1; CALCA; DIABLO; HTRA2; PSEN1; SLC1A5; NDRG2; UBB; PMAIP1; CAMTA1; WNT3; PRPH; TFAP2E; ESR1; ARHGAP24; NR4A2; IL3; DAP; IL6; LIN28B; NR4A3; GDNF; DLG4; FAM163A; DNAJC10; ALPI; TCF4; TCF3; TGFBI; KDM5B; DOCK4; HSPB6; SLC2A1; OXT; NR2E1; GRM2; CYP26B1; CASP8; NUP62; FLOT1; UQCRFS1; NOS1; ABCC3; ABCC1; TBC1D9; NAV2; OPRM1; MMP9; ZAR1; TGFBR3; GAP43; NAV3; CAT; CDH13; RBMS3; MCPH1; MVP; THBS1; CRYZ; MUC1; MAPK7; RAB40B; CNR2; ERBB4; BNIP2; HES1; NCAM1; PDLIM5; CAMK2G; MAPK3; SNCA; LGI1; USP24; NOS2; LIMK2; CCK; GDAP1; DLK1; POMC; XPNPEP1; ACIN1; VIM
Colorectal Carcinoma	2.8e-20	9.9e-18	1.5	66	EHMT2; SPINT2; CLDN1; NDST2; LIPE; RABGEF1; AKT2; NDST4; MIR30D; TMEM8B; UNC5C; RNASE3; DICER1; HSPG2; SND1; CLDN4; SLC5A8; CLDN3; SPINT1; MIR196A1; MIR196A2; CLDN7; CYP2E1; IDO1; ABCB1; ABCB6; MIR196B; CRABP1; GATA6; GATA5; GATA4; GATA2; ADAMTS14; GRIN2A; LARP1; KLRK1; KCNQ1OT1; VTI1A; ZBTB7A; ABCA1; LYN; GSTM3; CREBBP; GSTM2; GSTM1; ABCA3; ABCA4; MRPL28; NR2F2; ABCA8; MIR339; DHFR; VANGL1; IL22RA1; MLLT10; UCK2; VANGL2; EIF6; FXYD3; FASN; FAT1; NOX4; NANOG; SFXN1; HRG; FERMT2; LRRC32; MRPL41; CASP14; SHH; JPH3; MECOM; TSPO; JAK1; DUSP4; APC2; FGFBP1; DUSP1; ELOVL5; PGAM1; FOS; SLC39A14; SIRT2; F7; MMP14; LRRC3B; CRYAB; MDFI; GSTP1; COL11A1; ODC1; COL11A2; FSTL1; EGFR; SLC7A2; PTGS1; WRN; FRZB; PLAGL1; SPP1; SPOP; AGR2; FLNC; GC; CSMD1; SPDEF; MBD4; EGLN3; EGLN2; SMAGP; DAB2IP; PSMB8; SKI; CENPE; MIR543; TTLL3; WT1; ZNF217; LGR6; UGT1A10; REG1A; RORC; CTGF; CXCL16; HPGDS; EFEMP1; SESN2; SLC16A7; PITX2; PITX1; KCNH2; KCNH4; CISH; FBXW7; KCNH8; ADIPOQ; AKR1E2; NEAT1; SRCIN1; MSH6; MSH2; SMO; MSH3; S100A6; FSCN1; MAL; IL6ST; S100A9; DSC2; DSC3; FTO; CD274; BLM; PFKFB3; TACSTD2; CYP2C19; FOXO3; RAP1GAP; SOCS2; SLC9A3R1; SOCS3; SOCS1; CPAMD8; BMF; SMYD3; KL; TIA1; TNFRSF9; ZBTB16; GOT2; TFPI2; TNFRSF10B; TNFRSF10A; MLXIPL; LRCH1; PTPRC; CXCL12; SP1; MDM4; CLPTM1L; NFE2L2; ITGB1; PIWIL1; NXT1; ONECUT2; ITGB4; ITGB3; ITGB2; RASGRF1; PTEN; FHL2; PIK3CD; ECE1; PIK3CG; WISP2; SPN; FCGR3A; FCGR3B; UPP1; EMX2; APAF1; KSR1; GRID1; ITGA3; FOXL2; FOXL1; TNFRSF1B; TNFRSF1A; PARD3B; ARL4C; PIK3CA; ADORA2B; MYO3A; BIRC7; MIR124-3; BCAT1; GAPDH; MET; DTL; BIRC2; BIRC3; PRKAA1; PRKAA2; SRC; UHRF1; FURIN; FOXK1; SRI; NTN1; PPM1E; U2AF2; CCL5; E2F2; E2F3; IGF2BP3; SLC25A21; FSD1; SH2B3; CTHRC1; NTRK1; TBX1; PTPN1; PPP1R14A; SLC12A5; PRRX1; TIE1; ERAP1; CABLES1; MIR135B; FCGR2A; SST; ST7; PDCD4; STUB1; PTPN6; CD247; PDCD1; BCAR1; TNFRSF6B; CCNH; HHIP; PRF1; KEAP1; ICAM5; IKZF1; MIR106B; ICAM1; LGALS3; RASSF1; LGALS1; RASSF2; RASSF5; BSG; TNFSF10; FBXO8; EPHB2; TP63; EPHB3; SLC12A9; ACVR1; EPHA7; ST6GAL1; KCNK12; CSNK1D; ACTN4; CSNK1E; TM4SF1; SFRP1; SFRP2; SLPI; IFI27; CRISPLD2; LACTB2; KCNQ1; SFRP5; TRIM13; CD226; ALPK2; TRIB1; TP53; EPHA2; PCDH10; SDC2; LPAR2; LPAR3; MST1R; PCDH17; NEU1; HLTF; ST8SIA4; SYMPK; DYM; PAG1; STAT5A; CCR1; EGR1; WWTR1; FOXF2; FOXF1; XRCC2; RCC2; ADHFE1; XRCC3; IGF2; RAB27A; RAB27B; PPBP; RPE65; DCLK1; ID1; CD28; ID4; CALR; TP73; DDR1; PCSK2; FKBP10; NRP2; FOXE1; CETN1; IL24; ICA1; PTPRJ; BRCA1; BMI1; BRCA2; RAB22A; CTSS; PTPRG; MC4R; AKAP12; AKAP10; BOLL; HNF4A; SDF4; DHX16; CCR7; SSSCA1; CCR6; CD34; CTSD; GIT1; HTATIP2; CTSB; APOBEC1; CCT3; IL11; NCOA2; SYK; MME; IL15; MST1; GAB1; IL18; ANO9; IL16; GAB2; RGMB; IL1A; ANO1; GAL; NR5A2; CTTN; VSNL1; PDIK1L; KIT; ARHGEF3; CD47; CD44; YAP1; FOXC2; TAGLN; SATB1; PVT1; FITM1; NEDD9; CRIP1; ARNTL2; PAK1; RXRA; FAM172A; HSD17B1; GPC1; HSD17B2; HSF4; CD59; MSX1; CD58; PCNT; FILIP1L; XDH; GPC6; CD55; MICA; IL32; MAP3K1; KLHL1; KLK10; MIR301A; VEGFA; PER2; MAD2L2; PER1; NEDD4; IL17D; IL17B; PNPLA2; NEK11; DCLRE1C; CD82; MPG; PRDM5; MPL; BCCIP; PRDM2; ETS1; MPO; ETS2; IGF1R; AKR7A2; CCND2; DMBT1; CCND1; PLAU; RGS1; PEBP4; MPZ; CAPN2; GGT1; CAST; PDGFRB; PDGFRA; CASR; MSX2; SCARA5; LMTK3; SDHB; EEF1A1; ADAM19; SLFN11; CCNE1; CD8A; EEF1A2; DPEP1; RAF1; VCL; FBN2; CALCA; NDRG4; NNMT; RTN1; TCF7; PSEN2; SLC1A5; PLD1; NDRG2; NDRG1; FUT6; IRAK2; CALD1; CAMTA1; TAC1; WNT2; TFAP2A; TFAP2E; VDR; CAV1; HMGA1; GGH; HMGA2; BMP7; IGF2R; IL2; SSH1; BMP4; PAN2; BMP2; GCLC; IL6; BMP1; NAT1; IL7; FGF18; COL5A2; PQLC2; GNAS; TCF4; GSK3B; CNRIP1; CHD7; HMGB2; TNFAIP3; CHD5; LAMC2; TCHP; LASP1; ZIC1; MYO18B; NUP62; CA9; LRRFIP1; MIR193A; ARHGEF12; PDPK1; MMP1; MMP2; CAD; MMP3; NAV2; QRSL1; MMP9; TAPBP; EEF1G; GREM1; CCNA1; VCAN; DPPA4; IRF3; IRF4; SNORD44; IRF8; ATG4B; INA; DCTN6; DDX28; LAMA5; RALA; LAMA2; LAMA1; SLC3A2; PPOX; PTHLH; MTA1; MIR497; CNR1; MIR495; TBX21; ATOH8; PTK2B; SLIT2; VHL; PDLIM5; GALNT6; RRM2; EGF; BNIP3; EYA4; PLA2G2A; CCK; SOD2; ACVR2A; CHFR; HS3ST2; CD2; CYP24A1; GLB1; ERCC2; PTX3; GALM; TEK; VIM; RAN; RB1; CDA; TRIO; SERPINE2; WIPF1; COL12A1; SLC4A1; MIR429; SMC4; MIR675; GJA1; HOXA9; ALCAM; SOX17; ZMIZ1; NAMPT; STMN1; PROK2; CYP1B1; BVES; PROK1; HOXA4; IER3; MED1; MBNL1; PRKCB; PRKCE; DKK1; DKK3; SULT2B1; DKK4; HOXB9; HOXB3; PRR15; PRKD1; TSPYL5; CTBP1; PRKDC; HOXD1; CDKN2B-AS1; NOLC1; XPC; HIF1A; ABO; GJC1; LDHB; PRDX2; LDHA; TERT; GALR1; RAD21; HMOX1; PLCG1; PROM1; ICOS; S100A11; ZSCAN18; S100A10; AFAP1L2; STARD13; ST14; CDK19; ACE; PLK1; FZD6; NFATC2; MTHFR; BRAF; CDC7; MCAT; SLC6A6; GJB2; TNFSF4; GIPC1; CYP1A2; SNAI2; HOXD9; HOXD8; CDKN1C; RET; BTG3; ITK; CDKN1A; RARG; CDKN1B; SERPINA1; ELN; ADM; FMN1; GLI3; IFIH1; CHL1; ADAMTSL3; TIMP2; RSPO2; RSPO3; GAST; TK1; HAVCR2; BRD2; AHSG; TCF12; TET2; TET1; MIR638; PAX6; TERF1; SERPINB5; GJD2; ZEB2; COL2A1; GJD3; ANGPTL6; SLCO4A1; RARA; RARB; GAS5; ANGPTL1; HBEGF; OCA2; NR1I2; ASCL2; HOXD10; GPNMB; RASSF10; ALOX5; GCNT3; CKB; LDLR; BRD4; AOC3; BCHE; GABRA1; CDKN2B; BRF1; CDKN2A; MGMT; CCL20; SULF1; HIPK2; SMOC2; LPCAT2; PLCD1; HSPA1A; DGKG; CSF2; CSF3R; CTNND2; CTNND1; IRS2; AHR; FGF2; TNF; FGF3; PYCARD; FGF6; CDH5; FGF7; TUBB6; CDH3; DACH1; FGF9; FCGRT; CDH1; TUBB3; SALL4; GRAP2; RNF19A; SLC39A7; NBN; LZTS1; RNF43; SNRPN; TPM3; USP4; IGFBP4; IGFBP3; TPM1; F2R; IGFBP2; RPS6; TAP2; TAP1; HIC1; PGF; MIRLET7B; STIM1; STIM2; ADAM8; ERH; IAPP; TNIK; MAD1L1; ANKRD36B; DNMT1; NOTCH1; FECH; GLO1; RASAL1; VTCN1; TPO; BAG3; UBR5; DVL2; ABL1; CLCA1; IGFBP7; MAP2K5; STRA6; UVRAG; CD163; ATP8B1; ZG16B; FANCA; TRAPPC9; BCL9; RCAN1; DAB1; CDK4; MAFG; BCL2; NF2; XAF1; BCL2L2; BCL2L1; CPM; DIDO1; EIF4E3; TREM1; SYNE1; RPL7A; ADAMTS3; SCRN1; PSD4; PHACTR3; DNMT3B; LBP; ADAMTS9; GRASP; GPX1; GPX4; GPX3; DNMT3A; DUSP22; ESRP1; ZNF516; EVL; CRP; HDAC2; NLRC5; TTK; NOD1; NLRC3; SEMA3F; AMBRA1; HDAC9; THSD1; MIR148A; HDAC7; SELENBP1; DNAJB6; CSK; UGT1A9; UGT1A7; UGT1A6; JAZF1; SEMA4A; RPH3AL; ANGPT2; ANGPT1; KCNJ11; TXNRD1; CFLAR; PTPN13; KLF4; PTPN14; KLF3; MTOR; PML; RAD52; KLF6; KLF5; APC; CDO1; IFITM3; IL1RN; SLC46A1; GFI1; PPP2R2A; AQP5; NADSYN1; ANTXR2; ANTXR1; AQP1; SOX2; EDNRB; CHEK2; SOX9; B2M; TNS3; SOX7; SOX5; TNS1; SRRM2; PDHX; CPT1A; MTUS1; HLA-C; SLC6A12; ACSL5; DLEC1; HLA-A; RUNX3; HLA-E; RUNX1; TIAM1; ARC; TCERG1L; CD109; SIK2; EZR; CFTR; LLGL1; PTGES; SLC22A3; SLC22A2; EIF5A2; TWIST1; KLK3; NLK; PPL; KLK7; CRHR2; KLK6; FXR1; NUAK1; STC2; MAP6; TP53BP1; TRPM8; SPTBN1; BANP; SNHG1; GADD45B; INSR; SIAH1; MIR200A; MIR200B; MIR200C; SRPK1; TPX2; OCLN; CABYR; CYP2S1; SNORD126; ATM; CD320; HOTAIR; TOP2B; FEN1; VLDLR; KRT20; UCHL1; ESM1; SLC22A15; SLC22A18; MIR195; MIR192; MIR191; PSD; VAV3; MAP4K1; MANBA; PARP1; INSRR; PROX1; PDCD1LG2; MTSS1; IL17RA; RAD51C; CCKBR; MIR17HG; CEACAM4; TFF3; TFF2; TFF1; SGK1; GUCY2C; PTGER4; PTGER3; CXCR5; CXCR4; TYMS; TYMP; ARNTL; NT5E; CUX1; WIF1; CXCR2; KISS1R; UBTD1; MAP4K4; CDX2; CDX1; GDF15; LILRB1; SORBS1; MLH1; GRHL2; MLH3; MAS1; KRT19; DLC1; F2RL1; APBA1; PRPF31; APBA2; NEUROG1; SIPA1; RAB3GAP1; F2RL3; GALNT12; STEAP3; SCGN; MIR155; ARHGDIB; MIR152; MIR150; KRT6B; RALBP1; WNT5A; MIR15B; LIG4; TSC2; LIFR; SHISA3; TSC1; MYCN; LOX; TBL1XR1; SCG5; UCA1; NUPR1; LPA; STEAP2; ISYNA1; ALOX15; PXN; LTBP4; ALOX12; LTBP2; ADRB2; FBLN2; LPP; ADIPOR2; ZFP36L2; EFNB2; DPP4; THPO; UBD; CDH22; NLRP2; NLRP3; MYH11; FAM83D; LONRF1; MARK2; CBX8; CBX7; SMAD3; TGFB1; RHBDD2; WNT3A; PTCH1; HSPA2; POU2F2; ESR1; ESR2; ARHGAP24; NFKBIA; NR4A2; NR4A1; DAP; TP53I3; ARHGAP30; TRPV6; GDNF; FES; TGFBI; FGFR4; FGFR3; FGFR2; FGFR1; KDM5B; CXCL6; MIR10B; CXCL8; MIR34C; HSPB6; MIR34B; MIR34A; HSPB2; SLC2A1; HSPB1; CXCL1; HSPB3; HAPLN1; CXCL5; MIR93; FLCN; CASP7; CASP3; PDE4B; CASP2; PDE4A; POLL; POLK; KDM6B; ABCC3; USP46; ABCC4; ABCC2; DCC; ABCC8; MYEOV; USP44; PLAUR; AXIN2; ARID1A; TGFBR2; AIM2; PALLD; CDH12; CDH13; COL6A3; MYH9; DNASE1; PFDN4; DOCK2; CDH17; THOP1; RBMS3; MCPH1; HPGD; NXN; SPG7; TFPI; THBS1; THBS4; GNA13; MUC1; MIR134; ERBB3; MIR375; ERBB4; GNA12; ERBB2; LRIG1; SNCG; HES1; NCAM1; GBP1; MUC6; SNCA; TCF7L2; KDM4C; BAD; PCDHGC3; B3GAT1; PDX1; ARID3A; SGPP1; CRYGC; WEE1; MEIS1; DES; PDE10A; MIR145; PPP2R2B; MIR143; MIR142; MIR141		Hepatitis B, Chronic	2.2e-05	0.0036	3.9	41.8	TCF19; IL32; LGALS3BP; STAT1; GZMB; AGT; JMJD6; HLA-DPB1; ACP5; MBP; ASCC3; VARS2; TLR4; TLR3; TLR2		Adult T-Cell Lymphoma/Leukemia	3.5e-06	0.00081	2.1	26.9	SNAP25; IFT172; ITGB2; PTEN; PIK3CB; ITGAL; ETS1; LGALS3; PLAU; RGS1; CAPN2; AKT1; ACP5; FEZF2; B2M; CD52; IFNA13; CHUK; S100A1; IL15; MMP2; IL13; HLA-B; CREB1; IFI27; IFNG; LCK; IL23A; IRF7; IRF9; ABCB1; NOTCH1; ATL3; LRP1; CXCR4; GATA3; RTN4; ABL1; IL21R; NLRP3; CCL18; SMAD3; BCL11B; STAT3; SRPK1; IL4; HAL; IL2RA; CD247; SCLY		Nicotine Dependence	6.8e-06	0.0022	2.4	28.7	CHRM2; CHRM1; PTEN; AHR; COMT; NR3C1; SLC6A3; FTCD; RPTOR; ALDH2; ERBB4; OR2AG1; NTF3; NCAM1; DRD2; DRD4; GABBR2; CHRNB4; PLEKHG1; GABBR1; TTC12; BDNF; ASCC1; CACNA2D3; FRMD4A; HTR3A; TAS2R16; OPRM1; HTR3B; NFKB1; IL6; NR4A3; GRIN3A; TH; SLCO3A1; DLG4; PPP1R1B; CRH; LCP1; ANKK1; ARHGEF7; ANAPC1; RAPGEF3; RAPGEF4
Colon Carcinoma	2.7e-19	9.2e-17	1.5	65.6	PGAP3; CLDN1; ZC3H12D; RABGEF1; MPRIP; AKT2; MIR30D; TMEM8B; HES6; UNC5C; RNASE3; DICER1; HSPG2; PRAP1; SND1; SIGIRR; SLC5A8; CLDN3; SPINT1; CLDN7; PADI2; CYP2E1; IDO1; ABCB1; ABCB6; MIR196B; GATA6; GATA5; GATA4; THY1; GRIN2A; KLRK1; SFN; HCRT; ZBTB7A; PPARGC1B; ABCA1; PRRT1; CREBBP; GSTM2; GSTM1; NR2F2; FLI1; DHFR; VANGL1; FASN; NAPEPLD; NOX4; NANOG; FERMT2; FERMT3; PIGR; SMPD2; CASP14; SHH; TUBA1B; MECOM; CASP10; JAK3; MYBPC3; APC2; DUSP2; RIPK3; KCND3; NSUN2; SIRT6; FOS; SIRT2; F7; MMP14; ACSBG1; KANK2; GSTP1; ODC1; COL11A2; KCNA3; UCP1; FSTL1; EGFR; PTGS1; BGLAP; SPP1; GC; SPDEF; MBD4; ATRNL1; GPR55; PSMB8; WT1; ZNF217; LGR6; LIMS2; YPEL3; PDCD6; RORA; HPGDS; SESN2; HLA-DOA; MAP3K5; KCNH2; PIAS4; CISH; FBXW7; ADIPOQ; MSH6; MSH2; SMO; MSH3; S100A6; FSCN1; ROR2; IL6ST; DSC2; CD274; PFKFB3; TACSTD2; FOXO3; FOXO1; RAP1GAP; SLC9A3R2; SOCS3; SOCS1; BMF; ZBTB17; KL; TIA1; TNFRSF9; TFPI2; TNFRSF10C; TNFRSF10B; TNFRSF10A; NDC80; TNFRSF10D; CXCL12; SP1; PTPRA; NOXA1; MDM4; CLPTM1L; NFE2L2; PIWIL2; PPP1R13B; ITGB4; ITGB3; ONECUT1; PTEN; FHL2; PIK3CD; PIK3CG; SPN; FCGR3A; PPP1R13L; ME1; PMEPA1; TNFSF12-TNFSF13; ACP1; EDIL3; DSP; APAF1; ITGA3; TNFRSF1B; TNFRSF1A; PIK3CA; ADORA2B; HAND1; TNFRSF25; DSG2; BIRC7; ACPP; GAPDH; MET; DTL; PPP1R12C; BIRC2; BIRC3; PRKAA1; PRKAA2; SRC; UHRF1; PPM1H; NTN1; CCL7; CCL5; IGF2BP1; FSD1; CTHRC1; NTRK1; PTPN1; SLC12A5; CABLES1; MIR135B; TBX5; TBX3; SST; PRC1; ST7; PDCD4; CD248; PTPN6; BCAR1; EPHB6; TNFRSF6B; CCNH; HHIP; PRF1; KEAP1; MIR106B; ICAM1; LGALS3; MT2A; LGALS1; ANPEP; BSG; TNFSF10; EPHB2; TP63; EPHB3; SLC12A9; EPHA7; ST6GAL1; EPHA8; CIRBP; ASRGL1; SFRP1; SLPI; IFI27; CRISPLD2; MT1F; CD226; TRIM15; RIN1; TP53; EPHA2; SDC4; SDC2; LPAR2; LPAR3; PIK3R2; MST1R; PIK3R1; PRH1; HLTF; PAG1; STAT5A; CCR1; EGR1; WWTR1; SLC10A2; TNFSF12; XRCC2; XRCC3; IGF2; PTK6; PPBP; RPE65; DCLK1; CD28; CALR; TP73; NRP2; CETN1; AKR1B1; PTPRM; PTPRJ; BRCA1; BMI1; BRCA2; B3GNTL1; PTPRG; MC4R; AKAP10; HNF4A; RAC2; SDF4; CCR7; SSSCA1; CD36; CTSE; CTSD; GIT1; CTSB; APOBEC1; PBRM1; SYK; MME; IL15; MST1; IL18; OSMR; IL1A; IMMP1L; GAL; NR5A2; CTTN; PDIK1L; KIT; CD47; ARHGEF7; CD44; YAP1; CD63; TAGLN; SATB1; PVT1; NEDD9; ARNTL2; GNAI2; PAK1; RELN; RXRA; HSD17B2; XDH; RXRG; CD55; MICA; IL32; RFTN1; VEGFA; PER2; MAD2L2; PER1; NEDD4; IL17D; FOXA2; AMHR2; CD82; MPG; PRDM5; IHH; PLAT; PRDM2; NR3C1; ETS1; MPO; ETS2; ACTG1; IGF1R; DMBT1; CCND1; PLAU; MPZ; ENPP2; FAM3B; TEKT5; RAG1; CAST; PDGFRB; CASR; EEF1A1; EEF1A2; DPEP1; RAF1; FBN2; CALCA; DIABLO; YTHDC2; TCF7; CHAT; PLD1; NDRG2; NDRG1; ACACA; FUT6; FUT5; GRK5; CALD1; WNT1; MSC; TFAP2A; RARRES3; VDR; CAV1; RARRES1; HMGA1; HMGA2; IL2; BMP4; BMP2; GCLC; IL6; BMP1; NAT1; ALPP; FGF19; BHLHE40; FGF18; GNAS; TCF4; GSK3B; SNED1; TNFAIP8; CHD7; LAMC2; USE1; LTB4R; GRM3; TCHP; EEF2K; ZIC1; CA9; MIR193A; PDPK1; MMP1; MMP2; MMP3; QRSL1; MMP9; GREM1; DPPA4; IRF3; IRF2; PEX5; IRF8; FBP1; DCTN6; LAMA1; MVP; DDX21; PPOX; NT5C2; PTHLH; PDLIM3; CNR1; PTK2B; VHL; PDLIM5; PDLIM4; RBM38; EGF; BNIP3; EYA4; PLA2G2A; ATP2B4; CCK; MUC5B; SOD2; ACVR2A; CHFR; CYP24A1; GLB1; ERCC2; S100P; TEK; VIM; RAN; RB1; CYFIP2; MIR429; MIR675; GJA1; HOXA9; ALCAM; SOX17; BVES; HOXA4; PRKCG; PRKCB; PRKCA; SOX12; DKK1; DKK3; DKK4; BCAM; MTAP; HECW2; PRKD1; CFH; PRKDC; XPC; PRKCZ; HIF1A; PLAC8; LDHB; PRDX2; LDHA; PRDX5; TERT; PRDX1; RAD21; NKX2-1; HMOX1; ALX4; PLCG1; PROM1; ICOS; ELANE; FZD1; ST14; ACE; FZD5; PLK1; NFATC2; MTHFR; NFATC1; BRAF; HNRNPF; CYP1A2; SNAI2; HNRNPC; CDKN1C; RET; ITK; CDKN1A; CDKN1B; NRSN1; ADM; PRSS22; GLI3; GLI2; CHL1; ADAMTSL3; TIMP2; ANXA6; GAST; RIOK1; RSPO1; SLC2A14; ANXA2; AHSG; TET1; SERPINB5; NCOR2; BACE2; ZEB2; COL2A1; RARB; HBEGF; NR1I2; ASCL2; ALOX5; GCNT2; GCNT3; CKB; LDLR; BRD4; BCHE; GABRA1; CDKN2A; MGMT; CARD8; HOXB-AS3; LRPPRC; HIPK2; SMOC2; HSPA1A; CSF3; CSF2; CTNND1; MIR146B; IRS2; AHR; FGF1; FGF2; TNF; FGF3; PYCARD; FGF7; SALL1; FGF9; CDH2; CDH1; GRAP2; RNF19A; PHLDA1; CSGALNACT1; RNF43; TPM3; USP4; IGFBP4; IGFBP3; F2R; IGFBP2; DYRK1B; TAP1; MITF; VASH1; DGKZ; PGF; TLE6; STIM2; NCL; IAPP; FKBP4; PHLDB2; MAD1L1; CSF1R; DNMT1; NOTCH1; FECH; GLO1; CUL3; NEUROD1; BAG3; DVL2; IGFBP7; TPPP; IGFBP6; MAP2K5; STRA6; UVRAG; FANCC; TRAPPC9; BCL9; CDK6; CDK4; BCL2; NF1; REEP6; XAF1; BCL2L2; BCL2L1; MCM7; DUSP11; SCRN1; PSD3; DNMT3B; LBP; GPX1; VWF; GPX3; NGB; ASPH; ESRP1; CRP; CEBPA; HDAC2; HDAC3; GLS2; SEMA3F; HDAC9; RAB25; CSK; UGT1A9; MEST; UGT1A7; UGT1A6; JAZF1; PPIL1; ANGPT2; ANGPT1; IRX5; TXNRD1; CFLAR; PTPN13; KLF4; MTOR; CUL4A; KLF5; APC; IFITM3; IL1RN; DIXDC1; AQP5; ANTXR1; AQP1; SOX2; RPS18; RPS6KA2; CHEK2; RPS6KA1; DAG1; PDK4; SOX9; B2M; SRRM2; IL15RA; IL1R2; KRT8; HLA-C; DLEC1; HLA-A; HLA-G; RUNX3; HLA-E; RUNX1; TIAM1; AZGP1; ARC; TCERG1L; MALL; SIK2; EZR; CFTR; LLGL1; PTGES; SLC22A3; TWIST1; APCDD1; NLK; KLK7; KLK6; NUAK1; SPTBN1; GADD45B; SIAH1; LIF; MIR200A; MIR200B; MIR200C; TYR; TPX2; ATM; SIM2; HOTAIR; HIP1; KRT20; LIMD2; SH3PXD2B; MIR195; TMED2; SOSTDC1; MIR192; MAP4K1; PARP1; EDN3; MIR25; PROX1; AMPD3; CLDN11; CCKBR; B3GNT7; MIR17HG; CEACAM4; TFF3; TFF2; TFF1; SGK1; SDCCAG8; GUCY2C; PTGER4; PTH; PTGER3; CXCR5; CXCR4; TYMS; TYMP; NT5E; CXCR1; WIF1; CXCR2; KISS1R; RANBP1; CDX2; CDX1; GDF15; LILRB1; SORBS1; MLH1; MLH3; KRT19; DLC1; F2RL1; F2RL3; COMP; EME1; MIR155; GHSR; RALBP1; WNT5A; LIG4; LIFR; TSC1; LOX; COL4A3; LPA; ISYNA1; ALOX15; PXN; FBLN1; NID1; ADIPOR2; EFNB2; DPP4; UBD; MARK2; CBX7; HSPA8; TGFB2; SMAD3; TGFB1; WNT3A; TGFB3; CBX1; ESR1; LRP1B; ESR2; ARHGAP24; NFKBIA; NR4A2; NR4A1; TRPV6; GDNF; TGFBI; FGFR4; ULBP2; FGFR3; FGFR2; MUS81; UCN; CXCL8; MIR34C; MIR34B; MIR34A; PDE3B; HSPB2; SLC2A1; HSPB1; SLC2A2; CXCL1; SLC2A3; HSPB3; CXCL3; ELAVL1; CXCL2; HAPLN1; MIR93; FLCN; CASP3; TOP1MT; CASP2; KDM6B; ABCC3; USP46; H2AFY; DCC; MYEOV; PLAUR; AXIN2; DNM2; TGFBR2; AIM2; PALLD; CDH11; DNLZ; DNASE1; CDH17; RBMS3; RGS19; HPGD; TFPI; THBS1; MUC1; ERBB3; MIR375; ERBB4; ERBB2; HES1; NCAM1; MUC4; SASH1; TCFL5; TCF7L2; ARID3A; WEE1; MIR145; MIR143; MIR142; MIR141; RGS10		Prostatic Neoplasms	2.2e-05	0.0036	2	21.5	COL18A1; BTG2; CHD6; ETS1; PYCARD; EDNRA; TRPS1; DNMT3B; ACP5; CAPN1; CCHCR1; PITX2; ROS1; CD177; TRAF1; TGFBR2; TLR1; TOM1L1; INPP4B; SLC7A5; ADAM15; PARD3; RARA; TXNIP; TLR10; TLR4; GAPDH; TLR3; CX3CR1; TAGLN; CEBPD; PTGER2; ADRB2; CACNA1H; ABR; MBP; SLIT2; SMAD3; STAT1; BDNF; INSR; SPRY4; PRG2; MTHFR; CFLAR; ESR2; SMARCA4; IL3; SCD; ID3		Celiac Disease	3.5e-06	0.00081	2.5	31.4	ABCB1; ANKRD55; HFE; GATA3; PTPRK; HMGB1; PIK3CB; ETS1; DLL1; ZMIZ1; RGS1; CD19; NLRP3; CD59; CCR2; IL12RB2; IFNA13; SMAD3; IL15; STAT3; CARD9; HLA-B; THEMIS; HLA-C; MMEL1; YDJC; TJP1; IL4; IFNG; IL23A; IL2RA; HLA-DPB1; CLC; CD247; HLA-DQB2; HLA-DQB1		Acute leukemia	6.9e-06	0.0022	1.6	19.1	RB1; CDA; CSF2; CSF3R; SCT; EHMT2; ATN1; PRF1; MPL; IKZF1; MPO; ETS2; HOXA11; CDH5; CYP2D6; STMN1; LEPR; AKT1; MEN1; SH3GL1; EPHA7; IGFBP2; EBF1; HLA-C; LIG4; TSC2; HLA-A; RUNX3; RUNX1; BCR; CLDN5; TFR2; MSH3; PLA2R1; MAD1L1; CSF1R; ADCYAP1R1; RTEL1; CALCA; GSTT1; LPP; ZFP36L2; FUT4; DPP4; VTN; INPP5D; NLRP2; MYH11; ZNF423; LYN; TMEM132D; STAT5A; NGFR; CREBBP; SMAD3; XRCC4; BCL11B; BDNF; ZBTB16; SETD1A; EIF2AK2; FLI1; NFKB1; ARHGAP24; DHFR; MLLT11; IL3; OCLN; IL6; MIR100; BCL6; TLX1; HPSE; TCF3; HLA-DRB1; TP73; AVEN; NRP1; SETD2; CNTNAP1; FLT1; FLT3; PTEN; PIK3CD; AFF3; AKAP12; LYL1; MECOM; TIMP2; UQCRFS1; JAK2; ABCC3; NCOA2; ABCC1; MIR99A; NSUN5; DNMT3A; TBC1D9; TERF2; ETV6; TAL1; RARA; MYH9; PAFAH1B1; RBMS3; PCNA; DOT1L; LEF1; CXCR4; NOD2; CRYZ; RAB40B; CUX1; HLX; CD59; NCAM1; PDLIM5; EIF4E; PKLR; MTX1; STAT3; SORL1; KLF6; CD6; WT1; POU2AF1; ERCC2; HLA-DPB1; PTPN6; CEBPZ; CDKN3
leukemia	9e-19	3e-16	1.5	64.2	SPI1; SCT; EHMT1; SPIB; MPRIP; MNX1; DAXX; MEF2C; FNBP1; RNASE3; DICER1; CLDN5; SLC5A8; EWSR1; FEZ1; TXNIP; PADI4; ATF5; FLG; ABCB1; LXN; ABCB6; MIR196B; PDGFB; GATA4; GATA3; THY1; GATA2; ADAMTS13; CYB5R3; KLRK1; ZBTB7A; JAG2; HEXIM1; ABCA1; LYN; CREBBP; GSTM1; TSLP; MRPL28; NR2F2; FLI1; DHFR; MLLT10; EIF6; FAT1; NOX4; NANOG; HRK; ACHE; LAD1; SIGLEC9; HOXC11; LITAF; HOXC10; SMPD2; ATIC; MECOM; CASP10; JAK3; JAK1; DUSP2; RIPK3; DUSP1; DNTT; FOS; SLC7A4; F7; APCS; CTF1; GSTP1; ODC1; PTAFR; KCNA3; EGFR; PTGS1; WRN; FRZB; SPP1; PRAME; JAM3; WNT7A; SKI; WT1; HLA-DPB1; ZNF217; SIGLEC7; NAB1; REG1A; MSI2; CTGF; HPGDS; TNFRSF8; PITX2; KCNH2; PIAS4; LAG3; FBXW7; ADIPOQ; MSH6; MSH2; MSH3; MAL; ZNF436; ROR2; IL6ST; PLA2R1; S100A9; COL17A1; CD274; BLM; TNFRSF11A; FOXO3; SLC9A1; GLIS2; SOCS2; SOCS3; ATXN1; SOCS1; TNFRSF17; EVI5; FUS; TNFRSF9; ZBTB16; TFPI2; TNFRSF10B; TNFRSF10A; NDC80; PTPRC; CXCL12; SP1; PTPRA; SCGB3A1; MDM4; MNAT1; NFE2L2; ITGB1; CNTNAP1; NXT1; NUMA1; ITGB4; ITGB3; ITGB2; RASGRF1; PTEN; FHL2; PIK3CD; LRMP; ITGAL; PIK3CG; TNFSF13B; PPP1R13L; PMEPA1; ACP1; APAF1; KSR1; ADORA2A; PIK3CA; ITGA6; TNFRSF25; GAPDH; MET; BIRC2; BIRC3; ITIH4; PRKAA1; RETNLB; PRKAA2; SRC; UHRF1; SRI; MLLT3; SH3BP2; IGF2BP1; CCL3; SH3BP4; E2F3; IGF2BP3; SLC25A21; FSD1; SH2B3; NTRK1; PRRX1; TIE1; MERTK; FCGR2A; SST; PRC1; IL2RA; PDCD4; PTPN6; CD247; PDCD1; BCAR1; EIF4A2; PRF1; IKZF1; CRKL; ICAM1; LGALS3; LGALS1; ANPEP; BSG; RASSF6; TNFSF10; EPHB2; SLC12A9; ST6GAL1; ANK1; ASRGL1; SFRP1; SFRP2; IFI27; SFRP5; TRIM13; RIN1; TRIB1; TP53; PCDH10; LPAR2; CD1D; MST1R; PIK3R1; CD1C; NKAIN2; PENK; ST8SIA4; B4GALNT2; PAG1; STAT5A; TNFSF18; APOBEC3C; EGR1; MSR1; EGR3; XRCC3; IGF2; RAB27A; PPBP; EXT1; TF; ID1; CD28; ID4; CD27; CALR; CD200; SLC2A4RG; CD22; TP73; DDR1; PTPRU; IL24; PTPRO; AKR1B1; BRCA1; PTPRK; BMI1; BRCA2; AKAP13; ACTR1A; RAC2; CD38; PHGDH; CD37; CCR7; CTSG; SSSCA1; CD36; CD34; CCR4; CD33; APOBEC1; IL11; NCOA2; SYK; MME; IL15; IL18; IL16; IL1A; GAL; NR5A2; PDIK1L; KIT; ARHGEF1; ARHGEF2; CD47; CD44; YAP1; SELPLG; PVT1; NEDD9; PAK1; RXRA; CD59; MSX1; EPS15; CD55; MICA; VEGFA; PER1; RIT1; GFI1B; CFHR1; TTC5; IL17D; DCLRE1C; CD82; MPG; WWC1; MPL; PLAT; PRDM2; NR3C1; ETS1; MPO; ETS2; ACTG1; IGF1R; CCND2; CCND1; BAALC; GGT1; RAG1; PDGFRB; PDGFRA; CASR; CD93; HBE1; CYBA; DOK2; SLFN11; CD8B; CCNE1; CD8A; EEF1A2; RAF1; CALCA; TCF7; ACACA; PACSIN2; LPXN; TAC1; MSC; TFAP2A; VDR; CAV1; RARRES1; HMGA1; GGH; HMGA2; MT3; IL2; BMP4; IL3; GCLC; IL6; NAT1; IL7; GNB1; IL9; CNTN2; TCF4; PICALM; RERE; GSK3B; LDB1; HMGB2; TNFAIP3; CHD5; ADAR; LAMC2; AFF3; AFF1; GPHN; GRM3; TCHP; LYL1; MIR193A; ARHGEF12; RBM15; MMP2; QRSL1; MMP9; SSTR4; ETV6; ETV7; CCNA1; IRF4; IRF2; IRF8; SCN4A; DCTN6; RALA; MVP; CRMP1; RNF6; SLC3A2; NT5C2; PTHLH; EFS; MIR495; TBX21; PTK2B; SLIT2; PDLIM5; LAMB3; BNIP3; CD2; CD6; CD5; GLB1; ERCC2; ERCC8; PTX3; TEK; VIM; ASB2; CPVL; RB1; CDA; RNH1; TES; MRGPRF; MIR429; SMC4; BACH2; GJA1; HOXA9; ZMIZ1; NAMPT; STMN1; CYP1B1; PIP4K2A; HOXA1; DLEU2; HOXA7; CHGB; HOXA4; IER3; ANKS1B; PRKCB; DAPK1; SOX11; DKK1; HOXB4; HOXB3; CFB; CTBP2; PRKDC; CDKN2B-AS1; XPC; PRKCZ; HIF1A; ABO; LDHA; TERT; PRDM16; HOXC5; HMOX1; HOXC4; PLCG1; PROM1; RREB1; ELANE; HOXC6; PHC2; ACD; ACE; PLK1; NFATC2; MTHFR; BRAF; TNFSF4; TNFSF8; HOXD3; PAM; CDKN1C; RET; CDKN1A; RARG; BTG1; CDKN1B; NRSN1; ELL; GPT; ADM; FMN2; SLC6A2; SERPINA5; TIMP2; GAST; EMB; BRD2; NUDC; ANXA2; TET2; PAX3; TET1; MIR638; PAX5; TERF1; WDR34; FCER2; ZEB2; TAL1; RARA; RARB; AHRR; ANGPTL1; JDP2; NR1I2; ASIP; HOXD13; ASCL2; ARFRP1; GPNMB; RASSF10; ALOX5; NSD1; CKB; LDLR; BRD4; BCHE; CDKN2B; CDKN2A; MGMT; POU4F1; LRPPRC; HIPK2; HSPA1A; CSF3; CSF2; CSF3R; DGKA; CTNND1; AHR; FGF1; FGF2; TNF; FGF3; PYCARD; FGF6; DACH1; FCGRT; CDH1; SALL4; GRAP2; RNF19A; GRB10; MACROD1; NBN; TPM3; SWAP70; IGFBP3; F2R; IGFBP2; HIC1; PGF; CLEC4D; NCL; IAPP; MAD1L1; CSF1R; DNMT1; NOTCH1; GLO1; NOTCH4; NEUROD1; TPO; BAG3; PSAP; DVL2; ABL1; IGFBP7; TPPP; TMEM132D; TNK1; FANCA; ASNS; FANCC; FANCE; RCAN1; CDK6; MAFB; CDK4; BCL3; BCL2; NF1; NF2; SLC26A4; BCL2L2; BCL2L1; ADRA1A; SYNE1; ADAMTS2; SIN3B; DNMT3B; PRKG1; AMN; CR1; GPX3; DNMT3A; ADRA2B; TRAF3; ASPG; MCM3; CRP; TRABD; MIR155HG; CEBPA; HDAC5; HDAC2; HDAC9; HDAC7; ANGPT2; TXNRD1; CFLAR; PTPN13; KLF4; MTOR; PML; P2RX7; ASXL1; RAD52; CLEC2B; MNDA; IL1RN; SLC46A1; GFI1; AQP9; EDNRB; CHEK2; ARL6IP5; B2M; SOX7; TNS1; SRRM2; IL15RA; EBF1; HLA-C; KRT7; EBF3; HLA-A; HLA-G; RUNX3; RUNX1; TIAM1; EZR; CFTR; LLGL1; RTEL1; KLK3; APCDD1; CD79B; CD79A; INPP5D; BCL11B; BCL11A; SIAH2; LIF; TYR; SNAP91; SRPK1; HAL; ATM; BAP1; ROBO2; TOP2B; KRT20; SLC22A16; TMED2; PACRG; PARP4; PARP1; GFRA1; PDCD1LG2; CBFA2T3; CCKBR; MIR17HG; MAPRE2; PTGER4; CXCR4; TYMS; ARNTL; DUOX1; NT5E; CUX1; CXCR1; WIF1; NPY; CDX2; NFYC; SCD5; MLH1; KRT19; CAMK4; F2RL3; HOXA11; CNDP2; HOXA10; MIR155; ARHGDIB; MIR150; RALBP1; KDM2B; LMO2; WNT5A; MATK; LIG4; ARID5B; LIFR; TSC1; MYCN; UCA1; ISYNA1; ALOX15; ADRB2; ZFP36L2; EFNB2; DPP4; THPO; NLRP2; MYH14; MYH11; SMAD3; TGFB1; WNT3A; PTCH1; A2ML1; ESR1; ARHGAP24; NR4A1; DAP; NR4A3; TLX3; TRPV6; FES; TLX1; KLRD1; TGFBI; FGFR4; ULBP2; FGFR3; FGFR2; FGFR1; KDM5B; THRB; CXCL8; MIR34C; MIR34B; HSPB2; SLC2A1; HSPB1; NR2E1; HSPB3; MIR93; CASP3; AOX1; ABCC3; ABCC4; PTGIR; ABCC2; DCC; ABCC8; PPP2R5C; WNT16; ARID1A; TGFBR2; FCHSD2; LATS2; CDH13; DNASE1; LTB; DOCK2; RBMS3; LTK; SPG7; THBS1; MUC1; ERBB4; ERBB2; HES1; NCAM1; S1PR5; HES5; TCF7L2; KDM4C; BAD; B3GAT1; OPRK1; ARID3A; DLK1; WEE1; FMNL1; MEIS1; MIR143; MIR142; LTBR; SCLY; SSBP2		Colorectal Carcinoma	2.8e-05	0.0043	1.7	18.3	LGALS3BP; COL18A1; PRDM2; ECE1; IKZF1; LRRC32; ETS1; PPP1R9B; PYCARD; FADS2; HOXA9; MECOM; PPP2R1B; ZMIZ1; DNMT3B; PIM3; MACROD2; PITX2; ROS1; TNFRSF4; EPHA4; ZNF281; ATG10; LMTK3; ANO9; SND1; HIC1; TGFBR2; INPP4B; ZEB2; CLDN4; ADAM15; PALLD; RARA; EVL; TLR4; GAPDH; TLR3; ABCG1; TLR2; BECN1; TAGLN; CEBPD; PTGER2; ADRB2; FBLN2; FUT6; MIR212; CBS; TP53TG1; NLRP2; LRIG1; SLIT2; IGF2BP2; ATG7; BANP; ATG5; IL32; SMAD3; XRCC4; STAT1; BDNF; INSR; TIE1; SPRY4; PCDHGC3; MTHFR; GZMB; CFLAR; MIR339; PSMB8; ESR2; SMARCA4; PTPRD; SKI; POMC; SCD; BAMBI; FES; FGF18		Dermatitis	3.7e-06	0.00082	3	37.9	ITGAM; ITGB2; GATA3; PLAU; CD19; IL21R; NLRP3; LGALS9; IL12RB2; MAPK3; TFAP2A; IFNA13; TNFSF14; BCL11B; TSLP; CD160; IL15; MMP2; IL13; HLA-B; MCC; IL4; CXCL12; IFNG; IL23A; IL2RA		Alzheimer Disease, Late Onset	7.2e-06	0.0022	1.9	22.4	EXOC3L2; CSF2; STH; TREM2; CLU; MPO; SLC8A1; IGF1R; IMMP2L; ALDH2; LRRTM3; CYP2D6; DPYSL2; LEPR; CTSD; APC2; DAPK1; DYRK1A; TET1; ADAM10; RPSA; ANK3; CD2AP; BACE1; MS4A6A; RBP4; ARC; TYROBP; BIN1; IL1B; CAT; CRH; MAPT; EPHA1; ZFPM1; GAPDH; CETP; TOMM40; NTM; MVP; PPP1R3A; PIK3R1; PSEN1; PLD3; INS; ATXN1; GPNMB; MTHFD1L; ERBB4; CDH23; CTNNA3; APOE; DISC1; DRD2; LDLR; ABCA1; JAG2; HLA-DRB5; BDNF; NOS3; IGF2; GZMB; ABCA7; ESR1; SORL1; IGF2R; PYY; DAP; IL6; DNMBP; ABI3; APOC1; HLA-DPB1; CDK1; TARDBP; CDKN3
Endometriosis	1.4e-18	4.5e-16	1.9	79.8	RB1; ERRFI1; VEZT; IL1RN; COL12A1; AQP5; CLDN1; ICAM1; SOX2; GJA1; LGALS1; RASSF2; BSG; TNFSF10; CYP1B1; EPHB2; B2M; PROK1; MED1; ACTN1; IL1R2; RNASE3; DICER1; ACTN4; DKK1; HLA-G; RUNX1; CLDN4; SFRP1; CLDN3; IFI27; SLPI; CRISPLD2; RBP1; TXNIP; SUCLG2; HOXB2; CD226; EZR; TP53; IDO1; PTGES; PTGFR; ABCB6; MIR196B; GATA6; CDKN2B-AS1; NEDD4L; LPAR3; MST1R; GATA2; HIF1A; C2; CRHR2; C5; KLRK1; TERT; ANKH; MAP2; STC2; LYN; CCR1; EGR1; GSTM2; ACE; GSTM1; MIR33B; TSLP; INSR; PLK1; GREB1; MIR200A; BRAF; MIR200B; NR2F2; GDF3; GRIN2D; COL1A1; GJB2; STAR; CYP1A2; ATM; FEN1; CDKN1B; CAB39L; AKR1B1; BRCA1; BRCA2; KRT20; CX3CL1; AKAP13; TIMP2; CTLA4; NEFM; SSSCA1; CD36; PF4V1; JAK1; NCOA1; BRD2; IL11; FOXD3; DUSP2; ANXA2; MME; AHSG; DUSP1; IL15; NCOA6; FSHB; MST1; IL18; TET1; IL16; FOS; TERF1; SLC22A23; IL1A; MMP14; SLC7A8; FSHR; RHOJ; RARB; AHRR; CD47; PLCB1; CD44; HBEGF; HLA-DQB1; CCL14; PTGER4; YAP1; TAGLN; CCL11; GSTP1; NR1I2; CXCR4; EGFR; PAK1; GPNMB; CXCR1; HSD17B1; NTF3; HSD17B2; CXCR2; SPP1; AGR2; METTL7A; GC; IL12RB1; LEFTY2; CD55; CCL25; CDKN2B; CDKN2A; CDX1; WNT7A; FMO2; LILRB1; MLH1; VEGFA; AGBL4; WT1; NBR1; HLA-DPB1; ZNF217; F2RL1; CSF2; DCLRE1C; AMHR2; CD82; IHH; LOXL4; IRS2; AHR; FGF1; NR3C1; FGF2; TNF; ETS1; HOXA13; MPO; CTGF; HOXA11; IGF1R; HOXA10; HPGDS; CDH3; FGF9; CCND1; CDH1; PLAU; GRAP2; RNF19A; SALL4; PLXNC1; MAP3K4; PDGFRA; OSR2; SLC38A1; IGFBP3; F2R; ADIPOQ; PRLR; PGF; MIRLET7B; THOC6; MSH6; ZFP42; S100A6; IAPP; FKBP4; LPA; RAF1; CSF1R; DNMT1; NOTCH1; SHC1; NOTCH4; ALOX15; TACSTD2; CACNA1A; FBLN1; CYP2C19; FOXO1; DPP4; STIP1; DPP6; CALD1; CYP11A1; IGFBP7; IGFBP6; NPTX2; TAC1; MSC; TGFB2; SMAD3; TGFB1; SRD5A2; SRD5A1; VDR; WNT3A; HMGA1; HMGA2; SYNJ2; INHBA; CALHM3; BMP7; ESR1; ESR2; IL2; BMP4; NFKBIA; NR4A1; IL6; CDK6; CXCL12; UST; BCL2; HLA-DRA; SCGB3A1; TGFBI; BMPR1B; CNIH3; FGFR2; BCL2L1; NFE2L2; ITGB1; CPM; UCN; MIR10B; CXCL8; BNC2; THRA; TNFAIP6; ITGB3; PTEN; SLC2A1; PIK3CD; CHD5; PTPN22; CXCL1; SLC2A3; TRH; ELAVL1; PIK3CG; CDC73; CXCL5; TNFSF13B; SYNE1; DNMT3B; AMH; ACP1; HS3ST3B1; KLF11; ABCC4; EMX2; KLF13; GPX3; MMP1; ITGA2; MMP2; DNMT3A; MMP3; TNFRSF1B; ARID1A; QRSL1; MMP9; UTF1; TNFRSF1A; ACTA2; GREM1; VCAN; PIK3CA; CRH; CDH15; MET; BIRC2; ITGB3BP; BIRC3; LTF; DCTN6; CEBPA; HDAC2; HPGD; SRC; CRMP1; NDNF; THBS1; NR2C1; MUC1; MTA1; CNR1; CCL5; ERBB2; S1PR1; SNCG; NCAM1; MUC4; HES5; NTRK1; ANGPT2; ANGPT1; EGF; PLA2G2A; MIR135B; SOD2; SGPP2; MTOR; SGPP1; MEIS1; MIR145; SST; MIR141; TEK		Squamous cell carcinoma	2.9e-05	0.0043	1.9	19.9	LGALS3BP; COL18A1; ECE1; ETS1; PYCARD; HOXA9; MECOM; ZMIZ1; DNMT3B; CAPN1; CCHCR1; JAK3; SLC16A3; ROS1; MAP3K5; HIC1; TGFBR2; TLR1; TOM1L1; SLC7A5; ZEB2; CLDN4; ADAM15; PARD3; RARA; TLR4; GAPDH; TLR3; TLR2; BECN1; CEBPD; ADRB2; NT5C2; NLRP2; LRIG1; SLIT2; CTNNAL1; ATG5; IL32; IRX1; SMAD3; MLKL; STAT1; BDNF; INSR; MTHFR; GZMB; CFLAR; AGT; ESR2; HOPX; SMARCA4; PTPRD; SKI; POMC; TBL2; ID3		melanoma	3.9e-06	0.00082	1.5	18.7	USP6NL; RB1; APP; DCLRE1C; MAML2; PRDM2; ETS1; IGF1R; PYCARD; PREX1; LGALS3; HHAT; RASSF2; ALCAM; PLAU; RGS1; GRAP2; LEPR; BBX; AKT1; NRCAM; TRIM27; LGALS9; B2M; TNS1; SOX5; GBP5; IFNA13; ABCG5; S100A1; PRKCE; HLA-B; DIO3; TAP1; HLA-C; ACTN4; EML2; RUNX1; IFI27; STIM2; IL23A; CMPK2; MZF1; DSC1; MAD1L1; NOTCH1; ABCB1; CTBP1; NOTCH4; PRKCZ; SLC9A1; RAP1B; ADGRG1; CD19; PDGFC; NEU1; S100A13; ABL1; NLRP3; FADD; MAP2K7; RREB1; TBC1D16; MAP2K6; BANP; TFAP2A; HLA-DRB6; STARD13; PNPT1; SMAD3; TNFSF14; DNAH17; CD160; ZBTB16; FANCA; EIF2AK2; ISG15; NFATC1; DHCR24; NMI; NR0B2; FLI1; SRPK1; BST2; IL4; EHD1; CXCL12; DLG2; AMACR; UBXN11; NF2; CLPTM1L; MNAT1; XAF1; MAP3K14; FGFR2; PHF19; PIWIL1; NRP2; ITGAM; WDR1; ITGB2; PTEN; PIK3CB; PTPRK; HMGB1; ITGAL; WDR46; MYOM2; ELAVL2; SYNE1; CHL1; MIR195; ACP5; CD37; SULT4A1; BATF2; ZHX2; SERPINB2; DST; DTX3L; IL15; DDX58; NCOA3; MMP2; TNFRSF19; IL13; AXIN1; TACR3; SERPINB9; TRAF2; VCAN; ZEB2; MMP13; NR5A2; CREB1; AIM2; OAS1; IFNG; IRF8; HCLS1; IRF5; IRF9; HLA-DQB1; GAS7; NDUFB9; CD63; PHLPP1; LRP1; ROCK2; CXCR4; DLL1; TYMP; CXCR1; CD59; MAPK3; TCF7L2; SEMA4D; ASCC1; STAT3; PSMB9; SKI; TJP1; WEE1; CYP24A1; AXL; IL2RA; CARM1; HLA-DPB1; SPRY2; SCLY; SIPA1		Prolonged bleeding time	7.3e-06	0.0022	4.9	58.2	MAP2K2; VWF; WIPF1; GP1BB; ITGA2B; HPS1; MPL; NBEAL2; RASGRP2; RUNX1; GP9; ADAMTS2; GFI1B; TBXAS1; MYH9; CALR; JAK2; RIN2
Leukemia, Myelocytic, Acute	1.7e-18	5.4e-16	1.6	64.5	RB1; CDA; SPI1; TRIO; MAML2; SCT; EHMT2; MRGPRF; BACH2; GJA1; HOXA9; MPRIP; SOX17; NAMPT; STMN1; CYP1B1; PIP4K2A; DLEU2; HOXA7; MNX1; HOXA4; MED1; DAXX; MEF2C; PRKCH; FNBP1; PRKCB; DAPK1; DDX10; PRKCA; FNDC3A; RNASE3; DICER1; PRAP1; DKK1; MTAP; SLC5A8; HOXB9; MIR196A1; EWSR1; RBP1; HOXB4; TXNIP; VOPP1; HOXB3; HOXB2; CYP2E1; HOXB1; HOXB6; IDO1; HOXB5; ABCB1; ABCB6; DHH; MIR196B; CRABP1; PDGFB; CDKN2B-AS1; GATA4; XPC; THY1; GATA2; MEFV; HIF1A; ABO; PRDX2; KLRK1; TERT; RAD21; PRDM16; HMOX1; ST3GAL5; S100A12; PLCG1; PROM1; ZBTB7A; ELANE; S100A10; HEXIM1; ABCA1; LYN; CREBBP; CDK19; GSTM1; ACE; ABCA3; PLK1; ABCA4; MRPL28; MTHFR; NFATC1; BRAF; CDC7; FLI1; MLLT10; GPR183; TNFSF4; CYP1A2; FAT1; NOX4; NANOG; TNFSF8; FXYD5; CDKN1C; RET; ACHE; CDKN1A; RARG; BTG1; CDKN1B; ELL; ELN; PRSS27; ADM; HOXC13; HOXC11; MECOM; CHL1; TIMP2; ANXA6; CTLA4; TK1; JAK3; JAK1; HAVCR2; NUDC; RIPK3; ANXA2; DUSP1; ANXA4; TET2; TET1; MIR638; DNTT; FOS; PAX5; TERF1; SIRT2; NCOR2; ITPKB; MMP14; KAT2A; ZEB2; TAL1; PXDN; RARA; POT1; HCLS1; PLCB1; GAS5; JDP2; HLA-DQB1; TPSD1; ELOF1; GSTP1; ODC1; COL11A2; KCNA3; HOXD13; HOXD11; TANK; EGFR; MIR523; GBX2; FRZB; ALOX5; NSD1; NTF3; SPP1; LEO1; PRAME; LDLR; JAM3; BRD4; BCHE; CDKN2B; CDKN2A; MGMT; POU4F1; LRPPRC; GNMT; HIPK2; SKI; WT1; AGRN; SIGLEC7; CCL28; FRK; CSF3; CSF2; CSF3R; REG1A; MSI2; FGF1; FGF2; TNF; FGF3; HPGDS; CDH2; FCGRT; CDH1; SALL4; GRAP2; RNF19A; GRB10; NBN; HLA-DOA; ZNF687; KCNH2; ADIPOQ; F2R; IGFBP2; RPS6; HIC1; MIRLET7B; FOXP1; MSH6; CLEC4D; MSH2; MSH3; S100A6; FSCN1; MAL; IAPP; IL6ST; PLA2R1; FKBP4; S100A9; MAD1L1; CD274; CSF1R; BLM; DNMT1; NOTCH1; TNFRSF11A; CYP2C19; FOXO3; FOXO1; SLC9A1; GLIS2; SOCS2; SOCS3; ATXN1; SOCS1; CLEC7A; SMN2; ABL1; IGFBP7; SMN1; TMEM132D; CD163; FUS; TNFRSF9; ZBTB16; FANCA; TNFRSF10C; TNFRSF10B; FANCC; TNFRSF10A; FANCE; PALB2; TNFRSF10D; PTPRC; CXCL12; CDK6; MAFB; PTPRA; CDK4; BCL2; NF1; MDM4; NF2; SLC26A4; BCL2L1; NFE2L2; ITGB1; CNTNAP1; NXT1; ITGB2; RASGRF1; PTEN; FHL2; PIK3CD; TRH; ITGAL; CDC73; PIK3CG; THBD; SCPEP1; HHEX; FCGR3A; DNMT3L; FCGR3B; PPP1R13L; DNMT3B; ERC1; ACP1; RFC3; CR1; APAF1; VWF; DNMT3A; ZFP91; WIPI2; TNFRSF1B; TNFRSF1A; PIK3CA; ITGA6; ACPP; BCAT1; MET; BIRC2; CEBPA; PRKAA1; HDAC2; PRKAA2; HDAC3; SRC; CEBPE; CEBPG; SRI; MLLT3; CXXC5; HDAC9; CKMT2; CCL5; CCL3; E2F3; FYN; SH2B3; E2F7; NTRK1; PTPN1; ANGPT2; ANGPT1; PRRX1; TIE1; CFLAR; MERTK; KLF4; SORL1; MTOR; PML; ASXL1; NELL2; NELL1; KLF6; FCGR2A; KLF5; PRC1; IL2RA; PDCD4; PTPN6; PDCD1; SYCP3; IL1RN; HPSE2; GFI1; AQP9; PRF1; CBLC; KEAP1; PPP2R2A; IKZF1; ICAM1; IL27RA; LGALS3; RASSF1; ANPEP; CHEK2; TNFSF10; FBXO8; EPHB2; B2M; SOX7; SLC12A9; SRRM2; HLA-C; KRT7; EBF3; HLA-A; HLA-G; ANK1; RUNX3; ASRGL1; RUNX1; TIAM1; SFRP1; SFRP2; IFI27; SFRP5; TRIM13; TRIB1; TP53; LLGL1; SLC22A3; RTEL1; SDC4; SLC22A2; TWIST1; CD1D; PIK3R1; CD79A; SYNGR1; RRAS; INPP5D; HLTF; DYM; SPTBN1; PAG1; STAT5A; TNFSF18; EGR1; XBP1; RABGAP1L; SETDB1; BCL11B; BCL11A; INSR; XRCC3; IGF2; LIF; SNAP91; NMU; ID4; ATM; CALR; FBXL2; CD200; SLC2A4RG; TP73; DDR1; HOTAIR; PTPRT; TOP2B; PTPRU; NRP2; CETN1; IL24; CTSZ; AKR1B1; PTPRJ; BRCA1; BMI1; BRCA2; KRT20; AKAP12; AKAP13; SLC22A16; HNF4A; RAC2; SDF4; CD38; CTSH; DHX16; CCR7; CTSG; SSSCA1; MIR192; CD36; MIR191; CD34; CD33; CTSB; IL11; NCOA2; PCYT1A; SYK; PARP1; MME; IL15; IL18; RHOH; GAB2; PDCD1LG2; CBFA2T3; MTSS1; LAT2; IL1A; NR5A2; HNRNPH1; KIT; MIR17HG; ARHGEF3; ARHGEF1; ARHGEF2; CD47; ARHGEF7; SGK1; CD44; PTH; SATB1; PVT1; CXCR4; CAPG; TYMS; ARNTL; NT5E; PAK1; RXRA; CUX1; WIF1; CXCR2; CD59; MSX1; CD58; EPS15; CD55; CD74; CDX2; CDX1; KLHL1; LILRB1; AKR1C4; MLH1; LILRB4; VEGFA; PER2; GFI1B; CFHR1; TTC5; CAMK4; TCEA2; F2RL1; CAMK1; IL17D; CD83; DCLRE1C; CD82; MPG; MPL; UBE3A; PRDM2; PRDM1; NR3C1; ETS1; HOXA13; MPO; ETS2; IGF1R; HOXA11; CNDP2; HOXA10; CCND2; MIR155; CCND1; PLAU; CAPN2; MIR150; BAALC; SIRPA; TGM6; GGT1; RAG1; PDGFRB; PDGFRA; CD96; CASR; RALBP1; KDM2B; CD93; LMO2; WNT5A; MATK; LIG4; TSC2; ARID5B; LIFR; CYBA; TSC1; CARTPT; ATP1B1; MYCN; EEF1A2; UCA1; RAF1; FBN2; CALCA; DIABLO; MIRLET7A3; ALOX12; SLC1A5; EFNA5; LPP; NDRG1; ZFP36L2; CACNA1G; DPP6; THPO; NLRP2; LPXN; MYH11; WNT1; MSC; TFAP2A; SMAD1; SMAD3; TGFB1; VDR; CAV1; HMGA2; A2ML1; POU2F2; MT3; ESR1; IL2; ARHGAP24; BMP4; IL3; NR4A1; DAP; GCLC; IL6; FER; BMP1; NR4A3; IL7; FES; KLRD1; NAT9; FGFR4; ULBP2; FGFR1; PICALM; DOCK6; UCN; GSK3B; CXCL8; THRA; MIR34B; SPO11; MIR34A; HSPB1; LAMC2; CXCL1; AFF1; CXCL5; TCHP; LYL1; CASP7; CASP3; TRPS1; PDE4B; CASP2; MYBL2; TGIF1; HS3ST3B1; MIR193A; ABCC3; ABCC4; ARHGEF12; RBM15; ABCC2; DCC; ABCC8; MMP2; PLAUR; QRSL1; MMP9; ETV6; FGR; CCNA1; ELF1; FCHSD2; ELF3; IRF3; IRF2; MYH9; BLVRB; IRF8; SCN4A; LTB; RBMS3; DCTN6; MVP; SLC3A2; SPG7; NT5C2; MUC1; EFS; MIR375; HLX; MIR495; GNA12; ERBB2; NT5DC3; PTK2B; HES1; NCAM1; PDLIM5; PDLIM4; RRM2; KDM4C; EGF; BAD; MX1; OPRK1; CHFR; DLK1; HS3ST2; CD2; WEE1; MEIS1; MIR145; CD6; MIR143; MIR142; CD7; ERCC2; TEK; VIM; LTBR; SCLY; SSBP2		Amyloidosis	3e-05	0.0044	2.4	24.6	CX3CR1; BECN1; PTGER2; HTRA1; DYSF; ECE1; PYCARD; EDNRA; DLGAP1; MBP; ROS1; CD177; MAP3K5; MLKL; BDNF; INSR; KCNIP4; FRMD4A; CFLAR; AGT; GCK; ESR2; TLR1; ZEB2; SUCLA2; SCD; DLG4; RARA; TLR4; GAPDH; ABCG1; TLR2		Tuberculosis	4e-06	0.00082	2	25.1	IFITM3; PIK3CB; LGALS3; HHAT; GRAP2; AKT1; GBP5; BATF2; CD52; IFNA13; IFNGR1; IL15; IFNGR2; MMP2; IL13; HLA-B; THEMIS; TAP1; HLA-C; SERPINB9; CLEC4C; CREB1; IFI27; IFNG; IL23A; CMPK2; IRF8; TLR6; LTB; HLA-DQB1; ABCB1; LRP1; MIR196B; CXCR4; GATA3; CD1C; CXCR1; IL21R; NLRP3; RREB1; ELANE; IL12RB2; HLA-DRB5; SMAD3; HSPA1L; STAT3; LNPEP; ISG15; PSMB8; PSMB9; IL4; P2RX4; DES; TOLLIP; IL2RA; MAFK; MAP3K14		Leukemogenesis	7.5e-06	0.0022	1.5	17.5	RB1; EIF4A2; IL1RN; CSF2; CSF3R; PRDM9; MSI2; IKZF1; MPO; BACH2; RCBTB1; ETS2; HOXA11; HOXA10; CCND1; CYP2D6; SALL4; GRB10; LEPR; CAPN2; AKT1; EPC1; EP300; DLEU2; HOXA7; HOXA5; MEN1; SH3GL1; ATG3; MAP2K1; SEMA6A; DAPK1; F2R; IGFBP2; WNT5A; DYRK1A; EBF1; HLA-C; PRKCA; HLA-A; PRKAB1; RUNX3; RUNX2; FOXP1; RUNX1; HLA-E; BCR; BIN1; CD8A; PLA2R1; TELO2; CSF1R; NOTCH3; RTEL1; DLX5; TWIST1; LPAR2; GSTT1; GATA3; PRDM11; PLA2G7; LPP; RASGRP1; ZFP36L1; ARHGAP20; ADAMTS13; ATXN1; INPP5D; PRDM16; HOXC5; MYH11; EVI5; STAT5A; CREBBP; JUN; SMAD3; CHKA; BCL11B; BDNF; BCL11A; ZBTB16; FZD6; TNFSF13; IGF2; EIF2AK2; NFATC1; MCAT; FLI1; NFKB1; ARHGAP24; SMARCA4; MLLT11; CYLD; IL3; AHI1; DAP; IL6; SON; NR4A3; BCL6; CDK4; TLX1; CDK2; CDK1; FAT3; ANP32B; EIF4G1; TP73; ARF3; DDR1; RERE; KDM5B; SETD2; CNTNAP1; DAZAP1; FLT3; RASGRF2; AMD1; PTEN; PIK3CD; AP2A1; ADRA1A; LYL1; MECOM; TRPS1; RAC1; NOS1; JAK2; NCOA2; TCF12; DNMT3A; SIRT4; PAX3; TET1; TBC1D9; CBFA2T3; MTSS1; ETV5; IQCG; ETV6; NCOR2; RBL2; HAX1; TAL1; IL1B; MYOD1; RARA; CD44; PAFAH1B1; RBMS3; CX3CR1; NR1I2; GBA; DOT1L; LEF1; CXCR4; CXXC5; PAK1; RAB40B; CBS; HLX; HES1; MEF2D; EIF4E; MTA3; LAIR1; MICA; MAPK3; ANGPT2; PKLR; NOS2; STAT3; FMNL1; APC; CD6; WT1; CD5; IL2RA; DLC1; FOSB; PTPN6; CEBPZ; IL17C
Glioblastoma	1.8e-18	5.4e-16	1.5	62.9	PID1; SPINT2; CLDN1; RABGEF1; HTR7; DPYSL4; MPRIP; AKT2; AKT3; DAXX; RFX1; RNASE3; PRAP1; SPINT1; CYP2E1; ATF5; ABCB1; ABCB6; MIR196B; GATA6; PDGFB; AGAP2; GATA5; GATA3; MIR326; CYB5R2; KLRK1; MIR330; VTI1A; ZBTB7A; JAG2; LYN; CREBBP; GSTM1; MRPL28; FAT1; NOX4; NANOG; DCHS1; HRG; FERMT3; HRK; ARHGAP1; LRRC4; SHH; TSPO; NEFL; CTLA4; DLGAP3; DUSP4; DUSP1; EMP2; FOS; DUSP6; SLC7A4; SLC7A5; MMP14; PICK1; L2HGDH; CRYAB; IDUA; GSTP1; COL11A1; COL11A2; KCNA3; KCNA5; FSTL1; EGFR; PTGS1; FRZB; SPP1; FLNB; PSMB9; SKI; FABP5; WT1; HLA-DPB1; ZNF217; CTGF; HPGDS; EFEMP1; SESN2; SLC16A3; SLC16A4; KCNH2; KCNH4; FBXW7; KCNH8; ADIPOQ; FOXP1; MSH6; MSH2; MSH3; S100A6; ZNF436; ROR2; SLC27A3; S100A9; GRIA1; GRIA2; CD274; SHC3; PFKFB3; SHC1; TUBGCP2; MAZ; TNFRSF11A; PKMYT1; FOXO3; FOXO1; NPAS3; SLC9A1; GLIS2; SLC9A3R1; SOCS3; SOCS1; MBP; NPTX2; SLC38A3; GRIA4; TNFRSF9; ZBTB16; TFPI2; TNFRSF10B; TNFRSF10A; CXCL12; SP1; HLA-DRA; SCGB3A1; MDM4; NFE2L2; ITGB1; PIWIL1; PPP1R13B; NXT1; KCNK9; ITGB4; ITGB3; RASGRF1; PTEN; FHL2; PIK3CD; ECE1; ETFA; ARRB1; PIK3CG; FCGR3A; FCGR3B; PPP1R13L; ME1; TNFSF12-TNFSF13; ACTR3; APAF1; ITGA3; DHPS; MIR7-3; NRG1; TNFRSF1A; PIK3CA; ITGA7; ITGA6; ACPP; AGXT; BCAT1; GAPDH; MET; PPP1R12C; BIRC3; PRKAA1; PRKAA2; SRC; UHRF1; NTN4; NTN1; PTPRZ1; CCL5; CCL3; E2F3; FYN; FSD1; KCNJ3; NTRK1; MIR135B; MERTK; SST; IL2RA; PDCD4; EIF3E; CD248; BCAR1; ERRFI1; TNFRSF6B; HHIP; ICAM1; LGALS3; RASSF1; LGALS1; BSG; TNFSF10; EPHB2; SLC12A9; EPHA7; EPHA8; SFRP1; SFRP2; IFI27; CRISPLD2; TRIM13; TP53; CCNO; MT1E; EPHA2; FOXG1; LPAR2; PIK3R2; PIK3R1; RRAS; NEU1; SLAMF1; STAT5A; CCR1; EGR1; WWTR1; LRRN2; TNFSF12; XRCC3; IGF2; TF; WNK2; CD28; ID4; CALR; SLC2A4RG; TP73; DDR1; NRP2; SYNM; IL20; IL24; AKR1B1; BRCA1; BMI1; BRCA2; PCSK6; CTSS; CTSK; CD38; SSSCA1; CD36; CD34; CTSD; CTSB; SREBF1; PCYT1A; IL15; MST1; GAB1; IL16; OSMR; ZHX1; AJAP1; IL1A; GAL; VSNL1; PDIK1L; KIT; DMC1; ARHGEF2; CD47; ARHGEF7; CD44; YAP1; CD63; FOXC2; NEDD9; CAPG; PAK1; GPC1; MSX1; CD74; IL34; VEGFA; HNRNPA2B1; CD69; IL17B; RTKN; MPG; MPL; BCCIP; ETS1; ACTG2; ETS2; ACTG1; IGF1R; CCND2; DMBT1; CCND1; PLAU; KIF5C; DUOXA1; CAPN2; BAALC; CAST; PDGFRB; PDGFRA; CASR; CD93; PROCR; CCNE1; EEF1A2; SCNN1A; ADAM12; RAF1; NDRG4; NNMT; DIABLO; NDRG2; NDRG1; RASGRP3; CAMTA1; TAC1; MSC; TFAP2A; GGT7; CAV2; RARRES3; VDR; CAV1; HMGA1; GGH; HMGA2; BMP7; ZFHX4; SYT7; IL2; BMP4; BMP2; GCLC; IL6; BMP1; BHLHE40; CNTN2; TCF4; GSK3B; SNED1; HMGB2; TNFAIP3; LAMC2; LAMC1; TCHP; GRM2; EEF2K; NUP62; CA9; LRRFIP1; MMP1; MMP2; MMP3; MMP9; SSTR4; TAPBP; IRF3; MIR485; INA; DCTN6; LAMA2; LAMA1; MVP; LAMA3; SLC3A2; ASAP2; NT5C2; CYGB; PTK2B; SLIT2; SNORD76; PDLIM5; EGF; BNIP3; SOD2; MAPK11; GLB1; LNX1; VIM; RB1; TES; TRIO; SERPINE2; STMN3; SLC4A1; MIR429; ADARB1; ADARB2; ELK4; GJA1; HOXA9; ALCAM; SOX17; NAMPT; ACOT7; DAPK1; PRKCE; GML; FNDC3B; PRKCA; SOX11; DKK1; DKK3; BCAN; MTAP; PARD3; PRKD1; ENPEP; CFH; PRKDC; NOLC1; XPC; A1BG; MEFV; PRKCZ; SAMSN1; HIF1A; MIR205; PRDX2; LDHA; TERT; GALR1; PRDX1; CHST15; HMOX1; PLCG1; PROM1; RREB1; HMOX2; S100A10; ACE; PLK1; NFATC2; MTHFR; BRAF; MCAT; FOSL2; CPEB1; TNFSF4; PNOC; TRIP6; SNAI2; PAM; HOXD9; CDKN1C; SERPINA3; ITK; CDKN1A; RARG; BTG2; CDKN1B; ADM; GLI3; GLI2; IFIH1; TIMP2; GAST; TK1; RIOK1; BRD2; SLC2A14; SERPINB1; ANXA2; AHSG; TET1; PAX6; PAX5; TERF1; NCOR2; ZEB2; PAX7; ANGPTL4; GAS5; HBEGF; OCA2; CDC123; NR1I2; RNF135; GPNMB; RASSF10; ALOX5; SLC17A5; LDLR; BRD4; BCHE; GABRA1; CDKN2B; CDKN2C; CDKN2A; MGMT; NFIA; CYB561; HSPA1A; CSF3; PHLDB1; CSF2; COL16A1; TUSC3; CTNND2; DGKA; FAM107A; MIR146B; IRS2; AHR; FGF2; TNF; FGF5; PYCARD; CDH5; FGF7; FGF9; CDH2; FCGRT; TUBB3; SALL4; GRAP2; RNF19A; PAPOLA; TNR; NBN; TPM3; IGFBP4; IGFBP3; F2R; IGFBP2; TAP1; PGF; MIRLET7B; PYGO2; STIM1; STIM2; NCL; IAPP; MAD1L1; ANKRD36B; CSF1R; DNMT1; NOTCH1; CNP; FECH; CUL3; STIP1; BAG3; DVL2; ABL1; IGFBP7; PLXNA4; HOPX; MIR199A2; RCAN1; CDK6; CDK4; CDK3; MIR199A1; BCL2; NF1; CSPG4; NF2; XAF1; MAP3K14; NES; BCL2L2; BCL2L1; TREM2; TRH; ADRA1A; PSD3; TLK1; AMH; GPX3; DNMT3A; NGB; HAUS5; DUSP26; ADRA2B; CRH; HDAC4; CX3CR1; GLS2; SEMA3B; TTK; HDAC9; MIR148A; HDAC7; RAB25; ANGPT2; ANGPT1; CFLAR; KLF4; MTOR; PML; KLF6; APC; CDO1; IL1RN; AQP9; AQP1; SOX2; EDNRB; CHEK2; SOX9; TNS1; SRRM2; CPT1A; HLA-C; ACSL5; EBF3; HLA-A; HLA-G; RUNX3; HLA-E; RUNX1; CD109; PFN1; EZR; SLC22A3; RTEL1; CASZ1; PDE1C; EIF5A2; NLK; KLK6; CD79B; SPAST; TP53BP1; CCR10; CDSN; HIST1H4L; INSR; LIF; MIR200C; TYR; SRPK1; TPX2; ATM; HIST1H4I; SIM2; HIST1H4D; HIST1H4F; HOTAIR; GFM1; SLC22A18; NKIRAS2; MIR195; PSD; VAV3; PARP3; PRMT8; PARP1; EDN3; MIR25; TFEB; NME3; B3GNT5; MIR17HG; SGK1; CXCR4; TYMS; TYMP; NKD2; ARNTL; DUOX1; CXCR1; WIF1; NPY; CXCR2; CDX2; GDF15; LILRB1; MLH1; F2RL1; KBTBD7; RAB3GAP1; HOXA13; HOXA11; HOXA10; MIR155; MIR152; MIR150; SIRPA; RALBP1; LMO2; WNT5A; MATK; LIG4; LIFR; TSC1; ATP1B2; MPEG1; ALDH3A1; MYCN; LOX; COL4A1; COL4A3; SCG5; LTBP4; DTX1; ADIPOR2; EFNB2; EFNB3; NLRP2; MARK4; MARK2; CBX7; HSPA8; SMAD1; TGFB2; SMAD3; TGFB1; WNT3A; TGFB3; PTCH1; TRPV2; ESR1; ARHGAP24; NFKBIA; NR4A1; GDNF; TGFBI; BMPR1B; FGFR4; FGFR3; FGFR2; FGFR1; UCN; CXCL6; MIR10B; CXCL8; DOCK9; MIR34A; HSPB8; PDE3B; HSPB2; SLC2A1; HSPB1; SLC2A3; NR2E1; HSPB3; ELAVL1; CASP7; CASP3; NAPRT; SIX3; CASP2; POLL; POLK; KDM6B; ABCC3; ABCC4; DCC; PDE4D; PLAUR; AXIN2; MYRIP; DNM2; TGFBR2; AIM2; CDH11; CDH13; DOCK1; RBMS3; SLFN5; HPGD; USP10; SPG7; THBS1; DLL3; MIR134; CHSY1; ERBB3; ERBB4; ERBB2; S1PR1; LRIG1; HES1; NCAM1; S1PR5; GBP1; OPCML; TCFL5; WTAP; CMTM3; BAD; LIMK1; DLK1; WEE1; DES; MIR145; MIR143; MIR142; MIR141; CMTM1; CMTM2; SSBP2		Coronary Arteriosclerosis	3.3e-05	0.0045	2.4	25	CX3CR1; DYSF; ECE1; ADRB2; ETS1; FADS2; EDNRA; CBS; CCHCR1; FGF23; ROS1; BDNF; INSR; MTHFR; GZMB; KLF14; AGT; GCK; ESR2; SMARCA4; TGFBR2; POMC; ADRB3; SCD; MADD; TXNIP; TLR4; GAPDH; ABCG1; TLR2		Chikungunya Fever	4.1e-06	0.00082	7	86.3	BCAR3; BST2; IFNA13; RSAD2; OAS1; DDX58; OAS3; PTEN; PIK3CB; CCR2; HLA-DQB1		Neurodevelopmental Disorders	7.9e-06	0.0022	2	23.5	KDM5B; CNTNAP2; SETD2; CNTNAP1; TRIO; MYT1L; CHD7; PTEN; UBE3A; OXT; SLC6A1; AFF3; ADRA1A; SLC6A3; GPHN; SYNGAP1; KIF5C; DLGAP1; MEF2C; SNRPN; CACNA2D3; DYRK1A; TSC2; ANK3; FOXP2; FOXP1; SETBP1; WDFY3; LMX1B; ASTN2; SHANK2; MCPH1; CX3CR1; TPH2; ADCYAP1R1; ANKRD11; ITPR1; CXXC1; LPAR2; CACNA1A; RAI1; FAM124B; DEAF1; SRGAP3; DISC1; CPA6; GABBR2; TCF7L2; BCL11A; KCNB1; BDNF; NR1H2; NDE1; SETD1A; FZD9; CDC42BPB; SMARCA4; AHI1; KLF6; DLG2; DLG4; GTF2IRD1; PLXNB1; TCF4; EIF4G1
ovarian neoplasm	1.9e-18	5.5e-16	1.8	74	SPINT2; BACH2; GJA1; ALCAM; AKT2; AKT3; CYP1B1; PRSS8; PRKACA; HOXA7; HOXA4; PRKCA; DICER1; CLDN4; CLDN3; HOXB9; CLDN7; RBP1; PADI4; SKAP1; ABCB1; CTBP2; HOXD1; GATA6; PDGFB; GATA4; GATA3; THY1; HIF1A; KLRK1; TERT; EPB41L3; SFN; S100A14; RREB1; HLA-DQA1; FZD1; ST14; GSTM1; MRPL28; MTHFR; BRAF; NFATC1; GJB2; FASN; CYP1A2; NOX4; CDK12; HOXD9; CDKN1C; ACHE; SERPINA3; CDKN1A; CDKN1B; ADM; SERPINA5; MECOM; TIMP2; GAST; TK1; DUSP4; BRD2; GSTO2; DUSP1; DUSP6; SERPINB5; MMP14; RARA; HBEGF; GSTP1; PTAFR; HOXD11; EGFR; PTGS1; PLAGL1; ALOX5; GPR150; SPP1; AGR2; SPDEF; BCHE; CDKN2B; CDKN2A; MGMT; WNT7A; SULF1; PSMB9; TMEM158; WT1; ZNF217; YPEL3; CSF2; TUSC3; LY75; AHR; FGF1; FGF2; TNF; CTGF; PPP1CC; HPGDS; FGF7; EFEMP1; CDH1; TUBB3; NBN; PITX2; TMSB10; TPD52; RNF43; FBXW7; IGFBP3; IGFBP2; DYRK1B; HIC1; MIRLET7B; FOXP1; MSH6; PYGO2; MSH2; LTB4R2; MSH3; ZNF436; IL6ST; CD274; CSF1R; DNMT1; NOTCH1; CHRD; VTCN1; FOXO3; FOXO1; TPO; PSAP; UBR5; TNFRSF10C; FANCA; ASNS; TNFRSF10A; PALB2; QKI; BCL9; DAB2; CXCL12; SP1; CDK4; BCL2; MDM4; PLXNB1; CLPTM1L; BCL2L1; ITGB1; NXT1; PLEKHF1; BNC2; ITGB3; RASGRF1; PTEN; PIK3CD; PIK3CG; PSD4; PSD3; DNMT3B; AMH; ACTR3; FOXL2; NRG1; PIK3CA; ITGA8; CRH; BCAT1; MET; BIRC2; CRP; PRKAA1; ITIH2; HDAC3; SRC; ZBTB46; SELENBP1; PTPRZ1; RAB25; IGF2BP1; E2F2; CSK; E2F7; NTRK1; ANGPT2; ADRM1; CABLES1; CFLAR; PTPN13; TBX3; MTOR; KLF6; APC; SST; BCAR1; IL1RN; KEAP1; AQP5; AQP3; ICAM1; AQP1; RASSF1; RASSF2; BAIAP2L1; CHEK2; BSG; TNFSF10; FBXO5; SOX9; EPHB2; B2M; TP63; SLC12A9; ACVR1; SRRM2; IL1R2; KRT7; DLEC1; ACTN4; UNC93A; RUNX3; HLA-G; ASRGL1; RUNX1; SFRP1; SFRP2; IFI27; SLPI; SIK3; PFN1; ZFPM2; TP53; EPHA2; EIF5A2; KLK5; LPAR2; LPAR3; KLK3; MST1R; PIK3R1; KLK7; KLK6; NEU1; HLTF; TP53BP1; STAT5A; XRCC2; INSR; GREB1; IGF2; LIF; PTK6; MIR200C; IFFO1; SRPK1; ID1; GNRH2; ID4; ATM; BAP1; TP73; DDR1; FKBP10; IL24; BRCA1; BMI1; BRCA2; PCSK6; AKAP13; UCHL1; MUC13; SSSCA1; CD34; CTSD; CTSB; MME; IL15; HEG1; IL18; IL16; GAB2; VAV2; TLR1; IL1A; RAD51C; CTTN; FSHR; KIT; TFF1; SGK1; CD44; YAP1; CD63; SATB1; TMPRSS3; NEDD9; TYMS; ARNTL; TYMP; PAK1; NT5E; NFIL3; CUX1; GPC1; CD59; FILIP1L; PAK2; MAP3K1; GDF15; KLK13; MLH1; KLK10; GRHL2; KLK11; VEGFA; CAMK4; DLC1; NBR1; FCN2; AMHR2; CD82; MPL; PLAT; ETS1; ETS2; CCND2; CCND1; PLAU; PEBP4; NPPA; ENPP2; GGT1; PDGFRB; PDGFRA; CARD10; IL11RA; TSC1; EEF1A1; ADAM19; COL4A2; CCNE1; EEF1A2; RAF1; LPA; CALCA; HTRA3; PXN; HTRA1; PSEN2; MIRLET7A3; LTBP1; FBLN5; CALCR; EFNB3; THPO; MSC; TGFB1; RARRES3; VDR; CAV1; PTCH1; HMGA1; HMGA2; ESR1; IGF2R; IL2; ESR2; ARHGAP24; BMP4; IL6; IL7; TGFBI; FGFR4; FGFR2; GSK3B; USP36; CXCL8; THRB; SLC2A1; CHD5; LAMC2; CXCL1; LTB4R; TCHP; SIX5; CASP3; CA9; ABCC3; MMP1; DCC; MMP2; RHBDF2; PLAUR; QRSL1; ARID1A; MMP9; TGFBR2; VCAN; MIR485; CDH11; CDH13; CDH17; PRTFDC1; RBMS3; DCTN6; SLC3A2; MUC1; MTA1; MIR497; ERBB3; ERBB4; ERBB2; SNCG; VHL; MUC4; OPCML; GALNT3; EGF; EYA2; BAD; SOD2; CYP24A1; ERCC2; MIR141; S100P		Carcinoma of lung	3.3e-05	0.0045	1.8	18.4	LGALS3BP; COL18A1; BTG2; LPCAT1; PRDM2; ECE1; MSI2; ETS1; PYCARD; FADS2; HOXA9; EDNRA; PPP2R1B; CDK20; DNMT3B; JAK3; ROS1; YWHAG; TCF19; EPHA4; ATG3; TGFBR2; TLR1; ZEB2; COL4A2; ADAM15; RARA; JTB; AHRR; TXNIP; TLR4; GAPDH; VGLL4; CX3CR1; BECN1; TAGLN; TNXB; PTGER2; ADRB2; ATP2C1; PSORS1C1; FUT6; MIR212; FUT7; CBS; NLRP2; LRIG1; TSPAN2; FLNB; MBP; SLIT2; ATG7; IL32; SMAD3; XRCC4; STAT1; BDNF; INSR; TIE1; SPRY4; MTHFR; CFLAR; AGT; ESR2; HOPX; SMARCA4; PTPRD; POMC; SCD; FES		Precursor B-cell lymphoblastic leukemia	4.2e-06	0.00082	2.4	29.1	ABCB1; SELPLG; DCLRE1C; NOTCH1; ITGAM; MIR196B; ITGB2; CXCR5; PTEN; CXCR4; IKZF1; GATA3; DLL1; LGALS3; CD19; ABL1; AKT1; CCR6; CCL18; MAP2K7; IFNA13; SMAD3; IL15; HLA-C; ARID5B; CEL; PARP9; RUNX1; ETV6; BST2; IL4; BCL9; CXCL12; IFNG; IL23A; IL2RA; HLA-DPB1; AHRR; CD22; GAS7		Borderline Personality Disorder	8.9e-06	0.0024	2.5	29.2	CHRM2; TPH2; OXTR; NRN1; TENM4; OXT; CACNA1C; GRIK2; COMT; NR3C1; CRHR1; SLC6A3; NPAS3; TSPAN8; ERBB4; AKT1; DRD2; DISC1; DRD4; XBP1; BRD1; EYA1; GCH1; BDNF; NOS3; GAD1; F2R; HTR1B; HTR3A; ANK3; CACNA2D4; SMARCA4; TH; SYNJ1; SST; NINJ2; CRH; MPPE1; APBA2; PVALB
Esophageal Neoplasms	8.9e-18	2.5e-15	2	79	RB1; ICAM2; ICAM3; CLDN1; AQP3; ICAM1; SOX2; LGALS3; GJA1; MT2A; RASSF1; RASSF2; SOX17; PEG10; BSG; TNFSF10; CYP1B1; SOX9; EPHB2; SOX6; TP63; SLC12A9; NKX2-8; DAPK1; SLC11A1; GML; KRT7; DLEC1; HLA-A; HSPG2; DKK1; RUNX3; TM4SF1; RUNX1; CDC34; MIR196A1; MIR196A2; CRISPLD2; CYP2E1; EZR; TP53; LLGL1; PTGES; GRB7; SLC22A3; ABCB1; GATA5; TWIST1; GATA4; XPC; THY1; HIF1A; PPL; MIR205; MIR326; ADAMTS16; PRDX2; PRDX5; TERT; PRDX1; KCNQ1OT1; STC2; HMOX1; SFN; S100A14; TP53BP1; FZD1; GSTM3; EGR1; GSTM2; ACE; FZD2; GSTM1; FZD5; GADD45B; PLK1; XRCC3; IGF2; MTHFR; MRPL28; MIR200C; RPE65; DCLK1; TPX2; GJB2; ID1; SNAI2; ATM; CALR; TP73; CDKN1C; HOTAIR; CDKN1A; FEN1; CDKN1B; BRCA1; BMI1; BRCA2; AKAP12; AKAP13; SHH; UCHL1; CASP10; SLC22A18; TIMP2; CD38; RAC3; MIR192; CD34; JAK1; CTSB; PCYT1A; ANXA2; RIPK3; IL18; EMP1; SIRT6; PROX1; PDCD1LG2; SLC7A5; MMP14; CTTN; PDIK1L; MIR17HG; RARA; RARB; CRYAB; IVL; YAP1; FOXC2; SATB1; GSTP1; ODC1; NR1I2; CRCT1; CXCR4; TYMS; EGFR; PTGS1; NKD2; WRN; RASSF10; WIF1; ALOX5; CXCR2; SPP1; IL12RB1; FARP2; IL32; CDKN2B; NQO2; CDX2; CDKN2A; MGMT; KRT10; MLH1; MLH3; VEGFA; PER2; RIT1; KRT16; GHRL; IL17D; FOXA1; LY6K; CSF3; REG1A; ZBTB20; PRDM2; NR3C1; FGF2; TNF; ETS1; HOXA13; MPO; CTGF; IGF1R; FGF7; HPGDS; DACH1; CCND1; CDH1; PLAU; LZTS1; PDGFRB; KCNH4; TPM4; USP4; FBXW7; IGFBP3; KCNH8; TPM1; TSC1; PGF; MIRLET7B; MSH2; MSH3; ADAM12; FSCN1; MAL; DPEP1; RAF1; S100A9; DSC2; CD274; DNMT1; DIABLO; ALOX15; LTBP4; TNFRSF11A; VTCN1; CYP2C19; CALCR; ABL1; WNT1; UVRAG; TGFB1; VDR; TFPI2; TNFRSF10B; TNFRSF10A; IL2; ARHGAP24; DAB2; DAP; IL6; CXCL12; BCL2; CNTN1; GNAS; SCGB3A1; CLPTM1L; TGFBI; XAF1; FGF12; BCL2L1; GSK3B; MIR10B; NXT1; THRB; MIR34B; CELF1; MIR34A; PTEN; HSPB2; PIK3CD; HSPB1; CXCL1; HSPB3; CXCL2; PIK3CG; MIR93; ZNRD1; CASP3; DNMT3B; ADAMTS9; DCC; MMP1; PDPK1; MMP2; RHBDF2; QRSL1; MMP9; TGFBR2; LATS2; PIK3CA; IRF2; CDH13; GAPDH; MET; CRP; SRC; TTK; FOXK1; RNF6; SLC3A2; MUC1; MTA1; DNAJB6; ERBB3; MIR375; ERBB4; GNG7; ERBB2; SNCG; FSD1; RGS22; ANGPT1; PRRX1; EGF; TXNRD1; BNIP3; EYA4; CCK; KLF4; SOD2; MTOR; CHFR; KLF5; CYP24A1; MIR145; APC; TNIP1; SST; MIR143; ERCC2; MIR141; MIR382		Essential Hypertension	3.5e-05	0.0047	3.5	36.2	INSR; PTGER2; MTHFR; ECE1; ADRB2; AGT; GCK; TGFBR2; PTPRD; POMC; EDNRA; ADRB3; STK24; SCNN1A; HLA-DPB1; TNFRSF4		Diffuse Large B-Cell Lymphoma	4.4e-06	0.00082	2	25.2	APP; PTEN; PIK3CB; IKZF1; ETS1; ZC3H12D; LGALS3; SLC22A16; RGS1; LEPR; PDE4B; AKT1; B2M; IFNA13; SERPINB2; DTX3L; IL13; HLA-B; HLA-C; PARP9; ETV6; AIM2; IFI27; IFNG; TRAF3; IL23A; OAS3; IRF8; HLA-DQB1; HDAC4; ABCB1; NOTCH1; PVT1; CXCR5; CXCR4; MIR497; CALD1; CD19; IL21R; CD59; MAP4; FADD; TNFSF14; ASCC1; IL10RA; RDX; STAT3; NFATC1; CDC42BPB; NR0B2; FLI1; IL4; DLC1; MAP3K14; CD22		Memory impairment	8.9e-06	0.0024	1.9	21.5	IL1RN; CHRM1; CSF2; CSF1; THRA; STH; ATN1; PTEN; TREM2; COMT; MPO; SLC6A3; PDE4A; PRKG1; CTSB; PRKCG; SLC30A3; S100A1; PDE4D; MAGI2; DNMT3A; DYRK1A; PRKCA; ANK3; MIF; BACE1; TYROBP; PRKAR1B; BIN1; IL1B; MAPT; S100A9; SQSTM1; GNE; CX3CR1; HDAC4; CSF1R; NOTCH3; NLGN1; TOMM40; NUFIP2; GPR85; GSTT1; PSEN1; CPLX2; CPLX1; CLCN1; INS; TRPM2; CNR2; DEAF1; CAMTA1; NCAM1; APOE; HIVEP2; DRD2; EIF4E; MAPK3; SNCA; ABCA1; NGFR; CD74; CREBBP; PKLR; GABRA5; BDNF; GAD1; STAT3; IGF2; EIF2AK2; ABCA7; SORL1; NR4A2; POMC; IL6; TTC3; HLA-DPB1; LCN2; SIM2
Malignant neoplasm of esophagus	1.1e-17	3e-15	2	77	RB1; ICAM2; ICAM3; AQP3; ICAM1; SOX2; LGALS3; GJA1; RASSF1; RASSF2; SOX17; PEG10; BSG; DAG1; TNFSF10; CYP1B1; HOXA1; SOX9; EPHB2; SOX6; TP63; SLC12A9; SRRM2; NKX2-8; DAPK1; GML; AFAP1; KRT7; DLEC1; CSNK1E; HLA-A; HSPG2; DKK1; RUNX3; TM4SF1; RUNX1; CDC34; MIR196A2; CRISPLD2; CYP2E1; PADI4; EZR; TP53; LLGL1; GRB7; SLC22A3; ABCB1; GATA5; TWIST1; GATA4; XPC; THY1; PPL; MIR205; MIR326; ADAMTS16; PRDX2; PRDX5; TERT; PRDX1; KCNQ1OT1; STC2; HLTF; HMOX1; SFN; S100A14; TP53BP1; FZD1; GSTM3; EGR1; GSTM2; ACE; FZD2; GSTM1; FZD5; GADD45B; PLK1; XRCC3; IGF2; MTHFR; MIR200C; RPE65; DCLK1; NET1; TPX2; GJB2; SNAI2; ATM; CALR; TP73; CDKN1C; HOTAIR; ITK; CDKN1A; FEN1; BRCA1; BMI1; BRCA2; AKAP12; AKAP13; SHH; UCHL1; CASP10; SLC22A18; TIMP2; CD38; RAC3; MIR192; CD34; JAK1; PCYT1A; ANXA2; RIPK3; IL18; EMP1; SIRT6; PROX1; PDCD1LG2; MTSS1; VAMP8; SLC7A5; MMP14; CTTN; PDIK1L; MIR17HG; RARA; RARB; CRYAB; IVL; YAP1; FOXC2; SPRR3; SATB1; GSTP1; ODC1; NR1I2; CRCT1; CXCR4; TYMS; EGFR; PTGS1; NKD2; WRN; RASSF10; WIF1; CXCR2; SPP1; IL12RB1; FARP2; IL32; CDKN2B; NQO2; CDX2; CDKN2A; MGMT; KRT10; MLH1; MLH3; VEGFA; PER2; RIT1; KRT16; GHRL; IL17D; FOXA1; LY6K; CSF3; CD82; REG1A; ZBTB20; PRDM2; NR3C1; FGF2; TNF; ETS1; HOXA13; MPO; FGF3; CTGF; IGF1R; FGF7; HPGDS; DACH1; CCND1; DMBT1; CDH1; GRAP2; RNF19A; SESN2; LZTS1; PDGFRB; KCNH4; TPM4; USP4; FBXW7; IGFBP3; KCNH8; TPM1; TSC1; PGF; MIRLET7B; ACAP2; MSH2; MSH3; FSCN1; MAL; DPEP1; RAF1; S100A9; DSC2; CD274; DNMT1; DIABLO; ALOX15; LTBP4; TNFRSF11A; VTCN1; CYP2C19; CALCR; ABL1; WNT1; UVRAG; TGFB1; VDR; TFPI2; TNFRSF10B; TNFRSF10A; IL2; ARHGAP24; DAB2; DAP; IL6; CXCL12; NAT1; CDK4; PTPRA; BCL2; CNTN1; GNAS; SCGB3A1; MDM4; CLPTM1L; TGFBI; XAF1; FGF12; BCL2L1; FGFR1; GSK3B; MIR10B; THRB; MIR34B; CELF1; MIR34A; PTEN; HSPB2; PIK3CD; HSPB1; CXCL1; HSPB3; CXCL2; PIK3CG; MIR93; ZNRD1; CASP3; DNMT3B; ADAMTS9; DCC; MMP1; PDPK1; MMP2; RHBDF2; QRSL1; MMP9; TGFBR2; LATS2; PIK3CA; IRF2; CDH13; MCM5; GAPDH; MET; RBMS3; CRP; SRC; MVP; TTK; FOXK1; RNF6; SLC3A2; MIR148A; MUC1; MTA1; DNAJB6; ERBB3; MIR375; ERBB4; GNG7; ERBB2; SNCG; FSD1; RGS22; MUC4; ANGPT1; PRRX1; EGF; TXNRD1; BNIP3; EYA4; CCK; KLF4; SOD2; MTOR; CHFR; CYP24A1; MIR145; APC; TNIP1; SST; MIR143; ERCC2; MIR141; MIR382		Influenza	4.8e-05	0.0061	2.6	25.8	HDLBP; CHD6; ATP2C1; NT5C2; DNMT3B; MBP; ST3GAL1; ATG7; JAK3; TNFRSF4; ATG5; CD177; MAP3K5; KLRG1; IL32; SMAD3; STAT1; GZMB; IL3; BAMBI; HLA-DPB1; TLR10; TLR4; TLR3; TLR2		Precursor T-Cell Lymphoblastic Leukemia-Lymphoma	4.5e-06	0.00082	2.3	27.9	HDAC4; NRP2; SPI1; ABCB1; NOTCH1; MIR196B; TCF7; PTEN; CXCR4; GATA3; PIK3CB; IKZF1; MSLN; IKZF3; ETS1; DLL1; IGF1R; ZMIZ1; CD19; ABL1; AKT1; NKX2-5; MAP2K7; RREB1; SMAD3; BCL11B; ASCC1; IL15; ZBTB16; MMP2; HLA-C; ASRGL1; RUNX1; ETV6; IL4; ZEB2; CXCL12; IFNG; LCK; CD247; LTB; SCLY; CD22		Crigler Najjar syndrome, type 2	1e-05	0.0027	19.7	226	UGT1A10; UGT1A1; UGT1A5; UGT1A4; UGT1A3; UGT1A9; UGT1A8; UGT1A7; UGT1A6
Squamous cell carcinoma of the head and neck	1.5e-17	4e-15	1.8	69.3	RABGEF1; HOXA9; ALCAM; NAMPT; CYP1B1; DAPK1; PRKCA; RNASE3; DICER1; DKK3; HOXB9; MIR196A2; TXNIP; CYP2E1; ABCB1; PRKDC; CRABP1; XPC; MEFV; HIF1A; MIR205; PRDX2; LDHA; ADAMTS13; KLRK1; TERT; GALR1; RAD21; HMOX1; SFN; PROM1; HOXC6; CREBBP; GSTM2; GSTM1; MRPL28; MTHFR; BRAF; BHMT; CYP1A2; NOX4; SNAI2; HRG; CDKN1C; ACHE; CDKN1A; RARG; ARHGAP1; TCF21; SERPINA5; MRPL41; MIR874; ING3; TIMP2; GAST; JAK1; DUSP4; DUSP5; ANXA2; DUSP1; TMC8; FOS; TMC6; NCOR2; SLC7A5; MMP14; ZEB2; RARB; CRYAB; IVL; HBEGF; SERPINB13; IDUA; COL11A1; GSTP1; COL11A2; NR1I2; HOXD11; HOXD10; EGFR; WRN; GPNMB; PLAGL1; ALOX5; SPP1; AGR2; SLC17A5; FLNB; CSMD1; FARP2; EGLN3; CDKN2B; CDKN2A; MGMT; SULF1; LRPPRC; WT1; CCDC8; LY6K; CSF3; CSF2; NCF2; CTNND1; AHR; FGF2; TNF; FGF3; CTGF; HPGDS; CDH2; CDH1; SLCO2B1; SESN2; NBN; PITX2; KCNH2; S100A2; FBXW7; USP4; IGFBP3; F2R; ZBTB32; TAP1; HIC1; MIRLET7B; MSH2; STIM1; MSH3; FSCN1; MAL; IAPP; IL6ST; FKBP4; S100A9; CD274; CSF1R; DNMT1; NOTCH1; TACSTD2; CYP2C19; FOXO3; RAP1GAP; SLC9A3R2; NEUROD1; SOCS3; SOCS1; ABL1; IGFBP7; KL; UVRAG; CD163; NEK7; TNFRSF10B; TNFRSF10A; FANCC; HOPX; CXCL12; CDK4; SLCO1A2; BCL2; MDM4; MYCBPAP; CSPG4; CLPTM1L; NFE2L2; BCL2L1; ITGB1; NXT1; ITGB4; PTEN; PIK3CD; ADRA1A; PIK3CG; FCGR3A; FCGR3B; DNMT3B; GPX1; ITGA2; ADRA2B; ADORA2A; PIK3CA; TRAF3; GAPDH; MET; BIRC2; ITGA9; CRP; CEBPA; SEMA3A; TTK; HDAC9; RAB25; TP53INP2; XIRP1; E2F2; SH3BP4; FSD1; CTNNAL1; E2F7; NTRK1; IRX1; SEMA4D; TXNRD1; MIR135B; MERTK; PTPN13; KLF4; TBX3; MTOR; KLF6; SST; IL2RA; PDCD4; CD247; PDCD1; PRF1; MIR106B; SOX2; LGALS3; RASSF1; LGALS1; EDNRB; RASSF3; CHEK2; BSG; TNFSF10; EPHB2; B2M; TP63; SLC12A9; SRRM2; MIR9-1; MTUS1; HLA-A; KRT5; SFRP1; IFI27; SLPI; TP53; EPHA2; SLC22A3; LPAR2; TWIST1; NUAK1; TP53BP1; HIST1H3I; STAT5A; EGR1; BCL11B; XRCC3; MIR200B; MIR200C; RPE65; EXT1; TPX2; NMU; ATM; CD200; TP73; PTPRT; HOTAIR; IL24; PTPRJ; BRCA1; BMI1; BRCA2; HNF4A; CCR7; SSSCA1; KIF1A; MIR191; CD34; CCR4; MME; PARP1; MST1; GAB1; IL1A; ANO1; GAL; RAD51C; CTTN; CD47; CD44; DDR2; YAP1; PTGER3; NEDD9; CXCR4; TYMS; CST6; CUX1; CTNNA2; MICA; IL32; NFYA; GDF15; MLH1; VEGFA; PER1; KRT19; DLC1; CD69; TRIP13; LOXL4; ETS1; IGF1R; CCND1; MIR155; PPFIA1; MIR150; PDGFRA; CASR; RALBP1; LIG4; TSC2; TSC1; PRLR; MPEG1; LOX; ADAM12; RAF1; ISYNA1; DIABLO; PXN; DTX1; NDRG1; LPP; NLRP2; NLRP3; TAC1; WNT1; MARK2; TFAP2A; ZFHX3; SMAD3; TGFB1; RARRES3; VDR; SMURF1; WNT3A; CAV1; PTCH1; HMGA2; ESR1; IGF2R; IL2; ESR2; ARHGAP24; NR4A2; GCLC; IL6; DAP; TP53I3; NAT1; FES; GNAS; MIR184; FGFR4; FGFR3; FGFR2; FGFR1; TNFAIP8; MIR10B; CXCL8; MIR34A; HMGB2; TNFAIP2; HSPB2; SLC2A1; HSPB1; HSPB3; ELAVL1; CXCL5; MIR93; CASP7; CASP3; NUP62; CA9; CYTIP; ABCC3; KDM6B; ABCC2; MMP1; DCC; MMP2; MMP3; SSTR1; MMP9; SSTR4; TGFBR2; CCNA1; ELF3; SNORD44; CDH13; IRF6; RBMS3; DCTN6; DDC; MVP; LAMA3; SLC3A2; PTHLH; CYGB; MUC1; MIR134; ERBB3; MIR375; ERBB4; GNG7; ERBB2; NAA25; NCAM1; RRM2; EGF; SOD2; WEE1; MIR145; GLB1; MIR143; ERCC2; PTX3; VIM		Severe combined immunodeficiency due to adenosine deaminase deficiency	5.2e-05	0.0065	14.9	147	IL3; NT5C2; JAK3; TLR4; TLR2		Lupus Vulgaris	7.6e-06	0.0014	2.5	29.7	BLK; ITGAM; ITGB2; CXCR4; GATA3; HMGB1; PHRF1; ITGAL; ETS1; CHST12; CD19; IL21R; NLRP3; TNS1; IFNA13; TRPC6; STAT3; HLA-C; EIF2AK2; TRAF2; FLI1; IL4; CRYGD; HAL; AIM2; IFNG; IL23A; IRF7; IRF5; TLR6; CD247; MNAT1; PDE7A		Increased bilirubin level (finding)	1.2e-05	0.0031	5	56	UGT1A10; UGT1A1; ADK; ANK1; SPTB; HK1; KLF1; PAX8; UGT1A5; UGT1A4; UGT1A3; RHAG; UGT1A9; UGT1A8; UGT1A7; UGT1A6; SLC25A13
Malignant Neoplasms	1.6e-17	4.1e-15	1.6	62.3	WIPF1; MIR429; CLDN1; BACH2; RABGEF1; PREX1; MIR675; HOXA9; MPRIP; SOX17; AKT2; STMN1; NAMPT; CYP1B1; PRSS8; BVES; MIR30D; DAPK1; FNDC3B; RNASE3; DICER1; HSPG2; DKK1; SND1; DKK3; SYTL2; CLDN3; EWSR1; MIR196A2; PARD3; TXNIP; PADI2; PRKD1; MAML3; ATF5; IDO1; TSPYL5; ABCB1; ABCB6; CTBP2; PRKDC; MIR196B; LYPD1; CDKN2B-AS1; PRDM14; LYPD3; GATA3; ZC3HAV1; IQGAP2; IQGAP3; HIF1A; MIR205; PLAC8; LDHA; TERT; MIR330; ADAMTS18; VTI1A; HMOX1; PLCG1; PROM1; ICOS; RREB1; SULT1A3; ELANE; S100A11; LYN; CREBBP; GSTM2; ACE; ICMT; PLK1; MTHFR; BRAF; GPN1; FLI1; UCK2; CPEB1; FASN; FAT1; NOX4; SNAI2; NANOG; HNRNPC; CDKN1C; RET; ITK; BTG3; CDKN1A; BTG1; CDKN1B; FMN2; GLI3; IFIH1; MIR874; SHH; TUBA1B; ANXA6; TSPO; CTLA4; TNKS1BP1; RSPO1; JAK3; JAK1; HAVCR2; TEAD4; BRD2; RIPK3; NSUN2; TCF12; TET2; TET1; EMP2; SIRT6; FOS; PAX5; SIRT2; SLC7A5; ZEB2; SDHAF2; PAX9; RARA; ANGPTL4; CRYAB; PLCB2; GAS5; AHNAK; COL11A2; ASIP; KCNA3; FSTL1; EGFR; SLC7A2; WRN; GPNMB; RASSF10; ALOX5; SPP1; SPOP; PRAME; GC; CSMD1; LDLR; RPL17; BRD4; EGLN3; CDKN2B; CDKN2C; CDKN2A; MGMT; CCL20; GPR55; NR1H3; HIPK2; MIR543; WT1; VEPH1; CCL28; HSPA1A; SEMA5B; CSF2; PDCD6; REG1A; MSI2; AHR; FGF1; TNF; HPGDS; CDH1; TUBB3; SALL4; SESN2; NBN; KCNH2; TPD52; LAG3; CISH; FBXW7; TPM3; AKR1E2; F2R; MITF; NEAT1; PGF; MSH6; MSH2; MSH3; RAB37; S100A6; ZNF436; ROR2; S100A9; FTO; CD274; CSF1R; BLM; DNMT1; NOTCH1; GLO1; TACSTD2; GLIS3; RASAL2; VTCN1; FOXO3; SLC9A1; NEUROD1; SOCS3; SLC9A3R1; STIP1; STK33; SOCS1; UBR5; ABL1; IGFBP7; MAP2K5; STRA6; KL; FUS; TNK2; TNFRSF10A; FANCC; PALB2; MIR199A2; CXCL12; CDK6; PTPRA; SP1; CDK4; CDK3; MIR199A1; BCL2; NF1; MDM4; PLXNB1; NES; NFE2L2; WRAP53; PIWIL2; PIWIL1; PPP1R13B; ITGB4; ITGB3; RASGRF1; PTEN; PIK3CD; ADRA1A; PIK3CG; TNFSF13B; THBD; FCGR3A; FCGR3B; SIN3B; PPP1R13L; ME1; AMH; NKX3-2; BOK; ITGA3; GPX3; ITGA2; NRG1; ADRA2B; PARD3B; PIK3CA; BCAT1; MET; PPP1R12C; CRP; HDAC5; HDAC3; ACSS2; C1S; SRC; UHRF1; FOXK2; TTK; NTN1; HDAC9; MIR148A; CCL5; RAB24; FSD1; TIGIT; NTRK1; TBX1; PPIL1; SLC12A5; TIE1; TXNRD1; PCDH8; CABLES1; MERTK; MTOR; CUL4A; ASXL1; APC; SST; PRC1; IL2RA; MIR1247; PDCD4; CD247; PDCD1; CDO1; EIF3D; IFITM3; TNFRSF6B; ZMYND8; CCNF; MIR106B; CRKL; AQP1; SOX2; LGALS3; RASSF1; LGALS1; TRIM29; CHEK2; BSG; RASSF6; TNFSF10; SOX9; EPHB2; B2M; SOX7; TP63; PTGDR; TNS1; SRRM2; EPHA7; TAS2R13; MTUS1; ACSL5; KRT5; RUNX1; SFRP1; SFRP2; SNHG12; TRIM13; SIK3; TRIB1; TP53; CFTR; EPHA2; PFN2; PTGES; SLC22A3; MACF1; SDC2; DCUN1D3; LPAR2; TWIST1; PIK3R2; KLK3; PIK3R1; FXR1; NUAK1; RRAS; TSPAN2; PATZ1; CCR10; STAT5A; SNHG1; XRCC2; IGF2; MIR200A; MIR200C; DCLK1; SRPK1; NET1; TF; OCLN; WNK2; ID1; NMU; CD28; CD27; ATM; BAP1; DDR1; HOTAIR; PTPRU; FEN1; CETN1; IL24; BRCA1; TNFRSF13C; BMI1; BRCA2; PCSK6; KRT20; CTSS; UCHL1; SUFU; MIR195; CD38; SDF4; TNFAIP8L3; TNFAIP8L2; MIR191; CCR4; CTSD; MAP4K1; IL11; PBRM1; SYK; PARP1; IL15; MIR25; IL18; PDCD1LG2; MTSS1; AJAP1; TLR1; ANO1; RAD51C; KIT; MIR17HG; ARHGEF1; CD47; ARHGEF7; SGK1; CD44; YAP1; NPB; SATB1; PTH; PVT1; NEDD9; CXCR4; TYMS; AKAP2; PAK1; NT5E; RELN; CUX1; HSD17B1; IL32; CA12; DYNC1H1; CDX2; GAD1; LILRB1; MIAT; MLH1; PDZK1IP1; GRHL1; GRHL2; VEGFA; PER2; KRT19; NEDD4; DLC1; HNRNPA2B1; F2RL1; IL17B; FOXA1; AMHR2; CD82; UBE3A; PRDM2; PRDM1; NR3C1; ETS1; MPO; ETS2; IGF1R; CCND2; CCND1; MIR155; MIR152; ENPP2; MIR150; CAPN1; RAG1; CASR; RALBP1; MIR15B; TSC2; UBE4B; TSC1; SDHA; RUNDC3B; SDHB; BRMS1; SLFN11; CCNE1; COL4A1; ADAM12; UCA1; RAF1; PXN; SLC1A5; NDRG2; NDRG1; RASGRP3; DPP4; TAC1; MARK2; ZFHX3; TGFB1; RARRES3; VDR; CAV1; PTCH1; HMGA1; HMGA2; ESR1; IL2; ESR2; LRP1B; BMP4; BMP2; IL6; NR4A3; NAT1; FGF19; COL5A2; IL9; GNAS; PYROXD2; TGFBI; FGFR4; FGF12; FGFR3; FGFR2; FGFR1; GLP1R; MUS81; TNFAIP8; CXCL8; MIR34B; MIR34A; DOCK8; CHD7; HSPB2; SLC2A1; HSPB1; ADAR; LAMC2; LAMC1; HSPB3; MIR93; TCHP; FLCN; LASP1; CASP3; TRPS1; NAPRT; NUP62; PDE4A; CA9; MYBL2; POLK; TGIF1; KDM6B; MMP1; MMP2; PLAUR; AXIN2; QRSL1; ARID1A; MMP9; ARID1B; SSTR4; ETV6; GREM1; ALDH1A3; VCAN; AIM2; LATS2; MIR485; IRF8; MYH9; DOCK1; LTF; RBMS3; LAMA5; RALA; SLC3A2; SPG7; NT5C2; TFPI; THBS1; MUC1; MTA1; MIR134; ERBB3; MIR375; MIR495; ERBB2; VHL; SLIT2; PDLIM5; MUC4; SNCA; RBM38; TCF7L2; EGF; EYA4; CCK; SOD2; MEIS1; CYP24A1; MIR145; MIR143; ERCC2; MIR141; MIR382; PTX3; TEK; VIM		Arthritis	5.4e-05	0.0065	2.5	24.8	COL18A1; HTRA1; ETS1; PSORS1C1; LTB4R; PYCARD; BLNK; ACP5; SLC16A3; MAP3K5; IL32; TIE1; MTHFR; TRAF1; ANK1; ESR2; UBAC2; TLR1; POMC; IL3; LTB4R2; PARD3; HLA-DPB1; TLR4; TLR3; TLR2		Neoplasm Metastasis	8.6e-06	0.0015	1.4	16.3	RB1; IFITM3; MDC1; APP; IFITM1; MAML2; EHMT2; IFIT3; UBE2L3; PREX1; LGALS3; RNF115; RASSF2; ALCAM; ZMIZ1; DPYSL3; EPSTI1; AKT1; TRIM25; TRIM27; LGALS9; LGALS8; PRSS3; B2M; TRIM22; TNS1; SOX5; PRKCE; CACNA2D3; HLA-B; HLA-C; ACTN4; RUNX1; NISCH; IFI27; IL23A; MACF1; ABCB1; CTBP2; CTBP1; MIR196B; HPN; FUT11; GATA3; PCDH17; RAB11FIP1; RACGAP1; CD19; NEU1; S100A13; FADD; HOXC8; RREB1; ELANE; BANP; LYN; NTNG1; STARD13; TNFSF14; FOXF1; IQSEC1; RDX; EIF2AK2; NFATC1; NMI; PARVB; PARP14; NR0B2; FLI1; GADD45G; SRPK1; NET1; BST2; HAL; SIM1; CPEB2; CD22; NRP2; LPCAT1; PRSS22; MYOM2; MAP1LC3B; SH3PXD2A; CHL1; MIR195; CCR6; JARID2; CCR2; BATF2; ZHX2; SERPINB2; IL15; NCOA3; IL13; SERPINB9; MMEL1; CBFA2T3; AJAP1; NCOR2; ZEB2; MMP13; NR5A2; PAX7; HCLS1; HLA-DQB1; POPDC3; CD63; RAMP3; SELPLG; PHLPP1; PVT1; PTAFR; PTGER3; HTT; CXCR4; TYMP; CXCR1; CD59; FILIP1L; CCL18; MICB; STAT3; NR1H4; GATAD2B; PSMB8; SKI; TJP1; NEDD1; AXL; DLC1; LGR5; SIPA1; LY6K; DCLRE1C; UBE3C; PLOD2; PRDM2; ETS1; IGF1R; PYCARD; FADS2; HHAT; PLAU; GRAP2; CFL1; LEPR; STK32B; SLC39A4; IFNA13; S100A1; USP4; DIO3; TAP1; ATP11A; RUNDC3B; RAB32; CLIP1; ERP29; CMPK2; MZF1; MAD1L1; NOTCH1; NOTCH4; TCF7; SLC9A1; RAP1B; ADGRG1; FUT7; GRK5; CALD1; ABL1; MAP2K7; MYH10; TFAP2A; NOP14; ZFHX3; SMAD3; CBX4; CAV2; SMURF1; ISG15; DHCR24; SYNJ2; TRPV1; IL4; BCL9; CXCL12; DAB1; AMACR; XAF1; FGFR2; BMPR1A; BCAR3; LGALS3BP; ITGAM; ITGB2; PDE3B; PTEN; ECE1; PIK3CB; HMGB1; MSLN; CDC73; ELAVL2; SYNE1; ZIC2; ACP5; NCK1; SNTA1; DTX3L; CHUK; DDX58; MMP2; AXIN1; TRAF2; LSR; ETV6; VCAN; CREB1; AIM2; TRAF4; IFNG; ESRP2; IRF7; DNLZ; IRF8; IRF5; BCAT1; ITIH5; HDAC4; NDUFB9; LRP1; SEMA3C; ROCK2; LRP5; SRI; USP18; PDLIM1; MIR497; LRIG1; MAPK3; TCF7L2; SEMA4D; EYA2; CRYGD; P2RX5; NIN; DES; CYP24A1; P2RX4; IL2RA; CARM1; SCLY		Absence Seizures	1.3e-05	0.0032	2.4	26.5	FAAH; NRP2; CHRM1; GOSR2; SLC1A1; SLC2A1; ABAT; OXT; SLC6A1; CLU; SLC8A1; INS; IMPA1; APOE; NOS1; DRD2; CNNM2; SCN1A; GAMT; NGFR; GABRA1; CHRNB4; SZT2; NOS2; BDNF; GABRA5; TSC2; HTR1B; CCK; OPRM1; ATAD3A; GABRG2; DHFR; POMC; IL6; SST; IL1B; CAT; KCNMA1; CRH; TCF4; PVALB; HCN1
Carcinogenesis	2.1e-17	5.3e-15	1.4	52.4	SCT; SPINT2; CRHBP; AKT2; AKT3; MIR30D; CACNA2D3; UNC5C; UNC5D; ISL1; EWSR1; MIR196A2; TXNIP; CRABP1; GATA6; GATA5; GATA4; GATA3; MIR326; LARP1; RNF216; SCGB1D2; KCNQ1OT1; ADAMTS18; PDGFD; EPB41L3; SFN; JAG2; HEXIM1; GSTM3; CREBBP; GSTM2; GSTM1; NR2F2; MIR339; VANGL1; VANGL2; FXYD3; FASN; FAT1; NANOG; SFXN1; FXYD5; HOXC11; PANX1; CASP14; GGTLC1; SHH; MECOM; CASP10; NEFL; NEFM; JAK3; DUSP4; APC2; DUSP5; DUSP2; GSTO2; TPSG1; DUSP1; FOS; DUSP6; SLC7A5; MMP14; SDHAF2; POT1; CRYAB; GSTP1; PTAFR; ODC1; KCNA3; KCNA5; EGFR; WRN; FRZB; PLAGL1; AGR2; SPP1; SPOP; AGR3; BID; SPDEF; MBD4; EGLN2; WNT7B; WNT7A; SKI; CENPE; WT1; LGR6; PTF1A; PDCD6; REG1A; APEH; FRY; EFEMP1; MAP3K5; KCNH2; KCNH4; FBXW8; CISH; FBXW7; KCNH8; ADIPOQ; NEAT1; MSH6; MSH2; SMO; MSH3; ZNF436; PTPRCAP; PKP3; IL6ST; SLC27A3; PLA2R1; COL17A1; FTO; CD274; BLM; SHC1; IREB2; LIN7A; NRF1; SLC9A3R1; SMYD3; IP6K1; FUS; TNFRSF9; NEK7; NDC80; SP2; SP1; CLPTM1L; MNAT1; PIWIL2; ITGB1; PIWIL1; ITGB3; ONECUT1; PTEN; CDC73; SPN; HHEX; ZNRD1; TRIM69; APAF1; NRG1; TNFRSF1A; ARL4C; HAND1; TNFRSF25; ITGA6; BCAT1; ACPP; GAPDH; BCAT2; PRKAA1; PRKAA2; SRC; UHRF1; IGF2BP1; E2F2; E2F3; FYN; IGF2BP3; FSD1; NOP56; NTRK1; TBX1; PCDH8; CABLES1; MIR135B; TBX3; TBX2; SST; IL2RA; POU2AF1; EIF3I; ST7; PDCD4; EIF3E; STUB1; CD248; PDCD1; BCAR1; TNFRSF6B; MT1M; ICAM5; IKZF1; ICAM1; CRKL; LGALS3; MT2A; LGALS1; ANPEP; PEG10; BSG; TNFSF10; TRIM27; FBXO5; TP63; CIRBP; ACTN4; CCDC80; SLPI; TRIM17; SNHG12; NINJ1; MT1F; TRIM13; KCTD11; KCTD12; RIN1; TRIB1; TP53; RIN2; GRB7; SDC2; LPAR2; LPAR3; NKAIN2; NEU1; HLTF; STAT5A; MSR1; EGR1; XBP1; IGF2; PTK6; EXT1; MC1R; LPAR6; NDUFAF2; FBXL2; CALR; SLC2A4RG; TP73; DDR1; IL24; WFDC1; RAB22A; AKAP12; AKAP13; RAC3; SDF4; MUC13; PHGDH; HTATIP2; APOBEC1; IL11; SREBF1; PBRM1; PCYT1A; SYK; IL15; MST1; GAB1; IL18; GAB2; ZHX1; TOX4; DUS2; TOX3; IL1A; TOX2; RAP2B; GAL; PDIK1L; FSHR; KIT; ARHGEF2; ARHGEF7; DDR2; YAP1; TAGLN; CAPG; GNAI2; REM1; RELN; MSX1; FILIP1L; XDH; IL32; GABBR1; IL34; MIR301A; VEGFA; HNRNPA2B1; AMHR2; CRTC1; PRDM5; PLAT; PRDM2; UBE3A; NR3C1; ETS1; ETS2; IGF1R; DMBT1; PLAU; PEBP4; ENPP2; RAG1; CARD10; CASR; MSX2; UBE4B; SDHA; SDHB; EEF1A1; BRMS1; EEF1A2; WDFY2; RAF1; CARD11; FBN2; NNMT; UBA7; DIABLO; TCF7; HTRA1; PLD1; FGF20; LPXN; TFAP2A; TFAP2B; CAV2; RARRES3; CAV1; RARRES1; GGH; IGF2R; FGF17; GNAO1; NAT1; FGF19; GNAQ; FGF18; BHLHE40; GNAS; CNTN2; UBA2; TCF4; FGF10; RERE; TNFAIP8; LDB1; PINX1; TNFAIP2; TNFAIP3; ADAR; USE1; GRM1; TCHP; LYL1; LASP1; EEF2K; ZIC1; MYO18B; CA9; MYBL2; TGIF1; PDPK1; NAV2; ETV3; QRSL1; ETV6; ETV7; GREM1; ELF3; ZMYND10; FBP1; SHANK2; RALA; SLC3A2; ASAP2; RNF5; MTA1; PTK2B; SNORD78; SLIT2; RRM2; EYA2; EYA4; CCK; MUC5B; CDK11B; HS3ST2; TBX15; ERCC2; SARDH; PTX3; TEK; CDA; TES; RNH1; MRGPRF; SLC4A1; SMC4; FGFRL1; MIR675; GJA1; ALCAM; ZMIZ1; NAMPT; PROK1; MBNL1; PRKCE; FNDC3B; DDX10; PRKCA; SCRIB; FNDC3A; BCAM; MTAP; DAAM2; PARD3; PRKD1; CFB; ZNF398; ZNF395; CFH; CTBP2; PRKDC; CTBP1; PRDM14; XPC; PRKCZ; MIR205; PLAC8; LDHA; HMOX1; ALX4; PROM1; AFAP1L2; PHC1; ICMT; ZNF382; PLK1; NFATC2; NFATC1; MCAT; PHC3; FOSL2; H19; GJB2; GJB5; SNAI2; PAM; CDKN1C; BTG3; CDKN1A; RARG; BTG2; NRSN2; BTG1; CDKN1B; CSAD; TIMP2; GAST; DENND2D; AHSG; MIR638; TERF1; ZEB2; COL2A1; RARA; RARB; ANGPTL4; GAS5; EXOC2; NR1I2; FAM129A; RASSF10; GPNMB; ALOX5; NSD1; CKB; LDLR; BCHE; CDKN2B; CDKN2C; CDKN2A; MGMT; HIPK2; GNMT; NFIC; CSF2; MIR146B; FGF1; FGF2; TNF; FGF3; FGF7; FGF9; FCGRT; SALL3; SLCO2B1; SALL4; PAPOLA; CSGALNACT1; USP4; TPM1; IPMK; MAGI2; DYRK1B; MIRLET7B; HIC1; PGF; TLE6; PYGO2; FKBP4; TOX; TPO; SMN2; SMN1; RAB6B; MAP2K5; UVRAG; FANCA; TRAPPC9; DAB2; DAB1; LHX2; LHX1; BCL3; BCL2; PLXNB1; SLC26A4; MAP3K14; BCL2L1; GAL3ST1; MCM7; THBD; TLK1; WIPI2; CRH; CRP; HDAC4; CEBPA; HDAC5; HDAC2; HDAC3; CRX; TTK; HDAC9; THSD1; MIR148A; SELENBP1; RAB20; RAB25; XIRP1; UGT1A4; UGT1A7; UGT1A6; JAZF1; ANGPT2; ANGPT1; TRPA1; MTOR; PML; P2RX7; P2RX4; DNAJA4; P2RX1; IFITM3; IL1RN; ZMYND8; AQP9; PPP2R2A; AQP5; AQP3; AQP1; TP53AIP1; RPS6KA2; RPS6KA1; DAG1; SEPHS1; SRRM2; PDHX; KRT1; KRT8; HLA-C; KRT7; DLEC1; HLA-A; KRT5; HLA-G; AZGP1; KATNAL2; SIK3; SIK1; CAGE1; SLC22A3; RTEL1; CASZ1; TWIST1; APCDD1; PPL; CD79B; FAM43B; TP53BP1; TRPM8; SPRR2A; SPTBN1; SETDB1; LIF; TPX2; CYP2S1; SIM2; HOTAIR; ROBO2; HIP1; SLC22A17; SLC22A18; MIR195; SOSTDC1; MIR192; MIR191; PSD; PARP3; PARP4; PARP1; PROX1; CBFA2T3; MTSS1; VAV2; CLDN11; TLR1; MIR17HG; CLDN18; VGLL4; GUCY2C; PTGER4; PTH; PTGER3; TYMS; CST6; WIF1; KISS1R; MPP2; SORBS2; MLH1; GRHL2; MLH3; SLURP1; NBR2; F2RL1; F2RL2; SIPA1; F2RL3; RASEF; HOXA13; COMP; HOXA10; MIR155; MIR152; MIR150; RALBP1; KDM2B; IL11RA; MIR15B; LMO2; WNT5A; LIG4; LIFR; SHISA3; LZTFL1; MYCN; LOX; UCA1; NUPR1; LPA; ALOX15; ALOX12; FBLN1; EFNA5; FBLN5; EFNB2; SCUBE1; UBD; UBC; NLRP2; NLRP3; CBX8; CBX7; RHBDD3; HELZ; LRP1B; DAP; TLX3; TRPV6; TLX1; MIR184; NMUR1; FGFR4; FGFR3; FGFR2; FGFR1; ZSCAN1; UCN; KDM5B; MIR10B; THRB; THRA; NR2E1; FLCN; CASP7; CASP3; TRPS1; SIX2; SIX3; CASP2; H2AFY; DCC; CYP3A43; PLAUR; AXIN2; UTF1; DNM2; AIM2; CDH11; COL6A1; DNLZ; CDH13; DNASE1; CDH17; RBMS3; FAM84B; THBS1; THBS4; MUC1; MIR134; GNA11; GNA12; SNCG; HES1; MUC4; MUC6; OPCML; TCF7L2; PDX1; WEE1; PDE10A; MLPH; MIR145; PPP2R2C; MIR143; MIR142; RPS6KB2; MIR141; EHMT2; CLDN1; PREX1; RABGEF1; TMEM8B; STARD3; DAXX; RNASE3; RFX1; DICER1; HSPG2; RNASE1; SND1; RBP7; RBP4; SLC5A8; CLDN4; CLDN3; RBP1; CLDN7; PADI2; CYP2E1; PADI4; IDO1; LXN; ABCB1; ABCB6; DHH; SHOX2; IQGAP2; LY9; IQGAP3; KLRK1; PRKAR2B; ZBTB7A; ABCA1; CADM2; MRPL28; FLI1; BHMT; NOX4; FERMT2; PIGR; LRRC4; LITAF; CTLA4; FGFBP1; NSUN5; SIRT6; DYNLL1; SIRT2; KCNMA1; ADSSL1; PICK1; LRRC3B; TMEM106A; KANK2; IDUA; COL11A1; COL11A2; FSTL1; PTGS1; STAT4; HAS2; CSMD1; PSMB8; TTLL4; FABP5; ZNF217; MUM1; DEFB1; RORA; CXCL16; CTGF; HPGDS; PITX2; PITX1; S100A2; AKR1E2; FOXP4; TICAM1; TUBA4A; FOXP1; ADCYAP1; FSCN1; S100A6; MAL; ROR2; S100A9; DSC2; DSC3; PFKFB2; RNASEH2B; PFKFB3; TACSTD2; TNFRSF11A; FOXO3; FOXO1; RAP1GAP; SLC9A1; SOCS2; SOCS3; SOCS1; ATXN1; KL; ZBTB17; ZBTB16; GOT2; TFPI2; TNFRSF10C; TNFRSF10B; TNFRSF10A; FOXN3; QKI; TNFRSF10D; MFHAS1; PTPRB; CXCL12; PTPRC; STK24; SLCO1A2; SCGB3A1; MDM4; ZNF652; NFE2L2; CNTNAP1; NXT1; CELF1; RASGRF1; FHL2; PIK3CD; ARRB1; PIK3CG; WISP2; MB; PPP1R13L; ME1; PMEPA1; UPP1; EDIL3; DSP; EMX2; KSR1; FOXL1; PIK3CA; DSG2; BIRC7; MET; BIRC2; BIRC3; PPP1R15A; LRP5; NTN1; CCL5; SLC25A21; CTHRC1; PTPN1; SLC12A4; SLC12A5; PRRX1; TIE1; ERAP1; FOXJ1; BAIAP2; NELL1; NOVA1; PRC1; PTPN6; EIF4A2; EPHB6; ERRFI1; CCNH; PRF1; KEAP1; MIR106B; RASSF1; RASSF2; RASSF3; RASSF4; RASSF5; RASSF6; EPHB2; SLC12A9; EPHA5; SLC34A2; EPHA7; ST6GAL1; EPHA8; SFRP1; SFRP2; IFI27; CCNY; SFRP5; EPHA2; PCDH10; CTR9; MST1R; PIK3R1; PCDH17; PENK; SYMPK; PAG1; WWTR1; FOXF1; ST8SIA1; XRCC2; XRCC3; RPE65; DCLK1; TG; ID1; PPP1R1B; CD28; ID4; CD27; PTPRT; FKBP10; PTPRU; FOXE1; DOC2A; CETN1; FAM57A; CTSZ; PTPRO; AKR1B1; PTPRM; PTPRJ; BRCA1; BMI1; PCSK6; BRCA2; CTSS; PTPRG; HYAL2; CTSK; HNF4A; DHX16; CD38; SSSCA1; CCR7; CD36; CCR6; CTSE; CD34; CCR4; CTSD; CTSC; CTSB; NCOA1; NCOA2; FOXD3; MME; NCOA6; NCOA4; ANO9; OSMR; ANO1; NR5A2; CTTN; CD47; CD44; FOXC2; SATB1; PVT1; TMPRSS3; NEDD9; PAK1; RXRA; CYP2A13; CAMK2N1; CD59; PAK2; RXRG; CD74; KLK10; PER2; MAD2L2; PER1; NEDD4; RPA3; IL17D; RAMP1; FOXA2; FOXA1; RTKN; DCLRE1C; CD82; MPG; WWC1; BCCIP; IHH; OGDHL; MPO; CCND2; CCND1; MPZ; PPFIA1; GGT1; RGS6; PDGFRB; PDGFRA; SCARA3; ZGPAT; SCARA5; MAT1A; PRLR; DOK2; CD8B; CCNE1; GCM2; NDRG4; CALCA; RTN1; NPR2; PSEN2; NDRG2; NDRG1; CALCR; CALD1; CAMTA1; TAC1; WNT1; WNT2; GGT7; VDR; HMGA1; HMGA2; BMP7; MT3; PHOX2B; IL2; BMP4; IL3; BMP2; GCLC; IL6; IL7; COL5A2; IL9; TMEM45B; GSK3B; SNED1; HMGB2; ATP2A2; CHD5; LAMC2; AFF3; NUP62; LRRFIP1; MIR193A; MMP1; MMP2; MMP3; SSTR1; MMP9; SSTR4; CCNA1; VCAN; IRF3; IRF4; IRF2; IRF8; IRF6; CREB5; DCTN6; DDX28; DCTN2; MVP; CRMP1; DDX21; ACVR1B; CYGB; PTHLH; MIR495; SCN7A; VHL; PDLIM5; PDLIM4; RBM38; GALNT7; GALNT6; LAMB3; GALNT3; EGF; PLA2G2A; SOD2; SOD3; ACVR2A; CHFR; CYP24A1; GLB1; BCL6B; VIM; RAN; RB1; EHF; MAML2; SERPINE2; GLDC; MYT1L; MIR429; HOXA9; SOX17; STMN1; CYP1B1; HOXA1; BVES; ANKS1B; IER3; MED1; DAPK1; SOX11; DKK1; DKK3; SYTL2; IFT88; HOXB9; MAML3; TSPYL5; ENPEP; CDKN2B-AS1; ENDOD1; NOLC1; MEFV; HIF1A; ABO; TERT; S100A16; PRDX1; GALR1; NKX2-1; S100A12; PLCG1; S100A14; HOXC8; RREB1; ELANE; HOXC6; S100A10; CDK19; ST14; ACE; MTHFR; BRAF; CDC7; CPEB1; H2AFY2; GIPC1; TNFSF4; CYP1A2; TRIP6; CDK12; RET; ITK; SERPINA1; TCF21; ADM; PRSS22; SLC6A2; GLI3; GLI2; ANXA6; RSPO2; EMB; RSPO1; SLC2A14; BRD2; ANXA2; ANXA4; TET2; PAX3; TET1; PAX6; PAX5; PLCB3; TAL1; PAX7; PAX9; OCA2; HOXD13; SBSN; RHO; BRD4; BRF1; CCL20; AGK; CARD8; SULF1; POU4F1; POU4F2; LRPPRC; TMEM158; ZYX; CCL28; PLCD1; HSPA1A; SEMA5A; TUSC3; CTNND2; CTNND1; TUSC1; IRS2; AHR; CDH8; PYCARD; CDH4; DACH1; CDH1; GRAP2; RNF19A; NBN; LZTS2; TMSB10; PHLDA1; TPD52; RNF43; IGFBP3; F2R; IGFBP2; TAP2; TAP1; MITF; CLEC4D; STIM1; STIM2; NCL; IAPP; ADAM8; TNIK; MAD1L1; ANKRD36B; CSF1R; DNMT1; NOTCH1; GLO1; RNF180; NOTCH4; CUL3; RASAL1; RASAL2; VTCN1; NEUROD1; STIP1; BAG2; BAG3; CLEC7A; PSAP; ABL1; IGFBP7; STRA6; TNK2; ASNS; PALB2; HOPX; MIR199A2; RCAN1; CDK6; CDK4; RHEB; MIR199A1; NF1; NF2; XAF1; NES; WRAP53; RNF11; BNC2; BNC1; TREM2; ADRA1A; RPL7A; DNMT3L; METTL13; SIN3B; SGCB; PSD4; DNMT3B; AMH; GPX1; GPX3; COL25A1; DNMT3A; NGB; GPX7; ADRA2B; CX3CR1; GLS2; SEMA3A; SEMA3B; SEMA3F; AMBRA1; IRX1; RPH3AL; TXNRD1; CFLAR; PTPN13; KLF4; CUL4A; RAD52; NIN; KLF6; KLF5; APC; CDO1; DIXDC1; SOX2; EDNRB; SOX1; CHEK2; SOX9; SOX6; B2M; TNS3; TNS1; MTUS1; EBF1; ACSL5; OVOL1; RUNX3; RUNX1; ARC; COL8A1; PFN1; EZR; PTGES; EIF5A2; MGST1; KLK5; KLK3; NLK; KLK7; INPP5D; MAP6; BANP; SNHG1; CDSN; GADD45B; BCL11B; HIST1H4L; SIAH2; INSR; SIAH1; GDF1; MIR200A; MIR200B; MIR200C; SRPK1; OCLN; STAR; NMU; HIST1H4I; ATM; HIST1H4D; BAP1; HIST1H4F; FEN1; VLDLR; KRT20; RPTOR; UCHL1; ESM1; CCKAR; TNFAIP8L3; FFAR2; TNFAIP8L2; CCHCR1; TFEB; UCHL5; IL17RA; CCKBR; B3GNT5; MPPED2; TFF3; TFF2; TFF1; SGK1; MAPRE2; TNXB; CXCR4; ARNTL; CUX1; NPY; CXCR2; ASZ1; MAP4K4; GDF10; NQO2; CDX2; DMRT1; CDX1; GDF15; LILRB1; KRT10; PDZK1IP1; RSL1D1; KRT19; DLC1; TRIP10; PRPF31; NEUROG1; RAB3GAP1; GALNT12; MATK; TSC2; TSC1; MPEG1; LMX1A; TBL1XR1; LMX1B; AKNA; ARHGAP18; LTBP2; ADRB2; LTBP1; DPP4; SCIN; OTX2; STAP2; MARK4; SMAD1; TGFB2; TGFB1; SMAD3; SMURF1; PTCH1; HSPA2; SMAD6; ESR1; ESR2; ARHGAP24; NFKBIA; NR4A1; NR4A3; GDNF; FES; TGFBI; CXCL8; MIR34C; MIR34B; MIR34A; PDE3B; HSPB2; SLC2A1; HSPB1; CXCL1; SLC2A3; HSPB3; ELAVL1; CXCL5; MIR93; FLOT1; POLL; POLK; ABCC3; USP46; KLF11; ABCC2; USP44; ARID1A; KLF14; TGFBR2; FGR; LATS2; PALLD; DOCK1; PRTFDC1; RGS19; HPGD; USP10; SPG7; TFPI; MIR375; ERBB3; ERBB4; ERBB2; LRIG1; NCAM1; RGS22; CDIPT; SASH1; MEIS2; TSHR; DLK1; SGPP1; MEIS1; XPNPEP1; LTBR; SCLY		Aortic Aneurysm, Thoracic	6.2e-05	0.0073	5.7	55.4	SKI; COL18A1; SMAD3; COL4A1; CBS; TLR4; AGT; SMARCA4; TGFBR2		leukemia	8.7e-06	0.0015	1.5	17.9	RB1; APP; SPI1; DCLRE1C; NAB1; HFE; EHMT1; PRDM2; IKZF1; IKZF3; ETS1; RCBTB1; IFIT3; IGF1R; HERC5; PYCARD; LGALS3; ZMIZ1; RUVBL2; GRAP2; LEPR; AKT1; TRIM25; GGT1; B2M; AGFG2; TNS1; IFNA13; HLA-B; MATK; HLA-C; ARID5B; EBF3; ASRGL1; RUNX1; IFI27; CMPK2; MZF1; MAD1L1; NOTCH1; ABCB1; CTBP2; CBFB; MIR196B; NOTCH4; TCF7; GATA3; CD1C; PRKCZ; SLC9A1; CD19; HOXC5; ABL1; HOXC4; MAP2K7; RREB1; ELANE; LYN; TFAP2A; SMAD3; TSLP; BCL11B; ZBTB16; FANCA; EIF2AK2; NR0B2; FLI1; SRPK1; BST2; IL4; CYP26A1; HAL; CXCL12; NF2; MNAT1; CD22; FGFR2; RERE; SNAP25; ROBO4; ITGAM; ITGB2; PTEN; PIK3CB; PTPRK; HMGB1; ITGAL; SYNE1; SLC22A16; CD37; EMB; CD52; BATF2; ZHX2; SERPINB2; IL15; NCOA3; MMP2; VPS37C; CBFA2T3; ETV6; ZEB2; NR5A2; CREB1; IFNG; TRAF3; LCK; IRF8; AHRR; LTB; DOCK2; GAS7; SP100; CTF1; SELPLG; LRP1; PVT1; PTAFR; HTT; CXCR4; SRI; SAMHD1; DLL1; IL1RL1; CXCR1; CD59; ZNF501; CCL18; MAPK3; TCF7L2; STAT3; SKI; P2RX5; WEE1; FMNL1; AXL; IL2RA; HLA-DPB1; CD247; SCLY		Bulimia Nervosa	1.8e-05	0.0043	4	43.4	GHSR; FAAH; OXTR; ATP8A2; BDNF; IGF2; HTR1B; HTR3A; HTR3B; COMT; NR3C1; ESR1; SLC6A3; CIT; DPP4; GGCT; NKAIN3; OR2AG1; DRD2; DRD4
Uterine Corpus Cancer	3.3e-17	8.1e-15	2	77.9	RB1; ERRFI1; IL1RN; MIR106B; AQP1; SOX2; RASSF1; ALCAM; EDNRB; AKT2; CHEK2; STMN1; CYP1B1; TRIM27; EPHB2; SOX7; PROK1; CIRBP; PRKCA; DICER1; PRAP1; ASRGL1; DKK3; RUNX1; CLDN4; CLDN3; ARMC3; RBP1; EZR; TP53; LLGL1; EPHA2; MT1E; SLC22A3; ABCB1; LXN; CTBP2; PRKDC; TWIST1; LPAR2; GATA4; XPC; PIK3R2; PIK3R1; HIF1A; MIR205; TERT; PDGFD; NEU1; HCRT; PROM1; KCNN4; EGR1; CREBBP; STARD13; GSTM1; INSR; TNFSF12; IGF2; MTHFR; BRAF; MIR200B; MIR200C; STAR; ATM; TP73; DDR1; ITK; PIGR; CDKN1A; CDKN1B; BHLHE41; AKR1B1; ADM; BRCA1; BMI1; BRCA2; KRT20; JPH4; MC4R; HNF4A; SUFU; TIMP2; CTSD; JAK1; NCOA1; BRD2; SREBF1; NCOA2; FOXD3; ANXA2; PARP1; MST1; TET2; COPZ2; EMP2; SIRT6; FOS; DUSP6; SIRT2; IL1A; KCNMA1; KIT; RARB; SGK1; GAS5; CD44; PTGER4; GSTP1; HAAO; COL11A2; NR1I2; HSD17B4; CXCR4; TYMS; ASCL2; FSTL1; EGFR; TYMP; NT5E; PAK1; HSD17B1; HSD17B2; SPP1; SPOP; AGR2; KISS1R; IL32; MAP3K1; CDKN2A; MGMT; MLH1; LRPPRC; MLH3; VEGFA; PER1; KRT19; NEDD4; NBR1; PKN1; F2RL3; FOXA1; CSF2; AMHR2; CD82; DGKA; CTNND1; PLAT; PRDM2; AHR; FGF1; NR3C1; FGF2; IGF1R; FGF7; HPGDS; DACH1; CCND1; MIR155; CDH1; PLAU; SALL4; SESN2; MIR152; MACROD1; NBN; KCNH2; PDGFRB; GHSR; FBXW7; IGFBP3; F2R; IGFBP2; ADIPOQ; CTNNBIP1; TSC1; MSH6; MSH2; MSH3; CCNE1; S100A6; MAL; ROR2; NUPR1; IL6ST; FTO; CSF1R; CD274; NOTCH1; YTHDC1; NOTCH4; HTRA3; HTRA1; TNFRSF11A; NID1; NDRG1; ADIPOR2; FOXO1; RAP1GAP; SOCS2; CYP11A1; LPXN; IGFBP7; IGFBP6; CD163; ZFHX3; TGFB1; SRD5A2; TNK2; CAV1; HTR1B; ESR1; NDC80; ESR2; ARHGAP24; GGN; DAB2; IL6; DAB1; CXCL12; CDK4; SP1; BCL2; MDM4; FGFR2; NFE2L2; PIWIL2; UCN; CXCL8; MIR34C; MIR34B; MIR34A; PTEN; PIK3CD; ARRB1; CXCL1; HSPB3; CXCL2; PIK3CG; CASP7; CASP3; NUP62; DNMT3B; TNFSF12-TNFSF13; AMH; DCC; MMP1; MMP2; MMP3; ARID1A; MMP9; TGFBR2; VCAN; PIK3CA; HAND2; CDH13; MIR124-2; ZMYND10; MET; BIRC3; CRP; SRC; SEMA3F; NTN1; HDAC9; THBS1; MIR148A; MIR134; KIAA1324; ERBB2; SNCG; FSD1; SH2B3; MUC4; JAZF1; BAD; EGF; MTOR; MIR145; APC; SST; ERCC2; VIM		Congenital aneurysm of ascending aorta	6.7e-05	0.0078	7.8	75.1	SKI; ADAMTS2; TNXB; SMAD3; COL4A1; CBS; TGFBR2		Nasopharyngeal carcinoma	9e-06	0.0015	1.9	21.4	MDC1; HCP5; APP; MAML2; PTEN; PRDM2; PIK3CB; HMGB1; ETS1; SYNE1; ZIC2; CHL1; GRAP2; AKT1; LGALS9; FEZF2; B2M; CFAP45; SOX5; IFNA13; DST; CHUK; DDX58; MMP2; TNFRSF19; CACNA2D3; HLA-B; CACNA2D2; HLA-C; TRAF2; ETV6; CLEC4C; MMP13; CREB1; IFI27; IFNG; DAAM2; TRAF3; IRF8; BCAT1; ABCB1; NOTCH1; CXCR4; TYMP; CYB5R2; MIR497; LRIG1; MAP2K7; HOXC8; ELANE; MAPK3; TFAP2A; GABBR1; SMAD3; ASCC1; STAT3; ISG15; NR0B2; PSMB9; GADD45G; CLCN7; NIN; CXCL12; AMACR; DLC1; HLA-DPB1; CLPTM1L; XAF1		Diastolic blood pressure	1.9e-05	0.0045	2.4	25.7	ALG1L; FTO; CASZ1; TNXB; NXN; PDE1A; SLC8A1; CMIP; MECOM; PUF60; GRB10; HOXA3; SLC39A8; PLCG1; FADS1; ADAMTS7; LYN; TCF7L2; PLEKHG1; SLC30A3; DAPK1; BDNF; NOS3; SWAP70; ITPK1; EBF1; TAP2; CACNA2D2; ATP2B1; DCBLD1; CYP27A1; FRMD3; DNM3; CACNB2; KCNMA1; SIK3; TCEA2; MAML3; CPEB4; SDCCAG8; MCPH1
Rheumatoid Arthritis	4.3e-17	1e-14	1.5	57.5	RB1; CNTFR; PGAP1; CLEC10A; EHMT2; BACH2; RABGEF1; ALCAM; NAMPT; LRAT; UBASH3A; CHID1; DAXX; PRKCH; UNC5C; RNASE3; DICER1; ISL1; PRAP1; DKK1; SIGIRR; TXNIP; PADI2; PRKCQ; HOXB2; PADI4; CFB; IDO1; FLG; ABCB1; CFH; HOXD1; CRABP1; NOLC1; GATA3; MEFV; PRKCZ; HIF1A; ABO; C2; HSD11B1; PRDX2; C5; PRDX5; KLRK1; TERT; PDGFD; SERPINH1; HMOX1; ST3GAL5; ICOS; ZBTB7A; HLA-DQA1; PPARGC1B; ELANE; HOXC6; ABCA1; PRRT1; HLA-DRB6; GSTM2; GSTM1; ACE; TSLP; ABCA4; NR2F1; NFATC2; MTHFR; NFATC1; BRAF; DHFR; H19; TNFSF4; CYP1A2; FAT1; SNAI2; NOX4; CDK10; HOXD4; HNRNPC; PPT2; PAM; HOXD9; HOXD8; RET; BTG3; PIGR; CDKN1A; RARG; BTG2; SIGLEC9; CDKN1B; SERPINA1; BHLHE41; CLTA; GPT; ADM; IL18BP; IFIH1; FCRLA; SHH; ATIC; TIMP2; RSPO2; CTLA4; JAK1; HLA-DPA1; HAVCR2; TCF19; BRD2; DUSP1; FCRL4; TET2; TACR3; SIRT6; FOS; PAX5; GNL1; DUSP6; SLC7A4; FCER2; MMP14; OR5V1; COL2A1; TAL1; KCNMA1; RARA; EXOC4; RARB; HCLS1; ACSBG1; ANGPTL4; HLA-DQB2; HLA-DQB1; WDR27; GSTP1; ANKRD55; ODC1; NR1I2; COL11A2; ASIP; KCNA3; HOXD13; HOXD11; FSTL1; HOXD10; TANK; EGFR; PTGS1; HLA-DMA; FRZB; BGLAP; ALOX5; SPP1; STAT4; RHO; FLNB; GC; LDLR; RPL17; JAM3; BRD4; CCL25; MBD4; CDKN2C; HSPA1L; CDKN2A; CCL20; CARD8; G0S2; PSMB8; LRPPRC; PSMB9; FABP3; CENPJ; AGBL2; HLA-DPB1; PKN1; ZNF334; CCL28; HLA-DPB2; CSF2; CLSTN2; NCF2; REG1A; RORC; FAM107A; F13A1; STK19; ZBTB22; AHR; FGF1; FGF2; TNF; CTGF; CXCL16; PYCARD; EFEMP2; FGF7; HPGDS; FCGRT; GRAP2; RNF19A; SESN2; PAPOLA; TNFRSF8; HLA-DOA; SLC16A3; SLC16A4; MAP3K5; TPD52; CISH; IGFBP4; IGFBP3; ADIPOQ; F2R; TAP2; TAP1; MITF; PGF; MSH6; MSH2; LTB4R2; MSH3; ZFP42; S100A6; FSCN1; MAL; ADAM8; IL6ST; S100A9; KANK4; BLK; CD274; CSF1R; DNMT1; CPB1; PFKFB3; NOTCH1; NOTCH4; ITPR2; ITPR3; TNFRSF11A; VTCN1; CYP2C19; FOXO3; FOXO1; SOCS2; SOCS3; SOCS1; MOBP; CLEC7A; TNFRSF17; MBP; ZNF423; STRA6; KL; TIA1; CD163; TNFRSF9; ZBTB16; TFPI2; TNFRSF10B; TNFRSF10A; RCAN1; PTPRC; CXCL12; CDK6; SP1; LHX2; CDK4; BCL3; BCL2; HLA-DRA; BCL2L1; NFE2L2; ITGB1; ITGB2; RASGRF1; PTEN; FHL2; PIK3CD; ETFA; ARRB1; PTPN22; TREM2; LSP1; ITGAL; ADRA1A; TREM1; PIK3CG; TNFSF13B; THBD; FCGR3A; ADAMTS3; LBH; FCGR3B; SUMO3; PHACTR3; ACP5; TNFSF12-TNFSF13; ACP1; ADAMTS9; CR1; VWF; ITGA2; TNFRSF1B; ADRA2B; TNFRSF1A; ADORA2A; PIK3CA; TRAF5; CRH; BPI; ITGA6; LCP2; TNFRSF25; GAPDH; MET; ST6GALNAC5; ITGA9; CRP; PPP1R15A; CX3CR1; MIR155HG; HDAC5; HDAC3; SRC; UHRF1; HCG18; NOD1; PRCP; LRP2; HDAC9; NTN1; PARD6A; DNAJB6; CCL7; CCL5; VPS52; SH3BP2; IL21R; CCL3; E2F2; CSK; SH2B3; JAZF1; CTHRC1; TBX1; IRX1; SEMA4A; SSB; ANGPT2; ANGPT1; SEMA4D; GZMA; TIE1; TXNRD1; HCG27; ADRM1; PLCL2; FOXJ1; CFLAR; TBX5; TBX3; PML; ENOX1; P2RX7; ASXL1; NELL1; FCGR2A; TRIM39; APC; SST; IL2RA; MAB21L2; CD248; PTPN6; CD247; PDCD1; TRIM38; BCAR1; IL1RN; TNFRSF6B; VARS; TRAF3IP2; PRF1; ICAM3; ICAM1; IL27RA; LGALS3; LGALS2; LGALS1; BAIAP2L1; EDNRB; RPS18; ANPEP; CHEK2; BSG; TNFSF10; TRIM26; EPHB2; TP63; TMPO; SLC12A9; ATP6V1G2; COG6; ACTN1; NFKBIL1; SLC11A1; HLA-C; KRT7; SLC6A11; EBF3; HLA-A; HLA-G; HLA-E; RUNX1; SFRP1; ARC; IFI27; SFRP5; CD226; TRIM15; TP53; TRIM10; CFTR; PTGES; SLC22A5; SDC2; LPAR2; LPAR3; PIK3R2; KLK3; CD1D; CRHR2; CD79A; SYNGR1; ANKH; INPP5D; STC2; CCR10; SLAMF1; STAT5A; CCR1; EGR1; EGR2; XBP1; CDSN; GADD45B; TNFSF12; TREX1; IGF2; LIF; RAB27A; PPBP; GDF5; EXT1; TF; TH; CD28; PDE3A; CD27; ATM; CALR; HOTAIR; PTPRT; TOP2B; IL20; SLC44A4; PPP1R10; IL24; ICA1; GRIK4; PTPRJ; PTPRK; TNFRSF13C; PCSK6; KRT20; B3GNTL1; CTSS; CX3CL1; CTSK; HYAL2; RAC2; CD38; DHX16; SSSCA1; CCR6; CCHCR1; CD34; CCR4; CTSD; CTSB; CCT3; IL11; PCYT1A; PARP1; IL15; IL18; IL16; PDCD1LG2; CYP7B1; OSMR; RGMB; IL17RA; TLR1; IL1A; B3GNT9; ADRB3; MIR17HG; ARHGEF2; CD47; ARHGEF7; CD44; DDR2; PTGER4; CD63; TNXB; PTH; MCCD1; CXCR5; NEDD9; CXCR4; TYMS; LILRA2; HSD17B8; ARNTL2; TYMP; ARNTL; PAK1; CXCR1; WIF1; HSD17B1; GPC1; CXCR2; CD59; CD58; CD55; MICA; IL32; GABBR1; MOG; GDF15; IL34; SCD5; MYO9B; LILRB1; GCK; MIR301A; SLURP1; VEGFA; BATF; PER2; KRT16; HNRNPA2B1; F2RL1; GHRL; CD69; IL17D; IL17B; RAB3GAP1; PNPLA2; CD83; DCLRE1C; STEAP4; CD82; MPG; IHH; NRM; PLAT; PRDM1; NR3C1; ETS1; MPO; ETS2; IGF1R; TGM1; COMP; NPPB; IL18RAP; MIR155; CCND1; PLAU; KIF5A; CCRL2; ENPP2; COTL1; RAG1; CAST; PDGFRA; WNT5A; LIG4; ARID5B; POU3F1; MYCN; CD8A; ELMO1; RAF1; LPA; SCG2; ISYNA1; PXK; UBA7; ALOX15; CHAT; HTRA1; CLEC16A; PLD4; ALOX12; ADRB2; ADIPOR2; NKAPL; PSORS1C1; EFNB2; DPP4; GRK5; NLRP6; CALD1; NLRP3; TAC1; WNT1; VARS2; WNT2; MARK2; HSPA8; TGFB2; SMAD3; TGFB1; CAV2; RARRES3; VDR; TGFB3; TRPV2; GGH; INHBA; DNAJC14; ESR1; IL2; ESR2; VIL1; BMP4; NFKBIA; NR4A2; IL3; NR4A1; BMP2; GCLC; IL6; NR4A3; GDNF; IL7; IL9; CNTN2; SKIV2L; KLRD1; TGFBI; NFKBIE; FGFR1; UCN; CXCL6; CXCL8; MIR34B; MIR34A; HSPB8; CHD7; TNFAIP2; TNFAIP3; LAMC2; CXCL1; SLC2A3; HSPB3; AFF3; ELAVL1; CXCL2; LTB4R; HAPLN1; CABIN1; SPRED2; ACOXL; CASP7; CA3; CASP3; PDE4A; GPSM3; TGIF1; ABCC3; ABCC4; ABCC2; OLIG3; DCC; MMP1; ABCC8; MMP2; PDE4D; MMP3; MMP9; SSTR4; TAPBP; GREM1; ALDH1A3; ELF3; DDAH1; IRF3; DDAH2; IRF4; ALDH1A2; CDH11; IRF8; LTB; EGFL8; DCTN6; LCAT; SLC3A2; AGPAT1; CLN8; LTC4S; RNF5; THBS1; PTHLH; MUC1; CNR1; TBX21; GNA12; ERBB2; NAA25; S1PR1; PTK2B; S1PR3; NCAM1; MUC4; PDLIM4; SNCA; EGF; PLA2G2A; B3GAT1; SUOX; SOD2; SOD3; MAPK13; CD2; CRYGD; DES; CD6; TNIP1; CD5; MIR143; GLB1; NPHS2; SARDH; PTX3; TEK; VIM; LTBR; SCLY		Breast Carcinoma	7.4e-05	0.0084	1.6	14.9	ANKLE1; ZDHHC5; HDLBP; PRDM2; MSI2; ETS1; PYCARD; HOXA9; EDNRA; PPP2R1B; ZMIZ1; PITX2; SLC16A3; ROS1; CD177; MAP3K5; EPHA4; PRKCH; ATG10; CACNA2D3; LMTK3; FRMD4A; SND1; HIC1; JMJD6; INPP4B; CLDN4; COL4A2; ADAM15; LTB4R2; COL4A1; SCNN1A; JTB; TXNIP; ABCG1; NECAB3; HTRA1; ADRB2; FBLN2; MIR212; RAB11FIP1; NLRP2; HIVEP3; ST3GAL1; ATG7; ARGLU1; BANP; SMAD3; XRCC4; BDNF; INSR; PRG2; MTHFR; MIR339; ESR2; SMARCA4; PTPRD; FGF18; RCAN3; LGALS3BP; COL18A1; BTG2; PCDHGB6; LPCAT1; PRKAG2; ECE1; HOXC11; LTB4R; PPP1R9B; SMPD3; IMMP2L; ADAMTS2; FAM102A; MECOM; TRPS1; DNMT3B; ACP5; DLGAP1; JAK3; YWHAG; TRAF1; TGFBR2; TLR1; ZEB2; ADRB3; PITPNM1; PALLD; RARA; AHRR; TLR10; EVL; TLR4; GAPDH; TLR3; TLR2; USP13; CX3CR1; BECN1; TAGLN; TNXB; CEBPD; PTGER2; ADCY3; ATP2C1; NT5C2; CBS; LRIG1; SLIT2; IGF2BP2; IL32; STAT1; TIE1; GZMB; CFLAR; CDC42BPB; AGT; SKI; POMC; SCD		Hepatitis B, Chronic	1.1e-05	0.0017	2.6	30.3	LGALS3BP; ABCB1; EHMT2; HFE; NOTCH4; CXCR5; HMGB1; UBE2L3; LGALS3; ALDH2; LEPR; IL21R; ACP5; CD59; LGALS9; IFNA13; HSPA1L; MMP2; IL13; HLA-B; NR1H4; HLA-C; IL4; IFNG; IL23A; IL2RA; HLA-DPB1; HLA-DQB2; HLA-DQB1		Systolic Pressure	2.4e-05	0.0055	2.3	24.8	FTO; CASZ1; TNXB; PRDM6; GOSR2; PINX1; OR9Q1; WFDC1; ADARB2; FRY; SIPA1L2; MECOM; PPP2R5E; RPS6KA2; ARSJ; MCF2L; HOXA3; SLC39A8; PLCG1; FADS1; OPCML; LYN; TCF7L2; PLEKHG1; EPHA6; SLC30A3; ARL15; ITPK1; TRAPPC9; ATP2B1; FOXP2; LRP1B; ARHGAP24; PLEKHA7; FRMD3; CACNB2; CFDP1; ITGA11; SIK3; CDH13; MAML3
Endometrial Carcinoma	4.5e-17	1.1e-14	1.8	68.6	RB1; ALCAM; AKT2; STMN1; CYP1B1; PROK1; PRKCA; SCRIB; DICER1; PRAP1; DKK3; SULT2B1; CLDN4; CLDN3; ARMC3; RBP1; ABCB1; LXN; CTBP2; CTBP1; PRKDC; CDKN2B-AS1; GATA4; XPC; HIF1A; MIR205; TERT; PDGFD; RAD21; HCRT; PROM1; CREBBP; STARD13; GSTM1; PLK1; MRPL28; MTHFR; BRAF; FOSL2; FASN; CDKN1C; PIGR; ITK; CDKN1A; CDKN1B; BHLHE41; ADM; JPH4; TUBA1B; MECOM; TIMP2; JAK1; TEAD4; BRD2; ANXA2; TET2; COPZ2; EMP2; SIRT6; FOS; DUSP6; SIRT2; MMP14; KCNMA1; RARB; GAS5; ELOF1; GSTP1; COL11A2; NR1I2; FSTL1; ASCL2; EGFR; SPP1; SPOP; AGR2; CDKN2B; CDKN2A; MGMT; LRPPRC; PKN1; LGR6; CSF2; DGKA; CTNND1; AHR; FGF1; FGF2; TNF; FGF3; HPGDS; FGF7; EFEMP1; DACH1; FGF9; CDH1; SALL4; MACROD1; NBN; MAP3K4; KCNH2; RNF43; FBXW7; IGFBP3; ADIPOQ; CTNNBIP1; F2R; IGFBP2; NEAT1; MSH6; RAB32; MSH2; MSH3; S100A6; MAL; ROR2; IL6ST; FTO; CD274; CSF1R; DNMT1; NOTCH1; NOTCH4; TNFRSF11A; THADA; FOXO1; RAP1GAP; SOCS2; SOCS3; IGFBP7; IGFBP6; CD163; SRD5A2; TNK2; TNFRSF10C; HTR1B; NDC80; DAB2; CXCL12; DAB1; PTPRA; SP1; CDK4; BCL2; MDM4; NES; NFE2L2; PIWIL2; NXT1; PTEN; PIK3CD; ARRB1; PIK3CG; DNMT3B; TNFSF12-TNFSF13; AMH; PIK3CA; HAND2; CRH; MIR124-2; MET; BIRC3; CRP; SRC; UHRF1; SEMA3B; SEMA3F; NTN1; HDAC9; MIR148A; KIAA1324; FSD1; SH2B3; JAZF1; ANGPT2; GZMA; ERAP1; CABLES1; MTOR; APC; SST; PTPN6; ERRFI1; IL1RN; MIR106B; AQP1; SOX2; RASSF1; EDNRB; SOX1; CHEK2; TNFSF10; TRIM27; SOX9; EPHB2; SOX7; SLC12A9; EPHA8; CIRBP; RUNX3; ASRGL1; RUNX1; IFI27; SLPI; SNHG12; EZR; TP53; LLGL1; EPHA2; MT1E; SLC22A3; PCDH10; LPAR2; TWIST1; PIK3R2; PIK3R1; NEU1; KCNN4; PAG1; EGR1; MSR1; TNFSF12; INSR; IGF2; MIR200B; MIR200C; STAR; NMU; GNRH2; ATM; TP73; DDR1; HOTAIR; FEN1; AKR1B1; BRCA1; BMI1; BRCA2; KRT20; MC4R; HNF4A; HYAL2; SUFU; CCR7; SSSCA1; CTSD; NCOA1; SREBF1; NCOA2; FOXD3; PARP1; MST1; TOX4; TLR1; IL1A; PDIK1L; KIT; TFF3; SGK1; CD44; PTGER4; HAAO; HSD17B4; CXCR4; TYMS; RELB; TYMP; PAK1; NT5E; CUX1; CXCR1; HSD17B1; HSD17B2; CXCR2; KISS1R; APBB3; IL32; MAP3K1; CDX2; MLH1; MLH3; VEGFA; PER2; PER1; KRT19; NEDD4; NBR1; F2RL3; FOXA1; AMHR2; CD82; PLAT; PRDM2; NR3C1; ETS1; IGF1R; HOXA11; HOXA10; CCND1; MIR155; PLAU; MIR152; GGT1; PDGFRB; GHSR; TSC1; SDHB; CCNE1; NUPR1; RAF1; YTHDC1; HTRA3; HTRA1; NID1; NDRG1; LPP; ADIPOR2; ZFP36L1; CYP11A1; LPXN; WNT2; ZFHX3; TGFB2; TGFB1; TGFB3; CAV1; RARRES1; INHBB; ESR1; IGF2R; ESR2; ARHGAP24; GGN; IL6; TCF4; FGFR4; FGFR2; FGF10; UCN; CXCL8; MIR34C; MIR34B; MIR34A; CXCL1; LAMC1; HSPB3; CXCL2; TCHP; LASP1; CASP7; ZIC2; CASP3; NUP62; MYBL2; MMP1; DCC; MMP2; CAD; MMP3; ARID1A; MMP9; TGFBR2; VCAN; ELF1; CDH13; ZMYND10; LTF; DCTN6; MVP; THBS1; MTA1; MIR134; ERBB3; ERBB2; SNCG; HES1; MUC4; TCF7L2; EGF; BAD; CHFR; MIR145; MIR143; ERCC2; VIM		Adult Acute Myeloblastic Leukemia	7.8e-05	0.0086	5.5	52.4	HOXA9; MECOM; PRDM16; SPRY4; MTHFR; THADA; CFLAR; NT5C2; HOXC11		Classical Hodgkin's Lymphoma	1.1e-05	0.0017	3.1	35.1	SNAP25; ZFHX3; NOTCH1; MAML2; IL15; IL13; STAT3; HLA-C; GATA3; IGF1R; IL4; AMACR; IFNG; LCK; TRAF3; GRAP2; CD19; HLA-DPB1; HLA-DRA; IRF5; B2M; MAP3K14; MICB		Meningioma, benign, no ICD-O subtype	2.9e-05	0.0062	1.8	19.2	EIF4A2; RB1; SPARC; PTEN; AQP5; NR3C1; PLB1; CTGF; IGF1R; CASP8; CCND1; CYP2D6; HOXA3; TIMP2; LEPR; AKT1; TIMP3; CCR6; RAC1; NOS1; HOXA7; PTGDS; CTSB; MEN1; ABCC1; FCER1G; DAPK1; EPHA8; HLA-A; RUNX3; MMP9; ETV6; CCKBR; MSH3; CKS2; VDAC2; HLA-DQB1; RBMS3; PTGER4; PCNA; DOT1L; CXCR4; GSTT1; NDRG2; MIR335; WRN; CBS; HES1; EIF4E; MAPK3; SMAD1; STAT3; IGF2; CCK; AP2B1; ESR1; NFKB1; ARHGAP24; BMP4; IL6; BCL6; APC; CD6; WT1; SST; DLC1; ERCC2; GRB2; HLA-DRB1; TP73; EIF4G1
Stomach Carcinoma	4.6e-17	1.1e-14	1.5	54.9	SPINT2; ISM1; CLDN1; RABGEF1; AKT2; DPYSL3; TMEM8B; STARD3; CACNA2D3; BHLHA15; RNASE3; DICER1; ISL1; HSPG2; RNASE1; SND1; CLDN4; RBP4; SLC5A8; CLDN3; SPINT1; MIR196A2; FEZ1; CLDN7; RBP1; TXNIP; CYP2E1; FLG; ABCB1; LXN; ABCB6; DHH; MIR196B; GATA6; GATA5; GATA4; GATA3; THY1; IQGAP2; MIR326; KLRK1; EPB41L3; SFN; ZBTB7A; ABCA1; LYN; GSTM2; GSTM1; MIR33B; FUCA2; MRPL28; MIR339; FLI1; COL1A1; VANGL2; EIF6; FERMT2; HRK; ACHE; MTMR11; HOXC11; GGTLC1; SHH; CASP10; CTLA4; JAK3; DUSP5; EMP1; DNTT; FOS; DYNLL1; MMP14; KCNMA1; POT1; LRRC3B; TMEM106A; KANK2; IDUA; GSTP1; ODC1; COL11A2; EGFR; PTGS1; FRZB; SPP1; SPOP; STAT4; FLNC; BID; EGLN3; WNT7B; WT1; ZNF217; SIGLEC7; LY6K; PDCD6; REG1A; ZBTB20; DEFB1; CTGF; CXCL16; HPGDS; SESN2; NEK3; PITX1; MAP3K5; KCNH2; CDKL2; PIAS4; CISH; S100A2; FBXW7; ADIPOQ; NEAT1; SRCIN1; MSH6; MSH2; SMO; MSH3; S100A6; FSCN1; MAL; PTPRCAP; IL6ST; S100A9; DSC2; FTO; CD274; TACSTD2; CYP2C19; FOXO3; FOXO1; SLC9A1; SLC9A3R2; SOCS2; SOCS3; SOCS1; MBP; SMYD3; TFPI2; TNFRSF10B; TNFRSF10A; TNFRSF10D; IGSF11; PTPRC; CXCL12; SP1; SCGB3A1; MDM4; NFE2L2; ITGB1; PIWIL1; NXT1; ITGB5; ITGB4; RASGRF1; PTEN; PIK3CD; ECE1; PIK3CG; ZNRD1; TNFSF12-TNFSF13; EMX2; APAF1; ITGA3; ITGA2; DHPS; NRG1; FOXL2; TNFRSF1B; TNFRSF1A; PIK3CA; HAND1; DSG2; GAPDH; MET; DTL; BIRC3; PRKAA1; PRKAA2; SRC; UHRF1; FOXK1; PPM1E; CCL5; KIAA1324; E2F3; IGF2BP3; FSD1; HNRNPA0; CTHRC1; PTPN1; PCDH9; TIE1; PCDH8; FOXJ1; TBX5; TBX3; NELL1; FCGR2A; EIF3K; SST; NOVA1; PRC1; ST7; PDCD4; CD248; PTPN6; CD247; EPHB6; TNFRSF6B; HHIP; ICAM2; FOXI1; KEAP1; MIR106B; CRKL; ICAM1; LGALS3; MT2A; RASSF1; LGALS1; CCDC91; RASSF2; BSG; RASSF6; TNFSF10; FBXO6; FBXO8; EPHB2; MFSD2A; SLC12A9; CALN1; SLC34A2; EPHA8; MIR9-1; ACTN4; SFRP1; MT1A; SFRP2; SLPI; TRIM17; IFI27; SFRP5; RIN1; TP53; EPHA2; GRB7; PCDH10; MST1R; NEU1; HLTF; B4GALNT2; STAT5A; EGR1; WWTR1; EGR2; FOXF1; TNFSF12; XRCC2; RCC2; XRCC3; IGF2; PTK6; NET1; ATP4A; TH; ID1; PPP1R1B; ID4; CALR; FBXL2; TP73; CETN1; IL24; CTSZ; AKR1B1; GRIK2; BRCA1; BMI1; BRCA2; PTPRG; AKAP12; ACADL; CTSK; HNF4A; SDF4; MUC13; CCR7; SSSCA1; CCR6; CTSE; CD34; CCR4; CTSD; CTSB; APOBEC1; IL11; FOXD3; SYK; MME; GAA; MST1; IL18; IL16; ZHX1; IL1A; TOX3; ANO1; GAL; NR5A2; CTTN; PDIK1L; KIT; CD47; ARHGEF7; CD44; DDR2; YAP1; FOXC2; TAGLN; SELPLG; SATB1; PVT1; NEDD9; CAPG; CRIP1; REM1; PAK1; RELN; HSD17B1; CD59; GPC5; XDH; CD55; MICA; IL32; CD74; MAP3K1; KLHL1; KLK13; KLK10; MIR301A; KLK11; VEGFA; NEDD4; RPA3; HNRNPA2B1; TACC1; IL17D; FOXA2; FOXA1; DCLRE1C; PRDM4; CD82; CD81; WWC1; PRDM5; IHH; LOXL4; PLAT; PRDM2; NR3C1; ETS1; MPO; ETS2; IGF1R; CCND2; DMBT1; CCND1; PLAU; PAMR1; PDGFRA; MSX2; OSR1; LMTK3; SPOCD1; DOK2; CCNE1; CD8A; SCNN1B; EEF1A2; ADAM12; RAF1; DIABLO; TCF7; HTRA1; PSEN2; PLD1; NDRG2; NDRG1; ACACA; CNN2; FUT6; FUT5; WNT6; CALCR; CALD1; WNT1; MSC; WNT2; TFAP2A; ZFHX3; PHF10; RARRES3; VDR; CAV1; RARRES1; HMGA2; INHBA; BMP7; MT3; IGF2R; IL2; BMP4; BMP2; IL6; NAT1; ALPP; IL7; BHLHE40; CNTN1; GNAS; TCF4; GSK3B; PINX1; TNFAIP2; HMGB2; CHD5; LAMC2; TCHP; LASP1; ZIC1; CA9; MIR193A; PDPK1; MMP1; MMP2; CAD; MMP3; SSTR1; QRSL1; MMP9; EEF1G; VCAN; IRF4; IRF2; IRF8; ZMYND10; FBP1; DCTN6; LAMA3; PARN; SLC3A2; MTA1; MIR497; MIR495; TBX21; PTK2B; PDLIM5; CCDC178; GALNT5; RRM2; LAMB3; EGF; BNIP3; PLA2G2A; CCK; MUC5B; SOD2; MAPK15; CHFR; GLB1; BCL6B; ERCC2; ERCC8; TEK; VIM; CDA; EHF; RNH1; TES; SERPINE2; MYT1L; SLC4A1; MIR429; RPL6; BACH2; MIR675; GJA1; ALCAM; SOX17; SOX18; STMN1; CYP1B1; HOXA1; IER3; MED1; CUBN; PRKCH; DAPK1; AFAP1; PRKCA; SOX11; DKK3; SYTL2; DKK4; MTAP; PRKD1; CFB; HOXB5; TSPYL5; CTBP2; CTBP1; PRKDC; CDKN2B-AS1; NOLC1; XPC; HIF1A; ABO; LDHA; TERT; SERPINH1; HMOX1; S100A12; ST3GAL6; PLCG1; S100A14; PROM1; LINC00673; HLA-DQA1; S100A11; S100A10; AFAP1L2; STARD13; ST14; ACE; FZD2; ZNF382; FZD5; PLK1; MTHFR; BRAF; MCAT; H19; CPEB1; TCN1; CYP1A2; GIPC2; SNAI2; BTG3; ITK; CDKN1A; BTG1; CDKN1B; SERPINA1; SERPINA10; TCF21; GLI2; SERPINA5; MIR874; TIMP2; ANXA6; GAST; HAVCR2; TEAD4; DENND2D; ANXA2; ANXA4; PAX3; TET1; MIR638; PAX6; PAX5; TERF1; SERPINB5; ZEB2; RARA; RARB; HCLS1; GAS5; HLA-DQB1; HBEGF; NFIX; NR1I2; ASCL2; HOXD10; RASSF10; CKB; BRD4; CDKN2B; CDKN2A; MGMT; CCL20; NR1H3; SULF1; LRPPRC; NFIA; NFIC; PLCD1; HSPA1A; SEMA5A; CSF3; TUSC3; CTNND1; TUSC1; MIR146B; AHR; FGF2; TNF; FGF3; SLC8A1; PYCARD; FGF7; CDH4; DACH1; FGF9; CDH1; SALL4; GRAP2; RNF19A; NBN; LZTS1; RNF43; SNRPN; IGFBP4; IGFBP3; SEMA6D; F2R; IGFBP2; RPS6; TAP1; VASH1; HIC1; MIRLET7B; RAB32; STIM1; NCL; MADD; CLIP4; MAD1L1; ANKRD36B; DNMT1; NOTCH1; GLO1; RNF180; UBR4; RASAL1; RASAL2; VTCN1; UBR5; SMN2; IGFBP7; SMN1; IGFBP6; UVRAG; CD163; TNK2; HOPX; MIR199A2; CDK6; MIR199A1; BCL2; XAF1; BCL2L1; GAL3ST1; SGCE; THBD; DNMT3L; SCRN1; SGCB; DNMT3B; ADAMTS9; PRKG1; RFC3; GPX1; VWF; GPX3; DNMT3A; COASY; HDAC4; TRABD; HDAC5; HDAC2; HDAC3; TTK; NOD1; MIR148A; HDAC7; MGAT5B; VPS52; CSK; TIGIT; UGT1A6; IRX1; SLC35A4; ANGPT2; ANGPT1; ADRM1; CFLAR; KLF4; MTOR; PML; CUL4A; KLF7; KLF6; KLF5; APC; MIR1247; IL1RN; HPSE2; ANTXR2; AQP3; TP53AIP1; SOX2; CHEK2; ARL6IP5; SOX9; TNS1; SLC11A1; KRT8; HLA-C; DLEC1; EBF3; HLA-A; MAPK8IP2; HLA-G; RUNX3; GBGT1; HLA-E; RUNX1; TIAM1; AZGP1; PFN1; EZR; CFTR; PFN2; PTGES; SLC22A3; CASZ1; EIF5A2; TWIST1; KLK3; CRHR2; KLK6; NUAK1; STC2; SPTBN1; SNHG1; HIST1H4L; INSR; SIAH1; GDF1; MIR200A; MIR551B; MIR200B; MIR200C; ATM; HIST1H4I; HIST1H4D; NODAL; BAP1; HIST1H4F; HOTAIR; VLDLR; KRT20; UCHL1; ESM1; CCKAR; CLDN23; MIR195; SOSTDC1; MIR192; TNFAIP8L2; MIR191; PSD; VAV3; PARP1; MIR25; PDCD1LG2; RHOD; MTSS1; VAV2; CLDN11; TLR1; RAD51C; CCKBR; MIR17HG; TFF3; CLDN18; TFF2; TFF1; VGLL4; PTGER4; CXCR5; CXCR4; TYMS; TYMP; NKD2; CUX1; CXCR1; WIF1; CXCR2; UBTD1; NQO2; CDX2; DMRT1; CDX1; GDF15; SORBS2; LILRB1; MLH1; TJP1; KRT19; DLC1; F2RL1; APBA1; GHRL; APBA2; RAB3GAP1; F2RL3; AMY2A; HOXA13; CMIP; HOXA11; CNDP2; HOXA10; MIR155; ARHGDIB; MIR152; KRT6A; GHSR; UNC5CL; WNT5A; MIR15B; LIFR; TSC1; LZTFL1; MPEG1; MYCN; LOX; LMX1A; TBL1XR1; UCA1; NUPR1; LPA; ISYNA1; ALOX15; PXN; ALOX12; FBLN1; ADRB2; ADIPOR2; EFNB2; DPP4; SCIN; UBD; MARK2; CBX7; SMAD1; TGFB2; SMAD3; TGFB1; WNT3A; PTCH1; HSPA2; POU2F3; ESR1; LRP1B; ESR2; ARHGAP24; NFKBIA; NR4A2; NR4A1; DAP; FES; MIR184; TGFBI; FGFR4; FGFR2; FGFR1; NFKBIB; UCN; MIR10B; THRB; CXCL8; MIR34C; THRA; MIR34B; MIR34A; HSPB8; HSPB2; SLC2A1; HSPB1; CXCL1; HSPB3; CXCL5; MIR93; CASP7; CASP3; ABCC3; ABCC4; ABCC2; DCC; USP44; RHBDF2; PLAUR; ARAP3; AXIN2; ARID1A; DNM2; TGFBR2; LATS2; DDAH1; CDH13; COL6A3; MYH9; LUC7L3; DNASE1; CDH17; DOCK1; DDC; HPGD; TFPI; THBS1; MUC1; MIR134; ERBB3; MIR375; ERBB4; GNA12; ERBB2; SNCG; HES1; NCAM1; MUC4; MAPK4; MUC6; OPCML; TCF7L1; CMTM3; LIMK1; PDX1; SGPP2; MIR145; MIR143; MIR142; MIR141; MIR382		Obesity	9.8e-05	0.01	1.8	16.7	COX4I2; CROT; PYCARD; FADS2; EDNRA; CAPN3; ZNF385B; ACP5; CAPN1; CCHCR1; JAK3; ROS1; TNFRSF4; MAP3K5; TCF19; PRKCH; TNNI3K; ADRB3; COL4A1; SCNN1A; AHRR; TLR10; TLR4; GAPDH; TLR3; ABCG1; TLR2; CX3CR1; PDXK; CEBPD; ADCY3; ATP10A; ADRB2; NT5C2; NAPG; ATXN2; CBS; PRDM16; SLIT2; IGF2BP2; ATG5; SMAD3; STAT1; BDNF; INSR; MTHFR; AGT; GCK; ESR2; HOPX; POMC; TBL2; SUCLA2; SCD; BAMBI; FES; ATP13A4		PTEN Hamartoma Tumor Syndrome	1.2e-05	0.0018	18.9	215	PTEN; AKT1; NF2; PIK3CB; FGFR2; BMPR1A		Triglycerides measurement	2.9e-05	0.0062	1.7	17.6	UGT1A10; SPARC; TTC24; PLEK; PINX1; PCSK9; ATP2A2; STK19; IGF1R; CSRP3; RPS6KA1; LEPR; ANKRD31; CCR6; NOS1; FADS1; ABCC3; MEF2C; SLC30A3; VWF; UGT1A1; ITPK1; PROX1; APOA5; CYP27A1; NUP93; TBC1D1; ADRB3; OR4X1; KCNQ1; TNNT2; DOK7; NOS1AP; SIK3; MAML3; PLCB2; DSCAML1; MET; CD44; GAS7; FTO; CETP; NOTCH3; NLGN1; TOMM40; KCNE3; COL11A1; GPR85; GLIS3; CACNA1C; JAKMIP1; ADIPOR2; LRP8; MED12L; ARNTL; C3; UGT1A5; UGT1A4; PDSS2; UGT1A3; APOE; PLCG1; TP53BP1; UGT1A9; LDLR; CPA6; UGT1A8; UGT1A7; UGT1A6; ABCA1; TCF7L2; TGFB3; GALNT2; NOS3; FN1; APOC3; PBX4; ATP2B1; TBX5; ESR1; SORL1; GCK; GATAD2A; FBXL8; MLXIPL; CD4; TBL2; IL2RA; PPP1R1B; TBXAS1; APOC1; ERCC2; BCAR1
Neuroblastoma	6.8e-17	1.5e-14	1.5	57.5	PNMT; RB1; CDA; SERPINE2; SCT; STMN2; BACH2; RABGEF1; AKT2; GJA5; NAMPT; STMN1; MNX1; CHGB; PRKCE; HPCAL1; PRKCA; UNC5D; RFX1; DICER1; ISL1; DKK1; DKK3; RBP7; MTAP; EWSR1; MAP1B; SERPING1; PADI4; ATF5; HOXB5; CDCA2; ABCB1; ABCB6; PRKDC; HOXD1; CRABP1; GATA4; GATA3; THY1; GATA2; PRKCZ; HIF1A; MIR205; PRDX2; LDHA; PRDX5; KLRK1; TERT; KCNQ1OT1; ALX3; SERPINH1; HMOX1; S100A12; PROM1; HOXC9; HOXC6; HEXIM1; ABCA1; FZD1; CREBBP; GSTM1; FZD5; PLK1; FZD6; BRAF; MCAT; FLI1; VANGL2; PNOC; SNAI2; NANOG; PPT2; PAM; HOXD9; HOXD8; CDKN1C; RET; ACHE; CDKN1A; RARG; BTG2; CDKN1B; ADM; HOXC11; SLC6A2; SLC6A3; GLI2; SHF; IFIH1; UBL5; SHH; CASP10; CHL1; TIMP2; TSPO; NEFL; DLGAP1; NEFH; DUSP2; ANXA2; PAX3; SIRT6; FOS; DYNLL1; NCOR2; MMP14; SDHAF2; RAPGEF1; RARA; RARB; HCLS1; ZNF236; HBEGF; OCA2; NFIX; GSTP1; ODC1; NR1I2; COL11A2; KCNA3; ADCY2; EGFR; EXTL1; RASSF10; BGLAP; ALOX5; NSD1; CHN2; NTF3; SPP1; STAT4; RHO; IL12RB1; LDLR; BCHE; EGLN3; CDKN2B; CDKN2C; CDKN2A; MGMT; CCL20; WNT7A; RRP1B; POU4F1; DHRS3; POU4F2; HIPK2; CENPE; FABP3; NFIA; LYRM4; NFIC; SMOC1; SIGLEC7; CRLF1; HSPA1A; CSF3; TOR2A; CSF2; CSF3R; REG1A; FAM107A; RORA; PARK7; AHR; APEH; FGF2; TNF; PYCARD; FGF6; CDH5; HPGDS; TUBB3; GRAP2; RNF19A; SESN2; TMSB10; MAP3K5; SLC16A5; KCNH2; KCNH4; LAG3; SNRPN; TPM3; IGFBP4; KCNH8; IGFBP3; CTNNBIP1; IGFBP2; HIC1; FOXP1; MSH6; NPAS4; ADCYAP1; MSH2; MSH3; MADD; S100A6; IAPP; FKBP4; MAD1L1; DSC3; BLK; FTO; GRIA2; CD274; CUL7; SHC3; NOTCH1; ITPR1; ITPR2; ITPR3; PKMYT1; FOXO3; KLC1; FOXO1; NEUROD1; SOCS3; SBNO2; BAG3; SMN2; IGFBP7; SMN1; SRGAP3; IGFBP6; ZNF423; NPTX2; RAB6B; EVI5; ZBTB17; FUS; TNFRSF9; TFPI2; TNFRSF10C; HTR1B; ADAP1; TNFRSF10D; RCAN1; DAB1; PTPRC; CXCL12; CDK6; SP1; PTPRA; CDK4; BCL2; NF1; SCGB3A1; MDM4; NF2; MNAT1; OSBPL1A; XAF1; NES; BCL2L2; NFE2L2; RNF11; MCM7; RASGRF1; PTEN; FHL2; PIK3CD; ECE1; TRH; PIK3CG; NRGN; FCGR3A; FCGR3B; MB; SGCB; PSD4; DNMT3B; ACP1; GPX1; APAF1; RFC2; ITGA2; PLEKHG5; NGB; TNFRSF1B; DUSP26; COASY; DUSP23; PIK3CA; ASPH; CRH; TNFRSF25; GAPDH; MET; BIRC2; CRP; CX3CR1; CEBPA; HDAC5; ITIH4; PRKAA1; HDAC2; PRKAA2; HDAC3; SLC24A3; SRC; GLS2; ZBTB48; SEMA3B; LRP2; HDAC9; NTN1; P2RY6; TTR; CCL7; MGAT5B; IGF2BP1; E2F2; E2F3; SLC25A21; KCNJ2; KCNJ3; NTRK1; KCNJ5; ANGPT2; TRPA1; CFLAR; TBX5; KLF4; PTPN14; MTOR; PML; P2RX7; KLF6; P2RX4; FCGR2A; APC; SST; IL2RA; CD248; PDCD1; PTPN5; BCAR1; EPHB6; ERRFI1; CERK; HHIP; ICAM2; PREP; PRF1; NUBP1; ICAM1; SOX2; LGALS3; RASSF1; LGALS1; HERC2; EDNRB; RASSF5; CHEK2; BSG; RASSF6; TNFSF10; FBXO5; FBXO8; EPHB2; B2M; TP63; SLC12A9; PTGDR; SKP1; SRRM2; EBF1; HLA-C; ANK2; ACTN4; CSNK1E; HLA-A; HLA-G; RUNX3; RUNX1; TIAM1; SFRP1; SLPI; KCNQ4; ZFPM2; TP53; NBL1; EPHA2; PTGES; RTEL1; CASZ1; SLC45A1; MGST1; TWIST1; KLK3; CD1D; PIK3R1; NLK; NKAIN2; MAP2; STC2; PENK; ST8SIA4; DYM; TRPM8; SPTBN1; STAT5A; EGR1; SNHG1; EGR2; XBP1; BCL11B; ST8SIA2; IGF2; MIR200A; MIR200B; TYR; GDF5; DCLK1; TPX2; TH; NDUFAF2; ATM; CALR; SLC2A4RG; TP73; ROBO2; PTPRT; TOP2B; IL24; ICA1; AKR1B1; BRCA1; BMI1; PCSK6; PTPRF; CX3CL1; UCHL1; HNF4A; CD38; MIR192; KIF1A; CCR6; FFAR1; MCF2L2; CD34; CTSD; CTSB; FOXD3; PARP3; PARP1; MME; INSRR; IL18; NME3; GAB2; PROX1; AJAP1; IL1A; RAP2B; GAL; VSNL1; ADRB3; PDIK1L; KIT; MIR17HG; MPPED2; B3GNT3; NCOA7; ALDOC; ARHGEF2; CD47; ARHGEF7; SGK1; CD44; YAP1; PVT1; CXCR5; NEDD9; CXCR4; CAPG; PRICKLE1; TYMP; RXRB; RELN; CUX1; WIF1; NPY; GPC2; CD59; MSX1; CD55; MICA; ARNT2; NQO2; LILRB1; MLH1; GRHL1; VEGFA; PER2; MPHOSPH9; KRT19; TPPP3; PNPLA6; RAMP1; NEUROG1; F2RL3; CD82; CD81; WWC1; NPY2R; LOXL3; PLAT; PRDM2; NR3C1; ETS1; ACTG1; IGF1R; CCND2; DMBT1; CCND1; MPZ; NPPA; ENPP2; FAM3B; RAG1; CAST; PDGFRB; PDGFRA; CASR; RALBP1; APLP2; WNT5A; APLP1; MATK; UBE4B; LIFR; TSC1; MAT1A; SDHA; SDHB; SLFN11; MYCN; CCNE1; CD8A; SCNN1A; SCG3; RAF1; SCG2; CALCA; NNMT; DIABLO; TCF7; ALOX15; PXN; CHAT; PSEN2; ALOX12; SLC1A5; ADRB2; NDRG2; NDRG1; EFNB2; MYCNOS; EFNB3; CALCR; THPO; CAMTA1; CYTL1; KIF3C; TAC1; MSC; PRPH; TFAP2B; HSPA8; ZFHX3; TGFB2; TGFB1; TFAP2E; CAV2; RARRES3; WNT3A; VDR; CAV1; PTCH1; HMGA1; HMGA2; ESR1; IL2; PHOX2B; ARHGAP24; PHOX2A; NR4A2; IL3; DAP; BMP2; GCLC; IL6; NR4A3; NAT1; GDNF; TLX2; IL7; FAM163A; GNAS; MIR184; TCF4; TGFBI; FGFR4; FGFR2; FGFR1; GLP1R; KDM5B; GSK3B; MIR10B; CXCL8; MEGF10; HSPB6; MIR34A; DOCK8; HSPB2; SLC2A1; CHD5; HSPB1; OXT; LAMC2; NR2E1; HSPB3; SLC2A5; GRM1; TCHP; GRM2; CYP26B1; CASP3; NUP62; FLOT1; CASP2; MYBL2; GALNT9; ABCC3; ABCC4; DCC; MYEOV; MMP2; NAV2; QRSL1; SSTR2; ARID1A; UTF1; MMP9; ARID1B; ZAR1; GAP43; IRF3; ALDH1A2; IRF2; CDH13; ZMYND10; DNASE1; INA; RBMS3; MCPH1; DDC; MVP; PARN; OPRL1; CRMP1; THBS1; PTHLH; MUC1; EFS; MIR497; ERBB3; MIR375; CNR1; ERBB4; ERBB2; PTK2B; SCN7A; HES1; NCAM1; SLIT2; VHL; SNCB; PDLIM5; HES5; SNCA; EGF; BAD; PLA2G2A; B3GAT1; CCK; SOD2; CDK11B; MEIS2; DLK1; CRYGC; WEE1; MEIS1; DES; MIR145; XPNPEP1; PPP2R2B; GLB1; TEK; VIM; RAN		Proliferative retinopathy	9.9e-05	0.01	9.2	85	ADRB3; BDNF; MTHFR; ETS1; AGT; GCK		Pneumonia	1.4e-05	0.0021	2.1	23	SELPLG; DCLRE1C; PTAFR; ITGB2; CXCR4; ECE1; GATA3; PIK3CB; HMGB1; RAP1B; SGPL1; PLAU; GRAP2; CD19; IL21R; ACP5; NLRP3; LGALS9; CCR6; CCL18; ELANE; CCR2; ABCF1; MAPK3; SLC35A1; IFNA13; TSLP; CHUK; S100A1; ASCC1; FOXF1; IL15; LRBA; STAT3; IL13; CEL; PARP9; NR0B2; IL4; MMP13; CXCL12; IFNG; IL23A; IL2RA; HLA-DPB1; IRF7; TLR6; PDE7A		Epileptic drop attack	3e-05	0.0062	2.3	24.4	FAAH; NRP2; CHRM1; GOSR2; SLC1A1; SLC2A1; ABAT; OXT; SLC6A1; CLU; SLC8A1; INS; IMPA1; APOE; NOS1; DRD2; CNNM2; SCN1A; GAMT; NGFR; GABRA1; CHRNB4; NOS2; BDNF; GABRA5; TSC2; HTR1B; CCK; OPRM1; GABRG2; POMC; MAPK10; IL6; SST; IL1B; CAT; CRH; TCF4; PVALB; HCN1
Neoplasms	7.4e-17	1.6e-14	1.6	61.2	RB1; MIR429; LACTB; GJA1; ALCAM; MPRIP; SOX17; AKT2; STMN1; CYP1B1; PRSS8; MIR30D; ACOT7; CACNA2D3; PRKCA; SOX11; SCRIB; DICER1; PRAP1; DKK1; DKK3; SIGIRR; DKK4; MTAP; EWSR1; TXNIP; PADI2; IDO1; TSPYL5; FLG; ABCB1; ABCB6; CTBP2; GATA6; ENDOD1; CDKN2B-AS1; GATA2; HIF1A; MIR205; KLRK1; TERT; MIR330; SERPINH1; HMOX1; PROM1; ICOS; ELANE; CREBBP; AFAP1L2; ICMT; NEBL; PLK1; NFATC2; BRAF; MCAT; FLI1; COL1A1; FASN; FAT1; OGDH; NOX4; SNAI2; NANOG; HOXD8; CDKN1C; RET; SERPINA3; ITK; BTG1; NCAPG2; TCF21; SERPINA5; MIR874; GGTLC1; CHL1; TSPO; CTLA4; RIOK1; HAVCR2; BRD2; RIPK3; TCF12; PAX3; TET1; SIRT6; MMP14; ZEB2; KCNMA1; ITPKA; RARB; CRYAB; GAS5; ANGPTL1; AHNAK; COL11A2; ASIP; MIR525; EGFR; WRN; RASSF10; ALOX5; SPP1; SPOP; AGR2; PRAME; LDLR; RPL17; EGLN3; CDKN2B; EGLN2; CDKN2A; MGMT; GPR55; DAB2IP; GATAD2A; MIR543; WT1; ALDH1L1; CSF2; TUSC3; PDCD6; REG1A; CTNND1; CLSTN1; FAM107A; MIR146B; AHR; FGF2; TNF; PYCARD; FGF9; LZTS2; SLC16A3; SLC16A4; KCNH2; RNF43; LAG3; FBXW7; TPM3; IGFBP3; AKR1E2; DIO3; MITF; VASH1; NEAT1; MSH2; STIM1; MSH3; S100A6; ANKRD36B; BLK; CD274; CSF1R; DNMT1; NOTCH1; FECH; GLO1; TACSTD2; ITPR3; VTCN1; FOXO1; SLC9A1; SOCS3; SOCS1; BAG3; UBR5; ABL1; IGFBP7; DRD5; KL; UVRAG; FUS; TNFRSF9; TNFRSF10B; TNFRSF10A; PALB2; NDC80; MIR199A2; CXCL12; CDK4; CDK3; MIR199A1; BCL2; NF1; NF2; XAF1; NES; NFE2L2; PIWIL2; MCM7; PTEN; PIK3CD; PIK3CG; CDC73; TNFSF13B; THBD; FCGR3A; FCGR3B; PPP1R13L; EMILIN1; SOST; BOK; NKX3-1; GPX1; ITGA3; GPX3; MIR7-3; NGB; NRG1; TNFRSF1A; DUSP22; PIK3CA; ASPG; ITGA6; ACPP; BCAT1; GAPDH; MET; ZNF750; C1S; SRC; UHRF1; SEMA3A; FOXK1; TTK; MIR802; HDAC9; MIR148A; CCL5; FYN; FSD1; NTRK1; TBX1; SLC12A5; TIE1; KLF4; PTPN14; MTOR; RAD52; FCGR2A; APC; SST; IL2RA; EIF3I; MIR1247; PDCD4; PTPN6; PDCD1; OCIAD2; CDO1; PTPN5; ERRFI1; MT1M; FOXI1; PRF1; IKZF1; AQP5; CRKL; SOX2; LGALS3; RASSF1; ANPEP; RPS6KA2; CHEK2; BSG; RASSF6; RPS6KA1; TNFSF10; PDK4; EPHB2; SOX7; TP63; TNS1; SRRM2; SLC34A2; ST6GAL1; MTUS1; HLA-C; ACSL5; HLA-A; MAPK8IP2; RUNX3; HLA-G; RUNX1; HLA-E; MT1A; IFI27; CRISPLD2; KCNQ1; MT1F; CD226; ALPK2; EZR; TP53; CFTR; EPHA2; MT1E; PTGES; SLC22A3; STXBP4; TWIST1; PIK3R1; PCDH18; PCDH17; SLAMF7; TP53BP1; CCR10; STAT5A; WWTR1; SNHG1; XBP1; XRCC2; INSR; IGF2; MIR200C; RPE65; DCLK1; NET1; OCLN; MC1R; ID1; NMU; ATM; FBXL2; CD200; BAP1; PTPRU; CETN1; IL24; PTPRJ; BRCA1; TNFRSF13C; BMI1; BRCA2; KRT20; CX3CL1; ESM1; SUFU; SLC22A18; MIR195; CD38; DHX16; SDF4; SOSTDC1; CCR7; MIR191; CCR4; CTSD; CD33; CTSB; PBRM1; PARP1; IL15; MIR25; IL18; TFEB; GAB2; PDCD1LG2; AJAP1; VAV2; TLR1; ANO1; GAL; RAD51C; KIT; KRT36; MIR17HG; CLDN18; CD47; CD44; VGLL4; YAP1; SATB1; PVT1; CXCR4; TYMS; CRIP1; NT5E; FAM172A; WIF1; MICA; CA12; CDX2; IL34; KLK13; LILRB1; MLH1; GRHL2; VEGFA; PER2; NEDD4; DLC1; NBR1; F2RL1; IL17D; FOXA2; WWC1; PRDM2; PRDM1; ACTG2; ACTG1; IGF1R; HOXA11; MIR155; PLAU; MIR152; MIR150; CAPN1; PDGFRB; PDGFRA; GHSR; CASR; RALBP1; CD93; MIR15B; LIG4; TSC2; TSC1; SDHB; MYCN; COL4A1; TBL1XR1; ADAM12; UCA1; RAF1; DTX1; NDRG2; NDRG1; EFNB2; TAC1; MSC; CBX7; TGFB2; SMAD3; TGFB1; RARRES3; VDR; CAV1; PTCH1; HMGA1; HMGA2; GGH; HSPA2; ESR1; IL2; PHOX2B; ESR2; NR4A1; BMP2; IL6; DAP; NAT1; GDNF; IL7; FES; GNAQ; FGF19; COL5A2; GNAS; TGFBI; FGFR4; FGFR3; FGFR2; FGFR1; TMEM45B; GLP1R; TNFAIP8; CXCL8; MIR34C; MEGF10; MIR34A; DOCK8; PINX1; HSPB2; CHD5; HSPB1; ADAR; LAMC2; CLEC14A; HSPB3; CXCL5; FLCN; ZIC2; NUP62; SIX3; CASP2; CA9; MYBL2; MIR193A; MMP3; PLAUR; ARID1A; MMP9; ARID1B; ZAR1; AIM2; MIR485; IRF4; IRF8; ZMYND10; FBP1; ITGB3BP; LTF; RBMS3; SLC3A2; THBS1; CYGB; MUC1; MIR497; MIR134; ERBB3; MIR495; ERBB2; SNCG; HES1; NCAM1; VHL; SLIT2; PDLIM5; SNCA; EGF; OPRK1; CCK; SOD2; SOD3; DLK1; MEIS1; MIR145; MIR143; MIR142; MIR141; SARDH; VIM; LTBR		Dissection, Blood Vessel	0.0001	0.011	56.5	518	SMAD3; AGT; TGFBR2		Hepatitis C, Chronic	1.4e-05	0.0021	2.2	24.8	LGALS3BP; NOTCH4; HFE; CXCR4; CD1C; IGF1R; HHAT; GRAP2; IL21R; NLRP3; TRIM26; LGALS9; CCL18; GGT1; CCR2; IFNA13; SMAD3; IL15; DDX58; IFNGR2; MMP2; STAT3; MX1; HLA-B; EIF2AK2; HLA-C; ISG15; PSMB8; IL4; CRYGD; CXCL12; CYP24A1; IFNG; OAS1; AXL; IL2RA; HLA-DPB1; IRF7; CD247; HLA-DQB1		Coronary Artery Disease	3.6e-05	0.0075	1.4	14	NPFFR2; RB1; IL1RN; TES; SPARC; AQP5; ACCS; AS3MT; CYP2D6; AKT1; CCDC97; ANKS1A; ARL15; MAP1S; HLA-C; MIF; RBP4; CFDP1; TRIB3; FLYWCH1; CFB; CES1; CETP; PLA2G7; PRDM10; C3; ADAMTS13; RNF213; ZNF827; PRDM16; APOE; PROM1; ELANE; ABCA1; JUP; TNFSF13; SLC33A1; FN1; IGF2; NBEAL1; PAFAH2; SMARCA4; ATP4B; HNRNPA3P1; ANP32B; SIM2; HLA-DRB1; ROBO3; COL18A1; SETD2; PCSK9; TCF21; PEAR1; N4BP2L2; RYR3; SMG6; JPH3; PF4V1; SREBF1; ANXA2; ELOVL2; F3; KAT2A; ZEB2; ADRB3; IL1B; TNNT2; KCNMA1; ARHGEF7; CD44; VAMP3; HLA-DQB1; PCNA; TOMM40; NR1I2; CXCR4; ARNTL; WRN; MTHFD1L; CD59; LDLR; P2RY12; GCH1; F10; CCL21; DAB2IP; GCK; PLEKHA7; COL3A1; HSPA1B; CSF2; CD80; PRDM6; ITGA2B; HP; MAP3K7CL; F13A1; PLAT; NR3C1; COMT; MPO; PLB1; CNDP1; CDH5; CCND1; LEPR; FADS1; MYLIP; GHSR; MAP2K2; SEMA6A; SWAP70; F2R; ADAM10; CDKAL1; RPSA; PGF; MAF; FOLH1; RAB37; ELMO1; UTS2; HHIPL1; S100A9; MAD1L1; FTO; ISYNA1; TUBGCP2; GSTT1; CACNA1C; ADIPOR2; ACACA; DPP4; VTN; HRH1; TBXA2R; NPC1L1; UBC; CAMTA1; MYH11; CD300LF; NEK9; SMAD3; BDNF; TGFB3; RARRES2; EPHX2; ESR1; NFKB1; IGF2R; BMP4; SLC2A9; MLXIPL; IL6; DAB1; CYP11B2; LCN2; SP6; CDK1; CPE; HPSE; TGFBI; BMPR1A; KCNK5; RERE; FLT1; THRA; LDB2; FSD1L; ALDH2; MCF2L; PHACTR1; HGFAC; PRKG1; ADAMTS7; PLEKHG1; VWF; UGT1A1; PDE4D; MMP3; TBC1D9; SHROOM3; OPRM1; MMP9; APOA5; ACTA2; PSRC1; DDAH1; MIR122; CAT; TRAF5; NOS1AP; CRH; CDH13; IRF5; DAGLB; GAPDH; THOP1; CX3CR1; C1S; GOSR2; MVP; THBS2; LRP8; NTN1; THBS1; CRYZ; INS; IL1RL1; CBS; TBX20; RNF39; NCAM1; CNNM2; PDLIM5; KCNJ5; TCF7L2; ANGPT2; GALNT3; NOS2; GALNT2; ASCC1; NOS3; HCG27; APOC3; ATP2B1; HS3ST1; TSPAN14; SCD; APOC1; ALOX5AP; BCAR1
Malignant neoplasm of endometrium	1.6e-16	3.4e-14	2	73.5	RB1; ERRFI1; IL1RN; MIR106B; AQP1; SOX2; RASSF1; ALCAM; EDNRB; AKT2; CHEK2; STMN1; CYP1B1; TRIM27; EPHB2; SOX7; PROK1; CIRBP; PRKCA; DICER1; PRAP1; ASRGL1; DKK3; RUNX1; CLDN4; CLDN3; ARMC3; RBP1; EZR; TP53; LLGL1; EPHA2; MT1E; SLC22A3; ABCB1; CTBP2; PRKDC; TWIST1; LPAR2; GATA4; XPC; PIK3R2; PIK3R1; HIF1A; MIR205; TERT; RAD21; PDGFD; NEU1; HCRT; PROM1; KCNN4; EGR1; CREBBP; STARD13; GSTM1; INSR; TNFSF12; IGF2; MTHFR; BRAF; MIR200B; MIR200C; STAR; ATM; TP73; DDR1; ITK; PIGR; CDKN1A; CDKN1B; BHLHE41; AKR1B1; ADM; BRCA1; BMI1; BRCA2; KRT20; JPH4; MC4R; HNF4A; SUFU; TIMP2; CTSD; JAK1; NCOA1; BRD2; SREBF1; NCOA2; FOXD3; PARP1; MST1; TET2; COPZ2; EMP2; SIRT6; FOS; DUSP6; SIRT2; IL1A; KCNMA1; KIT; RARB; SGK1; GAS5; CD44; PTGER4; GSTP1; HAAO; COL11A2; NR1I2; HSD17B4; CXCR4; TYMS; ASCL2; FSTL1; EGFR; TYMP; NT5E; PAK1; CUX1; HSD17B1; HSD17B2; SPP1; SPOP; AGR2; KISS1R; IL32; MAP3K1; CDKN2A; MGMT; MLH1; LRPPRC; MLH3; VEGFA; PER1; KRT19; NEDD4; NBR1; PKN1; F2RL3; FOXA1; CSF2; AMHR2; CD82; DGKA; CTNND1; PLAT; PRDM2; AHR; FGF1; NR3C1; FGF2; IGF1R; FGF7; DACH1; CCND1; MIR155; CDH1; PLAU; SALL4; SESN2; MIR152; MACROD1; NBN; KCNH2; PDGFRB; GHSR; FBXW7; IGFBP3; F2R; IGFBP2; ADIPOQ; CTNNBIP1; MSH6; MSH2; MSH3; CCNE1; S100A6; MAL; ROR2; NUPR1; IL6ST; FTO; CSF1R; CD274; NOTCH1; YTHDC1; NOTCH4; HTRA3; HTRA1; TNFRSF11A; NID1; NDRG1; ADIPOR2; FOXO1; RAP1GAP; SOCS2; CYP11A1; LPXN; IGFBP7; IGFBP6; CD163; ZFHX3; TGFB1; SRD5A2; TNK2; CAV1; HTR1B; ESR1; NDC80; ESR2; ARHGAP24; DAB2; IL6; DAB1; CXCL12; CDK4; SP1; BCL2; MDM4; FGFR2; NFE2L2; PIWIL2; UCN; CXCL8; MIR34C; MIR34B; MIR34A; PTEN; PIK3CD; ARRB1; CXCL1; HSPB3; CXCL2; PIK3CG; CASP7; CASP3; NUP62; DNMT3B; TNFSF12-TNFSF13; AMH; DCC; MMP1; MMP2; MMP3; ARID1A; MMP9; TGFBR2; VCAN; PIK3CA; HAND2; CDH13; MIR124-2; ZMYND10; MET; BIRC3; CRP; SRC; SEMA3F; NTN1; HDAC9; THBS1; MIR148A; MIR134; KIAA1324; ERBB2; SNCG; FSD1; SH2B3; MUC4; JAZF1; BAD; EGF; MTOR; MIR145; APC; SST; ERCC2; VIM		Lymphoid leukemia	0.00011	0.011	3.7	34.2	COL18A1; MTHFR; IKZF1; CFLAR; HOXC11; ETS1; SMPD3; IL3; MECOM; FES; RARA; BLNK; TLR4		Myeloid Leukemia	1.7e-05	0.0024	2	22.4	NRP2; SPI1; ABCB1; ITGAM; CBFB; ITGB2; PTEN; PIK3CB; HMGB1; SHB; ITGAL; DLL1; GYS1; IL1RL1; CHL1; PLAU; CD19; ABL1; AKT1; RREB1; ELANE; AGFG2; LYN; IFNA13; SERPINB2; IL15; STAT3; FANCA; HLA-C; FOXN3; NR0B2; ASRGL1; RUNX1; ETV6; SKI; IL4; P2RX5; P2RX4; NR5A2; CREB1; IFNG; AXL; IL2RA; HCLS1; IRF8; SCLY; CD22; FGFR2		Platelet distribution width measurement	3.8e-05	0.0075	2.3	23.2	SETD2; TXK; CTSZ; TESK2; PEAR1; DDO; CUX1; ZMIZ1; TSPAN9; PRDM16; NRIP1; MICALL1; NCK2; CAMTA1; TMEM56-RWDD3; RAB11FIP3; MICA; BRD3; TMEM120B; MEF2C; RWDD3; FCER1G; BRF1; ACTN1; SWAP70; F2R; AP2B1; LHFPL2; TUBA4A; PDIA5; ZDHHC14; DNM3; SKI; INPP4B; GFI1B; LRCH1; NINJ2; ELMO1; FAR2; RIN2; SSBP3
Carcinoma of lung	8e-16	1.7e-13	1.4	49.7	SCT; CLDN1; MYLK; ALKBH3; ZC3H12D; AKT2; DPYSL3; AKT3; MIR30D; RNASE3; DICER1; HSPG2; CLDN6; SLC5A8; FEZ1; CLDN7; TXNIP; CYP2E1; SKAP2; IDO1; ABCB1; ABCB6; SHOX2; PDGFB; GATA5; GATA3; THY1; GATA2; IQGAP3; C2; UGT8; KLRK1; SCGB1D2; MIR330; EPB41L3; VTI1A; SFN; ZBTB7A; ABCA1; GSTM3; GSTM2; GSTM1; MIR33B; ABCA4; NR2F2; FXYD3; FASN; FAT1; NOX4; NANOG; GPR19; PIGR; BHLHE41; EFCAB7; TUBA1C; SHH; TUBA1B; TSPO; CTLA4; JAK3; JAK1; DUSP4; DUSP2; DUSP1; EMP1; EMP2; SIRT6; DUSP6; SIRT2; SLC7A4; MMP14; SDHAF2; PXDN; CDC42EP3; ADSSL1; POT1; ACSBG1; HAP1; APCS; GSTP1; COL11A2; KCNA3; FSTL1; EGFR; PTGS1; SPP1; AGR2; FLNB; BID; GC; SPDEF; JAM3; MBD4; EGLN3; EGLN2; SMAGP; WNT7B; WNT7A; WT1; ALDH1L1; PDCD6; REG1A; FAM13A; RORC; F13A1; ZBTB20; STK19; MSI2; FRY; CTGF; CXCL16; HPGDS; EFEMP1; SESN2; PITX1; S100A2; GPR78; ADIPOQ; ATP11A; NEAT1; SRCIN1; ADCYAP1; MSH2; SMO; MSH3; S100A6; PKP3; ROR2; SLC27A3; FTO; CD274; SHC3; DLX5; SHC1; IREB2; TACSTD2; TNFRSF11A; CYP2C19; FOXO3; FOXO1; SOCS2; SLC9A3R1; SOCS3; SOCS1; MBP; KL; FUS; ZBTB16; TFPI2; TNFRSF10B; TNFRSF10A; NDC80; QKI; TNFRSF10D; CXCL12; SP1; SCGB3A1; MDM4; CLPTM1L; NFE2L2; ITGB1; PIWIL1; ITGB3; ONECUT1; PTEN; PIK3CD; ECE1; ARRB1; LRMP; PIK3CG; SPN; MB; PPP1R13L; ME1; PMEPA1; ACP1; DSP; EMX2; APAF1; ITGA2; NRG1; TNFRSF1A; ARL4C; PIK3CA; ITGA7; ITGA6; LCP2; BIRC7; GAPDH; MET; BIRC2; ITGA9; BIRC3; PRKAA1; PRKAA2; SRC; UHRF1; SRI; NTN1; CCL7; CCL5; E2F2; E2F3; OR12D3; FSD1; SH2B3; NTRK1; TBX1; KCNJ5; PRRX1; TIE1; CABLES1; MIR135B; MERTK; SST; IL2RA; PDCD4; EIF3E; PDCD1; BCAR1; EIF4A2; EPHB6; ERRFI1; CCNH; HHIP; KEAP1; CRKL; ICAM1; LGALS3; RASSF1; LGALS1; RASSF2; RASSF3; RASSF4; ANPEP; RASSF5; BSG; TNFSF10; TRIM26; PTGFRN; FBXO8; EPHB2; TP63; MFSD2A; TMPO; SLC12A9; EPHA7; EPHA8; ACTN4; TM4SF1; SFRP1; CDC34; SLPI; IFI27; CCNY; KCNQ1; TP53; EPHA2; LPAR2; MST1R; PIK3R1; SYNGR2; NEU1; ST8SIA4; TSPAN2; SLAMF1; EGR1; MSR1; WWTR1; FOXF2; FOXF1; GREB1; XRCC3; IGF2; RPE65; ID1; CD27; MGC27382; SLC2A4RG; CD22; TP73; DDR1; PTPRU; FKBP10; NRP2; IL20; CETN1; FAM57A; IL24; AKR1B1; BRCA1; BMI1; BRCA2; PTPRG; MC4R; CRTAC1; CTSK; HYAL2; SDF4; CCR7; SSSCA1; CCR6; CD34; CCR4; CTSD; CD33; HTATIP2; CTSB; PBRM1; LYNX1; IL15; MST1; GAB1; IL18; IL16; GAB2; DUS2; IL1A; ANO1; TOX2; VSNL1; PDIK1L; KIT; ARHGEF2; CD47; ARHGEF7; CD44; DDR2; YAP1; FOXC2; TAGLN; SATB1; PVT1; NEDD9; CAMKK1; GNAI2; PAK1; RXRA; CYP2A13; HSD17B1; CD59; GPC5; XDH; CD55; MICA; IL32; CD74; MAP3K1; KLHL1; MYO9B; KLK11; VEGFA; ETAA1; PER1; RIT1; NEDD4; HNRNPA2B1; IL17D; IL17B; FOXA2; FOXA1; CD82; CRTC1; MPG; PRDM5; MPL; PLAT; PRDM2; PRDM1; NR3C1; ETS1; MPO; ETS2; IGF1R; TGM1; CCND2; DMBT1; CCND1; PLAU; PEBP4; DUOXA1; DUOXA2; FAM3B; GGT1; RGS6; RAG1; PDGFRB; CARD10; CASR; SCARA3; OSR1; HBE1; SLC30A1; POU3F1; EEF1A1; PROCR; DOK2; BRMS1; DOK4; EEF1A2; DOK7; RAF1; VCL; FBN2; CALCA; UBA7; HTRA3; MIRLET7A3; SLC1A5; NDRG1; ACACA; FUT6; FUT5; CALCR; LPXN; TAC1; TFAP2A; TFAP2B; VDR; CAV1; HMGA1; HMGA2; IGF2R; IL2; BMP4; BMP2; GCLC; IL6; NAT1; IL7; BHLHE40; IL9; CNTN1; TCF4; TMEM45B; GSK3B; TNFAIP8; CHD5; ADAR; OXT; LAMC2; USE1; TCHP; LASP1; ZIC1; MYO18B; HORMAD2; LRRFIP1; CYTIP; YWHAG; MIR193A; PDPK1; MMP1; MMP2; MMP3; IRAK3; SSTR1; QRSL1; SSTR2; MMP9; SSTR4; TAPBP; SSTR5; CCNA1; ELF3; IRF2; ATG4B; ZMYND10; PAOX; DCTN6; MVP; PARN; CRMP1; SLC3A2; ACVR1B; PTHLH; CYGB; MTA1; MIR495; PTK2B; SCN7A; SLIT2; VHL; GALNT3; EGF; BNIP3; EYA4; PLA2G2A; SOD2; SOD3; CHFR; HS3ST2; CYP24A1; GLB1; ERCC2; VIM; RAN; RB1; RNH1; GLDC; ADARB1; GJA1; HOXA9; ALCAM; SOX17; SOX18; SOX15; STMN1; CYP1B1; HOXA1; CUBN; NKX2-8; PRKCB; DAPK1; PRKCE; AFAP1; PRKCA; SCRIB; FNDC3A; DKK1; SYTL2; NISCH; MTAP; MAP1B; ARMC3; CFB; ZNF398; TSPYL5; CFH; PRKDC; CDKN2B-AS1; NEDD4L; XPC; PRKCZ; SAMSN1; HIF1A; MIR205; ABO; SKA2; LDHB; PRDX2; LDHA; TERT; PRDX1; RAD21; NKX2-1; HMOX1; ALX4; S100A12; S100A14; PROM1; HLA-DQA1; ELANE; S100A11; AFAP1L2; ST14; ACE; PLK1; NFATC2; MTHFR; NFATC1; BRAF; MCAT; TMEM196; GJB2; H2AFY2; CYP1A2; SNAI2; TNFSF8; HNRNPC; HOXD3; PAM; DAND5; CDKN1C; RET; BTG3; ITK; CDKN1A; BTG2; CDKN1B; SERPINA1; ELN; LPCAT1; ADM; SLC6A3; AIFM2; CHL1; TIMP2; GAST; TEAD2; DENND2D; TCF19; BRD2; SLC2A14; ANXA2; SLC2A10; ANXA4; TET1; PAX6; PAX5; TERF1; SERPINB5; HADHA; ZEB2; OR5V1; RARA; RARB; AHRR; ANGPTL1; HBEGF; OCA2; CDC123; CTDP1; SGMS1; NR1I2; SBSN; NSD1; LDLR; BRD4; CDKN2B; HSPA1L; CDKN2A; MGMT; CCL20; G0S2; SULF1; DEF6; HIPK2; MKLN1; ZYX; CCL28; HSPA1A; SEMA5A; CSF3; CSF2; CTNND2; CTNND1; TUSC1; MIR146B; IRS2; AHR; FGF2; TNF; FGF3; PYCARD; PPP1CC; DACH1; CDH2; CDH1; SALL4; GRAP2; RNF19A; NBN; LZTS1; IGFBP4; IGFBP3; SEMA6D; F2R; IGFBP2; DYRK1B; TAP1; PGF; MIRLET7B; NCL; ADAM8; IAPP; MAD1L1; ANKRD36B; CSF1R; DNMT1; NOTCH1; NOTCH4; CUL3; VTCN1; STIP1; TPO; UBR5; ABL1; IGFBP7; DRD1; IGFBP6; DRD4; UVRAG; TMEM132C; BTBD7; SYNJ2; HOPX; DAB2; CDK6; CDK4; MAFG; BCL2; NF1; LHX6; NF2; NES; BCL2L1; LSP1; ADRA1A; TREM1; THBD; METTL13; PSD4; DNMT3B; AMH; GPX1; GPX4; VWF; DNMT3A; ADRA2B; PTP4A1; CRP; HDAC4; CX3CR1; CEBPA; HDAC2; HDAC3; HCG18; SEMA3B; NOD1; SEMA3F; HDAC9; RAB25; CSK; UGT1A7; UGT1A6; ANGPT2; ANGPT1; TRPA1; TXNRD1; CFLAR; PTPN13; KLF4; MTOR; PML; ASXL1; RAD52; CUL4A; KLF6; KLF5; APC; IL1RN; SLC46A1; VIPR2; GFI1; AQP9; DIXDC1; AQP5; AQP3; ANTXR1; AQP1; TP53AIP1; SOX2; EDNRB; SOX1; RPS6KA2; CHEK2; RPS6KA1; SOX9; B2M; SOX7; SRRM2; HLA-L; KRT8; MTUS1; HLA-C; KRT7; HLA-A; KRT5; ACSL3; HLA-G; RUNX3; AZGP1; EZR; CFTR; PFN2; SLC22A3; CASZ1; TWIST1; MYL12A; CD79A; TP53BP1; TRPM8; SETDB1; GADD45B; INSR; SIAH2; GDF1; NMBR; MIR200C; TPX2; OCLN; CABYR; NMU; ATM; BAP1; CC2D1A; HOTAIR; RYR1; TOP2B; GFM1; FEN1; SLC44A4; KRT20; UCHL1; SLC22A16; SLC22A18; MIR195; SOSTDC1; MIR192; MIR191; PARP1; BTN3A1; MIR25; TFEB; PDCD1LG2; VAV2; TLR1; MIR17HG; CLDN18; VGLL4; TNXB; PTH; CXCR4; ALOX12B; TYMS; TYMP; ARNTL; DUOX1; CUX1; CXCR1; WIF1; CXCR2; GDF10; CDX2; GDF15; LILRB1; MLH1; GRHL2; TJP1; KRT19; GSTA4; DLC1; F2RL1; SIPA1; F2RL3; RASEF; HOXA11; SCGN; MIR155; ARHGDIB; MIR150; GHSR; CHRNB4; RALBP1; WNT5A; MATK; LIG4; TSC2; SHISA3; TSC1; HCG9; MYCN; LOX; COL4A2; TBL1XR1; SCG5; UCA1; LPA; CHRNA1; ALOX15; PXN; ADRB2; LPP; FBLN5; PSORS1C1; DPP4; NLRP2; MARK2; FAM83A; CBX7; HSPA8; SMAD1; SMAD3; TGFB1; WNT3A; SMURF1; HSPA2; SMAD6; ESR1; ESR2; ARHGAP24; NFKBIA; NR4A2; NR4A1; DAP; NR4A3; GDNF; FES; FEV; CASS4; TGFBI; FGFR4; FGFR3; FGFR2; FGFR1; UCN; KDM5B; CXCL6; MIR10B; CXCL8; MIR34C; MIR34B; MIR34A; DOCK8; HSPB2; SLC2A1; HSPB1; CXCL1; SLC2A3; HSPB3; ELAVL1; CXCL5; MIR93; CASP7; CASP3; SENP8; SIX3; FLOT1; CASP2; PDE4A; POLL; POLK; ABCC3; ABCC4; ABCC2; DCC; ABCC8; PDE4D; USP44; PLAUR; AXIN2; ZAR1; TGFBR2; ALDH1A3; LATS2; CDH13; CDH17; THOP1; LTF; RBMS3; HPGD; TFPI; THBS1; MUC1; ERBB3; MIR375; ERBB4; ERBB2; LRIG1; SNCG; HES1; NCAM1; MUC4; SASH1; TCF7L2; LIMK1; B3GAT1; DLK1; CRYGD; WEE1; MIR145; PPP2R2C; PPP2R2B; MIR143; MIR141		Vitiligo	0.00011	0.011	3.5	32.2	TNXB; MTHFR; GZMB; PSMB8; POMC; FADS2; ATXN2; ZMIZ1; ACP5; HCG22; CCHCR1; VARS2; TLR4; TLR2		Carcinoma in situ of uterine cervix	1.7e-05	0.0024	5.8	63.6	IFNG; MMP2; OAS3; HLA-B; HLA-C; TAP1; TMC8; GATA3; TMC6; HLA-DQB2; HLA-DQB1		Platelet distribution width result	3.8e-05	0.0075	2.3	23.2	SETD2; TXK; CTSZ; TESK2; PEAR1; DDO; CUX1; ZMIZ1; TSPAN9; PRDM16; NRIP1; MICALL1; NCK2; CAMTA1; TMEM56-RWDD3; RAB11FIP3; MICA; BRD3; TMEM120B; MEF2C; RWDD3; FCER1G; BRF1; ACTN1; SWAP70; F2R; AP2B1; LHFPL2; TUBA4A; PDIA5; ZDHHC14; DNM3; SKI; INPP4B; GFI1B; LRCH1; NINJ2; ELMO1; FAR2; RIN2; SSBP3
Central neuroblastoma	1.1e-15	2.3e-13	1.5	52.5	PNMT; RB1; CDA; SERPINE2; SCT; STMN2; BACH2; RABGEF1; PCMT1; AKT2; GJA5; NAMPT; STMN1; MNX1; CHGB; PRKCE; HPCAL1; PRKCA; UNC5D; RFX1; DICER1; ISL1; DKK1; DKK3; RBP7; MTAP; EWSR1; MAP1B; SERPING1; PADI4; HOXB5; CDCA2; ABCB1; ABCB6; PRKDC; HOXD1; CRABP1; GATA4; GATA3; THY1; GATA2; HIF1A; MIR205; PRDX2; LDHA; PRDX5; KLRK1; TERT; KCNQ1OT1; ALX3; SERPINH1; HMOX1; S100A12; PROM1; HOXC9; HOXC6; HEXIM1; ABCA1; FZD1; CREBBP; GSTM1; FZD5; PLK1; FZD6; BRAF; MCAT; FLI1; VANGL2; TCN1; PNOC; SNAI2; PAM; HOXD9; HOXD8; CDKN1C; RET; ACHE; CDKN1A; RARG; CDKN1B; ADM; SLC6A2; SLC6A3; GLI2; SHF; IFIH1; UBL5; SHH; CASP10; CHL1; TIMP2; TSPO; NEFL; DLGAP1; NEFH; DUSP2; ANXA2; PAX3; SIRT6; FOS; DYNLL1; NCOR2; MMP14; SDHAF2; RAPGEF1; RARA; RARB; HCLS1; ZNF236; HBEGF; OCA2; NFIX; GSTP1; ODC1; NR1I2; COL11A2; KCNA3; ADCY2; EGFR; EXTL1; RASSF10; BGLAP; ALOX5; NSD1; CHN2; NTF3; SPP1; STAT4; RHO; IL12RB1; LDLR; BCHE; EGLN3; CDKN2B; CDKN2C; CDKN2A; CCL20; WNT7A; RRP1B; POU4F1; DHRS3; POU4F2; HIPK2; CENPE; FABP3; NFIA; NFIC; SMOC1; SIGLEC7; CRLF1; HSPA1A; CSF3; TOR2A; CSF2; CSF3R; REG1A; FAM107A; RORA; PARK7; AHR; APEH; FGF2; TNF; PYCARD; FGF6; CDH5; HPGDS; TUBB3; GRAP2; RNF19A; SESN2; TMSB10; MAP3K5; KCNH2; KCNH4; LAG3; SNRPN; TPM3; IGFBP4; KCNH8; IGFBP3; CTNNBIP1; IGFBP2; HIC1; FOXP1; MSH6; NPAS4; ADCYAP1; MSH2; MSH3; MADD; S100A6; IAPP; FKBP4; MAD1L1; DSC3; BLK; FTO; GRIA2; CD274; CUL7; SHC3; NOTCH1; ITPR1; ITPR2; ITPR3; NRF1; PKMYT1; FOXO3; KLC1; FOXO1; NEUROD1; SOCS3; SBNO2; BAG3; SMN2; IGFBP7; SMN1; SRGAP3; IGFBP6; ZNF423; NPTX2; RAB6B; EVI5; ZBTB17; FUS; TNFRSF9; TFPI2; TNFRSF10C; HTR1B; ADAP1; TNFRSF10D; RCAN1; DAB1; PTPRC; CXCL12; CDK6; SP1; PTPRA; CDK4; BCL2; NF1; SCGB3A1; MDM4; NF2; MNAT1; OSBPL1A; XAF1; NES; BCL2L2; NFE2L2; RNF11; MCM7; RASGRF1; PTEN; FHL2; PIK3CD; ECE1; TRH; PIK3CG; NRGN; FCGR3A; FCGR3B; MB; SGCB; PSD4; DNMT3B; ACP1; GPX1; APAF1; RFC2; ITGA2; PLEKHG5; NGB; TNFRSF1B; DUSP26; COASY; DUSP23; PIK3CA; ASPH; CRH; TNFRSF25; GAPDH; CRP; CX3CR1; CEBPA; HDAC5; ITIH4; PRKAA1; HDAC2; PRKAA2; HDAC3; SRC; GLS2; ZBTB48; LRP2; HDAC9; NTN1; P2RY6; TTR; CCL7; MGAT5B; IGF2BP1; E2F2; E2F3; SLC25A21; KCNJ2; KCNJ3; NTRK1; KCNJ5; ANGPT2; TRPA1; CFLAR; TBX5; KLF4; MTOR; PML; P2RX7; KLF6; P2RX4; FCGR2A; APC; SST; IL2RA; P2RX1; CD248; PDCD1; BCAR1; EPHB6; ERRFI1; CERK; HHIP; ICAM2; PREP; PRF1; NUBP1; ICAM1; SOX2; LGALS3; RASSF1; LGALS1; HERC2; EDNRB; RASSF5; BSG; RASSF6; TNFSF10; FBXO5; FBXO8; EPHB2; B2M; TP63; SLC12A9; PTGDR; SKP1; SRRM2; EPHA8; EBF1; HLA-C; ANK2; ACTN4; CSNK1E; HLA-A; HLA-G; RUNX3; TIAM1; SFRP1; SLPI; KCNQ4; ZFPM2; TP53; NBL1; EPHA2; PTGES; RTEL1; CASZ1; SLC45A1; MGST1; TWIST1; KLK3; CD1D; PIK3R1; NLK; NKAIN2; MAP2; STC2; PENK; ST8SIA4; DYM; TRPM8; SPTBN1; STAT5A; EGR1; SNHG1; EGR2; XBP1; BCL11B; ST8SIA2; IGF2; MIR200A; MIR200B; TYR; GDF5; DCLK1; TPX2; TH; NDUFAF2; ATM; CALR; SLC2A4RG; TP73; ROBO2; PTPRT; TOP2B; IL24; ICA1; AKR1B1; BRCA1; BMI1; PCSK6; PTPRF; CX3CL1; UCHL1; HNF4A; CD38; MIR192; KIF1A; CCR6; FFAR1; MCF2L2; CD34; CTSD; CTSB; FOXD3; PARP3; PARP1; MME; INSRR; IL18; NME3; GAB2; PROX1; AJAP1; IL1A; RAP2B; GAL; ADRB3; PDIK1L; KIT; MIR17HG; MPPED2; B3GNT3; ALDOC; ARHGEF2; CD47; ARHGEF7; SGK1; CD44; PVT1; NEDD9; CXCR4; CAPG; PRICKLE1; TYMP; ARNTL; RXRB; RELN; CUX1; WIF1; NPY; GPC2; CD59; MSX1; MICA; ARNT2; NQO2; LILRB1; GRHL1; VEGFA; PER2; MPHOSPH9; KRT19; TPPP3; PNPLA6; RAMP1; NEUROG1; F2RL3; CD83; CD82; CD81; WWC1; NPY2R; LOXL3; PLAT; PRDM2; NR3C1; ETS1; ACTG1; IGF1R; CCND2; DMBT1; CCND1; MPZ; NPPA; ENPP2; FAM3B; CAST; PDGFRB; PDGFRA; CASR; RALBP1; APLP2; WNT5A; APLP1; MATK; UBE4B; LIFR; TSC1; MAT1A; SDHA; SDHB; SLFN11; MYCN; CCNE1; CD8A; SCNN1A; SCG3; RAF1; SCG2; CALCA; NNMT; DIABLO; TCF7; ALOX15; PXN; CHAT; PSEN2; ALOX12; SLC1A5; ADRB2; NDRG2; NDRG1; EFNB2; MYCNOS; EFNB3; CALCR; THPO; CAMTA1; CYTL1; KIF3C; TAC1; MSC; MARK2; PRPH; TFAP2B; HSPA8; ZFHX3; TGFB2; TGFB1; TFAP2E; CAV2; RARRES3; WNT3A; VDR; CAV1; PTCH1; HMGA1; HMGA2; ESR1; IL2; PHOX2B; ARHGAP24; PHOX2A; NR4A2; IL3; DAP; BMP2; GCLC; IL6; NR4A3; NAT1; GDNF; TLX2; IL7; FAM163A; GNAS; MIR184; TCF4; FGFR4; FGFR2; FGFR1; GLP1R; KDM5B; GSK3B; MIR10B; CXCL8; MEGF10; HSPB6; MIR34A; HSPB2; CHD5; HSPB1; OXT; LAMC2; NR2E1; HSPB3; GRM1; TCHP; GRM2; CYP26B1; CASP3; NUP62; FLOT1; CASP2; MYBL2; GALNT9; ABCC3; ABCC4; DCC; MYEOV; MMP2; NAV2; QRSL1; SSTR2; ARID1A; MMP9; ARID1B; ZAR1; GAP43; IRF3; ALDH1A2; IRF2; CDH13; ZMYND10; DNASE1; RBMS3; MCPH1; DDC; MVP; PARN; OPRL1; CRMP1; THBS1; PTHLH; MUC1; EFS; MIR497; ERBB3; MIR375; CNR1; ERBB4; ERBB2; PTK2B; SCN7A; HES1; NCAM1; SLIT2; VHL; SNCB; PDLIM5; HES5; SNCA; EGF; BAD; PLA2G2A; B3GAT1; CCK; SOD2; CDK11B; MEIS2; DLK1; CRYGC; WEE1; MEIS1; DES; MIR145; XPNPEP1; PPP2R2B; GLB1; TEK; VIM; RAN		Multiple Myeloma	0.00012	0.011	2	17.8	COL18A1; BECN1; BTG2; ULK4; PRDM2; IKZF1; ADRB2; PSORS1C1; EDNRA; GNLY; CBS; NLRP2; DNMT3B; ACP5; CCHCR1; PITX2; SLC16A3; FGF23; ROS1; ATG5; MAP3K5; IL32; EPHA4; XRCC4; STAT1; BDNF; MTHFR; CFLAR; SND1; HIC1; TLR1; SKI; SLC7A5; IL3; NCR3; RARA; HLA-DPB1; TXNIP; TLR10; TLR4; GAPDH; TLR2		Precursor Cell Lymphoblastic Leukemia Lymphoma	1.8e-05	0.0024	1.9	21.1	RB1; SNAP25; HFE; PDE3B; PTEN; PIK3CB; IKZF1; HMGB1; IKZF3; IGF1R; LGALS3; ZMIZ1; LEPR; AKT1; IFNA13; IL15; TUBB; MMP2; HLA-C; ARID5B; ATP11A; CBFA2T3; ASRGL1; RUNX1; ETV6; ZEB2; CREB1; IFNG; LCK; CMPK2; HLA-DQB1; ABCB1; NOTCH1; CBFB; MIR196B; TCF7; CXCR4; GATA3; DLL1; CD19; ABL1; NKX2-5; CCL18; MAP2K7; BCL11B; ZBTB16; STAT3; MAP1LC3B2; EIF2AK2; NR0B2; IL4; CXCL12; IL2RA; HLA-DPB1; SCLY; CD22		Calcification of coronary artery	4.6e-05	0.0088	1.6	16.2	UGT1A10; CTNND2; ABAT; FRY; TSEN2; ABCA13; BACH2; GLDN; LOXL2; FTH1; RPS11; FADS1; CSGALNACT1; HGD; ZBTB38; MAGI2; ADAM10; CDKAL1; FRMD4A; GABRG3; INPP4B; MSH3; ALDH7A1; SLC45A4; CETP; SLC1A4; NKAIN3; ATXN1; CHST11; PCBP3; PCDHA1; CLTCL1; PCDHA5; PCDHA4; CAMTA1; PCDHA3; APOE; PCDHA2; MORC1; PCDHA8; PCDHA7; PCDHA6; ABCA1; SLC14A2; PTPRN2; HPS1; PCIF1; SLC16A10; ESRRG; LRP1B; EXT1; MLXIPL; TBL2; DLG4; GTF2IRD1; RADIL; AMOTL1; FGF12; CNTNAP2; THRB; BBS9; PHACTR1; SLC37A3; CGNL1; UGT1A1; GRID1; ELOVL2; PDE4D; SLC39A11; TBC1D9; NAV1; AMPD3; SORCS2; MMP9; APOA5; MTSS1; DNM3; PSRC1; NLGN1; TOMM40; UGT1A5; UGT1A4; PDSS2; NCAM1; UGT1A3; UGT1A9; LDLR; UGT1A8; UGT1A7; OPCML; UGT1A6; FARP1; GALNT2; ANKRD30A; ATP2B2; GCK; GATM; CD6; CD5; APOC1; SSBP3
Pancreatic intraepithelial neoplasia	1.2e-15	2.4e-13	4.7	160	GLP1R; CDKN1A; CSF2; SCT; ONECUT1; PIK3CD; PPP2R2A; MSI2; BRCA2; KRT20; PIK3CG; CX3CL1; SOX2; SHH; CCND1; PLAU; TRIM29; CHEK2; PHGDH; CTSE; SLC12A9; KCNH2; PDHX; FGFBP1; CISH; ANXA2; LMO2; BHLHA15; DUSP6; MTAP; PIK3CA; FSCN1; CLDN18; HOXB2; TFF1; TP53; HOXB6; CD44; EPHA2; PTGES; BIRC3; CX3CR1; NOTCH1; GATA6; CXCR4; MST1R; HIF1A; EGFR; MIR148A; SOCS3; MUC1; SOCS1; BGLAP; ALOX5; PENK; ERBB2; AGR2; MUC4; MUC6; CDX2; CDKN2A; PDX1; NFATC2; BRAF; CCK; CFLAR; KLF4; IL6; FXYD3; FASN; FGF19; WNK2; BCL2; ATM; STRN; FGFR4; PTF1A; NES; NFE2L2		Congenital Heart Defects	0.00012	0.011	3.3	29.8	DYSF; MTHFR; PRKAG2; ECE1; TBX5; GCK; SMARCA4; TGFBR2; EDNRA; ZEB2; CBS; SH3PXD2B; DNMT3B; CAPN3; PITX2		Lupus Erythematosus, Discoid	1.8e-05	0.0024	2.4	25.9	BLK; ITGAM; ITGB2; CXCR4; GATA3; HMGB1; PHRF1; ITGAL; ETS1; CHST12; CD19; IL21R; NLRP3; TNS1; IFNA13; TRPC6; IL15; STAT3; HLA-C; EIF2AK2; TRAF2; FLI1; IL4; CRYGD; HAL; AIM2; IFNG; IL23A; IRF7; IRF5; TLR6; CD247; MNAT1; PDE7A		Eating Disorders	4.8e-05	0.009	2.8	27.7	HDAC4; FTO; CNTFR; TPH2; OXTR; CSF2; ATP8A2; RASGRF2; COMT; NR3C1; SLC6A3; CRHR1; RXFP3; CUX1; CYP2D6; OR2AG1; DRD2; DRD4; GHSR; GABBR1; BDNF; IGF2; ESR1; TAL1; BDNF-AS; CRH; UTS2; SCLY
Medulloblastoma	1.4e-15	2.8e-13	2	67.1	PID1; GFI1; HHIP; EHMT1; SPINT2; MIR106B; SOX2; GJA1; RASSF1; STMN1; DAG1; TNFSF10; SOX9; EPHB2; MIR30D; SRRM2; MED1; EPHA7; DAPK1; SOX11; DLEC1; EBF3; RFX1; DICER1; DKK1; DKK3; SFRP1; SFRP2; IFI27; KCTD11; ATF5; EZR; TP53; L3MBTL3; ABCB1; PRKDC; FOXG1; PDGFB; WNK4; CD1D; HIF1A; ABR; LDHB; TERT; MAP2; PDGFD; HMOX1; ALX4; PROM1; S100A10; JAG2; FZD1; CREBBP; GSTM2; FZD2; GSTM1; MIR33B; PLK1; IGF2; LIF; FLI1; DHFR; TF; COL9A1; L1TD1; ATM; COL9A2; TP73; ACHE; BTG2; NRP2; CDKN1B; DIS3L; BMI1; BRCA2; GLI3; GLI2; AKAP12; SHH; HNF4A; SUFU; DHX16; GAST; SSSCA1; MIR192; CTSB; MAP4K1; BRD2; PARP1; EN2; PAX3; PAX6; PAX5; DYNLL1; KIT; MIR17HG; HCLS1; KCNA1; KCNA3; CXCR4; EGFR; FSTL5; NT5E; CUX1; FRZB; NTF3; PRAME; BRD4; CDKN2B; CDKN2C; CDKN2A; MGMT; DAB2IP; MLH1; POU4F1; LRPPRC; VEGFA; GFI1B; WT1; DLC1; CAMK1; SIGLEC7; NEUROG1; F2RL3; CSF3; CSF2; MPG; MPL; IRS2; PRDM2; AHR; FGF2; TNF; IGF1R; COMP; FGF6; HPGDS; CCND2; CCND1; DMBT1; CDH1; TUBB3; PLAU; GRAP2; RNF19A; TNR; NBN; PDGFRB; PDGFRA; KCNH5; S100A2; FBXW10; TPM3; FBXW7; IGFBP3; IGFBP2; CTNNBIP1; WNT5A; LIG4; TSC2; LIFR; TSC1; HIC1; MSH6; MYCN; MSH2; SMO; CCNE1; S100A6; SCG5; ROR2; IL6ST; S100A9; MAD1L1; GRIA1; CSF1R; CD274; DNMT1; NOTCH1; KHDRBS3; NPR3; EFNA5; NEUROD1; SOCS1; GRK5; BAG3; DVL2; NLRP2; OTX2; OTX1; WNT1; DRD4; MAP2K5; CD163; TGFB2; SMAD3; PTCH1; HMGA1; TNFRSF10A; PALB2; ESR1; ESR2; ARHGAP24; NFKBIA; NR4A1; BMP2; IL6; CDK6; CXCL12; SP1; LHX1; BCL2; GNAS; NES; FGFR1; ITGB1; GSK3B; SNED1; MIR10B; MCM7; MIR34A; PINX1; PTEN; PIK3CD; LAMC2; TRH; ELAVL1; PIK3CG; LASP1; GRM4; EEF2K; ZIC2; BOC; ZIC1; ITGA2; MMP2; AXIN2; TNFRSF1B; SSTR2; MMP9; DNM2; VCAN; ASPH; PIK3CA; HAND1; IRF2; CRH; MCM3; ACPP; BCAT1; MET; ITGA9; RBMS3; DCTN6; HDAC5; PRKAA1; PRKAA2; UHRF1; CRMP1; NTN1; HDAC9; THBS1; TTR; ERBB4; MIR495; ERBB2; PTK2B; HES1; SLIT2; SNCB; SNCA; NTRK1; KDM4C; MIR935; KLF4; MTOR; MEIS1; WEE1; APC; SST; PDCD4; VIM		Immune System Diseases	0.00014	0.013	3.4	30.2	TCF19; STAT1; GZMB; TRAF1; ETS1; PSORS1C1; POMC; IL3; ATXN2; ZMIZ1; HLA-DPB1; VARS2; TLR4; KLRG1		Behcet Syndrome	1.9e-05	0.0025	2.5	27.3	HCP5; ROCK2; ITGB2; GATA3; ITGAL; ETS1; PYCARD; NLRP3; CCR6; IL12RB2; MICB; MAPK3; IFNA13; IL15; FCRL3; STAT3; HLA-B; HLA-C; EIF2AK2; TAP1; RUNX1; IL4; AIM2; CYP24A1; IFNG; IL23A; IL2RA; HLA-DPB1; IRF8; HLA-DQB1		Myeloid Leukemia, Chronic	5.1e-05	0.0094	1.4	13.7	EIF4A2; EIF4A1; IL1RN; SPI1; SPARC; SCT; IKZF1; AQP5; BACH2; LGALS3; FRAT1; CYP2D6; AKT1; HOXA5; HOXA4; EPHA8; DAPK1; HLA-C; HLA-A; PRKAB1; RUNX1; BCR; TFR2; BIN1; HMBS; HOXB1; PRKD1; ALPK1; CES1; RTEL1; SLC22A5; MGST2; TWIST1; INPP5D; PRDM16; TP53BP1; PROM1; ATG7; ARSB; ELANE; LYN; STAT5A; CREBBP; HIST1H4K; BCL11B; FZD7; FN1; IGF2; CDC6; CYLD; GRB2; HIST1H4D; HLA-DRB1; FERMT3; TP73; HIST1H4F; NRP2; MIR130A; MIR130B; AKAP12; MECOM; SLC22A17; TIMP2; RAC1; JAK2; CTSB; ZHX2; FCER1G; F3; MTSS1; NR5A2; TAL1; IL1B; CEACAM4; RARA; CD44; PAFAH1B1; FOXC1; PCNA; HDC; NR1I2; CXCR4; ARNTL; WRN; CD59; LDLR; MICA; CCL21; STAT3; SKI; PER2; GFI1B; WT1; ETNK1; HLA-DPB1; SIPA1; CSF2; CSF3R; CSF1; MPG; CD80; ATN1; HP; MPL; PRDM2; MSI2; AHR; MPO; ETS2; CTGF; IGF1R; HOXA11; HOXA10; CCND1; LEPR; EP300; HLA-DOA; RGS6; MAP2K1; SEMA6A; CAMKMT; DOK2; MSH3; CMPK2; SQSTM1; OSBP2; BLK; CALCA; GSTT1; ADIPOR2; ACACA; FUT4; DPP4; TPO; ATXN1; TBXA2R; MYH11; ZNF423; TMEM132D; SMAD1; POU2F1; ZBTB16; NKG7; ESR1; NFKB1; ARHGAP24; IL3; AHI1; IL6; BCL6; CDK4; CDK2; LCN2; TCF4; HPSE; KCNK5; SNAP25; CNTNAP1; FLT3; SYCP1; PLEK; PTEN; SLC2A1; PIK3CD; MIR96; LTB4R; DUSP12; SPRED2; CYP26B1; ABCC1; TRIM63; DNMT3A; TBC1D9; MMP9; ETV6; ARL4C; SETBP1; CTDSP1; CAT; ATG4B; CDH13; IRF5; GAPDH; MET; LEF1; AGPAT2; MUC1; RAB40B; HLX; E2F3; HES1; NCAM1; PDLIM5; EIF4E; PDLIM4; MAPK3; TIE1; GZMB; DLK1; P2RX5; CD6; IL2RA; ERCC2; PMP22; PTPN6; CD247; VIM; LTBR; SCLY
Malignant neoplasm of lung	2e-15	3.8e-13	1.4	48.2	SCT; EHMT2; CLDN1; MYLK; ALKBH3; ZC3H12D; AKT2; DPYSL3; AKT3; MIR30D; RNASE3; DICER1; SND1; SLC5A8; EWSR1; FEZ1; CLDN7; TXNIP; CYP2E1; SKAP2; IDO1; ABCB1; ABCB6; SHOX2; GATA6; GATA5; GATA3; THY1; GATA2; IQGAP3; LARP1; KLRK1; SCGB1D2; MIR330; PDGFD; EPB41L3; SFN; ZBTB7A; GSTM3; GSTM2; GSTM1; MIR33B; ABCA4; MRPL28; NR2F2; FXYD3; FASN; FAT1; NOX4; NANOG; GPR19; PIGR; BHLHE41; EFCAB7; SHH; TUBA1B; TSPO; CTLA4; JAK3; JAK1; DUSP4; DUSP2; DUSP1; PGAM1; EMP1; EMP2; SIRT6; FOS; DUSP6; SIRT2; SLC7A4; SLC7A5; MMP14; SDHAF2; CDC42EP3; RAPGEF1; ADSSL1; POT1; ACSBG1; HAP1; APCS; GSTP1; COL11A2; FSTL1; EGFR; SPP1; AGR2; FLNB; GC; SPDEF; JAM3; MBD4; EGLN3; EGLN2; SMAGP; WNT7B; DAB2IP; WNT7A; WT1; ALDH1L1; PDCD6; REG1A; FAM13A; RORC; F13A1; ZBTB20; MSI2; CTGF; CXCL16; HPGDS; EFEMP1; SESN2; PITX1; PIAS4; S100A2; GPR78; ADIPOQ; NEAT1; SRCIN1; MSH6; ADCYAP1; MSH2; SMO; MSH3; S100A6; PKP3; SLC27A3; FTO; CD274; SHC3; PFKFB3; DLX5; SHC1; IREB2; TACSTD2; TNFRSF11A; CYP2C19; FOXO3; FOXO1; SOCS2; SLC9A3R1; SOCS3; SOCS1; MBP; KL; FUS; ZBTB16; TFPI2; HTR1B; TNFRSF10B; TNFRSF10A; NDC80; QKI; TNFRSF10D; CXCL12; SP1; SCGB3A1; MDM4; CLPTM1L; NFE2L2; ITGB1; PIWIL1; NXT1; ITGB3; ONECUT1; PTEN; PIK3CD; ECE1; ARRB1; LRMP; PIK3CG; SPN; MB; PPP1R13L; PMEPA1; DSP; EMX2; APAF1; ITGA2; NRG1; TNFRSF1A; ARL4C; PIK3CA; ITGA7; ITGA6; LCP2; BIRC7; GAPDH; MET; BIRC2; ITGA9; BIRC3; PRKAA1; PRKAA2; SRC; UHRF1; SRI; NTN1; CCL5; E2F2; E2F3; FSD1; SH2B3; NTRK1; TBX1; KCNJ5; PRRX1; CABLES1; MIR135B; MERTK; SST; IL2RA; PDCD4; EIF3E; PDCD1; BCAR1; EIF4A2; EPHB6; ERRFI1; CCNH; HHIP; PRF1; KEAP1; CRKL; ICAM1; LGALS3; RASSF1; LGALS1; RASSF2; RASSF3; TRIM29; RASSF4; ANPEP; RASSF5; BSG; TNFSF10; PTGFRN; FBXO8; EPHB2; TP63; MFSD2A; TMPO; SLC12A9; EPHA7; EPHA8; ACTN4; TM4SF1; SFRP1; SLPI; IFI27; CCNY; KCNQ1; TP53; EPHA2; GRB7; LPAR2; MST1R; PIK3R1; NEU1; HLTF; ST8SIA4; TSPAN2; PAG1; SLAMF1; STAT5A; EGR1; MSR1; WWTR1; FOXF2; FOXF1; ST8SIA1; IQSEC1; GREB1; XRCC3; IGF2; PPBP; RPE65; ID1; SLC2A4RG; CD22; TP73; DDR1; PTPRT; PTPRU; FKBP10; NRP2; IL20; CETN1; FAM57A; IL24; BRCA1; BMI1; BRCA2; MC4R; CTSK; HNF4A; HYAL2; SDF4; CCR7; SSSCA1; CCR6; CCR4; CTSD; CD33; HTATIP2; CTSB; PBRM1; LYNX1; MME; IL15; NCOA6; MST1; GAB1; IL18; IL16; GAB2; DUS2; IL1A; ANO1; TOX2; VSNL1; PDIK1L; KIT; ARHGEF2; CD47; ARHGEF7; CD44; DDR2; YAP1; FOXC2; TAGLN; SATB1; PVT1; NEDD9; CAMKK1; GNAI2; PAK1; CYP2A13; HSD17B1; CD59; GPC5; XDH; CD55; MICA; IL32; CD74; MAP3K1; KLHL1; MYO9B; KLK11; VEGFA; PER1; RIT1; NEDD4; HNRNPA2B1; IL17D; IL17B; FOXA2; FOXA1; CD82; CRTC1; MPG; PRDM5; PLAT; PRDM2; PRDM1; NR3C1; ETS1; MPO; ETS2; IGF1R; TGM1; CCND2; DMBT1; CCND1; PLAU; PEBP4; DUOXA1; NPPA; DUOXA2; RGS6; PDGFRB; CARD10; CASR; SCARA3; OSR1; HBE1; SLC30A1; POU3F1; EEF1A1; PROCR; DOK2; BRMS1; DOK3; DOK4; EEF1A2; DOK7; RAF1; VCL; FBN2; CALCA; UBA7; HTRA3; TCF7; HTRA1; MIRLET7A3; SLC1A5; NDRG1; ACACA; CALCR; LPXN; TAC1; TFAP2A; TFAP2B; VDR; CAV1; HMGA1; HMGA2; IGF2R; IL2; BMP4; BMP2; GCLC; IL6; NAT1; IL7; BHLHE40; CNTN1; TCF4; TMEM45B; GSK3B; TNFAIP8; CHD5; OXT; LAMC2; USE1; TCHP; LASP1; ZIC1; MYO18B; HORMAD2; LRRFIP1; CYTIP; YWHAG; MIR193A; PDPK1; MMP1; MMP2; MMP3; IRAK3; SSTR1; QRSL1; SSTR2; MMP9; SSTR4; SSTR5; CCNA1; ELF3; IRF2; ATG4B; ZMYND10; DCTN6; MVP; PARN; CRMP1; SLC3A2; PTHLH; CYGB; MTA1; MIR495; PTK2B; SCN7A; SLIT2; VHL; PDLIM4; RRM2; EGF; BNIP3; EYA4; PLA2G2A; CCK; SOD2; SOD3; CHFR; HS3ST2; CD2; CYP24A1; GLB1; ERCC2; VIM; RAN; RB1; RNH1; GLDC; ADARB1; ELK3; GJA1; HOXA9; ALCAM; SOX17; SOX18; SOX15; STMN1; CYP1B1; HOXA1; DIP2C; CUBN; NKX2-8; PRKCB; DAPK1; PRKCE; AFAP1; PRKCA; SCRIB; FNDC3A; DKK1; SYTL2; NISCH; MTAP; MAP1B; ARMC3; SERPING1; ZNF398; TSPYL5; CFH; CDKN2B-AS1; NEDD4L; XPC; PRKCZ; SAMSN1; HIF1A; MIR205; ABO; SKA2; LDHB; PRDX2; LDHA; TERT; PRDX1; RAD21; NKX2-1; CHST15; HMOX1; ALX4; S100A14; PROM1; ELANE; S100A11; AFAP1L2; ST14; ACE; PLK1; NFATC2; MTHFR; NFATC1; BRAF; MCAT; TMEM196; FOSL2; H19; GJB2; H2AFY2; CYP1A2; SNAI2; TNFSF8; HNRNPC; HOXD3; PAM; DAND5; CDKN1C; RET; BTG3; ITK; CDKN1A; BTG2; CDKN1B; SERPINA1; ELN; LPCAT1; TCF21; ADM; SLC6A2; SLC6A3; AIFM2; CHL1; TIMP2; GAST; TEAD2; DENND2D; BRD2; SLC2A14; ANXA2; SLC2A10; ANXA4; TET1; PAX6; PAX5; TERF1; SERPINB5; HADHA; ZEB2; RARA; RARB; AHRR; ANGPTL1; HBEGF; OCA2; CTDP1; SGMS1; NR1I2; SBSN; NSD1; BRD4; CDKN2B; CDKN2C; HSPA1L; CDKN2A; MGMT; CCL20; G0S2; SULF1; DEF6; HIPK2; ZYX; HSPA1A; SEMA5A; CSF3; CSF2; CTNND2; CTNND1; TUSC1; MIR146B; IRS2; AHR; FGF2; TNF; PYCARD; PPP1CC; DACH1; FGF9; CDH2; CDH1; SALL4; NBN; LZTS1; IGFBP4; IGFBP3; F2R; IGFBP2; DYRK1B; TAP1; PGF; MIRLET7B; STIM1; NCL; ADAM8; IAPP; MAD1L1; ANKRD36B; CSF1R; DNMT1; NOTCH1; CUL3; VTCN1; STIP1; TPO; UBR5; ABL1; IGFBP7; DRD1; IGFBP6; DRD4; UVRAG; BTBD7; HOPX; DAB2; CDK6; CDK4; MAFG; BCL2; NF1; LHX6; MAFK; NF2; NES; BCL2L1; LSP1; ADRA1A; TREM1; THBD; METTL13; PSD4; DNMT3B; AMH; GPX1; GPX4; GPX3; DNMT3A; ADRA2B; PTP4A1; CRH; CRP; HDAC4; CX3CR1; CEBPA; HDAC2; HDAC3; SEMA3B; NOD1; SEMA3F; HDAC9; SELENBP1; TTR; RAB25; UGT1A7; UGT1A6; ANGPT2; ANGPT1; TRPA1; TXNRD1; CFLAR; PTPN13; KLF4; MTOR; PML; ASXL1; RAD52; CUL4A; KLF6; KLF5; APC; IL1RN; SLC46A1; VIPR2; GFI1; AQP9; DIXDC1; CALML3; AQP5; AQP3; ANTXR1; AQP1; TP53AIP1; SOX2; EDNRB; SOX1; RPS6KA2; CHEK2; RPS6KA1; SOX9; B2M; SOX7; SRRM2; IL1R2; KRT8; MTUS1; KRT7; DLEC1; HLA-A; KRT5; ACSL3; HLA-G; RUNX3; AZGP1; EZR; CFTR; PFN2; SLC22A3; RTEL1; CASZ1; TWIST1; MYL12A; CD79A; TP53BP1; TRPM8; SETDB1; GADD45B; INSR; SIAH2; GDF1; NMBR; MIR200C; TPX2; OCLN; CABYR; NMU; ATM; BAP1; CC2D1A; HOTAIR; RYR1; TOP2B; GFM1; FEN1; KRT20; UCHL1; SLC22A16; SLC22A18; MIR195; MIR192; MIR191; PARP1; MIR25; TFEB; PDCD1LG2; VAV2; TLR1; MIR17HG; CLDN18; VGLL4; PTH; CXCR4; ALOX12B; TYMS; TYMP; ARNTL; DUOX1; CUX1; CXCR1; WIF1; CXCR2; MAP4K4; CA12; GDF10; MPP2; NFYA; CDX2; GDF15; LILRB1; MLH1; GRHL2; TJP1; KRT19; GSTA4; DLC1; F2RL1; SIPA1; F2RL3; AMY2A; RASEF; HOXA11; MIR155; ARHGDIB; MIR150; GHSR; CHRNB4; RALBP1; WNT5A; MATK; LIG4; TSC2; SHISA3; TSC1; ALDH3A1; MYCN; LOX; COL4A2; TBL1XR1; SCG5; UCA1; CHRNA1; ALOX15; PXN; ADRB2; LPP; FBLN5; EFNB2; NLRP2; FAM83A; HSPA8; SMAD1; SMAD3; TGFB1; SMURF1; HSPA2; SMAD6; ESR1; ESR2; ARHGAP24; NFKBIA; NR4A2; NR4A1; DAP; GDNF; FEV; CASS4; MIR184; TGFBI; FGFR4; FGFR3; FGFR2; FGFR1; UCN; KDM5B; CXCL6; MIR10B; CXCL8; MIR34C; MIR34B; MIR34A; DOCK8; HSPB2; SLC2A1; HSPB1; CXCL1; SLC2A3; HSPB3; HAPLN1; CXCL5; MIR93; CASP7; CASP3; SENP8; SIX3; CASP2; PDE4A; POLL; POLK; ABCC3; ABCC4; ABCC2; DCC; ABCC8; PDE4D; USP44; PLAUR; AXIN2; ZAR1; TGFBR2; ALDH1A3; LATS2; COL6A1; CDH13; CDH17; THOP1; LTF; RBMS3; HPGD; TFPI; THBS1; MUC1; ERBB3; MIR375; ERBB4; ERBB2; LRIG1; SNCG; HES1; NCAM1; MUC4; SASH1; TCF7L2; LIMK1; B3GAT1; TSHR; DLK1; CRYGD; WEE1; MIR145; PPP2R2C; PPP2R2B; MIR143; MIR142; MIR141		melanoma	0.00015	0.013	1.7	15.1	PRDM2; CROT; HOXC11; ETS1; PYCARD; HOXA9; EDNRA; DNMT3B; CAPN3; ACP5; CAPN1; JAK3; ROS1; TNFRSF4; MAP3K5; EPHA4; TGFBR2; TLR1; INPP4B; SLC7A5; ZEB2; ADRB3; COL4A2; ADAM15; COL4A1; NDUFS6; RARA; TXNIP; TLR4; GAPDH; TLR3; TLR2; USP13; BECN1; TAGLN; HTRA1; ADRB2; ATP2C1; NT5C2; CBS; PRDM16; NLRP2; FLNB; ATG7; CTNNAL1; BANP; ATG5; IL32; SMAD3; MLKL; STAT1; BDNF; TIE1; SPRY4; GZMB; CFLAR; TBX5; AGT; SMARCA4; PTPRD; SKI; POMC; IL3; DLG2; FES; FGF18; HLA-DPB1		Leukemia, Myelocytic, Acute	2e-05	0.0025	1.5	16.7	RB1; APP; SPI1; DCLRE1C; MAML2; HFE; EHMT2; PRDM2; PPP2R2A; IKZF1; ETS1; IGF1R; LGALS3; PLAU; GRAP2; LEPR; CAPN2; AKT1; PLCE1; GGT1; B2M; AGFG2; IFNA13; MATK; HLA-C; ARID5B; EBF3; ASRGL1; RUNX1; CLEC4C; IFI27; MAD1L1; NOTCH1; ABCB1; CBFB; MIR196B; SLC9A1; CD19; ABL1; MAP2K7; MYH10; ELANE; SPTBN1; LYN; TFAP2A; RABGAP1L; SMAD3; BCL11B; ZBTB16; FANCA; EIF2AK2; NFATC1; NR0B2; FLI1; IL4; CXCL12; NF2; NRP2; ROBO4; ITGAM; ITGB2; PTEN; PIK3CB; HMGB1; SHB; MSLN; ITGAL; CDC73; ELAVL2; HK3; SLC22A16; CHL1; PDE4B; JARID2; HS3ST3B1; DFFB; CD52; ZHX2; IL15; MMP2; IL13; TRAF2; WIPI2; CBFA2T3; ETV6; NCOR2; ITPKB; ZEB2; NR5A2; CREB1; IFNG; LCK; IRF7; IRF8; HCLS1; LTB; BCAT1; HLA-DQB1; GAS7; LRP1; PVT1; CXCR4; SRI; SAMHD1; DLL1; NT5C; IL1RL1; CD59; MAPK3; ASCC1; STAT3; MX1; SORL1; APTX; SKI; P2RX5; WEE1; AXL; SHKBP1; IL2RA; ASXL2; CLC; SCLY; AGRN		Amphetamine-Related Disorders	5.3e-05	0.0094	2.7	26.6	PLAT; PRDM2; GSTT1; AOAH; COMT; SLC6A3; GRM2; CYP2D6; PSD3; AKT1; NOS1; SMYD3; DRD2; ZNF423; PRKG1; DRD4; SNCA; BDNF; PDE4D; NPY1R; HTR1B; HTR3A; OPRM1; GABRG2; POU5F1; SH3RF3; GDNF; CDH13; ASTN2
Nasopharyngeal carcinoma	2.4e-15	4.7e-13	1.8	60.4	HCP5; TNFRSF6B; MAML2; LOC344967; CLDN1; AQP3; ICAM1; SOX2; RASSF1; GJA1; EDNRB; SOX1; AKT2; CHEK2; BSG; RASSF6; STMN1; TNFSF10; EPHB2; B2M; TP63; TMEM8B; SLC12A9; SOX5; SRRM2; DAPK1; KRT1; CACNA2D3; HLA-C; DLEC1; DICER1; HLA-A; HLA-F; HLA-E; RBP7; TIAM1; SFRP1; IFI27; SLPI; DAAM2; CLDN7; RBP1; CYP2E1; EZR; HRASLS; TP53; SLC22A3; ABCB1; PCDH10; SLC22A2; CDKN2B-AS1; NOLC1; TWIST1; XPC; THY1; MST1R; HIF1A; MIR205; CYB5R2; KLRK1; TERT; SFN; TP53BP1; PROM1; ZBTB7A; N4BP2; HOXC8; PAG1; ELANE; ABCA1; STAT5A; EGR1; CREBBP; GSTM2; XBP1; GSTM1; XRCC3; PLK1; SIAH1; MTHFR; MIR200B; MIR200C; RPE65; DHFR; H19; LPAR5; FASN; TRIP6; CDK10; ATM; CALR; BAP1; TP73; DDR1; CDKN1C; HOTAIR; PIGR; ITK; CDKN1A; BRCA1; BMI1; BRCA2; CSAD; KRT20; PTPRG; UCHL1; CASP12; MECOM; CHL1; ANXA6; CD38; CCR7; SSSCA1; KIF1A; FEZF2; CTSD; SYK; ANXA2; PARP1; IL18; EMP2; IL16; DYNLL1; DUSP6; IL1A; FCER2; MMP14; KIT; MIR17HG; CD47; ARHGEF7; CRYAB; CD44; DDR2; FOXC2; SATB1; GSTP1; COL11A2; NEDD9; CXCR4; TYMS; EGFR; TYMP; CXCR2; SPP1; CD58; LDLR; MICA; GABBR1; CDKN2B; CDKN2A; MGMT; AGK; DAB2IP; WNT7A; MLH1; PSMB9; VEGFA; MAD2L2; KRT19; NEDD4; RPA3; DLC1; HLA-DPB1; CD69; IL17D; PNPLA2; HSPA1A; FOXA1; CSF2; PRDM2; ETS1; FGF2; TNF; FGF3; CTGF; CXCL16; HOXA10; HPGDS; CDH4; EFEMP1; CCND1; MIR155; CDH1; GRAP2; RNF19A; SESN2; NBN; FBXW7; IGFBP3; WNT5A; TSC1; BRMS1; MSH3; TBL1XR1; NCL; FSCN1; IAPP; FAIM; COL17A1; CSF1R; BLM; CALCA; DNMT1; NNMT; NOTCH1; LTBP2; NRF1; LTBP3; FOXO3; NDRG1; FBLN2; FOXO1; FBLN5; UBR5; NLRP2; IGFBP6; ZNF423; TFAP2A; UVRAG; CD163; KLHDC4; SMAD3; TGFB1; RARRES3; CAV1; TFPI2; RARRES1; HMGA2; ASNS; TNFRSF10A; HSPA2; POU2F2; ESR1; IL2; ARHGAP24; NFKBIA; BMP2; IL6; DAB2; DAP; CXCL12; MAFB; NR4A3; SP1; CDK4; BCL3; BCL2; MIR184; SCGB3A1; CLPTM1L; TGFBI; XAF1; NES; FGFR3; BCL2L1; FGFR1; NFKBIB; GSK3B; MIR10B; CXCL8; MIR34C; THRA; MIR34B; MIR34A; PINX1; PTEN; TNFAIP2; HSPB2; PIK3CD; HSPB1; HSPB3; USE1; ELAVL1; PIK3CG; SYNE1; MIR93; LASP1; ZIC2; CASP3; CA9; ADAMTS9; SRGN; ABCC3; ABCC2; MMP1; ITGA2; MMP2; CAD; MMP3; PLEKHG6; ARID1A; MMP9; ETV6; TGFBR2; ETV7; FGR; CCNA1; PIK3CA; TRAF3; IRF8; CDH13; LUC7L3; ZMYND10; BCAT1; MET; BIRC2; BIRC3; ITGA9; LTF; RBMS3; DCTN6; CRP; HDAC2; THBS1; MIR148A; MTA1; MIR497; MIR134; ERBB3; MIR375; CCL5; ERBB2; GNA12; LRIG1; SLC25A21; S1PR3; HES1; FSD1; VHL; SLIT2; OPCML; GALNT7; RRM2; EGF; LIMK1; CCK; CFLAR; SOD2; KLF4; CHFR; PML; NIN; MIR145; APC; GLB1; PPP2R2B; MIR143; MIR142; ERCC2; MIR141; PDCD4; PTPN6; VIM; LTBR; EIF3D		Neoplasm Metastasis	0.00015	0.013	1.6	13.9	PRDM2; ETS1; PYCARD; FADS2; HOXA9; EDNRA; ZMIZ1; CAPN3; CAPN1; PITX2; SLC16A3; ROS1; CD177; MAP3K5; EPHA4; CSNK1G3; ZNF281; CACNA2D3; TNNI3K; SND1; HIC1; JMJD6; INPP4B; CLDN4; COL4A2; ADAM15; LTB4R2; PARD3; TXNIP; HTRA1; ADRB2; FBLN2; FUT6; MIR212; RAB11FIP1; FUT7; NLRP2; HIVEP3; TSPAN2; FGF23; BANP; ATG5; SMAD3; BDNF; INSR; PRG2; MTHFR; MIR339; ESR2; HOPX; SMARCA4; BAMBI; FES; ID3; LGALS3BP; COL18A1; BTG2; LPCAT1; ECE1; PPP1R9B; SMPD3; ADAMTS2; DNMT3B; ACP5; JAK3; TGIF1; ANO9; TRAF1; TGFBR2; SLC7A5; ZEB2; PITPNM1; PALLD; RARA; EVL; TLR4; GAPDH; TLR3; BECN1; TAGLN; CEBPD; NT5C2; CBS; LRIG1; FLNB; SLIT2; CTNNAL1; IL32; IRX1; STAT1; GZMB; CFLAR; PSMB8; AGT; SKI; POMC; SCD		Burkitt Lymphoma	2.2e-05	0.0027	2.1	23.1	APP; ABCB1; NOTCH1; DCLRE1C; MAX; PVT1; ITGB2; CXCR4; GATA3; PIK3CB; IKZF1; ITGAL; ETS1; DLL1; ZC3H12D; RGS1; CALD1; GRAP2; CD19; ABL1; AKT1; LGALS9; IL12RB2; IFNA13; TNFSF14; DDX58; STAT3; IL13; HLA-B; TAP1; HLA-C; NR0B2; PSMB8; RUNX1; ETV6; IL4; BCL9; CXCL12; IFNG; TRAF3; CD22		Amphetamine Abuse	5.3e-05	0.0094	2.7	26.6	PLAT; PRDM2; GSTT1; AOAH; COMT; SLC6A3; GRM2; CYP2D6; PSD3; AKT1; NOS1; SMYD3; DRD2; ZNF423; PRKG1; DRD4; SNCA; BDNF; PDE4D; NPY1R; HTR1B; HTR3A; OPRM1; GABRG2; POU5F1; SH3RF3; GDNF; CDH13; ASTN2
Bladder Neoplasm	3.7e-15	6.9e-13	1.6	53.4	RB1; RNH1; TRIO; FGFRL1; MYLK; ALKBH3; GJA1; HOXA9; ALCAM; AKT2; AKT3; STMN1; NAMPT; CYP1B1; LRAT; HOXA1; PRSS3; MIR30D; DAPK1; UNC5C; PRKCA; SOX11; DICER1; ISL1; DKK3; BCAN; CLDN4; SPINT1; FEZ1; RBP1; TXNIP; HOXB2; CYP2E1; HOXB5; ZNF154; ABCB1; ABCB6; PRKDC; GATA4; XPC; GATA3; HIF1A; ABO; MIR205; TERT; HMOX1; SFN; HOXC9; ZBTB7A; RREB1; ST3GAL1; S100A11; CREBBP; GSTM2; ST14; GSTM1; PLK1; MRPL28; MTHFR; BRAF; NFATC1; SLC16A10; MCAT; LARP6; H19; GJB2; TNFSF4; CYP1A2; SFXN1; FERMT2; CDKN1C; ITK; CDKN1A; BTG2; CDKN1B; NRSN1; TCF21; ADM; LITAF; SLC6A2; GLI2; SHH; TIMP2; SH3BGRL3; BRD2; SLC2A14; GSTO2; PGAM1; PAX6; FOS; PAX5; SERPINB5; MMP14; ZEB2; RARB; GAS5; HBEGF; GSTP1; NR1I2; EGFR; PTGS1; GPNMB; ALOX5; AGR2; HAS2; CSMD1; CDKN2B; CDKN2A; MGMT; WNT7B; AGL; DAB2IP; POU4F2; HIPK2; DHRS9; HLA-DPB1; ZNF217; HSPA1A; LY6K; CSF3; CSF2; CSF3R; PDCD6; MIR146B; AHR; FGF1; FGF2; TNF; FGF3; PYCARD; HPGDS; CDH2; CDH1; NBN; HLA-DOA; PITX2; SLC39A2; SLC16A3; LZTS1; SLC16A4; MAP3K5; NKX6-2; CISH; FBXW8; IGFBP3; IGFBP2; MSH6; MSH2; LTB4R2; MSH3; S100A6; FSCN1; S100A9; CD274; BLM; DNMT1; NOTCH1; GPR87; CUL3; ITPR1; ITPR2; ITPR3; CYP2C19; FOXO3; FOXO1; SLC9A3R2; IGSF21; SOCS1; SMYD3; TPPP; SLC38A3; UVRAG; CD163; TFPI2; FANCA; TNFRSF10B; TNFRSF10A; FANCC; MIR199A2; DAB2; CXCL12; CDK6; SP1; CDK4; RHEB; TBXAS1; MIR199A1; BCL2; MDM4; CLPTM1L; NF2; XAF1; NFE2L2; BCL2L1; ITGB1; PIWIL2; NXT1; PLEKHF1; NUMA1; MCM7; PTEN; PIK3CD; ITGAL; PIK3CG; THBD; METTL13; EDIL3; GPX1; APAF1; ITGA3; DNMT3A; NRG1; ADORA2A; PIK3CA; MCM5; BIRC7; ACPP; MET; BIRC3; HDAC4; PRKAA1; HDAC2; PRKAA2; SRC; UHRF1; TTK; HDAC9; MIR148A; RAB25; TP53INP2; E2F3; FYN; FSD1; UGT1A7; NTRK1; PCDH8; CFLAR; KLF4; TBX3; MTOR; TBX2; NELL2; NELL1; KLF5; APC; PRC1; BCAR1; CCNH; PPP2R2A; AQP3; ICAM1; SOX2; LGALS3; MT2A; RASSF1; LGALS1; EDNRB; TRIM29; ANPEP; CHEK2; BSG; TNFSF10; ARL6IP5; TRIM27; SOX9; SLC12A7; TP63; SLC12A9; ST6GAL1; SLC11A1; MTUS1; HLA-C; KRT7; HLA-A; KRT5; RUNX3; HLA-G; SFRP1; MT1A; SFRP2; IFI27; SFRP5; TP53; CFTR; EPHA2; MT1E; SLC22A3; EIF5A2; KLK5; TWIST1; MST1R; PIK3R1; PCDH17; PENK; EGR1; MSR1; XRCC2; XRCC3; IGF2; RAB27A; RAB27B; MIR200C; RPE65; DCLK1; LPAR6; ID1; NMU; ID4; CD27; ATM; CALR; CD200; BAP1; TP73; HOTAIR; IL20; CLIC3; DOC2A; CETN1; IL24; BRCA1; BMI1; KRT20; ESM1; HNF4A; SUFU; MIR195; SDF4; SSSCA1; MIR192; CTSD; CTSC; PBRM1; MME; PARP1; IL15; ZDHHC11; SYN3; MTSS1; IL1A; CTTN; CD47; CD44; YAP1; SATB1; PVT1; CXCR4; TYMS; TYMP; PAK1; NT5E; RXRA; WIF1; CXCR2; NQO2; GDF15; KLK13; KLHL1; AKR1C4; MLH1; VAX1; PODN; MLH3; VEGFA; MAS1; RIT1; KRT19; KRT16; NEDD4; IL17D; IL17B; FOXA1; CD82; LOXL4; PRDM2; NR3C1; ETS1; MPO; ETS2; LOXL1; IGF1R; CCND1; MIR155; PLAU; ARHGDIB; MIR152; RGS6; PDGFRB; EOMES; PDGFRA; CARD10; RALBP1; WNT5A; TSC1; SDHB; BRMS1; MYCN; LMX1A; LOX; CCNE1; TBL1XR1; UCA1; NUPR1; LPA; NNMT; HTRA3; ALOX15; PXN; HTRA1; CACNA1A; ALOX12; FBLN1; NDRG2; NDRG1; NID2; FBLN5; WNT6; CALCR; CALD1; NLRP2; TGFB2; TGFB1; CAV2; VDR; CAV1; PTCH1; RARRES1; HMGA1; TRPV2; HMGA2; GGH; HSPA2; MT3; ESR1; IL2; ESR2; ARHGAP24; GGN; NR4A2; GCLC; IL6; DAP; NAT1; TLX3; COL5A2; GNAS; FGFR4; FGFR3; FGFR2; PBOV1; FGFR1; GSK3B; UCN; KDM5B; MIR10B; CXCL8; MIR34A; HSPB2; SLC2A1; CHD5; HSPB1; LAMC2; CXCL1; SLC2A3; HSPB3; CXCL5; TCHP; LASP1; CASP3; CA9; MIR193A; ABCC3; ABCC2; H2AFY; MMP1; DCC; MMP2; MMP3; PLAUR; ARID1A; WNT16; MMP9; CCNA1; ALDH1A3; VCAN; ZMYND10; LTB; CDH16; MCPH1; DCTN6; RALA; LAMA2; LIN9; TFPI; MUC1; MIR497; ERBB3; ERBB4; ERBB2; LRIG1; PTK2B; SNCG; HES1; VHL; OPCML; RRM2; EGF; BAD; SOD2; MUC5B; MAPK15; MIR145; GLB1; MIR143; ERCC2; MIR141; SARDH; VIM; LTBR		Encephalomyelitis	0.00015	0.013	3	26.1	IL32; CX3CR1; STAT1; BDNF; CFLAR; GCK; ESR2; CLDN4; FUT7; HLA-DPB1; MBP; TLR4; TNFRSF4; TLR3; ATG5; TLR2; MAP3K5		Acute leukemia	2.2e-05	0.0027	2	21.8	RB1; APP; ABCB1; NOTCH1; CBFB; EHMT2; MIR196B; HFE; PTEN; CXCR4; PIK3CB; IKZF1; CD1C; ETS1; DLL1; CD19; LEPR; ABL1; AKT1; CD59; MAP2K7; AGFG2; CYTH1; LYN; IFNA13; SMAD3; BCL11B; ZBTB16; MMP2; STAT3; HLA-B; EIF2AK2; HLA-C; ARID5B; NR0B2; SORL1; FLI1; RUNX1; ETV6; IL4; CREB1; IL23A; HLA-DPB1; HCLS1; NF2; MAD1L1; CD22		Blood basophil count (lab test)	5.4e-05	0.0094	1.8	18	RYR1; RERE; SETD2; HIP1; CSF3R; FLT3; CHD7; PTEN; IKZF1; MPO; RCBTB1; BACH2; SPRED2; ACOXL; GRB10; LEPR; FAM53B; JAK2; TNS3; FADS1; ZNF365; BRD3; ABCC1; RUNX1; RAB37; SIK3; ELMO1; RIN3; PIGL; ZFPM1; EXOC2; CREB5; RAB5B; TNXB; PVT1; CLEC16A; LPP; MIR4435-2HG; ATXN1; PCDHA1; TMEM206; PCDHA5; PCDHA4; E2F2; PCDHA3; D2HGDH; PCDHA2; CD300LF; PCDHA8; PCDHA7; PCDHA6; CA11; SMAD3; ZBTB16; LIMK2; PCGF3; PLCL2; ABCA7; NFKB1; AHI1; GFI1B; DAP; RAD50; PNKD; TNIP1; SCD
Thyroid Neoplasm	4e-15	7.3e-13	2.1	69.1	ERRFI1; RNH1; AQP3; RABGEF1; LGALS3; HOXA9; RASSF1; ALCAM; LGALS1; RASSF2; RASSF5; AKT3; BSG; TNFSF10; TP63; SLC12A9; PRKCE; HLA-C; SOX11; DICER1; HSPG2; HLA-G; CLDN4; IFI27; EWSR1; CLDN7; TXNIP; TP53; IDO1; ZNF395; SDC2; CRABP1; PDGFB; LPAR2; HIF1A; KLRK1; TERT; HLTF; NKX2-1; TP53BP1; PROM1; FZD1; EGR1; AFAP1L2; GSTM1; PLK1; XRCC3; IGF2; GDF1; BRAF; NR1D1; FLI1; RPE65; TF; TG; ID1; TP73; CDKN1C; RET; PCSK2; CDKN1A; CDKN1B; FOXE1; PTPRJ; PTH1R; LIMD2; SHH; TSPO; CCR7; SSSCA1; CCR6; CTSB; SLC2A14; MST1; NCOA4; GFRA1; FOS; SERPINB5; MMP14; CCKBR; KIT; TFF3; GAS5; CD44; YAP1; PTH; GSTP1; CXCR4; CST6; EGFR; DUOX1; PAK1; RXRA; RASSF10; SPP1; KISS1R; METTL7A; RXRG; MICA; BRD4; CA12; CDKN2B; CDKN2C; CDKN2A; MGMT; GDF15; MLH1; DHRS3; GATAD2A; VEGFA; TJP1; KRT19; WT1; CENPJ; RTN4IP1; FOXA2; FOXA1; CSF2; CD82; PRDM2; APEH; FGF2; TNF; ETS1; IGF1R; CCND2; CCND1; CDH1; PLAU; GRAP2; ENPP2; MIR150; TPM3; WNT5A; LMTK3; KAZN; PGF; MSH2; CCNE1; MADD; S100A6; FSCN1; NUPR1; CALCA; NOTCH1; SHC3; NNMT; FBLIM1; NOTCH4; TACSTD2; RASAL1; NDRG2; FOXO1; RAP1GAP; DPP4; TPO; BAG3; IGFBP7; UVRAG; CBX7; TGFB1; TGFB3; PTCH1; CBX1; HMGA1; HMGA2; ESR1; ESR2; IGF2R; IL2; ARHGAP24; IL6; SP1; BCL2; GNAS; MDM4; SLC26A4; FGFR4; NES; FGFR2; CXCL8; THRB; MCM7; WDR1; THRA; ITGB4; PTEN; SLC2A1; PIK3CD; SLC2A3; ADRA1A; PIK3CG; HHEX; LASP1; PPP1R13L; ZIC1; ERC1; APAF1; GPX3; MMP2; CAD; PLAUR; NRG1; SSTR1; DUSP26; SSTR2; ADRA2B; MMP9; SSTR4; TGFBR2; PIK3CA; MCM5; GAPDH; MET; DCTN6; HPGD; SRC; THBS1; MUC1; ERBB3; ERBB2; IGF2BP3; VHL; NTRK1; TCF7L1; ANGPT2; EGF; TIE1; TSHR; P2RX7; RAD52; APC; SST; PDCD4; PDCD1		Bronchiolitis	0.00015	0.013	6.8	59.3	TLR1; CX3CR1; IL3; ADRB2; TLR4; TLR3; TLR2		Lymphoma, T-Cell, Cutaneous	2.2e-05	0.0027	2.5	26.7	RB1; ABCB1; SELPLG; NOTCH1; ITGAM; ITGB2; PTEN; CXCR4; PIK3CB; PYCARD; PREX1; AKT1; CCR6; CCL18; MICB; IFNA13; BCL11B; IL15; ASCC1; FCRL3; IL13; STAT3; HLA-C; TRAF2; NR0B2; IL4; IFNG; IL2RA; CD22; HLA-DQB1		Red Blood Cell Count measurement	5.8e-05	0.0097	2.2	22	PXK; ITIH3; THRB; MAX; GLIS3; PRKAG2; IKZF1; CACNA1C; HK1; MIR4435-2HG; CSRP3; ACOXL; MECOM; GMDS; TRPS1; FNTB; PRDM16; LUC7L; PHGDH; CC2D2A; HLA-DQA1; MEF2C; KDM2A; MTX1; BCL11A; ZBTB38; PLCL2; SHROOM3; PROX1; TMC6; MYO16; FOXP1; TOX2; PRKAR1B; TFR2; ST5; PLIN4; ANP32B; ZFPM1; SIM2
B-Cell Lymphomas	4.4e-15	7.8e-13	1.8	60.2	EIF4A2; IL1RN; SPI1; TRIO; TNFRSF6B; CCNH; CLEC10A; PRF1; MIR106B; BACH2; ICAM1; IL4I1; LGALS3; LGALS1; AKT2; STMN1; TNFSF10; EPHB2; B2M; TP63; IL15RA; PDHX; EPHA7; PRKCB; KRT7; SOX11; CEL; HLA-G; RUNX1; MIR196A1; IFI27; SLPI; TRIM13; TP53; RTEL1; ABCB1; PCDH10; MIR196B; SLC22A2; THY1; PIK3R1; CD79B; CD79A; TERT; INPP5D; HOXC5; TP53BP1; HOXC6; LYN; STAT5A; EGR1; CREBBP; XBP1; GSTM1; BCL11A; INSR; PLK1; MTHFR; MRPL28; BRAF; NFATC1; MIR339; RPE65; HAL; CD28; CD27; ATM; SPRR1A; CD22; TP73; CDKN1C; ITK; PIGR; CDKN1A; RARG; BTG1; CDKN1B; HIP1; PTPRO; PTPRJ; GRIK2; TNFRSF13C; BMI1; BRCA2; KRT20; LITAF; GLI2; PTPRG; FCRLA; HYAL2; TIMP2; TSPO; CD38; SSSCA1; JAK3; CTSC; HAVCR2; DUSP4; VAV3; DUSP5; BRD2; SREBF1; DUSP2; ANXA2; FCRL5; PARP1; MME; SYK; IL15; TET2; TET1; RHOH; COMMD3; PAX5; DYNLL1; CBFA2T3; NCOR2; FCER2; IL1A; CCKBR; TAL1; KIT; MIR17HG; RARA; POT1; GAS5; CD44; PTGER4; GSTP1; COL11A2; UCP1; CXCR5; CXCR4; BID; JAM3; CDKN2B; EGLN3; BIK; CDKN2A; MGMT; MLH1; VEGFA; PER2; RIT2; CSF3; CSF2; DCLRE1C; MUM1; MIR146B; IRS2; PRDM2; PRDM1; NR3C1; FGF2; TNF; ETS1; MPO; FGF3; IGF1R; CCND2; CCND1; MIR155; CDH1; FCGRT; GRAP2; RNF19A; PEBP4; PAPOLA; TNFRSF8; MIR150; HLA-DOA; CARD10; CASR; RALBP1; TPM3; FBXW7; IL11RA; LMO2; WNT5A; LIG4; TSC1; HIC1; FOXP1; TXLNA; CLEC4D; MYCN; MSH2; MSH3; CCNE1; TBL1XR1; NCL; SLC27A5; CARD11; CSF1R; CD274; BLM; NOTCH1; PXN; STK39; VTCN1; FOXO1; DPP4; SOCS3; SOCS1; EFNB3; BAG3; ABL1; BMF; STAP2; MSC; UVRAG; ZBTB17; SMAD1; TIA1; TGFB1; VDR; TNFRSF9; ASNS; TNFRSF10B; TNFRSF10A; POU2F2; ESR1; ACSF3; ESR2; IL2; ARHGAP24; BCL9; MFHAS1; NR4A1; DAP; IL6; CDK6; PTPRC; CXCL12; CDK4; IL7; TLX1; BCL3; IL9; BCL2; CNTN2; MDM4; FGFR4; NFKBIE; MAP3K14; NES; FGFR3; LRP12; BCL2L1; FGFR1; NXT1; CXCL8; ONECUT2; MIR34A; PTEN; HSPB2; SLC2A1; PIK3CD; HSPB1; SLC2A2; TNFAIP3; HSPB3; PIK3CG; DNALI1; TNFSF13B; SPN; LYL1; FCGR3A; CASP3; DNMT3B; PDE4B; TLK1; CA9; ABCC2; GPX4; SH2D3A; MMP2; ARID1A; MMP9; ETV6; TGFBR2; PIK3CA; TRAF3; IRF4; CDH13; DSG2; GAPDH; BIRC2; BIRC3; CX3CR1; HDAC4; MIR155HG; DCTN6; CEBPA; HDAC3; SRC; SLC3A2; SPG7; ASAP2; MIR148A; PTHLH; MUC1; MTA1; ERBB2; PTK2B; HES1; NCAM1; PTPN1; ANGPT2; ANGPT1; BAD; BNIP3; PDX1; CFLAR; KLF4; SOD2; MTOR; DLK1; KLF6; FCGR2A; MIR145; CD6; PRC1; CD5; GLB1; MIR143; IL2RA; MIR142; ERCC2; PDCD4; MNDA; PTPN6; TEK; VIM; SCLY		Kidney Diseases	0.00017	0.014	2.4	20.6	CX3CR1; TAGLN; ADRB2; PYCARD; FADS2; EDNRA; CC2D2A; FGF23; SMAD3; INSR; MTHFR; GZMB; PSMB8; AGT; GCK; TGFBR2; TLR1; POMC; COL4A2; COL4A1; PALLD; SCNN1A; TLR4; TLR3; TLR2		Eosinophilia	2.4e-05	0.0028	2.8	30.1	IFNA13; DCLRE1C; ITGAM; TNFSF14; IFNGR1; IL15; IL13; STAT3; HLA-B; CEL; GATA3; HMGB1; ETV6; IL4; IL1RL1; IFNG; TRAF4; IL2RA; ABL1; IRF7; LGALS9; CD247; SHBG; ELANE		Disseminated Malignant Neoplasm	5.8e-05	0.0097	1.9	18.6	NRP2; SETD2; CSF2; FLT1; CD82; PTEN; CXCL13; LGALS3; CDH5; NCK2; SLC16A3; SLC16A4; CTSB; CD53; PNISR; S100A2; PAX3; ADAM10; HLA-A; DGKZ; MMP9; RUNX2; MTSS1; PGF; RUNX1; PTP4A1; ARL4C; MIR122; KCNMA1; ALPK1; CD44; DDR2; LEF1; TWIST1; PPP1R3A; SEMA3E; NR2C2; DPP4; PAK1; ADAMTS13; GPNMB; PODXL; SMYD3; ABCA1; SMAD2; SMAD3; STAT3; MCAT; GRHL2; ESR1; ARHGAP24; MLXIPL; IL6; KLF6; APC; ESAM; HPSE; VIM; TP73
Small cell carcinoma of lung	7.6e-15	1.3e-12	1.9	60.3	RB1; GFI1; SOX21; AQP3; ELK3; CRKL; ICAM1; ZDBF2; SOX2; RABGEF1; LGALS3; RASSF1; EDNRB; SOX1; AKT2; ANPEP; CHEK2; AKT3; TNFSF10; HOXA1; KIF21A; DIP2C; EPHB2; B2M; TP63; EPHB3; SLC12A9; SRRM2; EPHA7; SRRM4; PRKCB; KRT8; PRKCA; SOX11; RNASE3; ACTN4; HLA-A; SFRP1; CYP2E1; TP53; SLC22A3; ABCB1; CFH; PRKDC; NOLC1; THY1; MST1R; HIF1A; MIR205; SKA2; TERT; EPB41L3; NKX2-1; ST8SIA4; PROM1; WWTR1; CREBBP; GSTM1; EGR4; ABCA4; PLK1; MTHFR; BRAF; MIR200B; NMBR; MIR339; RPE65; PPP1R1B; ATM; TP73; RET; SFTA2; HOTAIR; ACHE; PIGR; CDKN1A; FEN1; CDKN1B; BRCA1; BMI1; BRCA2; KRT20; SLC6A2; ADAMTSL1; CHL1; HYAL2; CTLA4; GAST; HTATIP2; ANXA2; PARP1; IL15; NCOA6; MST1; PAX3; PAX5; MMP14; ZEB2; GAL; CCKBR; SLCO4A1; PLSCR4; KIT; MIR17HG; RARB; GAS5; CD44; YAP1; PTH; GSTP1; COL11A2; KCNA3; CXCR5; CXCR4; ADCY1; TYMS; FSTL1; EGFR; GLRA1; CXCR1; CXCR2; SPP1; PAK6; CKB; CORIN; CDKN2B; GABBR1; CDX2; CDKN2A; MGMT; KLHL1; LILRB1; MLH1; VEGFA; TJP1; KRT19; RAB3GAP1; HSPA1A; CSF3; CSF2; REG1A; AHR; FGF1; NR3C1; FGF2; TNF; MPO; IGF1R; PYCARD; TGM1; SCGN; HPGDS; CCND2; CCND1; DMBT1; MIR155; CDH1; PLAU; NPPA; COTL1; CAPN1; SLC16A3; SLC16A4; RGS6; CAST; RALBP1; TPM3; USP4; IGFBP3; IGFBP2; TAP1; TSC1; CDYL; TUBA4B; PGF; EEF1A1; ADCYAP1; MYCN; SLFN11; COL4A2; MSH3; SCG5; RAF1; MAD1L1; FBN2; CSF1R; CD274; BLM; BRSK2; CALCA; NOTCH1; DIABLO; PXN; CACNA1D; NDRG1; STIP1; STK33; BAG3; NLRP3; NPTX1; TAC1; WNT1; TMEM132D; UVRAG; KL; TGFB2; TGFB1; OPN3; FUS; TGFB3; CAV1; TNFRSF10B; A2ML1; HOPX; IL2; VIL1; RCAN1; FER; IL6; CXCL12; NR4A3; GDNF; BCL2; NF1; MIR184; SCGB3A1; CNTN2; UBA2; MDM4; NES; BCL2L2; BCL2L1; NFE2L2; FGFR1; CNTNAP2; CXCL8; THRB; MIR34B; USP32; MIR34A; PTEN; PIK3CD; OXT; PIK3CG; MIR93; SPN; TCHP; ZIC2; CASP3; ZIC1; MYO18B; DNMT3B; CASP2; ABCC3; ABCC4; ABCC2; MMP1; MMP2; PLAUR; VPS13B; SSTR1; SSTR2; MMP9; SSTR5; TAPBP; TGFBR2; AIM2; PIK3CA; CRH; ZMYND10; MET; BIRC3; LTF; RBMS3; CRP; DDC; SRC; SEMA3B; SEMA3F; HDAC9; PTHLH; DLL3; MUC1; PTPRZ1; MIR375; MIR495; ERBB2; PTK2B; HES1; NCAM1; VHL; SLIT2; KCNJ2; NTRK1; RCVRN; ANGPT2; TRPA1; BAD; EGF; B3GAT1; CCK; ZIC4; TBX5; MTOR; TBX3; WEE1; APC; SST; GLB1; IL2RA; CD248; VIM		Neonatal Deformity	0.00018	0.015	17.4	150	TGIF1; ZEB2; TRAF1; ESR2		Chronic Lymphocytic Leukemia	2.4e-05	0.0028	1.7	17.6	CYFIP2; RB1; ITGAM; MAML2; ITGB2; PDE3B; PTEN; PIK3CB; ITGAL; IKZF3; ETS1; RCBTB1; IGF1R; GRAP2; PDE4B; AKT1; DPF3; CD37; CCR6; B2M; CCDC50; NCK1; CCR2; CD52; IFNA13; IL15; IFNGR1; FCRL3; HLA-C; TRAF2; PARP9; IFI27; IFNG; LCK; OAS3; IRF8; HCLS1; IRF5; ITGB1BP1; LTB; HLA-DQB1; BLK; SP100; PHLPP1; NOTCH1; ABCB1; ROCK2; MIR196B; CXCR5; CXCR4; CD1C; SAMHD1; DLL1; MIR497; CD19; ABL1; IL21R; LRIG1; BMF; CD59; FADD; MAP2K7; IL12RB2; MAPK3; LYN; TSLP; TNFSF14; SEMA4D; BCL11B; CD160; ASCC1; STAT3; NR1H4; EIF2AK2; NFATC1; NR0B2; IL4; TJP1; BCL9; FMNL1; CXCL12; IL2RA; HLA-DPB1; CD247; CLPTM1L; FMOD; PDE7A; CD22		Generalized seizures	5.9e-05	0.0097	2.2	21.4	FAAH; NRP2; CHRM1; CTNND2; SLC1A1; SLC2A1; ABAT; OXT; SLC6A1; CLU; SLC8A1; CLCN1; INS; IMPA1; ANO10; APOE; NOS1; DRD2; CNNM2; SCN1A; GAMT; LGI1; NGFR; CHRNB4; NOS2; BDNF; GABRA5; KCNB1; TSC2; HTR1B; CCK; OPRM1; POMC; IL6; SYNJ1; SST; IL1B; CAT; CRH; TCF4; PVALB; HCN1
Astrocytoma	9.2e-15	1.6e-12	1.8	58.2	IL1RN; PID1; TNFRSF6B; SERPINE2; ADARB1; SPINT2; AQP1; ICAM1; SOX2; RABGEF1; LGALS3; GJA1; RASSF1; EDNRB; RASSF5; STMN1; BSG; TNFSF10; EPHB2; B2M; SLC12A9; ACVR1; HES6; ACTN1; HLA-C; SLC6A12; PRKCA; SOX11; ACTN4; HLA-G; DKK3; RUNX1; SLC5A8; SFRP1; IFI27; TRIM13; TP53; EPHA2; PTGES; SLC22A3; RTEL1; PRKDC; GATA6; PDGFB; GATA4; PIK3R1; HIF1A; C2; KLK6; PRDX5; SPAST; TERT; MAP2; PDGFD; PRDM16; NEU1; CHST15; HMOX1; RREB1; GSTM3; EGR1; STARD13; GSTM1; IGF2; MRPL28; BRAF; FLI1; PCDHGA11; TPX2; ID4; NOX4; NANOG; ATM; CALR; HOXD9; TP73; HRK; HOTAIR; ACHE; TOP2B; PTPRU; CDKN1A; CDKN1B; PPP1R10; AKR1B1; ADM; BMI1; AKAP12; FASTK; HNF4A; HEY2; TIMP2; MIR195; TSPO; NEFL; GAST; SSSCA1; CTSD; NCOA1; BRD2; SLC2A14; ANXA2; NCOA6; MIR25; MST1; PAX6; PAX5; TERF1; VAV2; SLC7A5; IL1A; MMP14; PDIK1L; MIR17HG; PICK1; CD47; ARHGEF7; CD44; MATN2; CCL14; YAP1; CD63; GSTP1; PVT1; PTGER3; CXCR4; HOXD13; KCNA5; TYMS; TANK; EGFR; RASSF10; WIF1; ALOX5; NPY; NTF3; CXCR2; SPP1; SLC17A5; CD59; CD55; CA12; CDKN2B; EGLN3; CDKN2A; MGMT; MLH1; HIPK2; VEGFA; FABP5; F2RL2; CDK5R1; SEMA5A; FCN2; CSF3; ALDH1L1; CSF2; CSF3R; REG1A; BCCIP; PLAT; FGF2; TNF; ETS1; IGF1R; PYCARD; NPPB; HPGDS; AKR7A2; CCND1; DMBT1; CDH1; PLAU; GRAP2; RNF19A; SIRPA; NBN; PITX1; SLC16A3; SLC16A4; RGS6; KCNH2; PDGFRA; CASR; SNRPN; CD93; IGFBP4; TPM3; IGFBP3; IGFBP2; MATK; TSC2; TSC1; ATP1B2; MSH6; MYCN; MSH2; LOX; MSH3; NCL; SCG5; ZNF436; LPA; RAF1; FTO; DNMT1; NOTCH1; PFKFB3; SHC3; CNP; TUBGCP2; PXN; TNFRSF11A; PLD1; NDRG2; NDRG1; NPAS3; EFNB2; HRH1; CALCR; SMN2; CAMTA1; MBP; SMN1; TAC1; TFAP2A; TGFB1; CAV1; TNFRSF10A; ESR1; ESR2; ARHGAP24; MLXIPL; GCLC; IL6; CXCL12; BMP1; GDNF; CDK4; TRPV4; BCL2; NF1; MIR184; CNTN2; MDM4; TCF4; NF2; TGFBI; MNAT1; FGFR4; NES; LHX9; FGFR2; BCL2L1; FGFR1; CXCL6; NXT1; CXCL8; RASGRF1; PDE3B; PTEN; SLC2A1; PIK3CD; ATP2A2; ADAR; CXCL1; SLC2A3; LSP1; TRH; PIK3CG; KIAA1549; PPP1R13L; CASP3; PSD3; DNMT3B; AOX1; CA9; ABCC3; MMP1; MMP2; DNMT3A; MMP3; UPK3B; MMP9; VCAN; GAP43; LATS2; PIK3CA; COL6A1; BIRC7; ZMYND10; GAPDH; MET; CX3CR1; DCTN6; ITIH4; SRC; MVP; SPG7; NT5C2; THBS1; PTHLH; DLL3; P2RY6; MUC1; MIR497; PTPRZ1; ERBB3; CNR1; CCL5; ERBB2; HES1; NCAM1; VHL; HES5; SNCA; NTRK1; TCF7L2; ANGPT2; ANGPT1; EGF; EYA2; PLA2G2A; B3GAT1; CCK; PTPN13; KLF4; MTOR; P2RX7; KLF6; DES; APC; NOVA1; SST; PTPN6; CD248; TEK; VIM		Respiratory Syncytial Virus Infections	0.00021	0.017	4.8	40.7	PYCARD; CX3CR1; IL3; STAT1; HLA-DPB1; ADRB2; TLR4; TLR3; TLR2		Ulcerative Colitis	2.4e-05	0.0028	1.7	18.4	DENND1B; ITGAM; SLC44A4; MAML2; IKZF1; HMGB1; ITGAL; ETS1; UBE2L3; LGALS3; PLAU; ZMIZ1; GRAP2; LEPR; MIR195; LGALS9; CCR6; B2M; IFNA13; S100A1; IL15; DDX58; MMP2; IFNGR2; IL13; HLA-B; YDJC; CBFA2T3; VCAN; NR5A2; IFNG; IL23A; TMBIM1; IRF5; TLR6; HLA-DQB2; HLA-DQB1; GAS7; ABCB1; NOTCH1; MIR196B; ANKRD55; LRP5; CXCR4; NPL; SLC9A1; IL1RL1; CXCR1; CD19; NLRP3; MAP2K7; MICB; JAZF1; LYN; TCF7L2; NDFIP1; SMAD3; TSLP; HSPA1L; CD160; IL10RA; STAT3; EYA4; CARD9; NR1H4; NFATC1; TRPV1; NR0B2; IL4; PNKD; CXCL12; AMACR; IL2RA; TOLLIP; HLA-DRA		Schizophreniform Disorders	6e-05	0.0097	5.1	49.6	SNAP25; CNTNAP2; BDNF; HTR1B; COMT; NR3C1; CPLX2; CPLX1; GRIN1; APOE; DRD2; NCKAP5; RIN2; PVALB
Schizophrenia	9.9e-15	1.7e-12	1.5	47.2	ITSN2; EHMT2; EHMT1; CLDN1; CRHBP; HTR6; HTR7; AKT2; AKT3; SAP30BP; DAXX; UNC5C; PDZK1; DICER1; HSPG2; CLDN5; RBP4; FEZ1; RBP1; TXNIP; PADI2; CYP2E1; PADI4; NGEF; ABCB1; ABCB6; DHH; SHOX2; PDGFB; AGAP1; AGAP3; MIR326; GIGYF2; C2; ADAMTS16; UGT8; GRIN2A; EPB41L1; EPB41L3; HCRT; PPARGC1B; JAG2; ABCA1; HLA-DRB6; CREBBP; GSTM2; CADM3; GSTM1; GRIN2D; DHFR; FXYD1; STRN; ACHE; ARHGAP1; PANX1; PANX2; TSPO; NEFL; CTLA4; NEFM; DLGAP1; DLGAP3; DLGAP2; SLC18A2; DUSP2; TPSG1; ELOVL5; DNTT; DUSP6; CDC42EP4; PLSCR4; CDC42EP3; VAMP1; PICK1; GSTP1; KCNA3; UCP1; SNX31; FSTL1; EGFR; PTGS1; SNX29; NTF3; FLNB; BID; GC; CSMD1; BIK; KCNB1; FABP3; FABP5; LYRM4; HLA-DPB1; ZBTB20; RORA; MSI2; HPGDS; ADORA1; PITX2; KCNH2; SLC38A1; GPR78; STX7; ADIPOQ; FOXP1; NPAS4; ADCYAP1; MAG; S100A9; GRIA1; FTO; GRIA2; ARL3; GLIS3; FOXO3; NPAS3; SOCS2; SLC9A3R1; SBNO2; ATXN1; MOBP; MBP; NPTX1; SLC38A2; GRIA4; SRD5A2; GOT2; HPS4; HTR1B; FOXN3; QKI; CXCL12; SP1; PTPRA; TBXAS1; MNAT1; KCNK5; MOXD1; CNTNAP2; PPP1R13B; ITGB3; RASGRF1; PIK3CD; RLBP1; PIK3CG; NRGN; ACP1; EMX1; EMX2; GRID1; NRG1; HTR3A; TNFRSF1B; TNFRSF1A; ADORA2A; NRG3; PIK3CA; ITGA8; GAPDH; MET; ITIH4; PRKAA1; LRP4; FURIN; PRCP; LRP2; MLLT3; PTPRZ1; FYN; KCNJ3; HNRNPA0; NTRK1; TBX1; PTPN1; SLC12A5; PCDH8; CABLES1; SORL1; TBX4; MYO16; MYO1D; FCGR2A; SST; IL2RA; TSPAN18; STUB1; PTPN6; PTPN5; EIF4A2; ICAM3; ZDHHC8; ICAM1; RASSF1; HERC2; BSG; TRIM26; KIF21A; EPHB2; CALN1; SFMBT1; CSNK1D; CSNK1E; MYO7A; KCNQ2; KCNQ3; CCDC86; KCTD12; TP53; TRIM10; NRN1; SLC45A1; WNK4; LPAR2; PCDH12; KALRN; PCDH17; SYNGR1; ST8SIA4; DYM; KCNN3; HIVEP2; PCK1; PAG1; EGR1; EGR2; XBP1; EGR3; EGR4; ST8SIA2; IGF2; HSPA12A; DCLK1; TF; TH; PPP1R1B; CALR; IGSF9B; DDR1; CETN1; GRIK5; GRIK4; GRIK1; GRIK2; BRCA1; BRCA2; KIF17; PTPRF; MC4R; SUFU; CTSK; SDF4; GIT1; CCT3; SREBF1; PBRM1; NCOA6; MST1; IL18; SYN3; IL1A; VSNL1; PDIK1L; KIT; ARHGEF2; ARHGEF7; RELN; ALS2CL; PAK6; MGAT1; PCNT; PAK2; GPC6; GABBR1; MOG; GAD1; GAD2; MYO9B; MIAT; GRIN1; VEGFA; RIT2; KCNS3; CACHD1; PNPLA2; WWC1; PLAT; NR3C1; CELSR1; ACTG1; CCND2; CCND1; KIF5A; TEKT5; RGS6; PDGFRB; SLC30A8; CARTPT; POU3F1; SDHA; KMO; CKLF-CMTM1; EEF1A2; ADAM12; TSNARE1; NNMT; RTN1; CHAT; PSEN2; CACNA1D; CACNA1C; SLC1A5; ACACA; MCHR2; NKAPL; RAI1; SNTG1; TAC1; WNT1; WNT2; TFAP2A; AUTS2; VDR; CAV1; HMGA1; INHBA; IL2; PHOX2B; GNAO1; IL3; GCLC; IL6; GNAL; BMP1; GNAQ; GNB1; BHLHE40; IL9; GNAS; CNTN2; TCF4; DEGS2; CNTN4; PICALM; RERE; GSK3B; SNED1; ATP2A2; OXT; LAMC2; PPP1R9A; GRM1; CABIN1; GRM3; GRM2; FAM178B; LASP1; CYP26B1; GRM4; GRM7; ZIC2; MYO18B; LRRFIP1; YWHAG; MIR193A; MMP3; NAV1; NAV2; MMP9; SSTR4; TAPBP; EPN2; SSTR5; CYP26C1; IRF3; TBC1D5; SCN4A; FBP1; INA; SHANK2; SHANK1; LAMA2; LAMA1; CRMP1; NT5C2; MIR497; CNR1; SV2A; GNG7; CRYM; PDLIM5; TTC12; EGF; GALNT2; PLA2G2A; ZNF804A; ATP2B4; CCK; SOD2; VIM; RNH1; MYT1L; CLEC10A; STMN2; ADARB1; ELK3; PCMT1; GJA5; PIP4K2A; PIP4K2C; PRSS3; CHGB; ANKS1B; PRKCG; MBNL1; PRKCA; DKK1; DKK3; DKK4; BCAN; DAAM2; HECW2; PRKD1; ASTN1; A1BG; HIF1A; PRDX2; PCDHA1; TERT; CHST11; CHST10; PNPO; HMOX1; ST3GAL1; HLA-DQA1; S100A11; ACE; NFATC2; MTHFR; MCAT; EHD1; SLC6A5; CPEB1; SLC6A9; CYP1A2; PNOC; PLCH2; XKR6; CDKN1C; GABRB3; GABRB2; SERPINA3; BTG1; SERPINA1; ADM; TCF20; STON2; SLC6A1; SLC6A2; SLC6A3; C1QTNF3; CHL1; ADAMTSL3; ZNF365; BRD1; PLLP; EN2; EN1; TACR3; TET1; PAX6; CIT; GJD2; ZEB2; OR5V1; TAL1; RARA; RARB; ANGPTL4; TKT; PLCB1; HLA-DQB2; HLA-DQB1; CCL11; ASIP; ADCY1; GPR153; SLC17A6; RPL13; CKB; BCHE; GABRA1; HSPA1L; GABRA4; GNMT; HSPA1A; CHRM2; CSF2; CHRM1; TUSC3; CTNND2; FGF2; TNF; IPO5; RIMS3; GRB10; TMSB10; IGFBP4; MAGI2; F2R; TAP2; DIO3; TAP1; VRK2; DGKZ; CACNB2; TNIK; MAD1L1; MAGEL2; DNMT1; SLC26A1; CNP; GLO1; NOTCH4; CUL3; AK1; NEUROD1; TPO; DRD1; SRGAP3; DRD4; DRD5; TMEM132D; CD163; BTBD9; PALB2; BCL9; DAB1; CDK4; BCL2; LHX6; ZNF536; ESAM; NF2; MAP3K14; CNIH3; NES; WDR1; TREM2; PIK3C2A; ADRA1A; TREM1; SYNE1; SCPEP1; DNMT3L; ADAMTS3; SGCD; PSD3; DNMT3B; EFHD2; TLK1; PRKG1; GPX1; ADRA2C; ADRA2B; ADRA2A; NOS1AP; CRH; CRP; HDAC4; CX3CR1; HDAC2; NLGN1; HDAC3; CCDC68; GLS2; SEMA3A; AMBRA1; HDAC9; SELENBP1; FBXL21; CACNG8; TTR; UGT1A3; CACNG5; KCNIP1; PLCL2; MTOR; PML; P2RX7; KLF6; P2RX4; KLF5; APC; P2RX1; IFITM3; IL1RN; FAAH; VIPR2; DIXDC1; ARL6IP5; SYNPO; SEPHS1; SOX6; B2M; SOX5; HLA-J; SRRM2; ACSL6; HLA-C; KRT7; SLC6A12; SLC6A11; HLA-A; MAPK8IP3; HLA-E; RUNX1; ARC; TTLL11; ATP6V0D1; ZFPM2; GPM6A; TRANK1; TRMT2A; CRHR2; TRPM1; MAP2; MAP6; SETDB1; BCL11B; BCL11A; INSR; LIF; MIR200C; TYR; SNAP91; STAR; CCDC88C; SPATS2L; ATM; VLDLR; CCKAR; SH3PXD2A; SLC22A16; MIR195; PSD; VAV3; BTN3A1; INSRR; GFRA1; CLDN11; TLR1; ADRB3; FASTKD5; ALDOC; VGLL4; SDCCAG8; C1QB; C1QA; TNXB; PTGER3; CXCR4; TRAK1; NOL4; KIAA0513; NPY; CTNNA2; GABRD; MPP2; RANBP1; ARNT2; NQO2; LILRB1; SORBS1; MPHOSPH9; TPPP3; DLC1; GHRL; TRIP13; APBA2; NEUROG1; CDK5R1; FCN2; NPY2R; SIRPA; STARD4-AS1; KDM2B; MIR15B; LIG4; TSC2; LIFR; LMO7; HCG9; ALDH3A1; LMX1A; LMX1B; NTM; ARHGAP18; ALOX12; EFNA5; CPLX2; CPLX1; PSORS1C1; EFNB2; HRH1; HRH3; ALDH3B1; OTX2; MARK2; HSPA8; SMAD3; TGFB1; ESR1; LRP1B; ESR2; NR4A2; DLG2; NR4A3; GDNF; TGFBI; FGFR2; FGFR1; CXCL8; MEGF10; MIR34A; NR2E1; HAPLN3; HAPLN4; HAPLN2; NETO1; CASP3; LRRTM1; PDE4B; FLOT1; PDE4A; USP46; DCC; PDE4D; UPK3B; DNM2; TGFBR2; GAP43; ALDH1A2; MYH9; DNASE1; THOP1; RBMS3; DDC; NRXN1; NRXN3; NRXN2; SPG7; TFPI; THBS1; ERBB3; ERBB4; NCAM1; ATXN8OS; SNCB; GBP1; OPCML; TCF7L2; B3GAT1; OPRK1; DLK1; DES; PDE10A; PPP2R2B; RGS10; MIR382; PDE7B; SCLY; CKLF; HCN1		Complete atrioventricular block	0.00021	0.017	4	33.5	TCF19; TLR1; IL32; STAT1; HLA-DPB1; GZMB; VARS2; TLR4; TLR3; JMJD6; TLR2		Aortic Aneurysm, Abdominal	2.6e-05	0.0029	2.4	25.3	APP; NOTCH1; LRP1; MIR196B; HPN; PTEN; LRP5; XYLT1; EHMT1; CXCR4; PYCARD; LGALS3; PLAU; MIR195; NLRP3; CD59; CCL18; CCR2; MAPK3; SERPINB2; MMP2; STAT3; HLA-B; IL4; VCAN; MMP13; CXCL12; AIM2; IFNG; IL23A; IL2RA; LTB		Addictive Behavior	6.2e-05	0.0098	1.9	18.1	CHRM2; FAAH; PTEN; PIK3CD; NR2E1; SLC6A1; COMT; NR3C1; SLC6A3; IGF1R; GRM2; ALDH2; LEPR; AKT1; SLC16A3; SLC16A4; ZHX2; CHRNB4; MAP2K1; OPRM1; MIRLET7D; ASRGL1; RUNX1; FOXP1; ETV6; C1QL1; RBP4; CD8A; MSH3; CRH; CDH13; ANKK1; MET; EPHA3; EPHA2; FTO; TPH2; RTEL1; CRHR1; MAPK7; ERBB4; OR2AG1; DRD2; EIF4E; DRD4; MAPK3; ABCA1; STAT5A; CREBBP; JUN; GABBR1; BDNF; STAT3; IGF2; ESR1; NFKB1; POMC; RAD50; BCL6; GDNF; TLX1; FOSB
Brain Neoplasms	1e-14	1.7e-12	1.9	60.2	RB1; TNFRSF6B; AQP9; ADARB1; ADARB2; ICAM1; ALKBH3; SOX2; LGALS3; GJA1; RASSF1; ALCAM; LGALS1; BSG; DAG1; TNFSF10; SOX9; EPHB2; SLC12A9; DAPK1; EBF3; RNASE3; HLA-A; KRT5; DKK1; HLA-G; MAPK8IP3; IFI27; TRIM13; TXNIP; TP53; CCNO; EPHA2; RTEL1; ABCB1; ABCB6; PRKDC; TTYH1; PDGFB; GATA4; KLK3; PIK3R1; IQGAP2; HIF1A; MIR205; MIR326; LDHA; ADAMTS13; TERT; PDGFD; EPB41L3; PROM1; STAT5A; EGR1; PRPF38B; GSTM1; ABCA4; XRCC3; IGF2; LIF; MTHFR; MRPL28; BRAF; TYR; DHFR; SLC6A5; NET1; MLLT10; TF; CABYR; FASN; WNK2; ID4; L1TD1; ATM; HRG; HOXD9; PAM; SIM2; TP73; RET; DDR1; PTPRT; ACHE; CDKN1A; GFM1; CDKN1B; IL24; LRRC4; ADM; BRCA1; BMI1; KRT20; SLC6A2; SHH; SUFU; TIMP2; TSPO; RAC3; SSSCA1; PHGDH; TK1; CTSB; TEAD4; VAV3; SLC2A14; DUSP2; ANXA2; PARP1; IL18; GFRA1; PAX5; TERF1; TMEFF1; MMP14; GAL; PDIK1L; KIT; MIR17HG; L2HGDH; CRYAB; CD44; CCL14; YAP1; GSTP1; KCNA3; CXCR4; TYMS; CST6; EGFR; ARNTL; GPNMB; WIF1; ALOX5; NPY; NTF3; RHO; SPP1; CDKN2B; CDKN2A; MGMT; GDF15; MLH1; LRPPRC; VEGFA; FABP3; HNRNPA2B1; TRIP10; PLVAP; CSF2; PLXND1; AHR; TNF; ETS1; FGF5; HPGDS; EFEMP1; CCND2; FGF9; CCND1; DMBT1; MIR155; CDH1; PLAU; SESN2; ZNF207; SIRPA; PDGFRB; GHSR; PDGFRA; CASR; IGFBP2; WNT5A; MATK; LIG4; TSC2; TSC1; MSH6; ADCYAP1; MYCN; MSH2; SMO; IL6ST; RAF1; NOTCH1; NDRG1; FOXO1; SOCS3; ATXN1; MSC; MARK4; SMAD3; CAV1; PTCH1; GFPT1; TFPI2; TNFRSF10B; HMGA2; ESR1; IGF2R; IL2; ARHGAP24; BMP4; NFKBIA; NR4A1; IL6; CXCL12; GDNF; CDK4; BCL2; NF1; TCF4; NF2; MNAT1; NES; NFE2L2; FGFR1; NXT1; CXCL8; ONECUT2; MIR34A; ITGB2; PTEN; SLC2A1; PIK3CD; ADAR; SLC2A3; LAMC1; NR2E1; PIK3CG; TCHP; PSD4; CASP3; ZIC1; DNMT3B; PDE4A; CA9; ABCC3; KDM6B; APAF1; DCC; MMP2; NGB; TBC1D8; MMP9; TGFBR2; VCAN; PIK3CA; CDH11; MCM3; ZNF513; GAPDH; MET; DCTN6; SRC; LAMA4; MVP; SEMA3F; SPG7; TFPI; NT5C2; CYGB; MIR134; MSTO1; ERBB3; ERBB4; CCL5; ERBB2; GNA12; CCL3; IGF2BP1; NCAM1; SLIT2; HES5; OPCML; SNCA; NTRK1; TCF7L2; SLC12A5; ANGPT1; EGF; TXNRD1; CCK; MERTK; SOD2; SOD3; MTOR; DLK1; P2RX7; KLF6; NIN; P2RX4; MIR145; APC; SST; GLB1; P2RX1; ERCC2; CD248; TEK; VIM		Malignant neoplasm of stomach	0.00023	0.018	1.7	14.1	LGALS3BP; COL18A1; PRDM2; ECE1; HOXC11; ETS1; PYCARD; CDH4; EDNRA; DNMT3B; MACROD2; ROS1; CALN1; MAP3K5; EPHA4; PRKCH; CACNA2D3; LMTK3; TRAF1; SND1; HIC1; TGFBR2; TLR1; ZEB2; CLDN4; ADAM15; MADD; RARA; TXNIP; TLR10; PTPRCAP; TLR4; GAPDH; VGLL4; TLR2; BECN1; TAGLN; PTGER2; HTRA1; ADCY3; ADRB2; FUT6; MIR212; CBS; MBP; ATG5; IL32; IRX1; SMAD3; XRCC4; MLKL; STAT1; BDNF; INSR; TIE1; MTHFR; CFLAR; MIR339; AGT; ESR2; HOPX; SMARCA4; PTPRD; POMC; SCD		Metastatic Renal Cell Cancer	2.6e-05	0.0029	4.6	48.2	NRP2; IFNA13; ABCB1; IL15; MMP2; IL13; STAT3; PTEN; PIK3CB; IL4; IL2RA; DLC1; AKT1		Epileptic Seizures	6.4e-05	0.01	2.4	22.7	FAAH; NRP2; CHRM1; SLC1A1; SLC2A1; ABAT; OXT; SLC6A1; CLU; SLC8A1; INS; IMPA1; APOE; NOS1; DRD2; CNNM2; SCN1A; GAMT; NGFR; CHRNB4; NOS2; BDNF; GABRA5; TSC2; HTR1B; CCK; OPRM1; POMC; IL6; SST; IL1B; CAT; CRH; TCF4; PVALB; HCN1
Conventional (Clear Cell) Renal Cell Carcinoma	1.1e-14	1.8e-12	1.9	60.4	KEAP1; MIR429; SPINT2; CLDN1; MIR106B; RASSF1; EDNRB; LGALS1; RASSF5; BSG; RASSF6; DAG1; TNFSF10; EPHB2; B2M; SLC12A9; DAPK1; PRKCE; KRT8; MIR9-1; HLA-C; KRT7; UNC5C; HLA-A; DKK1; HLA-G; DKK3; SFRP1; ARC; SFRP2; CLDN8; CLDN7; RBP1; PFN1; TP53; EPHA2; GRB7; SPTBN4; ABCB1; CRABP1; GATA5; GATA3; GATA2; HIF1A; PRKCZ; MYL12A; PLAC8; LDHB; LDHA; TERT; ADAMTS18; EPB41L3; S100A12; ATP6V0A4; PROM1; S100A11; EGR1; PHC1; GSTM1; CRADD; PLK1; MTHFR; PPBP; MIR200C; MCAT; LARP6; DCLK1; MLLT10; TPX2; OCLN; NOX4; CD27; ATM; FERMT2; BAP1; RYR1; ACHE; BTG3; CDKN1A; BTG2; NRP2; CDKN1B; ELN; IL24; LPCAT1; ADM; FMN2; HOXC11; SLC6A3; AKAP13; ESM1; MAP1LC3A; HNF4A; TIMP2; MIR195; CD38; SOSTDC1; JAK3; CTSD; HAVCR2; CTSB; PBRM1; PACRG; ANXA2; ANXA4; TET2; LAT2; SLC7A5; MMP14; KCNMA1; KIT; MIR17HG; ANGPTL4; ISPD; SGK1; CRYAB; YAP1; AHNAK; SLC43A2; SATB1; GSTP1; NR1I2; SLC43A1; CXCR4; CAPG; TYMS; EGFR; NT5E; PAK1; CXCR1; SPP1; SPOP; PRAME; ATP6V1G3; LDLR; BCHE; CD74; CDKN2B; EGLN2; BIK; CDKN2A; MLH1; GRHL2; VEGFA; KRT19; WT1; HNRNPA2B1; SEMA5B; SCARB1; CSF2; CD82; NCF2; WWC1; DEFB1; AHR; NR3C1; TNF; HOXA11; IGF1R; PYCARD; CCND1; MIR155; CDH1; SESN2; SLC16A3; SLC16A4; PDGFRB; SLC15A1; IGFBP3; ATG9B; DIO1; ADIPOQ; TSC2; MITF; TSC1; ATP1B1; SDHB; PGF; MSH2; DOK4; NCL; S100A6; ROR2; CARD11; FBN2; CSF1R; CD274; DNMT1; CUL7; NOTCH1; NNMT; GLIS3; ITPR2; SLC1A5; FOXO3; PKMYT1; NDRG2; NDRG1; FOXO1; RAP1GAP; CNN2; SOCS3; NPTX2; GRIA4; TGFB1; CAV1; IL2; LRP1B; IL6; CDK6; CXCL12; RHEB; BHLHE40; BCL2; GNAS; MIR184; ZNF536; NF2; TGFBI; BMPR1B; BCL2L2; BCL2L1; ITGB1; MIR10B; PPP1R13B; CXCL8; THRB; MIR34A; SCHIP1; PTEN; HSPB2; SLC2A1; PIK3CD; HSPB1; HSPB3; PIK3CG; TCHP; FLCN; MB; CASP3; FLOT1; CASP2; CA9; APAF1; GPX3; MMP1; MMP2; TBC1D8; TNFRSF1B; ARID1A; MMP9; TNFRSF1A; GREM1; VCAN; TMEM213; PIK3CA; ELF3; MYO3A; BIRC7; MIR124-3; MET; FBP1; SHANK1; CRP; PRCC; SLC3A2; LRP2; HDAC9; THBS1; PTHLH; MUC1; ERBB4; ERBB2; MAL2; FSD1; VHL; KCNJ1; MUC4; TCF7L2; ANGPT2; ANGPT1; EGF; BNIP3; SPAG4; ZNF804A; KLF4; MERTK; SOD2; MTOR; KLF5; MIR143; MIR141; PDCD1; TEK; VIM		Carcinogenesis	0.00023	0.018	1.6	13	PRDM2; IKZF1; ETS1; PYCARD; HOXA9; CDH4; EDNRA; PPP2R1B; ZMIZ1; PIM3; PITX2; ROS1; CD177; MAP3K5; ATG3; CACNA2D3; SND1; HIC1; JMJD6; TIAM2; INPP4B; CLDN4; PARD3; JTB; TXNIP; PTPRCAP; AKNA; HTRA1; ADRB2; MIR212; RAB11FIP1; NLRP2; ATG7; BANP; ATG5; SMAD3; XRCC4; BDNF; INSR; MTHFR; MIR339; ESR2; HOPX; SMARCA4; PTPRD; IL3; STK24; BAMBI; FES; FGF18; MXD3; COL18A1; BTG2; HOXC11; PPP1R9B; MECOM; TRPS1; DNMT3B; CCHCR1; JAK3; TGIF1; ANO9; TRAF1; KLF14; TGFBR2; TLR1; SLC7A5; ZEB2; PALLD; RARA; TLR4; GAPDH; VGLL4; TLR3; TLR2; USP13; CX3CR1; BECN1; TAGLN; TNXB; CEBPD; PTGER2; ADCY3; RGPD2; CBS; LRIG1; SLIT2; ASCC3; IL32; IRX1; STAT1; TIE1; SPRY4; CFLAR; PSMB8; AGT; SKI; POMC; SCD		CREST Syndrome	2.7e-05	0.0029	7.1	74.7	IL13; HLA-B; IRF8; IRF5; HMGB1; CCR6; CCL18; KIAA0319L; SOX5		Amphetamine Addiction	7e-05	0.011	2.6	25.3	PLAT; PRDM2; GSTT1; AOAH; COMT; SLC6A3; GRM2; CYP2D6; PSD3; AKT1; NOS1; SMYD3; DRD2; ZNF423; PRKG1; DRD4; SNCA; BDNF; PDE4D; NPY1R; HTR1B; HTR3A; OPRM1; GABRG2; POU5F1; SH3RF3; GDNF; CDH13; ASTN2
Hodgkin Disease	1.8e-14	2.9e-12	1.9	60.4	SPI1; TNFRSF6B; HDAC11; ADARB1; ELK3; ICAM1; SPIB; RASSF1; LGALS1; CHEK2; STMN1; BSG; TNFSF10; PRSS3; MNX1; SLC12A9; EPHA7; EBF1; HLA-C; SOX11; DLEC1; DICER1; HLA-A; ISL1; HLA-G; SND1; HOXB9; IFI27; SLPI; TP53; RTEL1; ABCB1; SLC22A2; SP140; XPC; GATA3; PIK3R1; HIF1A; CD79B; KLRK1; PENK; HMOX1; S100A12; ELANE; STAT5A; EGR1; XBP1; ACE; GSTM1; BCL11A; PLK1; XRCC3; MTHFR; NFATC2; NFATC1; ELL2; TPX2; GJB2; MC1R; TNFSF4; CD28; CD27; TNFSF8; ATM; TP73; RET; DDR1; CDKN1A; CDKN1B; HIP1; CLTA; GPT; BRCA1; BMI1; BRCA2; KRT20; SLC6A2; SERPINA5; RPTOR; UCHL1; CASP10; ANXA6; TIMP2; CCR7; SSSCA1; CCHCR1; CD34; CCR4; JAK1; FOXD1; AHSG; DUSP1; TET2; IL18; RHOH; FOS; PAX5; PDCD1LG2; CBFA2T3; ZHX1; NCOR2; TLR1; FCER2; IL1A; KIT; MIR17HG; HCLS1; ACSBG1; CD302; ARHGEF7; CD44; CCL11; PTH; SATB1; GSTP1; PVT1; COL11A2; UCP1; CXCR5; NEDD9; RXRA; GBX2; CUX1; ALOX5; FLNB; PRAME; MSX1; LDLR; MICA; CDKN2B; CDKN2C; CDKN2A; MGMT; CCL20; MLH1; PSMB9; VEGFA; KRT19; DLC1; HLA-DPB1; SIGLEC7; CSF3; CSF2; CLSTN2; LY75; MIR146B; PRDM1; FGF2; TNF; ETS1; HPGDS; CCND2; CCND1; MIR155; FCGRT; ARHGDIB; ENPP2; TNFRSF8; MIR150; NBN; RAG1; EOMES; PDGFRA; LAG3; IL11RA; LMO2; TAP2; TAP1; MITF; TSC1; HCG9; FOXP1; EEF1A2; FSCN1; FKBP4; CSF1R; CD274; NOTCH1; DIABLO; GLO1; MAZ; ALOX15; CLEC16A; FOXO3; LPP; FOXO1; DPP4; NPAT; SOCS1; NLRP2; TNFRSF17; IGFBP7; BMF; OTX2; MSC; KL; CD163; TGFB1; VDR; TNFRSF9; FOXN3; POU2F2; IL2; ARHGAP24; NFKBIA; IL3; DAP; IL6; PTPRC; CXCL12; IL7; BCL3; IL9; BCL2; HLA-DRA; NFKBIE; BCL2L2; FGFR2; BCL2L1; CXCL8; COL14A1; ITGB3; RASGRF1; PTEN; PIK3CD; TNFAIP3; ETFA; LAMC2; CXCL3; PIK3CG; TNFSF13B; FCGR3A; ACOXL; CASP3; TNPO1; KDM6B; DCC; MMP2; TNFRSF1B; MMP9; TNFRSF1A; PIK3CA; TRAF3; IRF4; TRAF5; CDH13; LTB; GAPDH; MET; CRP; MIR155HG; DCTN6; SLC3A2; HDAC9; MUC1; CNR1; CCL5; TBX21; ERBB2; E2F3; ASCC2; E2F6; OPCML; PTPN1; KDM4C; BAD; B3GAT1; CFLAR; KLF4; MTOR; PML; ASXL1; FMNL1; SST; IL2RA; POU2AF1; CD247; PDCD1; VIM		Malignant neoplasm of lung	0.00024	0.018	1.7	14	LGALS3BP; COL18A1; BTG2; LPCAT1; PRDM2; ECE1; MSI2; ETS1; PYCARD; HOXA9; EDNRA; PPP2R1B; CDK20; DNMT3B; JAK3; ROS1; YWHAG; EPHA4; ATG3; SND1; TGFBR2; TLR1; SLC7A5; ZEB2; COL4A2; RARA; JTB; AHRR; TXNIP; TLR4; GAPDH; VGLL4; CX3CR1; BECN1; TAGLN; PTGER2; HTRA1; ADRB2; ATP2C1; MIR212; CBS; NLRP2; LRIG1; TSPAN2; FLNB; MBP; SLIT2; ATG7; IL32; SMAD3; XRCC4; STAT1; BDNF; INSR; SPRY4; MTHFR; GZMB; CFLAR; AGT; ESR2; HOPX; SMARCA4; PTPRD; POMC; SCD; ID3		Lymphoid leukemia	2.9e-05	0.0032	2.6	27.7	ABCB1; NOTCH1; MIR196B; PTEN; CXCR4; IKZF1; ETS1; DLL1; CD19; HOXC5; ABL1; LYN; IL15; STAT3; EIF2AK2; ATP11A; RUNX1; ETV6; CXCL12; IFNG; LCK; IL2RA; CMPK2; CLPTM1L; SCLY; CD22		Platelet hematocrit measurement	7.1e-05	0.011	2	19.4	PLEK; TESK2; PLOD1; MSI2; STON2; IGF1R; SMG6; DACH1; MECOM; DIP2B; JAK2; HGFAC; MEF2C; ITPK1; RHOF; PDIA5; RUNX1; CTU2; NAV3; TFR2; RAB37; KCNQ1; NINJ2; ARHGEF3; RIN3; ZFPM1; SLC45A4; RTEL1; PVT1; WRB; EPB41L5; MIR4435-2HG; CUX1; PRDM16; GNA12; NAA25; LINC-PINT; TMEM120B; RTEL1-TNFRSF6B; ZBTB16; SAMD4A; APOC3; LHFPL2; ARHGAP25; FLI1; GFI1B; PNKD; ST5; LTBR
Colonic Neoplasms	1.9e-14	2.9e-12	1.8	55.8	IFITM3; IL1RN; TNFRSF6B; MT1M; CLDN1; ICAM1; LGALS3; RASSF1; GJA1; CHEK2; TNFSF10; DAG1; CYP1B1; SOX9; EPHB2; B2M; SLC12A9; HLA-C; SCRIB; HLA-A; RNASE1; DKK1; RUNX3; HLA-G; SND1; RUNX1; DKK4; TIAM1; SLC5A8; MT1A; SLPI; CD109; CLDN7; MT1F; EZR; TP53; MT1E; ABCB1; CFH; LPAR2; MST1R; NLK; HIF1A; PRKCZ; ADAMTS13; PRDX1; HLTF; SYMPK; HMOX1; PROM1; EGR1; MSR1; GSTM1; FZD2; SLC10A2; XRCC2; XRCC3; PLK1; IGF2; MTHFR; NFATC2; PTK6; BRAF; SRPK1; VANGL1; FASN; TNFSF4; TRIP6; FAT1; NMT1; NOX4; ATM; CALR; SIM2; CD200; BAP1; GSTM5; ACHE; PIGR; CDKN1A; HIP1; AKR1B1; ADM; PTH1R; KRT20; GLI3; GLI2; SHH; NIPBL; AIFM3; MECOM; TIMP2; RSPO2; CTLA4; DHX16; RSPO3; CCR7; GAST; MIR192; MIR191; TCF19; PARP4; PARP1; IL15; TET1; AMPD3; SERPINB5; MMP14; COL2A1; ADRB3; CCKBR; KIT; RHOJ; MIR17HG; TFF3; RARB; TFF2; VWA2; PLCB1; CRYAB; CD44; TAGLN; PTH; ODC1; NR1I2; TYMS; ASCL2; EGFR; PTGS1; TYMP; ALOX5; SPP1; GCNT3; CKB; BID; CD55; SPDEF; BRD4; IL32; MBD4; CDX2; CDKN2A; MGMT; CCL20; CDX1; SULF1; MLH1; PSMB8; PSMB9; VEGFA; WT1; DLC1; F2RL1; GHRL; YPEL3; HSPA1A; F2RL3; GALNT12; CSF3; CHRM1; CSF2; MPG; IRS2; FGF2; TNF; ACTG2; CTGF; IGF1R; EFEMP2; CCND2; CCND1; DMBT1; CDH2; PLAU; CDH1; MPZ; SESN2; KCNH2; CAST; EOMES; TPD52; CASR; CISH; TPM3; IGFBP3; F2R; IGFBP2; WNT5A; MATK; TAP1; TSC1; TLE6; FOXP1; MSH6; ADCYAP1; MSH2; LOX; MSH3; FSCN1; LPA; S100A9; DSC2; CALCA; DNMT1; KHDRBS3; NOTCH1; SHC1; DIABLO; YTHDC2; ALOX15; PXN; TACSTD2; RASAL1; NDRG2; NDRG1; SLC9A3R2; DPP4; EFNB2; HRH1; WNT1; MARK2; STRA6; TFAP2A; HSPA8; SMAD3; TGFB1; CAV2; VDR; TNFRSF9; CAV1; DEFA5; TNFRSF10B; TNFRSF10A; HSPA2; BMP7; ESR1; IL2; ESR2; BMP4; BCL9; NR4A1; GCLC; IL6; CXCL12; SP1; FGF19; FGF18; GNAS; BCL2; TCF4; XAF1; FGFR4; NFE2L2; BCL2L1; ITGB1; GSK3B; KDM5B; CXCL8; ITGB4; MIR34A; PTEN; SLC2A1; PIK3CD; ATP2A2; HSPB1; OXT; ELAVL1; PIK3CG; HAPLN1; GRM4; CASP3; CA4; DNMT3B; PMEPA1; LBP; ACP1; EDIL3; PRKG1; KDM6B; ABCC4; ABCC2; KSR1; ITGA3; DCC; ITGA2; MMP2; DNMT3A; PLAUR; AXIN2; MMP9; TGFBR2; ACTA2; GAP43; AIM2; PIK3CA; MEP1A; PALLD; ESRP1; ITGA7; MCM5; GAPDH; MET; FBP1; BIRC3; LTF; CRP; ITIH4; RETNLB; HDAC2; HDAC3; HPGD; SRC; UHRF1; NOD1; NT5C2; NTN1; PTHLH; MUC1; CCL7; RAB25; ERBB3; U2AF2; CCL5; ERBB2; IGF2BP1; CSK; HES1; UGT1A9; SASH1; HES5; PTPN1; TCF7L2; EGF; BAD; TIE1; PLA2G2A; CABLES1; CFLAR; SOD2; KLF4; ACVR2A; MEIS1; DES; PDE10A; MIR145; APC; MIR143; EIF3I; PDCD4; EIF3E; BCAR1		Leukemia, Myeloid, Chronic-Phase	0.00024	0.018	6.2	51.8	BECN1; IL3; MECOM; TIE1; IKZF1; HIC1; ATG5		Lupus Erythematosus	3.1e-05	0.0033	2.3	24.2	BLK; ITGAM; ITGB2; CXCR4; GATA3; HMGB1; PHRF1; ITGAL; ETS1; CHST12; CD19; IL21R; NLRP3; TNS1; IFNA13; TRPC6; STAT3; HLA-C; EIF2AK2; TRAF2; FLI1; IL4; CRYGD; HAL; AIM2; IFNG; IL23A; IRF7; IRF5; TLR6; CD247; MNAT1; PDE7A		Stereotypic Movement Disorder	7.2e-05	0.011	2.5	23.4	RERE; CTBP1; TREM2; PSEN1; NOD2; CPLX1; SLC6A3; RAI1; SYNGAP1; DEAF1; PRDM16; NACC1; EP300; MGAT2; GABRD; SNCA; MEF2C; CREBBP; SNRPN; GAD1; KCNAB2; FOXP1; GRIN1; BCR; SKI; TH; CRH; TCF4; MAPT; KPTN; NAT8L; TARDBP; SQSTM1
Neuroendocrine Tumors	2e-14	3.1e-12	2.6	82.9	SCT; TNF; ELK3; CTGF; IGF1R; RASSF1; CCND1; STMN1; AKT3; EPHB2; CHGB; GHSR; PDGFRA; DAXX; APLP1; ACTN4; RNASE3; CARTPT; SDHB; ADCYAP1; CLDN4; MTAP; SFRP1; MYCN; SLPI; CCNE1; IAPP; RAF1; TP53; SCG2; VCL; CD274; CALCA; DNMT1; NOTCH1; CRABP1; LPAR3; MST1R; SLC1A5; HIF1A; ABO; NEUROD1; SOCS1; TERT; MAP2; NKX2-1; TRPM8; TAC1; NTSR2; IGF2; HMGA1; HMGA2; GGH; BRAF; FOXN3; ESR1; PALB2; FLI1; DCLK1; ESR2; IL2; ATP4A; IL6; CXCL12; GDNF; CDK4; BCL2; GNAS; ATM; CALR; BAP1; RET; GLP1R; CDKN1B; PTEN; PIK3CD; OXT; SLC6A2; PIK3CG; GAST; NEFM; SLC18A2; DUSP2; MST1; GFRA1; PAX5; SSTR1; SSTR2; ARID1A; SSTR5; SLC7A5; PLCB3; SDHAF2; PIK3CA; SNORD48; KIT; CRH; RARB; CD302; MET; CD44; YAP1; ODC1; ADCY2; SEMA3F; TYMS; EGFR; PTHLH; PAK1; MUC1; MTA1; PTPRZ1; WIF1; NPY; ERBB2; GNA12; PTK2B; NCAM1; VHL; CYYR1; MUC4; NTRK1; ANGPT2; CDX2; CDKN2A; MGMT; EGF; B3GAT1; PDX1; CCK; MLH1; POU4F1; MTOR; DLK1; VEGFA; KRT19; KLF6; APC; SST; GHRL; TEK; LGR6		Malignant neoplasm of urinary bladder	0.00026	0.018	2	16.3	COL18A1; BECN1; BTG2; HTRA1; CHD6; PRDM2; ETS1; LTB4R; PYCARD; HOXA9; EDNRA; NLRP2; LRIG1; PITX2; ST3GAL1; SLC16A3; MAP3K5; XRCC4; STAT1; BDNF; MTHFR; GZMB; CFLAR; AGT; ESR2; SMC1B; INPP4B; ZEB2; TBL2; ADAM15; LTB4R2; SCD; BAMBI; HLA-DPB1; TXNIP; TLR4; TLR3		Colorectal Carcinoma	3.1e-05	0.0033	1.4	14.6	RB1; IFITM3; APP; IFITM1; EHMT2; COL12A1; PPP2R2A; IKZF1; IKZF3; LGALS3; RASSF2; ALCAM; ZMIZ1; AKT1; PLCE1; LGALS9; B2M; TNS1; SOX5; PRKCE; HLA-B; HLA-C; ACTN4; CDC40; RUNX1; TCERG1L; IFI27; IL23A; ABCB1; CTBP1; HOXD1; MIR196B; PCDH17; RACGAP1; NEU1; FADD; SPTBN1; BANP; LYN; NTNG1; STARD13; TNFSF14; FOXF1; LNPEP; NR0B2; GADD45G; SRPK1; CPEB2; NRP2; BOLL; MAP1LC3B; JPH3; CHL1; MIR195; CCR6; APC2; ZHX2; SERPINB2; IL15; IFNGR1; NCOA3; IL13; ZEB2; MMP13; NR5A2; GAS7; RAMP3; PHLPP1; PVT1; PTGER3; CXCR5; CXCR4; TYMP; NT5C; CD59; FILIP1L; MICB; BRF1; STAT3; NR1H4; PSMB8; SKI; SMOC2; AXL; DLC1; LGR5; SIPA1; DGKG; DCLRE1C; HFE; PRDM2; ETS1; IGF1R; PYCARD; FADS2; PLAU; RGS1; GRAP2; CFL1; LEPR; CAPN2; NRCAM; GGT1; IFNA13; S100A1; USP4; TAP1; ADAM19; STIM2; SLCO2A1; ADNP; MZF1; MAD1L1; NOTCH1; CBFB; MAX; TCF7; RASAL1; RTN4; RAP1B; FAM83H; CALD1; CPAMD8; ABL1; NLRP3; BMF; MAP2K7; TFAP2A; SMAD3; CBX4; ZBTB16; FANCA; MCC; IL4; BCL9; CXCL12; DAB1; AMACR; NF2; CLPTM1L; SHBG; XAF1; FGFR2; BMPR1A; LGALS3BP; PIWIL1; ITGAM; ITGB2; PTEN; ECE1; PIK3CB; HMGB1; ELAVL2; SYNE1; SART1; ALDH2; PDE4B; DACT3; EFHD1; NCK1; CHUK; MMP2; TNFRSF19; AXIN1; NAV2; VCAN; CREB1; AIM2; IFNG; ESRP2; LCK; IRF7; IRF8; IRF5; BCAT1; DOCK2; LRP1; SEMA3C; NXN; NLRC3; SRI; MIR497; LRIG1; JAZF1; MAPK3; TCF7L2; EYA4; PCDHGC3; P2RX5; WEE1; DES; CYP24A1; CARM1; CD247		Tonic Seizures	8.1e-05	0.011	2.3	21.9	FAAH; NRP2; CHRM1; SLC1A1; SLC2A1; ABAT; OXT; SLC6A1; CLU; SLC8A1; INS; IMPA1; APOE; NOS1; DRD2; CNNM2; SCN1A; GAMT; NGFR; CHRNB4; NOS2; BDNF; GABRA5; TSC2; HTR1B; CCK; OPRM1; POMC; IL6; SST; IL1B; CAT; CRH; TCF4; PVALB; HCN1
Pancreatic Ductal Adenocarcinoma	2.4e-14	3.6e-12	1.8	56.9	RB1; FAAH; HHIP; MIR429; PPP2R2A; SOX2; LGALS3; GJA1; LGALS1; SOX18; TRIM29; AKT2; DPYSL3; DHX58; RASSF6; TNFSF10; CYP1B1; SOX9; EPHB2; TP63; IER3; SLC12A9; PDHX; IL1R2; KRT7; DLEC1; RNASE3; BHLHA15; DKK1; RUNX3; TM4SF1; DKK4; CLDN4; AZGP1; HOXB9; SLPI; MAML3; TP53; CFB; CFTR; SKAP2; EPHA2; SLC22A3; GATA6; PIK3R1; HIF1A; ABO; MIR326; KLK6; PLAC8; TERT; MIR330; PRDX1; PENK; CHST15; HMOX1; TRPM8; PROM1; HOXC8; JAG2; CREBBP; IGF2; NFATC2; BRAF; NFATC1; RPE65; DCLK1; TPX2; FXYD3; FASN; WNK2; NMU; NOX4; ATM; FERMT2; BAP1; DDR1; HOTAIR; CDKN1A; CLIC3; CTSZ; IL24; BHLHE41; BRCA1; BMI1; BRCA2; CX3CL1; GLI2; AKAP12; SHH; MECOM; TSPO; CTLA4; MUC13; EMB; CTSE; HTATIP2; VAV3; SREBF1; DUSP2; ANXA2; PARP1; MME; DUSP1; SIRT6; DYNLL1; SERPINB5; UCHL5; IL1A; ANO1; MMP14; NR5A2; MIR17HG; RARA; TFF1; CD44; YAP1; FOXC2; IDUA; GSTP1; COL11A2; NEDD9; CXCR4; EGFR; PAK1; CUX1; BGLAP; WIF1; GPC1; CXCR2; SPP1; AGR2; LDLR; BRD4; EGLN3; CDX2; CDKN2A; RNLS; GDF15; GAD1; MLH1; KLK10; MIR301A; GNMT; VEGFA; KRT19; TTLL4; FABP5; WT1; DLC1; HNRNPA2B1; PTF1A; FOXA2; FOXA1; CSF2; CTNND1; REG1A; IHH; TNF; ETS1; CTGF; IGF1R; FGF7; CDH3; CCND1; MIR155; CDH1; PLAU; GRAP2; RNF19A; MIR150; KCNH2; RNF43; MSX2; KDM2B; FBXW7; IGFBP3; TAP1; DYRK1B; MPEG1; ADAM19; MSH3; NCL; EEF1A2; S100A6; FSCN1; DPEP1; ADAM8; ROR2; NUPR1; RAF1; CD274; DNMT1; NOTCH1; VTCN1; ADRB2; FOXO3; NDRG1; FOXO1; SOCS3; BAG3; UBD; TFAP2A; UVRAG; SMAD3; TGFB1; PSPN; ZG16B; RARRES3; MUC17; CAV1; PTCH1; TFPI2; TNFRSF10B; HMGA2; TNFRSF10A; PALB2; IL2; BMP2; IL6; CDK6; PTPRC; CXCL12; CDK4; FGF19; BCL2; GNAS; MDM4; CLPTM1L; FGFR4; NES; FGFR3; FGFR2; NFE2L2; FGFR1; ITGB1; RERE; GLP1R; MIR10B; CXCL8; ITGB4; MIR34A; ONECUT1; RASGRF1; CHD7; FHL2; PTEN; PIK3CD; PIK3CG; TNFSF13B; TCHP; LASP1; SIN3B; ZIC2; NUP62; DNMT3B; EDIL3; KDM6B; MMP1; PDPK1; ABCC8; MMP2; MIR7-3; PLAUR; FOXL1; ARID1A; QRSL1; MMP9; COASY; TGFBR2; VCAN; PIK3CA; ESRP1; COL6A3; DSG2; CX3CR1; SLC24A2; CEBPA; HDAC2; RALA; SRC; CCDC68; MVP; TTK; TFPI; THBS1; MIR148A; MUC1; TTR; CCL7; ERBB3; MIR375; CNR1; CCL5; ERBB2; PTK2B; IGF2BP3; SLIT2; MUC4; NTRK1; ANGPT2; RRM2; MYO10; PRRX1; SEMA4D; EGF; PDX1; MIR135B; PPP2R3A; KLF4; TBX4; MTOR; KLF6; KLF5; MIR145; APC; MIR143; MIR142; MIR141; PDCD4; VIM		Mean blood pressure	0.00026	0.018	10.1	83.7	ATXN2; MECOM; FES; MTHFR; NT5C2		Libman-Sacks Disease	3.2e-05	0.0033	4.8	50.1	BLK; IL4; PXK; ITGAM; TCF7; IL21R; IRF5; IKZF1; PHRF1; ETS1; SLC15A4; JAZF1		Increased tendency to bruise	8.2e-05	0.011	2.5	23.7	NFIX; TNXB; C1S; WIPF1; ITGA2B; GBA; MPL; F13A1; PLOD1; LYST; ADAMTS2; PDE11A; CDH23; ZNF469; JAK2; PRKACA; P2RY12; SMAD3; VWF; HPS1; NBEAL2; HBA1; RUNX1; ETV6; COL3A1; GFI1B; COL5A1; P2RX1; TBXAS1; MYH9; RIN2
Meningioma	2.9e-14	4.3e-12	2.1	65.3	RB1; EIF4A2; AQP5; CLDN1; LGALS3; GJA1; HOXA9; RASSF1; EDNRB; ANPEP; CHEK2; BSG; HOXA3; CYP1B1; HOXA7; TP63; SRRM2; DAPK1; HLA-A; PRAP1; RUNX3; SFRP1; CLDN7; EZR; TP53; ABCB1; PDGFB; HIF1A; MIR205; KLK6; TERT; EPB41L3; S100A10; GSTM3; GSTM1; XRCC3; IGF2; MTHFR; MRPL28; MIR200A; MLLT10; H19; GJB2; WNK2; ATM; BAP1; TP73; CDKN1A; PTPRJ; BRCA1; BRCA2; UCHL1; CCKAR; SUFU; TIMP2; SOSTDC1; CCR6; JAK3; CD34; CD33; JAK1; CTSB; FOS; CCKBR; KCNMA1; SGK1; CRYAB; CD44; HLA-DQB1; PTGER4; YAP1; CD63; GSTP1; ODC1; CXCR4; TYMS; EGFR; PTGS1; WRN; PAK1; ALOX5; SPP1; XDH; CD55; CDKN2B; CDKN2C; CDKN2A; MGMT; AP2B1; VEGFA; WT1; DLC1; CD69; CSF3; CSF2; CD81; NPY2R; F13A1; DEFB1; PRDM2; NR3C1; FGF2; TNF; ETS1; CTGF; IGF1R; HOXA10; HPGDS; FGF9; CCND1; CDH1; PLAU; SESN2; NBN; GGT1; PDGFRB; PDGFRA; RALBP1; IGFBP2; ADIPOQ; TSC1; PRLR; SDHB; PGF; MYCN; SMO; MSH3; CD8A; S100A6; CD274; DNMT1; CALCA; NOTCH1; FBLN1; LTBP2; NDRG2; DPP4; DPP8; IGFBP7; DRD1; IGFBP6; MSC; SMAD1; CD163; TGFB1; CAV1; DEFA5; TFPI2; ESR1; IL2; ARHGAP24; BMP4; IL6; PTPRC; CXCL12; COL5A1; CDK4; BCL2; NF1; ALPL; MDM4; MAFK; NF2; FGFR4; FGFR3; FGFR1; NXT1; MCM7; MIR34A; PTEN; SLC2A1; PIK3CD; LAMC2; ELAVL1; PIK3CG; TCHP; FCGR3A; FCGR3B; MB; CASP3; CA9; DSP; GPX1; ITGA3; DCC; MMP2; PLAUR; SSTR2; MMP9; ETV6; VCAN; PIK3CA; MCM3; MCM5; RBMS3; THBS1; PTHLH; TTR; ERBB3; ERBB2; IGF2BP1; SLC25A21; HES1; VHL; EGF; PLA2G2A; CCK; KLF4; SOD3; MTOR; MLPH; MIR145; APC; CD6; SST; ERCC2; PDCD1		Malignant neoplasm of breast	0.00026	0.018	1.5	12.5	ZDHHC5; HDLBP; PRDM2; MSI2; ETS1; PYCARD; HOXA9; EDNRA; PPP2R1B; ZMIZ1; PITX2; SLC16A3; ROS1; CD177; MAP3K5; EPHA4; ZNF281; CACNA2D3; LMTK3; ANK1; SND1; HIC1; JMJD6; SLC9A2; INPP4B; CLDN4; COL4A2; ADAM15; LTB4R2; COL4A1; PARD3; SCNN1A; JTB; TXNIP; ABCG1; NECAB3; HTRA1; ADRB2; FBLN2; MIR212; RAB11FIP1; PRDM16; NLRP2; HIVEP3; ST3GAL1; ATG7; ARGLU1; BANP; SMAD3; XRCC4; BDNF; INSR; PRG2; MTHFR; MIR339; ESR2; SMARCA4; PTPRD; IL3; FGF18; RCAN3; LGALS3BP; COL18A1; BTG2; PCDHGB6; LPCAT1; DYSF; PRKAG2; ECE1; HOXC11; LTB4R; PPP1R9B; SMPD3; IMMP2L; ADAMTS2; FAM102A; MECOM; TRPS1; DNMT3B; ACP5; DLGAP1; JAK3; YWHAG; TRAF1; TGFBR2; TLR1; ZEB2; ADRB3; PITPNM1; PALLD; RARA; AHRR; TLR10; EVL; TLR4; GAPDH; TLR3; TLR2; USP13; BECN1; CEBPD; PTGER2; NT5C2; CBS; LRIG1; FLNB; SLIT2; IGF2BP2; IL32; STAT1; TIE1; GZMB; CFLAR; CDC42BPB; AGT; SKI; POMC; SCD		Hepatitis C	3.2e-05	0.0033	1.8	18.4	LGALS3BP; RB1; IFITM1; HFE; PTEN; PIK3CB; ITGAL; FAM107B; OASL; HERC5; PLAU; GRAP2; LEPR; AKT1; LGALS9; EMB; GGT1; TRIM22; CCR2; IFNA13; CHUK; S100A1; IL15; DDX58; MMP2; HLA-B; TAP1; HLA-C; CLIP1; IFI27; IFNG; OAS1; LCK; IL23A; IRF7; PLIN3; TRIM56; HLA-DQB1; CD63; MIR196B; CXCR4; USP18; RACGAP1; CD19; NLRP3; ELANE; MICB; SMAD3; TSLP; IL10RA; STAT3; MX1; EIF2AK2; LNPEP; ISG15; DHCR24; NR0B2; PSMB8; BST2; IL4; TJP1; SMOC2; CXCL12; AXL; IL2RA; NF2		Cholangitis, Sclerosing	8.9e-05	0.011	2.1	19.4	DENND1B; LRRK2; ANKRD55; CREM; CLEC16A; PARK7; ASAP2; NOD2; BACH2; SBNO2; MIR4435-2HG; INPP5A; ZMIZ1; GNA12; HES1; UBASH3A; ZNF365; GBAP1; RTEL1-TNFRSF6B; SMAD3; NOS2; IFNGR2; SETD1A; DNMT3A; STAT3; CARD9; FAM118A; CDKAL1; NFATC1; OSMR; HIPK1; NFKB1; FOXP1; ACTA2; DAP; TSPAN14; NR5A2; CD6; BANK1; IL2RA; ZPBP2; TCF4; HLA-DRB1; SKAP2; GAS7
Primary malignant neoplasm of lung	3.6e-14	5.3e-12	1.4	43.9	SCT; CLDN1; MYLK; ALKBH3; ZC3H12D; AKT2; DPYSL3; AKT3; MIR30D; RNASE3; DICER1; HSPG2; SLC5A8; FEZ1; CLDN7; TXNIP; CYP2E1; SKAP2; IDO1; ABCB1; ABCB6; SHOX2; GATA5; GATA3; THY1; GATA2; IQGAP3; UGT8; KLRK1; SCGB1D2; MIR330; EPB41L3; SFN; ZBTB7A; ABCA1; GSTM3; GSTM2; GSTM1; MIR33B; ABCA4; NR2F2; FXYD3; FASN; FAT1; NOX4; NANOG; GPR19; PIGR; BHLHE41; EFCAB7; SHH; TUBA1B; TSPO; CTLA4; JAK3; JAK1; DUSP4; DUSP2; DUSP1; EMP1; EMP2; SIRT6; DUSP6; SIRT2; SLC7A4; MMP14; SDHAF2; CDC42EP3; ADSSL1; POT1; ACSBG1; HAP1; APCS; GSTP1; COL11A2; FSTL1; EGFR; SPP1; AGR2; FLNB; GC; SPDEF; JAM3; MBD4; EGLN3; EGLN2; SMAGP; WNT7B; WNT7A; WT1; ALDH1L1; PDCD6; REG1A; FAM13A; RORC; F13A1; ZBTB20; MSI2; CTGF; CXCL16; HPGDS; EFEMP1; SESN2; PITX1; S100A2; GPR78; ADIPOQ; ATP11A; NEAT1; SRCIN1; ADCYAP1; MSH2; SMO; MSH3; S100A6; PKP3; SLC27A3; FTO; CD274; SHC3; DLX5; SHC1; IREB2; TACSTD2; TNFRSF11A; CYP2C19; FOXO3; FOXO1; SOCS2; SLC9A3R1; SOCS3; SOCS1; MBP; KL; FUS; ZBTB16; TFPI2; TNFRSF10B; TNFRSF10A; NDC80; QKI; TNFRSF10D; CXCL12; SP1; SCGB3A1; MDM4; CLPTM1L; NFE2L2; ITGB1; PIWIL1; ITGB3; ONECUT1; PTEN; PIK3CD; ECE1; ARRB1; LRMP; PIK3CG; SPN; MB; PPP1R13L; ME1; PMEPA1; ACP1; DSP; EMX2; APAF1; ITGA2; NRG1; TNFRSF1A; ARL4C; PIK3CA; ITGA7; ITGA6; LCP2; BIRC7; GAPDH; MET; BIRC2; ITGA9; BIRC3; PRKAA1; PRKAA2; SRC; SRI; NTN1; CCL7; CCL5; E2F2; E2F3; FSD1; SH2B3; NTRK1; TBX1; KCNJ5; PRRX1; CABLES1; MIR135B; MERTK; SST; IL2RA; PDCD4; EIF3E; PDCD1; BCAR1; EIF4A2; EPHB6; ERRFI1; CCNH; HHIP; KEAP1; CRKL; ICAM1; LGALS3; RASSF1; LGALS1; RASSF2; RASSF3; RASSF4; ANPEP; RASSF5; BSG; TNFSF10; PTGFRN; FBXO8; EPHB2; TP63; MFSD2A; TMPO; SLC12A9; EPHA7; EPHA8; ACTN4; TM4SF1; SFRP1; CDC34; SLPI; CCNY; KCNQ1; TP53; EPHA2; MST1R; PIK3R1; NEU1; ST8SIA4; TSPAN2; SLAMF1; EGR1; MSR1; WWTR1; FOXF2; FOXF1; GREB1; XRCC3; IGF2; RPE65; ID1; SLC2A4RG; CD22; TP73; DDR1; PTPRU; FKBP10; NRP2; IL20; CETN1; FAM57A; IL24; BRCA1; BMI1; BRCA2; PTPRG; MC4R; CTSK; HYAL2; SDF4; CCR7; CCR6; CCR4; CTSD; CD33; HTATIP2; CTSB; PBRM1; LYNX1; IL15; MST1; GAB1; IL18; IL16; GAB2; DUS2; IL1A; ANO1; TOX2; VSNL1; PDIK1L; KIT; ARHGEF2; CD47; ARHGEF7; CD44; DDR2; YAP1; FOXC2; TAGLN; SATB1; PVT1; NEDD9; CAMKK1; GNAI2; PAK1; CYP2A13; HSD17B1; CD59; GPC5; XDH; CD55; MICA; IL32; CD74; MAP3K1; KLHL1; MYO9B; KLK11; VEGFA; PER1; NEDD4; HNRNPA2B1; IL17D; IL17B; FOXA2; FOXA1; CD82; CRTC1; MPG; PRDM5; PLAT; PRDM2; PRDM1; NR3C1; ETS1; MPO; ETS2; IGF1R; TGM1; DMBT1; CCND1; PLAU; PEBP4; DUOXA1; DUOXA2; RGS6; PDGFRB; CARD10; CASR; SCARA3; OSR1; HBE1; SLC30A1; POU3F1; EEF1A1; PROCR; DOK2; BRMS1; DOK4; EEF1A2; DOK7; RAF1; VCL; FBN2; CALCA; UBA7; HTRA3; MIRLET7A3; SLC1A5; NDRG1; ACACA; CALCR; LPXN; TAC1; TFAP2A; TFAP2B; VDR; CAV1; HMGA1; HMGA2; IGF2R; IL2; BMP4; BMP2; GCLC; IL6; NAT1; IL7; BHLHE40; CNTN1; TCF4; TMEM45B; GSK3B; TNFAIP8; CHD5; OXT; LAMC2; USE1; TCHP; LASP1; ZIC1; MYO18B; HORMAD2; LRRFIP1; CYTIP; YWHAG; MIR193A; PDPK1; MMP1; MMP2; MMP3; IRAK3; SSTR1; QRSL1; SSTR2; MMP9; SSTR5; CCNA1; IRF2; ATG4B; ZMYND10; MVP; PARN; CRMP1; SLC3A2; PTHLH; CYGB; MTA1; MIR495; PTK2B; SCN7A; SLIT2; VHL; EGF; BNIP3; EYA4; PLA2G2A; SOD2; SOD3; CHFR; HS3ST2; CYP24A1; GLB1; ERCC2; VIM; RAN; RB1; RNH1; GLDC; ADARB1; GJA1; HOXA9; ALCAM; SOX17; SOX18; SOX15; STMN1; CYP1B1; HOXA1; CUBN; NKX2-8; PRKCB; DAPK1; PRKCE; AFAP1; PRKCA; SCRIB; FNDC3A; DKK1; SYTL2; NISCH; MTAP; MAP1B; ARMC3; ZNF398; TSPYL5; CFH; CDKN2B-AS1; NEDD4L; XPC; PRKCZ; SAMSN1; HIF1A; MIR205; ABO; SKA2; LDHB; PRDX2; LDHA; TERT; PRDX1; NKX2-1; HMOX1; ALX4; S100A14; PROM1; ELANE; S100A11; AFAP1L2; ST14; ACE; PLK1; NFATC2; MTHFR; NFATC1; BRAF; MCAT; TMEM196; GJB2; H2AFY2; CYP1A2; SNAI2; TNFSF8; HNRNPC; HOXD3; PAM; DAND5; CDKN1C; RET; BTG3; ITK; CDKN1A; BTG2; CDKN1B; SERPINA1; ELN; LPCAT1; ADM; SLC6A3; AIFM2; CHL1; TIMP2; GAST; TEAD2; DENND2D; BRD2; SLC2A14; ANXA2; SLC2A10; ANXA4; TET1; PAX6; PAX5; TERF1; SERPINB5; HADHA; ZEB2; RARA; RARB; AHRR; ANGPTL1; HBEGF; OCA2; CTDP1; SGMS1; NR1I2; SBSN; NSD1; BRD4; CDKN2B; HSPA1L; CDKN2A; MGMT; CCL20; G0S2; SULF1; DEF6; HIPK2; ZYX; HSPA1A; SEMA5A; CSF3; CSF2; CTNND2; CTNND1; TUSC1; MIR146B; IRS2; AHR; FGF2; TNF; PYCARD; PPP1CC; DACH1; CDH2; CDH1; SALL4; NBN; LZTS1; IGFBP4; IGFBP3; F2R; IGFBP2; DYRK1B; TAP1; PGF; MIRLET7B; NCL; ADAM8; IAPP; MAD1L1; ANKRD36B; CSF1R; DNMT1; NOTCH1; CUL3; VTCN1; STIP1; TPO; UBR5; ABL1; IGFBP7; DRD1; IGFBP6; DRD4; UVRAG; BTBD7; HOPX; DAB2; CDK6; CDK4; MAFG; BCL2; NF1; LHX6; NF2; NES; BCL2L1; LSP1; TREM1; THBD; METTL13; PSD4; DNMT3B; AMH; GPX1; GPX4; DNMT3A; PTP4A1; CRP; HDAC4; CX3CR1; CEBPA; HDAC2; HDAC3; SEMA3B; NOD1; SEMA3F; HDAC9; RAB25; UGT1A7; UGT1A6; ANGPT2; ANGPT1; TRPA1; TXNRD1; CFLAR; PTPN13; KLF4; MTOR; PML; ASXL1; RAD52; CUL4A; KLF6; KLF5; APC; IL1RN; SLC46A1; VIPR2; GFI1; AQP9; DIXDC1; AQP5; AQP3; ANTXR1; AQP1; TP53AIP1; SOX2; EDNRB; SOX1; RPS6KA2; CHEK2; RPS6KA1; SOX9; B2M; SOX7; SRRM2; KRT8; MTUS1; HLA-C; KRT7; HLA-A; KRT5; ACSL3; HLA-G; RUNX3; AZGP1; EZR; CFTR; PFN2; SLC22A3; CASZ1; TWIST1; MYL12A; CD79A; TP53BP1; TRPM8; SETDB1; GADD45B; INSR; SIAH2; GDF1; NMBR; MIR200C; TPX2; OCLN; CABYR; NMU; ATM; BAP1; CC2D1A; HOTAIR; RYR1; TOP2B; GFM1; FEN1; KRT20; SLC22A16; MIR195; SOSTDC1; MIR192; MIR191; PARP1; MIR25; TFEB; PDCD1LG2; VAV2; TLR1; MIR17HG; VGLL4; PTH; CXCR4; ALOX12B; TYMS; TYMP; ARNTL; DUOX1; CUX1; CXCR1; WIF1; CXCR2; GDF10; CDX2; GDF15; LILRB1; MLH1; GRHL2; TJP1; KRT19; GSTA4; DLC1; F2RL1; SIPA1; F2RL3; RASEF; HOXA11; MIR155; ARHGDIB; MIR150; GHSR; CHRNB4; RALBP1; WNT5A; MATK; LIG4; TSC2; SHISA3; TSC1; MYCN; LOX; COL4A2; TBL1XR1; SCG5; UCA1; CHRNA1; ALOX15; PXN; ADRB2; LPP; FBLN5; NLRP2; MARK2; FAM83A; HSPA8; SMAD1; SMAD3; TGFB1; SMURF1; HSPA2; SMAD6; ESR1; ESR2; ARHGAP24; NFKBIA; NR4A2; NR4A1; DAP; GDNF; FEV; CASS4; TGFBI; FGFR4; FGFR3; FGFR2; FGFR1; UCN; KDM5B; CXCL6; MIR10B; CXCL8; MIR34C; MIR34B; MIR34A; DOCK8; HSPB2; SLC2A1; HSPB1; CXCL1; SLC2A3; HSPB3; ELAVL1; CXCL5; MIR93; CASP7; CASP3; SENP8; SIX3; CASP2; PDE4A; POLL; POLK; ABCC3; ABCC4; ABCC2; DCC; ABCC8; PDE4D; USP44; PLAUR; AXIN2; ZAR1; TGFBR2; ALDH1A3; LATS2; CDH13; CDH17; THOP1; LTF; RBMS3; HPGD; TFPI; THBS1; MUC1; ERBB3; MIR375; ERBB4; ERBB2; LRIG1; SNCG; HES1; NCAM1; MUC4; SASH1; TCF7L2; LIMK1; B3GAT1; DLK1; CRYGD; WEE1; MIR145; PPP2R2C; PPP2R2B; MIR143; MIR141		Multiple Sclerosis	0.00028	0.019	2	16.3	CX3CR1; TNXB; DYSF; ADRB2; ETS1; PSORS1C1; ATXN2; ZMIZ1; BLNK; FLNB; MBP; JAK3; TNFRSF4; ATG5; CD177; MAP3K5; TCF19; IL32; EPHA4; STAT1; BDNF; MTHFR; GZMB; TRAF1; AGT; TLR1; POMC; INPP4B; RARA; HLA-DPB1; HCG22; PTPRCAP; TLR4; GAPDH; TLR3; TLR2		Autoimmune thyroid disease	3.6e-05	0.0036	3.2	32.7	HLA-DRB6; SMAD3; IL15; FCRL3; ANKRD55; IL13; CARD9; IL4; CXCL12; IFNG; ZMIZ1; IL2RA; PDE4B; IL21R; HLA-DPB1; IRF8; LGALS9; HLA-DQB2; HLA-DQB1		Alzheimer's Disease	8.9e-05	0.011	1.2	11.6	RB1; CDA; ELK3; RNF112; TDO2; CYP2D6; DPYSL2; PSMD2; STMN1; AKT1; PRKACA; WDHD1; MEF2C; SDS; DAPK1; PRKAB1; GABRG3; CD2AP; CLDN5; RBP4; MTHFD1; PRKAR1B; BIN2; BIN1; MAP1B; DDIT4; ASTN2; ANKK1; CFB; TPH2; PLA2G7; C3; SLC19A3; PROM1; HMOX2; ELANE; ABCA1; NGFR; CDK18; CREBBP; HLA-DRB5; JUN; NCAPH2; PLK2; FN1; EIF2AK2; ABCA7; AZU1; GRIN3B; GRIN3A; MIR100; HLA-DRB1; GPT; SLC6A3; PRSS21; TIMP2; TIMP3; JAK2; APC2; ARG2; PAWR; TET1; POU5F1; BACE1; MS4A6A; KCNMA1; EXOC4; GART; RAPGEF3; MGLL; NFIX; ANKRD55; NR1I2; COL11A2; GGA3; GPNMB; NTF3; CKB; LDLR; MEF2D; FARP1; PKLR; CCL21; KCNB1; NR1H2; STAT3; NMNAT2; COL3A1; FABP3; WT1; ABI3; FOSB; AGRN; HSPA1B; CCL26; CHRM2; EXOC3L2; CSF2; CHRM1; CSF1; CTNND2; ATN1; HP; F13A1; AHR; APEH; CLU; SLC8A1; CTGF; MAP2K1; MAP2K2; SEMA6A; IGFBP5; S100A1; F2R; DYRK1A; TAP2; FRMD4A; RPSA; MIRLET7D; SDCBP2; ACAP1; RAB38; S100A9; SQSTM1; PVALB; FTO; CSF1R; NOTCH3; BLM; KHDRBS2; BRSK2; PFKFB3; KCNE3; NOTCH4; UBR4; GLIS3; ITPR1; GSTT1; ITPR3; KLC1; CYP19A1; SBNO2; ATXN1; MOBP; PITRM1; NEUROD6; UBR5; MBP; DRD2; DRD4; SOCS4; SLC14A2; BDNF; HPS1; ADAP1; NFKB1; DAB1; INS-IGF2; SYNJ1; CDK4; LCN2; SP6; CDK1; CPE; HPSE; SNAP25; LRRK2; TRADD; AMD1; PTEN; PIK3CD; TREM2; NRGN; ADAMTS2; ITGAX; DNM1L; VWF; COL25A1; NGB; APOA5; COASY; C1QL1; TFDP1; CRH; GAPDH; MET; HDAC4; PPP1R15A; CX3CR1; NLGN1; SLC24A4; LRP8; NTN1; LMF2; SH3BP5; EIF4E; ANGPT2; ASCC1; GZMB; APOC3; SORL1; MYO16; PINK1; PC; APC; SST; APOC2; APOC1; TNRC6A; METAP2; EIF4A2; EIF4A1; IL1RN; FAAH; STH; NUBP1; SOX2; DENR; PTGDS; PTGDR; COG5; CSNK1D; HLA-A; ANK3; MIF; ANK1; CYP27A1; ARC; CFDP1; KCNQ1; NINJ2; RIN3; EPHA1; CES1; CETP; CASZ1; NRN1; TWIST1; CRHR1; TRPM2; INPP5D; APOE; EGR2; XBP1; CRADD; SLC33A1; IGF2; NBEAL1; PARVB; BST1; TH; ARTN; PPP1R1B; GRB2; CALR; SIM2; TP73; RPS23; DDR1; COL18A1; HIP1; CTSZ; SLC7A11; AP2A2; QRFP; RYR3; SDF4; DHX16; RAC1; CCR6; CTSD; CTSB; CD53; WARS; NOG; CYP7B1; SORCS2; CTTN; IL1B; CD47; MAPT; ARHGEF7; CD44; PTGER4; PCNA; TOMM40; HDC; GBA; CXCR4; AIF1; ARNTL; PAK1; MTHFD1L; CUX1; CD59; CTNNA3; DISC1; GPC6; CD74; GDF11; GABBR1; PTGES2; GAD1; TMEM176B; GRHL3; GRIN1; RAB11B; PER2; TARDBP; APBA2; CD83; CD80; PLAT; UBE3A; NR3C1; COMT; MPO; ETS2; LOXL1; PLB1; IGF1R; CCND1; CCRL2; CAPN2; EP300; HADH; PDE8B; CADPS2; SLC30A3; LMO4; WNT5A; ADAM10; TSC2; CDKAL1; LIFR; OSCAR; TYROBP; FOLH1; CD8A; MASP1; MZF1; ABCG4; CALCA; SEL1L; SLC1A1; CLEC16A; HTRA2; PSEN1; NDRG2; CPLX2; CPLX1; PLD3; DPP4; ARHGAP20; UBB; WNT1; ZC3H14; COX10; SMAD2; POU2F1; TGFB3; ESR1; IGF2R; LRP1B; ARHGAP24; BMP4; NR4A2; SLC2A9; PYY; IL6; NR4A3; DNMBP; GDNF; CYP11B2; DLG4; CRYL1; ZSCAN1; THRA; HSPB6; PLEK; SLC2A1; OXT; GPHN; HK1; GRM2; CASP8; LRRTM3; ALDH2; NUP62; BDKRB2; FLOT1; PDE4A; NOS1; ABCC1; CAMK1D; MMP3; TBC1D8; NAV2; MMP9; GAP43; NAV3; DDAH1; DPPA2; CAT; ATG4C; THOP1; SHANK2; RBMS3; MVP; INS; IL1RL1; CNR2; CBS; ERBB4; TRA2B; SNCG; PDSS2; SLIT3; NCAM2; VAT1L; MAPK3; SNCA; NOS2; NOS3; CCK; HS3ST1; MAPK10; POMC; XPNPEP1; SCD; VIM; HCN1
Solid Neoplasm	4.6e-14	6.7e-12	1.7	52.7	RB1; CDA; IL1RN; SLC46A1; IFT172; ICAM2; ICAM1; RABGEF1; RASSF1; GJA1; HOXA9; SOX17; TRIM29; AKT2; CHEK2; BSG; STMN1; TNFSF10; DLEU2; SOX9; EPHB2; MIR30D; SLC12A9; SRRM2; RNASE3; DICER1; HLA-A; HSPG2; ANK1; RUNX3; HLA-G; SND1; DKK3; RUNX1; CLDN4; SFRP1; ARC; CLDN3; SFRP2; EWSR1; TRIM13; CD226; SIK1; EZR; TP53; EPHA2; MT1E; GRB7; ZNF154; SLC22A3; ABCB1; PCDH10; CTBP1; SDC2; TWIST1; GATA2; MEFV; HIF1A; FXR1; KLRK1; TERT; STC2; HMOX1; PROM1; ZBTB7A; ELANE; ABCA1; STAT5A; EGR1; TSLP; TNFSF12; PLK1; IGF2; MRPL28; NFATC2; BRAF; FLI1; DCLK1; MLLT10; H19; HAL; FASN; FAT1; NOX4; NANOG; ATM; SIM2; CD200; FERMT3; TP73; RET; NRP2; CDKN1A; BTG1; CDKN1B; ELN; IL24; ADM; BRCA1; BMI1; BRCA2; PCSK6; KRT20; UCHL1; MECOM; TSPO; CTLA4; CD38; CCR7; CTSB; HAVCR2; MME; PARP1; DUSP1; IL15; IL18; TET2; PAX3; NME3; IL16; SERPINB9; PDCD1LG2; F7; IL1A; MMP14; FSHR; KIT; MIR17HG; RARB; TFF1; CD47; CRYAB; CD44; CD63; PTH; GSTP1; COL11A2; CXCR4; TYMS; EGFR; TYMP; NT5E; GPNMB; WIF1; SPP1; PRAME; CD59; CD55; BRD4; CD74; CDKN2B; CDKN2A; MGMT; MLH1; PDZK1IP1; VEGFA; KRT19; WT1; DLC1; NBR1; PRPF31; CD69; CSF2; CSF3R; CD82; PLXND1; MPG; MPL; PLAT; PRDM2; AHR; NR3C1; ETS1; FGF2; TNF; IGF1R; HOXA11; HPGDS; CCND1; MIR155; PLAU; CDH1; TUBB3; SALL4; SESN2; SIRPA; MIR150; NBN; HLA-DOA; PDGFRB; TPD52; PDGFRA; CASR; RALBP1; TPM3; IGFBP3; IGFBP2; DYRK1B; NEAT1; HIC1; FOXP1; ADCYAP1; DOK2; BRMS1; SLFN11; MYCN; MSH2; COL4A2; LOX; CD8A; EEF1A2; FSCN1; UCA1; RAF1; CD274; CSF1R; DNMT1; NOTCH1; ALOX15; MIRLET7A3; ALOX12; TNFRSF11A; CYP2C19; FOXO3; NDRG1; FOXO1; DPP4; EFNB2; SOCS3; TPO; SOCS1; CALCR; THPO; UBD; ABL1; NLRP2; LPXN; IGFBP7; MARK2; ZFHX3; TGFB2; FUS; RARRES3; TNFRSF9; TFPI2; FANCA; TRPV2; TNFRSF10B; HMGA2; ASNS; DNAJC14; ESR1; IL2; ARHGAP24; MFHAS1; IL6; PTPRC; CXCL12; TRPV6; SP1; IL7; CDK4; FES; TLX1; BCL3; GNAS; BCL2; MDM4; FGFR4; ULBP2; NES; FGFR3; FGFR2; NFE2L2; BCL2L1; FGFR1; NXT1; MS4A3; CXCL8; KCNK9; MIR34A; RASGRF1; PTEN; SLC2A1; PIK3CD; TNFAIP3; ECE1; CLEC14A; PIK3CG; TNFSF13B; SPN; TCHP; MB; CASP3; AOX1; CA9; UPP1; TNFSF12-TNFSF13; ACP1; ABCC4; VWF; DCC; MMP2; PDE4D; DHPS; FOXL2; WIPI2; QRSL1; MMP9; ETV6; PTP4A1; IMPACT; ADORA2A; PIK3CA; ASPG; IRF8; BPI; BIRC7; GAPDH; MET; RBMS3; PRKAA1; HDAC2; PRKAA2; SRC; FOXK1; TTK; SPG7; CXXC5; HDAC9; THBS1; PTHLH; MUC1; MTA1; EFS; DNAJB6; ERBB3; ERBB4; CCL5; ERBB2; S1PR1; LRIG1; PTK2B; SNCG; FSD1; VHL; SLIT2; SH2B3; MUC4; CTHRC1; NTRK1; SEMA4D; EGF; BNIP3; CHFR; MTOR; PML; P2RX7; CRYGD; KLF6; MEIS1; WEE1; CYP24A1; KLF5; DES; APC; SST; GLB1; IL2RA; CD248; PDCD1; TEK; VIM		Glaucoma, Primary Open Angle	0.00028	0.019	4.2	34.2	COL18A1; EDNRA; ATXN2; FUT7; MTHFR; MBP; ATP10A; ADRB2; TLR4; ESR2		Inflammatory Bowel Diseases	3.7e-05	0.0037	1.7	17.5	DENND1B; DCLRE1C; MAML2; ITGB2; HMGB1; ITGAL; ETS1; UBE2L3; IGF1R; FADS2; LGALS3; MAP1LC3B; PLAU; ZMIZ1; GRAP2; CCR6; CCR2; APC2; IFNA13; S100A1; IL15; MMP2; IFNGR2; FCRL3; IL13; HLA-B; HLA-C; TTC7A; REXO2; MMP13; NR5A2; AIM2; IFNG; IL23A; TMBIM1; IRF5; TLR6; LTB; HLA-DQB2; HLA-DQB1; ABCB1; NOTCH1; ANKRD55; CXCR4; RTN4; SLC9A1; IL1RL1; CD19; IL21R; NLRP3; SLC15A4; MICB; TCF7L2; NDFIP1; SMAD3; TNFSF14; BCL11B; CD160; LRBA; IL10RA; STAT3; CARD9; NR1H4; NFATC1; TRPV1; IL4; GALC; PNKD; P2RX5; CXCL12; AMACR; IL2RA; HLA-DPB1; FGFR2		Manic	9.1e-05	0.011	2.4	22.4	SNAP25; CALCA; NFIX; TENM4; DLX4; GRIK2; CACNA1C; COMT; NR3C1; CPLX2; CPLX1; SLC6A3; INS; CAMKK2; LFNG; TRPM2; NOS1; PTGDS; DISC1; NOS2; BDNF; GAD1; TBC1D9; CCK; ANK3; MMP9; CD2AP; POMC; PER2; MFNG; CRH; ANKK1; PVALB
Lymphoma	6.3e-14	9.1e-12	1.6	47.1	RB1; CDA; TES; MAML2; SCT; GLDC; CLEC10A; SMC4; BACH2; SPIB; AKT2; STMN1; CYP1B1; DLEU2; PRKCB; SOX11; RNASE3; CEL; ISL1; MTAP; RBP1; ATF7; CYP2E1; ABCB1; LXN; ABCB6; PRKDC; NOLC1; GATA3; THY1; MEFV; HIF1A; ABO; MIR205; LDHA; KLRK1; TERT; PRDX1; HOXC5; HMOX1; ICOS; ZBTB7A; ELANE; HLA-DQA1; LYN; CREBBP; GSTM1; ACE; PLK1; MRPL28; MTHFR; NFATC2; BRAF; NFATC1; MCAT; FLI1; DHFR; MLLT10; UCK2; EIF6; NANOG; TNFSF8; HRK; RET; ITK; CDKN1A; CDKN1B; SERPINA1; CLTA; SERPINA5; SHH; ATIC; CASP10; CHL1; TIMP2; CTLA4; JAK3; HAVCR2; BRD2; FCRL5; DUSP1; FCRL4; TET2; PAX3; DNTT; FOS; PAX5; DYNLL1; SLC7A4; SLC7A5; FCER2; TAL1; PLSCR4; RARA; ACSBG1; JDP2; APCS; GSTP1; COL11A2; ODC1; NR1I2; KCNA3; UCP1; HOXD10; EGFR; HLA-DMA; WRN; ALOX5; SPP1; STAT4; FLNB; PRAME; GC; IL12RB2; CDKN2B; HSPA1L; BIK; CDKN2A; MGMT; LAPTM5; PSMB9; WT1; HLA-DPB1; HSPA1A; CSF3; CSF2; CSF3R; MUM1; AHR; FGF2; TNF; CTGF; FGF6; HPGDS; CDH1; FCGRT; GRAP2; RNF19A; SALL4; TNFRSF8; NBN; SNRPN; CISH; FBXW7; TPM3; KCNH8; NEAT1; HIC1; FOXP1; MSH6; ACAP2; TXLNA; CLEC4D; MSH2; MSH3; IAPP; S100A9; MAD1L1; CD274; CSF1R; BLM; DNMT1; NOTCH1; DLX5; VTCN1; FOXO3; FOXO1; GLIS2; SOCS1; ABL1; TNFRSF17; EVI5; ZBTB17; TIA1; CD163; TNFRSF9; TNFRSF10B; ASNS; TNFRSF10A; RCAN1; PTPRC; CXCL12; CDK6; MAFB; CDK4; RHEB; BCL3; BCL2; NF1; SCGB3A1; MDM4; MAP3K14; BCL2L1; ITGB1; CNTNAP1; NXT1; ITGB2; RASGRF1; PTEN; PIK3CD; ARRB1; ITGAL; ADRA1A; PIK3CG; TNFSF13B; SPN; FCGR3A; FCGR3B; METTL13; DNMT3B; PMEPA1; ACP1; PRKG1; GPX1; APAF1; DNMT3A; ZFP91; ADRA2B; ARL4C; PIK3CA; TRAF3; ASPG; GAPDH; MET; BIRC3; CX3CR1; MIR155HG; CEBPA; SRC; LRP5; TTK; SRI; SEMA3F; HDAC9; HDAC7; FBXL21; CCL5; TP53INP2; CCL3; IGF2BP1; IL21R; IGF2BP3; NTRK1; PTPN1; PPP1R14A; CFLAR; MERTK; KLF4; MTOR; PML; P2RX7; FCGR2A; APC; SST; IL2RA; POU2AF1; PTPN6; MNDA; CD247; PDCD1; BCAR1; EIF4A2; IL1RN; TNFRSF6B; GFI1; PRF1; ICAM3; IKZF1; ANTXR2; ICAM1; RASSF1; LGALS1; ANPEP; CHEK2; TNFSF10; EPHB2; B2M; TP63; SLC12A9; PTGDR; SRRM2; IL15RA; EPHA7; EPHA8; EBF1; HLA-C; DLEC1; HLA-A; HLA-G; ASRGL1; RUNX1; TIAM1; IFI27; SLPI; TRIM13; CD226; TP53; PTGES; RTEL1; CASZ1; PCDH10; SLC22A2; STXBP2; TMTC3; LPAR2; CD1D; MST1R; CD79B; CD79A; NUAK1; INPP5D; TP53BP1; PAG1; SLAMF1; STAT5A; EGR1; XBP1; BCL11B; BCL11A; IGF2; LIF; PTK6; TH; ID1; CD28; ID4; CD27; ATM; FBXL2; CD22; TP73; DDR1; PCSK2; RYR1; NRP2; PTPRO; IL24; PTPRJ; BRCA1; TNFRSF13C; BMI1; BRCA2; KRT20; CX3CL1; UCHL1; HYAL2; RAC2; CD38; CCR7; SSSCA1; CCR6; CD34; CCR4; CD33; CTSC; PARP4; MME; SYK; PARP1; IL15; IL18; RHOH; IL16; CBFA2T3; MTSS1; TLR1; IL1A; KIT; RHOJ; MIR17HG; CD47; CD44; PTGER4; SATB1; PVT1; SLC43A1; CXCR5; HSD17B4; NEDD9; CXCR4; TYMS; PAK1; CD59; GPC5; MSX1; CD55; MAP4K4; CA12; CD74; DYNC1H1; KLHL1; MLH1; ZFP91-CNTF; VEGFA; PER2; GFI1B; DLC1; F2RL1; IL17D; RAB3GAP1; DCLRE1C; MPG; MPL; PLAT; PRDM1; NR3C1; ETS1; MPO; CCND2; CCND1; MIR155; PLAU; RGS1; MIR150; GGT1; RAG1; CAST; PDGFRB; PDGFRA; CASR; LMO2; MATK; LIG4; TSC1; PRLR; ADAM19; MYCN; CD8B; CD8A; TBL1XR1; COL4A3; RAF1; CARD11; CALCA; ISYNA1; TCF7; DPP4; EFNB2; LPXN; MYH14; NLRP3; SMAD1; CBX7; TGFB1; HMGA1; HMGA2; HSPA2; SMAD6; POU2F2; BMP7; ESR1; ACSF3; IL2; ESR2; ARHGAP24; NR4A1; IL6; DAP; NR4A3; NAT1; TRPV6; IL7; FES; TLX2; TLX1; IL9; CNTN2; FGFR4; FGFR3; LRP12; FGFR1; UCN; MIR10B; CXCL8; MIR34A; PINX1; HMGB2; HSPB2; SLC2A1; TNFAIP3; HSPB1; LAMC2; HSPB3; USE1; GRM3; LYL1; CASP7; CASP3; PDE4B; CASP2; PDE4A; CA9; ABCC3; ABCC2; MMP1; DCC; MMP3; ARID1A; MMP9; SSTR4; ETV6; TGFBR2; GREM1; ETV7; FGR; IRF3; IRF4; IRF8; CDH13; DNASE1; LTB; RBMS3; DCTN6; MVP; SLC3A2; SPG7; THBS1; PTHLH; GNA13; MUC1; MTA1; MIR497; CNR1; ERBB2; GNA12; NCAM1; VHL; OPCML; SNCA; RBM38; KDM4C; EGF; OPRK1; CCK; SOD2; DLK1; HS3ST2; FMNL1; CD6; CD5; GLB1; MIR143; MIR142; ERCC2; MIR141; VIM		Malignant neoplasm of prostate	0.00028	0.019	1.6	13	LGALS3BP; COL18A1; BTG2; LPCAT1; HDLBP; CHD6; PRDM2; ECE1; ETS1; PYCARD; HOXA9; EDNRA; MECOM; ZMIZ1; TRPS1; DNMT3B; CCHCR1; PITX2; SLC16A3; ROS1; CD177; MAP3K5; EPHA4; LMTK3; TRAF1; SND1; HIC1; TGFBR2; TLR1; TOM1L1; INPP4B; SLC7A5; ZEB2; CLDN4; ADAM15; LTB4R2; COL4A1; PARD3; RARA; JTB; TXNIP; TLR10; TLR4; GAPDH; TLR3; ABCG1; CX3CR1; BECN1; TAGLN; CEBPD; PTGER2; ADRB2; FUT6; ABR; MIR212; CBS; NLRP2; LRIG1; MBP; SLIT2; RPS2; ST3GAL1; ATG7; FGF23; ATG5; IL32; SMAD3; XRCC4; STAT1; BDNF; INSR; PRG2; MTHFR; GZMB; CFLAR; AGT; ESR2; SMARCA4; SKI; STK24; SCD; ID3		Acute Promyelocytic Leukemia	4e-05	0.0039	2	20.3	RERE; SP100; SPI1; ABCB1; NOTCH1; ITGAM; EHMT2; PVT1; HFE; ITGB2; CXCR4; PIK3CB; ITGAL; RNF4; USP18; LGALS3; HK3; CHL1; CD19; ABL1; AKT1; HOXC4; MAP2K7; ELANE; MAPK3; CD52; IFNA13; DDX58; ZBTB16; STAT3; DIO3; HLA-C; ISG15; WIPI2; NR0B2; RUNX1; ETV6; NCOR2; IL4; CYP26A1; CREB1; IFNG; IL23A; IRF8; MZF1		Myocardial Infarction	9.3e-05	0.011	1.4	12.6	IL1RN; SPARC; HPSE2; EDNRB; CYP2D6; AKT1; MEF2C; ENTPD1; MBNL1; HLA-C; MIF; CYP27A1; CLDN5; ARC; SFRP2; BIN1; KCNQ1; GPR160; VOPP1; VDAC2; TRIB3; CETP; SPTBN4; SPTBN5; AIRE; STXBP2; PLA2G7; C3; ADAMTS13; TSPAN9; APOE; PROM1; ATG7; ELANE; ABCA1; XBP1; PTPRN2; TNFSF13; SLC33A1; FN1; IGF2; SMARCA4; MIR100; NOX4; CALR; ANP32B; HAMP; TP73; CDKN1C; NRP1; SETD2; PCSK9; GPT; B3GNTL1; GLI3; RYR3; SMG6; SHH; JPH3; TIMP2; TIMP3; JAK2; LDLRAP1; CTSD; TEAD1; CTSB; WARS; ELOVL2; IFNGR2; ITPK1; F3; SORCS2; NCOR2; PLCB3; SLC7A8; ADRB3; IL1B; TNNT2; KCNMA1; MAPT; ARHGEF7; ERGIC1; PTGER4; ATL1; DOT1L; NR1I2; CXCR4; ARNTL; WRN; MTHFD1L; CD59; CKB; DISC1; LDLR; MICA; P2RY12; F10; STAT3; DAB2IP; COL3A1; FABP3; HLA-DPB2; CHRM3; CSF2; ITGA2B; ATN1; HP; MPL; F13A1; PLAT; NR3C1; COMT; MPO; PLB1; CTGF; IGF1R; TXN2; CCND1; SIRPA; HADH; PDE8B; TPD52; GHSR; POSTN; S100A1; SWAP70; F2R; RPSA; LIFR; DGKZ; PGF; FOLH1; HNRNPUL1; UTS2; SLC27A6; HHIPL1; S100A9; PVALB; FTO; NOTCH3; TUBGCP2; CREM; CLEC16A; GSTT1; CPLX2; ADIPOR2; DPP4; PITRM1; TBXA2R; SMAD2; SMAD1; SMAD3; BDNF; TRAPPC9; ESR1; NFKB1; IGF2R; SLC2A9; CXCL10; IL6; CYP11B2; LCN2; HPSE; FLT1; TNFAIP6; ZC3H3; PTEN; PIK3CD; CDC73; FSD1L; CASP8; ALDH2; BDKRB2; PHACTR1; NOS1; DGCR2; ADAMTS7; ABCC1; PTGIS; VWF; UGT1A1; MMP3; MMP9; APOA5; ACTA2; DDAH1; MIR122; DNAJC6; CAT; CDH13; MYH9; IRF5; LCP1; MET; MYH7; CX3CR1; ITIH3; MVP; SEMA3F; THBS2; LRP8; NTN1; THBS1; INS; CNR2; CBS; ERBB4; TBX20; NRIP1; MAPK3; ANGPT2; NOS2; TXNRD2; ASCC1; NOS3; BNIP3; PLCL2; APOC3; ATP2B1; TBX5; DLK1; RAD50; PC; APOC1; ALOX5AP; RGS12
Obesity	8.1e-14	1.2e-11	1.4	43.4	PID1; IFT172; EHMT1; CRHBP; LIPE; RABGEF1; LACTB; AKT2; LIPG; LRAT; UBASH3A; UNC5C; DICER1; ISL1; HSPG2; RBP4; CYP2E1; IDO1; ABCB1; GATA4; SLC5A1; THY1; HSD11B1; ADAMTS13; KLRK1; PRKAR2B; VTI1A; HCRT; ZBTB7B; PPARGC1B; ABCA1; CREBBP; GSTM1; TSLP; CADM2; ABCA4; LARP6; COL1A1; FASN; FAT1; ACHE; HOXC10; CASP12; JPH3; TSPO; CTLA4; JAK3; NEFH; APC2; DUSP1; IFT140; ELOVL5; SIRT6; FOS; MIR758; DUSP6; SIRT2; F7; MMP14; CYP21A2; KCNMA1; CTF1; GSTP1; KCNA3; UCP1; EGFR; FSTL3; WRN; BGLAP; PLAGL1; SPP1; STAT4; HAS2; GC; GPR55; FABP1; LYRM1; FABP5; WT1; LGR6; SIGLEC7; LY6K; UGT1A10; ALDH1L1; SLC27A1; NCF2; REG1A; RORC; DEFB1; CTGF; HPGDS; ADORA1; SLC16A7; MAP3K5; CISH; ADIPOQ; SLC9A3; MSH2; LPAL2; SLC27A6; MAL; FSCN2; IL6ST; S100A9; BLK; FTO; PFKFB3; SHC1; GPR83; NRF1; TNFRSF11A; CYP2C19; FOXO3; ACAT2; FOXO1; SOCS3; STK33; ATXN1; SOCS1; KL; SRD5A1; ZBTB16; GFPT1; GOT2; HTR1B; MLXIPL; OSBPL1A; NFE2L2; ITGB2; PTEN; PIK3CD; RLBP1; PIK3CG; TNFSF13B; HHEX; FCGR3A; FCGR3B; ZNF408; ME1; ACP5; TNFSF12-TNFSF13; ACP1; CEP290; SPG11; VPS13B; HTR3A; TNFRSF1B; TNFRSF1A; PIK3CA; ADORA2B; LCOR; TNFRSF25; SLC25A10; ACPP; GAPDH; BIRC2; BCAT2; BIRC3; PRKAA1; PRKAA2; ATP10D; LRP5; ATP10A; PRCP; LRP2; PPM1K; CCL5; CCL3; SH3BP4; FYN; TBX1; PTPN1; PCDH9; PRRX1; MERTK; SORL1; TBX3; SST; IL2RA; CPNE5; HHIP; MIR106B; NUBP1; ICAM1; LGALS3; MT2A; HERC2; ANPEP; THSD7A; EPHB2; TP63; SLC12A9; ENTPD6; SFRP1; IFI27; KCNQ1; SFRP5; TRIM13; TRIB1; TP53; SDC2; WNK4; LPAR2; LPAR3; CD1D; PIK3R1; CD1C; ANKH; PCK1; STAT5A; EGR1; XBP1; SLC10A2; TNFSF12; LRRN4; IGF2; RPE65; EXT2; TF; MC1R; TH; CD28; CALR; MRAP2; TP73; DDR1; PCSK2; PTPRU; FOXE1; MOGAT3; MOGAT2; SLC7A14; AKR1B1; BRCA1; CTSS; PTPRF; MC4R; CTSK; HNF4A; CD38; CCR7; SSSCA1; ACADM; CD36; CCR6; CD34; CTSD; CTSC; APOBEC1; NCOA1; SREBF1; MME; IL15; IL18; SORCS1; IL1A; GAL; NR5A2; PDIK1L; FSHR; KIT; CD47; KIZ; CD44; FOXC2; SELPLG; CD5L; CRIP1; ARNTL2; REM1; RXRA; HSD17B1; MGAT1; CD59; XDH; MOG; GAD1; IL34; GAD2; GCK; GRIN1; VEGFA; PER2; PER1; RIT2; GPAM; PNPLA3; PNPLA6; CD69; IL17D; PNPLA2; SCARB1; CRTC3; CD83; CD82; CRTC1; CD81; UBE3A; NR3C1; MPO; IGF1R; NPPB; CCND2; CCND1; NPPA; ENPP2; FAM3B; CAPN2; CAPN1; RGS6; RAG1; CAST; CASR; SLC30A8; ACOT11; THEMIS; UBE4B; CYBA; CARTPT; RPGRIP1L; PROCR; EEF1A2; SCNN1A; ADAM12; GPD1; FETUB; CALCA; NDRG4; NNMT; TCF7; NPR3; PLD1; ACACA; MCHR2; RAI1; CALCR; CALD1; NPHP1; TAC1; WNT1; MSC; FGF21; TFAP2B; ZFHX3; CAV2; VDR; CAV1; HMGA2; IL2; GCLC; IL6; GNAQ; FGF19; GNAS; DEGS1; CNTN4; SNED1; HMGB2; OXT; CYP26B1; CA3; CA4; NUP62; CA9; MMP1; MMP2; CAD; MMP3; IRAK3; QRSL1; MMP9; SSTR4; TBC1D1; ELF3; IRF3; CLRN1; DCTN6; LAMA1; ASAP2; NT5C2; MTA1; CNR1; SLIT2; EGF; GALNT2; BNIP3; CCK; SOD2; TBX15; CYP24A1; GLB1; ERCC2; PTX3; VIM; WIPF1; GLDC; MYT1L; MIR429; ADARB1; GJA1; GJA5; GJA4; NAMPT; PROK2; CYP1B1; PRKCH; PRKCB; PASK; LCE1C; NISCH; ADCY9; HOXB3; CFB; HOXB5; TSPYL5; CFH; CTBP1; NEDD4L; PRKCZ; HIF1A; ABO; GJC1; GALR1; PRDM16; HMOX1; S100A12; PROM1; HOXC9; ELANE; ACE; PLK1; NFATC2; MTHFR; BRAF; MCAT; NFATC4; EHD1; H19; CYP1A2; SNAI2; SERPINA12; CDKN1A; CDKN1B; SERPINA1; ELN; GPT; ADM; HIF3A; SLC6A2; SLC6A3; FARS2; UBL5; C1QTNF3; C1QTNF1; C1QTNF5; ANXA6; EDARADD; TCF19; BRD2; AHSG; PAX6; PAX5; NCOR2; ANGPTL6; TAL1; AHRR; PLIN1; ANGPTL4; CCL11; NR1I2; ASIP; TANK; ADCY5; GPNMB; ALOX5; NSD1; SLC17A5; RHO; LDLR; CCL25; AOC3; BCHE; CDKN2C; BRF1; CDKN2A; CCL20; HOXB-AS3; NR1H3; G0S2; RRP1B; DHRS3; LRPPRC; AGBL5; HSPA1A; CHRM2; CSF3; CSF2; GUCA1B; MIR146B; IRS2; AHR; FGF1; FGF2; TNF; SLC8A1; FGF5; PYCARD; DACH1; CDH2; GRAP2; RNF19A; PAPOLA; TPD52; SNRPN; IGFBP3; F2R; IGFBP2; VASH1; SYPL2; IAPP; ANKRD36B; CSF1R; MAGEL2; DNMT1; GLO1; ITPR2; NEUROD1; BAG3; CLEC7A; ABL1; IGFBP7; DRD1; PLTP; DRD4; MAP2K5; CD163; ATP8B3; TRAPPC9; FANCE; HOPX; NBEA; CDK4; BCL2; MAFK; REEP6; BCL2L1; TRH; ADRA1A; TREM1; SGCE; THBD; PSD3; LBP; PRKG1; GPX1; VWF; RFC2; SGIP1; GPX3; ADRA2B; ADRA2A; COASY; CRH; ZNF513; CRP; HDAC4; CX3CR1; CEBPA; HDAC5; CEBPE; CRX; TULP1; MIR802; MIR148A; SELENBP1; UGT1A5; UGT1A4; CSK; UGT1A3; UGT1A9; SLC13A5; UGT1A8; MEST; UGT1A7; UGT1A6; SEMA4A; ANGPT2; ANGPT1; KCNJ11; IRX5; TXNRD1; IRX3; APOBR; KLF4; MTOR; MFAP5; KLF7; APC; IMPDH1; PFKP; IL1RN; FAAH; ACSM3; AQP9; CISD1; PPP2R2A; AQP3; HS6ST3; SOX2; EDNRB; DAG1; PDK4; SOX6; IL15RA; CPT1A; ACSL1; SLC6A15; HLA-C; KRT7; SLC6A12; ACSL5; AZGP1; TCERG1L; SIK3; SUCLG2; SIK2; ZFPM2; CD101; SLC22A3; SLC22A2; SLC35D3; TWIST1; APCDD1; CRHR2; INPP5D; MAP6; TRPM8; SPRR2A; TRPM5; INSR; MIR200A; MIR200B; GDF3; HAL; NMU; ATM; SIM1; VLDLR; KRT20; CX3CL1; SLC22A12; RPTOR; EPM2AIP1; CCKAR; FFAR3; FFAR2; MIR192; FFAR1; CCHCR1; PARP1; TFEB; PROX1; ADRB3; HNRNPH1; TFF3; SGK1; SDCCAG8; GUCY2C; PTH; CXCR4; ARNTL; CXCR1; NPY; CXCR2; KISS1R; ARNT2; CDX2; GDF15; LILRB1; SORBS1; MLH1; SORBS3; MAS1; GSTA4; KRT16; NBR1; F2RL1; PRPF31; GHRL; STEAP4; AMY2A; NPY2R; MIR155; MIR150; GHSR; CHRNB4; WNT5A; MIR15B; MATK; TSC1; LZTFL1; LOX; COL4A1; TBL1XR1; SCG3; NUPR1; LPA; ISYNA1; ALOX15; ALOX12; ADRB1; ADRB2; PRPF8; ADIPOR2; DPP4; HRH3; COBLL1; NLRP3; SMAD3; TGFB1; WNT3A; TGFB3; HSPA2; ESR1; ESR2; ARHGAP24; PYY; NR4A1; NR4A3; FES; TRPV4; MIR184; FGFR4; FGFR3; FGFR1; MYF5; GLP1R; UCN; DOCK5; CXCL8; THRA; MIR34A; PDE3B; SLC2A1; HSPB1; SLC2A2; CXCL2; CXCL5; CASP3; PDE4A; ABCC8; PDE4D; PPP2R5C; ARID1A; DDAH2; COL6A1; CDH13; COL6A3; RBMS1; PON3; PDXK; NRXN3; LCAT; SPG7; THBS1; PDE11A; ERBB2; SNCG; HES1; TCF7L2; BAD; LIMK1; PDX1; TSHR; DLK1; MIR143; MIR141; LTBR; SCLY; LPIN1; LPIN2		Aortic Aneurysm	0.00029	0.019	5.2	42.3	SKI; SMAD3; FLNB; GAPDH; TLR4; LTB4R; AGT; TGFBR2		Severe Combined Immunodeficiency	4.1e-05	0.0039	2.6	26.3	DCLRE1C; NOTCH1; LRP5; CXCR4; PIK3CB; MTHFD1L; PLAU; CD19; ABL1; IL21R; NLRP3; FADD; B2M; IFNA13; BCL11B; IL15; IL13; STAT3; HLA-C; ACTN4; TTC7A; IL4; IFNG; IL23A; LCK; IL2RA		DISORGANIZATION, MOUSE, HOMOLOG OF	9.3e-05	0.011	9.8	91.2	TBX1; DYRK1A; SLC2A1; PSEN1; SIM2; ETS2; RUNX1; ETV6; SCN1A
Degenerative polyarthritis	8.6e-14	1.2e-11	1.6	49.5	CDA; SERPINE2; STMN2; XYLT1; MIR675; GJA1; ALCAM; STMN1; NAMPT; CYP1B1; UNC5C; DKK1; DKK3; PADI2; PADI4; FLG; MEFV; HIF1A; PRKCZ; ADAMTS16; GJC1; ADAMTS14; PRDX5; CHST11; PRKAR2B; HMOX1; S100A12; ST3GAL5; PLCG1; PPARGC1B; S100A11; S100A10; ABCA1; NFE2; ST14; ACE; TSLP; NR1D1; NFATC4; COL1A1; NOX4; HOXD9; PAM; CDKN1A; GPR22; BHLHE41; ADM; PTH1R; LRRC32; SHH; TRIM2; TIMP2; HAVCR2; ANXA2; DUSP1; MYOF; TET1; PTH2R; SIRT6; FOS; PAX5; NCOR2; HADHA; MMP14; COL2A1; RARB; ANGPTL4; CRYAB; GAS5; CCL11; COL11A1; COL11A2; ASIP; NR1I2; HOXD13; FSTL1; PTGS1; GPNMB; BGLAP; FRZB; ALOX5; SPP1; GC; JAM3; CDKN2A; CCL20; WWP2; SULF1; LRPPRC; LGR6; CRLF1; PLCD1; CSF2; REG1A; RORA; AHR; FGF1; FGF2; TNF; CTGF; CXCL16; PYCARD; HPGDS; EFEMP2; CDH2; GRAP2; RNF19A; ZNF687; PITX1; SLC16A3; MAP3K4; SLC16A4; SNRPN; CISH; IGFBP3; ADIPOQ; F2R; DIO3; PGF; FOXP1; MSH6; MSH2; LTB4R2; MSH3; MAL; ROR2; IL6ST; S100A9; FTO; CSF1R; DNMT1; CPB1; NOTCH1; DLX5; MAZ; TNFRSF11A; FOXO3; SOCS3; SOCS1; CLEC7A; SMN2; TNFRSF17; IGFBP7; SMN1; ZNF423; CPA6; KL; TIA1; TFPI2; MFHAS1; CXCL12; LRCH1; P4HA2; BCL2; HLA-DRA; PLXNB1; NFE2L2; BCL2L1; ITGB1; COL14A1; ITGB3; ITGB2; FHL2; PTEN; PIK3CD; ETFA; TREM1; PIK3CG; TNFSF13B; ADAMTS3; LBH; SCRN1; SUMO3; ACP5; SOST; TNPO1; EDIL3; ADAMTS9; ITGA2; DNMT3A; TNFRSF1B; TNFRSF1A; PIK3CA; CRH; GAPDH; MET; CRP; HDAC4; HDAC2; SEMA3A; LRP5; NOD1; NLRC3; NTN1; MIR148A; TTR; CCL5; IL21R; IRX1; KCNJ5; PTPN1; SEMA4A; ANGPT1; GZMA; TXNRD1; CFLAR; TBX5; P2RX7; P2RX4; CD247; PTPN7; SPON1; IL1RN; TNFRSF6B; VIPR2; CPNE4; HHIP; HDAC11; PRF1; ICAM3; ICAM1; LGALS3; LGALS1; EDNRB; BSG; TNFSF10; SOX9; EPHB2; B2M; SLC12A9; COG5; ACTN1; CMC1; TAS2R13; EBF3; HLA-A; KRT5; ANK1; SFRP1; SLPI; SIK3; EZR; TP53; PTGES; SDC4; LPAR2; TWIST1; LPAR3; PIK3R1; CRHR2; ANKH; INPP5D; EGR1; XBP1; CDSN; GADD45B; TREX1; IGF2; LIF; MIR200B; GDF5; COL9A1; CALR; COL9A2; NODAL; DDR1; IL20; PTPRK; TNFRSF13C; PCSK6; RYR3; RPTOR; CTSK; HNF4A; HYAL2; CD38; SOSTDC1; CD36; CCR6; CCR4; CTSD; CTSB; IL11; PARP1; IL18; IL16; TLR1; IL1A; FAM20C; CD44; DDR2; PTGER4; TNXB; SLC20A2; PTH; PVT1; PTGER3; CXCR5; CXCR4; CAPG; ARNTL; CXCR1; CXCR2; CILP2; MSX1; IL32; GDF15; IL34; SORBS2; GCK; MIR301A; VEGFA; F2RL1; IL17D; IL17B; CD82; IHH; NR3C1; COMP; MIR155; PLAU; NPPA; KIRREL3; PDGFRA; MSX2; WNT5A; LIG4; CYBA; SDHA; POU3F3; ADAM12; LMX1B; SCG2; CALCA; CHAT; ALOX15; HTRA1; DAPP1; LTBP3; ADIPOR2; EFNB2; CALCR; NLRP6; NLRP3; TAC1; MSC; SMAD1; TGFB2; SMAD3; TGFB1; RARRES3; VDR; CAV1; PTCH1; HMGA2; INHBA; BMP7; ESR1; IL2; ESR2; BMP4; BMP2; IL6; COL5A1; IL7; TRPV4; COL5A2; ALPL; TCF4; TGFBI; FGFR4; FGFR3; FGFR1; CXCL6; UCN; CXCL8; TNFAIP6; THRA; MIR34A; HMGB2; SLC2A1; CXCL1; ELAVL1; CXCL2; LTB4R; HAPLN1; CASP3; TRPS1; MCF2L; PDE4A; MMP1; ABCC8; MMP2; MMP3; MMP9; TGFBR2; GREM1; RCN3; TBC1D1; ELF3; DDAH1; IRF4; ALDH1A2; CDH11; HPGD; MVP; TM2D3; THBS1; PTHLH; CNR1; ERBB2; PTK2B; HES5; OPCML; EGF; OPRK1; SOD2; MIR145; GLB1; PTX3; VIM; LTBR; RAN		Prostate carcinoma	0.0003	0.019	1.6	13	LGALS3BP; COL18A1; BTG2; LPCAT1; PRDM2; ECE1; ETS1; PYCARD; HOXA9; EDNRA; MECOM; ZMIZ1; TRPS1; DNMT3B; CCHCR1; PITX2; SLC16A3; ROS1; CD177; MAP3K5; EPHA4; PCDHGA2; PCDHGA1; LMTK3; SND1; HIC1; TGFBR2; TLR1; INPP4B; SLC7A5; ZEB2; CLDN4; ADAM15; LTB4R2; COL4A1; PARD3; RARA; JTB; TXNIP; TLR10; TLR4; GAPDH; TLR3; ABCG1; CX3CR1; BECN1; TAGLN; CEBPD; PTGER2; ADRB2; THADA; FUT6; MIR212; CBS; NLRP2; LRIG1; MBP; SLIT2; RPS2; ST3GAL1; ATG7; FGF23; ATG5; IL32; SMAD3; XRCC4; STAT1; BDNF; INSR; PRG2; MTHFR; GZMB; CFLAR; AGT; ESR2; SMARCA4; SKI; STK24; SCD; ID3		Periodontitis, Juvenile	4.2e-05	0.0039	3.8	38.3	KCNJ5; ITGAM; MMP2; ITGB2; IL13; HLA-B; GATA3; ITGAL; IGF1R; IL4; IFNG; IL2RA; AKT1; IRF5; IL12RB2		Gilles de la Tourette syndrome	9.5e-05	0.011	2.4	21.9	TPH2; CNTNAP2; ROBO3; HDC; PRF1; COMT; ADRA1A; SLC6A3; HK1; ARNTL; DPP6; IMMP2L; TDO2; DRD2; PDLIM5; DRD4; KCNJ5; SKOR1; GCH1; BDNF; HTR3A; OLIG1; HTR3B; HEXDC; SPINT1; GDNF; TH; HMBS; LHX6; ANKK1; MET; APBA2; HLA-DRB1; LHX8
Adenomatous Polyposis Coli	1.7e-13	2.3e-11	2.1	62.7	CCNH; MIR106B; ICAM1; ZC3H12D; RASSF1; ALCAM; CHEK2; SOX9; EPHB2; B2M; ANKS1B; EPHB3; PTGDR; MFSD2A; AFAP1; HLA-C; SCRIB; HLA-A; RUNX3; RBP4; SFRP1; SFRP5; SPATA13; TP53; ABCB1; ABCB6; CTBP1; PRKDC; SHOX2; PDGFB; KLK3; HIF1A; KLRK1; TERT; HLTF; FZD2; GSTM1; PLK1; SIAH1; IGF2; MTHFR; BRAF; VANGL1; ATM; SLC2A4RG; RET; CDKN1A; FEN1; BRCA1; BRCA2; KRT20; SHH; HNF4A; GAST; PHGDH; APC2; PARP1; PAX6; FOS; IL17RA; PDIK1L; KIT; TFF3; RARB; RDH5; ARHGEF4; TFF1; ARHGEF2; SGK1; MAPRE2; CD44; YAP1; COL11A1; GSTP1; ODC1; PTGER3; EGFR; PTGS1; WIF1; NTF3; BID; LDLR; MICA; CDKN2B; CDX2; CDKN2A; MGMT; MLH1; HIPK2; VEGFA; APBA1; APBA2; GALNT12; CSF2; CD82; CTNND1; IHH; DEFB1; IRS2; TNF; HOXA10; HPGDS; CCND1; DMBT1; MIR155; CDH1; PITX2; KCNH2; CISH; FBXW7; F2R; CTNNBIP1; TSC1; MSH6; MSH2; LOX; MSH3; CCNE1; BLM; DNMT1; ALOX15; TCF7; FOXO1; NLRP3; TAC1; WNT1; TFAP2A; SMAD3; TGFB1; CAV1; PTCH1; RARRES1; TNFRSF10B; TNFRSF10A; PALB2; ESR1; PYY; DAB2; DAP; FER; NAT1; CDK4; SP1; BCL2; NF1; SCGB3A1; TCF4; NES; GSK3B; SNED1; CXCL8; SCHIP1; RASGRF1; PTEN; RLBP1; TCHP; CASP3; DNMT3B; DCC; DNMT3A; AXIN2; MMP9; TGFBR2; EEF1G; GREM1; PIK3CA; PALLD; CDH13; MET; ITIH4; HDAC2; HPGD; LRP5; SLC3A2; CYGB; MUC1; TTR; ERBB4; ERBB2; UGT1A3; SLC25A21; VHL; MUC6; CLASP2; TCF7L2; PLA2G2A; MIR135B; KLF4; SOD2; MUC5B; MTOR; NELL1; APC; XPNPEP1; SST; RAN		IGA Glomerulonephritis	0.0003	0.019	3.3	27	CX3CR1; STAT1; BDNF; TRAF1; AGT; PSMB8; COL4A2; HLA-DPB1; BLNK; JAK3; TLR4; GAPDH; TLR3		Vitiligo	4.2e-05	0.0039	2.5	25	RERE; SLC44A4; NOTCH4; FADS2; ZMIZ1; GRAP2; ACP5; TRIM26; CCR6; ELANE; MAPK3; IFNA13; TSLP; S100A1; HLA-B; FANCA; HLA-C; TAP1; ARID5B; TRAF2; CBFA2T3; FLI1; PARP12; PSMB8; IL4; SMOC2; IFNG; IL2RA		Duane Retraction Syndrome	9.5e-05	0.011	5.8	54	CREBBP; EYA1; COL25A1; SALL4; WNT5A; WFDC1; EP300; FOXL2; HOXA1; KIF21A; BHLHE22; CPA6
Rhabdomyosarcoma	1.7e-13	2.3e-11	2.1	62.3	RB1; CRKL; RPS6KA2; CHEK2; TNFSF10; EPHB2; SLC12A9; HES6; MEF2C; DICER1; EWSR1; PARD3; EZR; TP53; HOXB6; ABCB1; CFH; HIF1A; TERT; PDGFD; ST8SIA4; PROM1; TRPM5; EGR1; FOXF1; INSR; ST8SIA2; PLK1; IGF2; LIF; BRAF; RPE65; H19; ATM; PAM; TP73; CDKN1C; CDKN1A; MTMR11; GPT; BRCA1; GLI3; GLI2; SHH; SLC22A18; SUFU; ANKRD2; NCOA1; NCOA2; PARP1; IL15; PAX3; PAX5; SIRT2; MMP14; PAX7; PDIK1L; PAX9; KIT; MIR17HG; RARA; CD47; YAP1; CDC123; PTH; ODC1; NR1I2; CXCR4; EGFR; HLA-DMA; PAK1; CHRNG; CUX1; CXCR2; SPP1; GPC5; CDKN2B; CDKN2C; CDKN2A; MGMT; AP2B1; MLH1; POU4F1; VEGFA; CFHR1; PKN1; F2RL2; PLAT; FGF2; TNF; CXCL16; IGF1R; CCND2; FCGRT; PLAU; GRAP2; RNF19A; NBN; SLC16A3; SLC16A4; PDGFRB; PDGFRA; F2R; IGFBP2; DYRK1B; LIFR; HIC1; MSH6; OLFM1; TANC1; MYCN; SLFN11; MSH2; SMO; STIM1; IAPP; CD274; NOTCH1; FOXO3; FOXO1; BAG3; SMYD1; IGFBP6; WNT2; MARK2; TFAP2B; TGFB1; WNT3A; CAV1; PTCH1; TNFRSF10B; HMGA2; POU2F2; ESR1; ESR2; ARHGAP24; BMP4; BMP2; PTPRC; CXCL12; CDK4; SP1; FEV; BCL2; NF1; MYF6; MDM4; FGFR4; NES; FGFR3; BCL2L1; NFE2L2; FGFR1; CXCL8; FHL2; PTEN; SLC2A1; PIK3CD; ARRB1; PTPN22; PIK3CG; TNFSF13B; MB; CASP3; PDPK1; ITGA2; MMP2; TNFRSF1B; MMP9; PIK3CA; LUC7L3; CDH15; MET; BIRC2; SLC3A2; PTHLH; ERBB3; CNR1; CCL5; ERBB2; IGF2BP1; HES1; NCAM1; FSD1; PDLIM5; PDLIM4; NTRK1; ANGPT2; EGF; CCK; TBX5; MERTK; MTOR; DLK1; DES; EIF3K; GLB1; VIM		Acute lymphocytic leukemia	0.00033	0.021	2.1	16.7	COL18A1; PRDM2; IKZF1; ADRB2; MSI2; NT5C2; HOXA9; MECOM; CBS; NLRP2; BLNK; SLIT2; IGF2BP2; JAK3; ATG5; CD177; STAT1; INSR; MTHFR; GZMB; CFLAR; HIC1; SMARCA4; IL3; ZEB2; SCD; RARA; HLA-DPB1; TLR4; GAPDH; MXD3		Endometriosis	5.2e-05	0.0047	1.8	17.5	RB1; DCLRE1C; COL12A1; PTEN; PIK3CB; HMGB1; ETS1; CDC73; SYNE1; IGF1R; HERC5; MAP1LC3B; RASSF2; PLAU; GRAP2; CFL1; LEPR; AKT1; LGALS9; B2M; CCR2; HS3ST3B1; ZHX2; IFNGR1; IL15; FCRL3; MMP2; IL13; ACTN4; RUNX1; VCAN; MMP13; CREB1; IFI27; IFNG; AHRR; SUCLG2; HLA-DQB1; NOTCH1; SEMA3C; MIR196B; NOTCH4; CXCR4; CXCR1; CALD1; MAP2K7; MAPK3; LYN; SMAD3; TSLP; STAT3; SYNJ2; TRPV1; NR0B2; IL4; CYP26A1; CXCL12; AXL; CARM1; HLA-DPB1; HLA-DRA; LGR5; FGFR2		Vertiginous seizure	9.9e-05	0.011	2.3	21.4	FAAH; NRP2; CHRM1; SLC1A1; SLC2A1; ABAT; OXT; SLC6A1; CLU; SLC8A1; INS; IMPA1; APOE; NOS1; DRD2; CNNM2; GAMT; NGFR; CHRNB4; NOS2; BDNF; GABRA5; TSC2; HTR1B; CCK; OPRM1; POMC; IL6; SST; IL1B; CAT; CRH; TCF4; PVALB; HCN1
Thyroid carcinoma	2.1e-13	2.7e-11	1.8	51.4	ERRFI1; RNH1; TRAF3IP2; FOXI1; AQP3; MIR106B; ICAM1; LGALS3; RASSF1; LGALS1; RASSF2; TRIM29; ANPEP; CHEK2; RASSF5; AKT3; TNFSF10; PRSS3; EPHB2; PROK1; MIR30D; TP63; SLC12A9; HLA-C; PRKCA; SOX11; DICER1; DKK1; DKK3; BCAM; SLC5A8; CCDC80; IFI27; EWSR1; TXNIP; PRKCQ; TP53; IDO1; SLC22A3; ZNF395; ABCB1; TWIST1; THY1; MST1R; ZBTB5; HIF1A; PPL; MIR205; LDHA; CYB5R3; TERT; PRDX1; HLTF; NKX2-1; S100A12; TP53BP1; PROM1; PATZ1; RREB1; PAG1; HLA-DRB6; CREBBP; GSTM2; AFAP1L2; GSTM1; CDSN; XRCC2; PLK1; XRCC3; IGF2; MTHFR; GDF1; BRAF; NR1D1; RPE65; VANGL2; MC1R; TG; ID1; SNAI2; NOX4; STRN; ATM; TP73; RET; ITK; CDKN1A; NRP2; BTG1; CDKN1B; SERPINA1; FOXE1; CETN1; ELN; PTPRJ; BRCA2; KRT20; HOXC10; SHH; EPB41L4A; CHL1; TIMP2; TSPO; SOSTDC1; SDF4; CCR7; SSSCA1; CCR6; DIRC3; CTSB; DUSP5; PARP1; MIR25; MST1; NCOA4; IL18; FOS; PROX1; DUSP6; SERPINB5; IL1A; MMP14; CCKBR; KIT; RARA; TFF3; RARB; CD47; GAS5; CD44; YAP1; OCA2; PTH; GSTP1; COL11A2; FAM129A; CXCR4; CRIP1; EGFR; TYMP; WRN; PAK1; RXRA; RASSF10; CXCR1; SPP1; METTL7A; MICA; BRD4; IL32; CD74; CDKN2B; CDKN2A; MGMT; CCL20; GDF15; MLH1; PDZK1IP1; HIPK2; GATAD2A; VEGFA; KRT19; WT1; CENPJ; GHRL; RTN4IP1; RAMP1; FOXA1; CSF2; MPG; MIR146B; PRDM2; AHR; FGF2; TNF; ETS1; CTGF; IGF1R; PYCARD; CDH5; HPGDS; CCND2; CCND1; CDH1; SLCO2B1; ENPP2; MIR150; PITX2; TMSB10; GHSR; CASR; TPM3; DIO1; LMTK3; TSC2; TSC1; SDHB; PGF; MYCN; LOX; MADD; IAPP; LPA; RAF1; S100A9; ANKRD36B; CSF1R; CALCA; NOTCH1; PFKFB3; SHC3; NNMT; FBLIM1; TACSTD2; RASAL1; LTBP2; FOXO3; NDRG2; RAP1GAP; ACACA; DPP4; EFNB2; SOCS3; TPO; SOCS1; BAG3; ABL1; SMN2; SMN1; UVRAG; CBX7; SMAD3; TGFB1; VDR; CAV1; PTCH1; GOT2; CBX1; HMGA1; HMGA2; SSH2; ESR1; HOPX; IL2; LRP1B; ARHGAP24; RCAN1; NR4A1; IL6; GDNF; CDK4; BCL2; MDM4; SLC26A4; FGFR4; ULBP2; FGFR2; NFE2L2; FGFR1; PIWIL2; GSK3B; CXCL8; THRB; MCM7; THRA; PTEN; SLC2A1; PIK3CD; CXCL1; PIK3CG; FLCN; LASP1; PPP1R13L; CASP3; ZIC1; ERC1; KSR1; MMP1; MMP2; NRG1; MMP9; DNM2; ETV6; PIK3CA; RBMS1; MCM5; CDH16; GAPDH; MET; CDH17; BCAT2; CREB5; DCTN6; HPGD; SRC; CXXC5; ACVR1B; THBS1; MUC1; ERBB2; FYN; IGF2BP3; NCAM1; FSD1; SLIT2; NTRK1; TCF7L1; EGF; LIMK1; CCK; SOD3; MTOR; REC8; TSHR; CRYGD; TBX15; CYP24A1; MIR145; APC; SST; GLB1; ERCC2; PDCD1; TEK; VIM		Myasthenia Gravis	0.00034	0.021	3.8	30	POMC; CLEC4C; DNMT3B; HLA-DPB1; GZMB; MBP; ADRB2; TNFRSF4; TLR4; ESR2; TLR3		Lymphoma	5.2e-05	0.0047	1.6	15.6	RB1; DCLRE1C; MAML2; HFE; IKZF1; IKZF3; ETS1; PLAU; RGS1; GRAP2; AKT1; GGT1; B2M; IFNA13; MATK; HLA-C; CEL; ISL1; ASRGL1; RUNX1; ADAM19; IFI27; MZF1; MAD1L1; NOTCH1; ABCB1; TCF7; GATA3; RTN4; CD19; HOXC5; ABL1; NLRP3; MAP2K7; ELANE; LYN; TNFSF14; BCL11B; EIF2AK2; NFATC1; NR0B2; FLI1; IL4; CXCL12; SHBG; MAP3K14; CD22; SNAP25; NRP2; ITGAM; ITGB2; PTEN; PIK3CB; HMGB1; ITGAL; CHL1; PDE4B; CCR6; CCR2; CD52; SERPINB2; DTX3L; IL15; IL13; TRAF2; PARP9; CBFA2T3; ETV6; CREB1; IFNG; TRAF3; LCK; IRF7; IRF8; IRF5; LTB; PHLPP1; PVT1; LRP5; CXCR5; CXCR4; SRI; DLL1; MIR497; IL21R; CD59; IL12RB2; MAPK3; HSPA1L; STAT3; PSMB9; FMNL1; AXL; IL2RA; DLC1; HLA-DPB1; SPRY2; CD247		Single Seizure	9.9e-05	0.011	2.3	21.4	FAAH; NRP2; CHRM1; SLC1A1; SLC2A1; ABAT; OXT; SLC6A1; CLU; SLC8A1; INS; IMPA1; APOE; NOS1; DRD2; CNNM2; GAMT; NGFR; CHRNB4; NOS2; BDNF; GABRA5; TSC2; HTR1B; CCK; OPRM1; POMC; IL6; SST; IL1B; CAT; CRH; TCF4; PVALB; HCN1
Carcinoma of bladder	2.2e-13	3e-11	1.6	45.8	RB1; RNH1; TRIO; FGFRL1; MYLK; ALKBH3; GJA1; AKT2; AKT3; STMN1; NAMPT; CYP1B1; HOXA1; PRSS8; PRSS3; DAPK1; UNC5C; PRKCA; SOX11; DICER1; ISL1; DKK3; BCAN; CLDN4; SPINT1; FEZ1; RBP1; TXNIP; HOXB2; CYP2E1; HOXB5; ZNF154; ABCB1; ABCB6; PRKDC; GATA4; XPC; GATA3; HIF1A; ABO; MIR205; LDHA; TERT; HMOX1; SFN; HOXC9; ZBTB7A; RREB1; ST3GAL1; S100A11; GSTM2; ST14; GSTM1; PLK1; MRPL28; MTHFR; BRAF; NFATC1; SLC16A10; MCAT; LARP6; H19; GJB2; TNFSF4; CYP1A2; SFXN1; CDKN1C; RET; ITK; CDKN1A; BTG2; CDKN1B; TCF21; ADM; FMN1; LITAF; SLC6A2; GLI2; SHH; TIMP2; CTLA4; SH3BGRL3; BRD2; SLC2A14; GSTO2; PGAM1; PAX6; FOS; PAX5; SERPINB5; F7; MMP14; ZEB2; RARB; GAS5; HBEGF; CDC123; GSTP1; ODC1; NR1I2; EGFR; PTGS1; GPNMB; AGR2; HAS2; SPDEF; CDKN2B; CDKN2A; MGMT; WNT7B; AGL; DAB2IP; POU4F2; HIPK2; DHRS9; HLA-DPB1; HSPA1A; UGT1A10; LY6K; CSF3; CSF2; PDCD6; REG1A; AHR; FGF1; FGF2; TNF; FGF3; PYCARD; HPGDS; FGF7; CDH2; CDH1; NBN; HLA-DOA; PITX2; SLC39A2; LZTS2; SLC16A3; LZTS1; SLC16A4; MAP3K5; SLC38A1; NKX6-2; CISH; IGFBP3; MSH6; MSH2; LTB4R2; S100A6; FSCN1; S100A9; CD274; BLM; DNMT1; NOTCH1; SLC26A1; GPR87; CUL3; ITPR1; ITPR2; ITPR3; CYP2C19; FOXO3; FOXO1; SLC9A3R2; SOCS1; IGFBP7; SMYD3; SLC38A3; UVRAG; CD163; TFPI2; FANCA; TNFRSF10B; TNFRSF10A; FANCC; MIR199A2; DAB2; CXCL12; CDK6; DAB1; CDK4; MIR199A1; BCL2; MDM4; CLPTM1L; NF2; XAF1; NFE2L2; BCL2L1; PIWIL2; NXT1; NUMA1; MCM7; PTEN; PIK3CD; PIK3CG; THBD; METTL13; EDIL3; GPX1; APAF1; ITGA3; DNMT3A; NRG1; PIK3CA; MCM5; ACPP; MET; HDAC4; PRKAA1; HDAC2; PRKAA2; UHRF1; TTK; HDAC9; MIR148A; RAB25; TP53INP2; E2F3; FYN; FSD1; UGT1A8; UGT1A7; NTRK1; PCDH8; CFLAR; TBX5; KLF4; TBX3; MTOR; TBX2; NELL2; NELL1; KLF5; APC; PRC1; CCNH; PPP2R2A; SOX2; LGALS3; RASSF1; LGALS1; EDNRB; TRIM29; CHEK2; BSG; TNFSF10; TRIM27; SOX9; TP63; SLC12A9; ST6GAL1; SLC11A1; KRT8; MTUS1; HLA-C; KRT7; KRT5; RUNX3; SFRP1; TP53; CFTR; EPHA2; MT1E; SLC22A3; EIF5A2; KLK5; TWIST1; MST1R; PIK3R1; PCDH17; PENK; TRPM8; EGR1; MSR1; XRCC2; XRCC3; IGF2; RAB27A; RAB27B; MIR200C; RPE65; DCLK1; TPX2; LPAR6; ID1; NMU; ID4; CD27; ATM; CALR; CD200; TP73; HOTAIR; IL20; CLIC3; DOC2A; CETN1; IL24; BRCA1; BMI1; KRT20; ESM1; HNF4A; SUFU; MIR195; SDF4; MIR192; CTSD; CTSC; PBRM1; PARP1; IL15; SYN3; MTSS1; IL1A; CTTN; CD47; CD44; YAP1; SATB1; PVT1; CXCR4; TYMS; TYMP; PAK1; NT5E; RXRA; WIF1; CXCR2; CD59; GDF15; KLK13; KLHL1; AKR1C4; MLH1; VAX1; PODN; MLH3; VEGFA; MAS1; RIT1; KRT19; NEDD4; IL17D; IL17B; FOXA1; RTKN; CD82; MPG; LOXL4; NR3C1; ETS1; MPO; ETS2; LOXL1; IGF1R; CCND1; MIR155; ARHGDIB; MIR152; RGS6; PDGFRB; EOMES; PDGFRA; CARD10; RALBP1; WNT5A; TSC1; SDHB; BRMS1; MYCN; LMX1A; LOX; CCNE1; TBL1XR1; UCA1; NUPR1; RAF1; LPA; NNMT; PXN; HTRA1; CACNA1A; ARHGAP18; FBLN1; NDRG2; NID2; FBLN5; WNT6; CALCR; CALD1; UBC; NLRP2; TGFB2; TGFB1; CAV2; VDR; CAV1; PTCH1; RARRES1; HMGA1; TRPV2; HMGA2; HSPA2; MT3; ESR1; IL2; ESR2; ARHGAP24; GGN; IL3; GCLC; IL6; DAP; NAT1; TLX3; COL5A2; GNAS; FGFR4; FGFR3; FGFR2; PBOV1; FGFR1; GSK3B; UCN; KDM5B; MIR10B; CXCL8; MIR34A; HSPB2; SLC2A1; CHD5; HSPB1; LAMC2; SLC2A3; HSPB3; CXCL5; TCHP; LASP1; UPK1B; CASP3; CASP2; CA9; MIR193A; ABCC3; ABCC2; H2AFY; MMP1; DCC; MMP2; MMP3; WNT16; MMP9; CCNA1; ALDH1A3; VCAN; ZMYND10; LTB; CDH16; MCPH1; RALA; LIN9; TFPI; MUC1; MIR497; ERBB3; ERBB4; ERBB2; LRIG1; PTK2B; HES1; VHL; OPCML; RRM2; EGF; BAD; SOD2; MUC5B; MIR145; GLB1; MIR143; MIR142; ERCC2; MIR141; SARDH; VIM; LTBR		Fatty Liver	0.00034	0.021	2.6	20.7	IL32; ATG3; BECN1; BDNF; INSR; MTHFR; ADRB2; GCK; POMC; FADS2; ADRB3; SCD; BAMBI; CBS; RARA; TXNIP; ATG7; TLR4; MAP3K5		Juvenile arthritis	5.4e-05	0.0048	2.2	21.9	RERE; ABCB1; MAML2; UBE3C; ANKRD55; HFE; CXCR4; PLOD2; HMGB1; IGF1R; SLC22A16; ZMIZ1; CALD1; NLRP3; TCF7L2; IFNA13; SMAD3; LRBA; FCRL3; IL13; STAT3; CARD9; TAP1; PSMB9; ETV6; IL4; CRYGD; IFNG; IL2RA; HLA-DPB1; IRF5; CD247; MAD1L1; HLA-DQB1		Olfactory seizure	9.9e-05	0.011	2.3	21.4	FAAH; NRP2; CHRM1; SLC1A1; SLC2A1; ABAT; OXT; SLC6A1; CLU; SLC8A1; INS; IMPA1; APOE; NOS1; DRD2; CNNM2; GAMT; NGFR; CHRNB4; NOS2; BDNF; GABRA5; TSC2; HTR1B; CCK; OPRM1; POMC; IL6; SST; IL1B; CAT; CRH; TCF4; PVALB; HCN1
Precursor Cell Lymphoblastic Leukemia Lymphoma	2.5e-13	3.2e-11	1.8	53.2	RB1; IL1RN; SCT; GFI1; PRF1; IKZF1; CRKL; LGALS3; HOXA9; RASSF1; ZMIZ1; ANPEP; STMN1; TNFSF10; CYP1B1; PIP4K2A; PRKACA; TP63; ANKS1B; SLC12A9; MEF2C; EBF1; HLA-C; KRT7; SOX11; ASRGL1; RUNX1; MTAP; MIR196A1; EWSR1; TRIM13; CYP2E1; TP53; RTEL1; ABCB1; LXN; GYPC; PCDH10; MIR196B; CDKN2B-AS1; PRDM14; GATA3; CD1D; PRDX2; CD79A; KLRK1; TERT; ADAMTS18; HMOX1; ST8SIA6; HLA-DQA1; PAG1; STAT5A; CREBBP; GSTM2; GSTM1; BCL11B; BCL11A; SIAH2; PLK1; IGF2; MTHFR; NFATC2; MRPL28; BRAF; PBX4; DHFR; MLLT10; BHMT; TG; NDUFAF6; CYP1A2; GIPC2; NMU; CD28; ID4; CD27; TNFSF8; HOXD4; ATM; CD22; TP73; CDKN1C; CDKN1A; BTG1; CDKN1B; IL24; PTPRJ; FMN2; RCSD1; BMI1; KRT20; GLI3; SHH; MECOM; ADAMTSL5; CASP10; CD38; CCR7; PHGDH; JAK3; CD34; CD33; JAK1; IL11; MME; SYK; IL15; IL16; PAX5; CBFA2T3; SLC7A5; IL1A; KAT2A; ZEB2; TAL1; KIT; RARA; CD47; CD44; HLA-DQB1; IDUA; COL11A1; GSTP1; CXCR4; TYMS; RASSF10; SPP1; PRAME; CCL25; CDKN2B; CDX2; CDKN2A; VEGFA; WT1; HLA-DPB1; PNPLA3; CSF3; CSF2; MPG; F13A1; SLA; MSI2; NR3C1; TNF; MPO; CTGF; ACTG1; HOXA11; IGF1R; HPGDS; CCND1; MIR155; SALL4; GRB10; TNFRSF8; BAALC; NBN; RAG1; KCNH2; CAST; PDGFRA; CASR; FBXW7; IGFBP2; LMO2; LIG4; ARID5B; ATP11A; MIRLET7B; MPEG1; MSH2; MSH3; CD8A; TBL1XR1; S100A6; DNMT1; CALCA; ISYNA1; NOTCH1; TCF7; ADRB2; FOXO3; EFNA5; ZFP36L2; ZFP36L1; DPP4; SOCS3; THPO; ABL1; NLRP2; IGFBP7; TAC1; TMEM132D; TGFB1; AUTS2; FUS; ZBTB16; ASNS; HMGA2; GGH; A2ML1; IL2; ARHGAP24; IL3; CDK6; PTPRC; CXCL12; TLX3; CDK4; SP1; IL7; TLX1; GNB1; BCL2; CSPG4; MDM4; FGFR1; UCN; CNTNAP1; PPP1R13B; NXT1; CXCL8; MIR34B; PDE3B; PTEN; PIK3CD; HSPB1; AFF3; PIK3CG; AFF1; LYL1; SIX6; CASP3; CASP2; NKX3-1; ABCC4; APAF1; MMP1; MMP2; MMP9; TNFRSF1A; DNM2; ETV6; PIK3CA; IRF3; ASPG; CDH11; BIRC7; MET; BIRC2; CEBPA; PRKAA1; DDC; PRKAA2; CEBPE; UHRF1; TTK; SLC3A2; SPG7; MLLT3; CXXC5; NT5C2; HLX; NCAM1; SLIT2; PDLIM5; SH2B3; TTC12; TCF7L1; B3GAT1; MAP1LC3B2; OPRK1; CFLAR; MERTK; SOD2; PML; MEIS1; CD6; IL2RA; CD7; ERCC2; PTPN6; SCLY; SSBP2		Hernia, Inguinal	0.00034	0.021	4.5	35.6	SKI; ADAMTS2; SMAD3; TBL2; XRCC4; CBS; INSR; ADRB2; TGFBR2		Colorectal Cancer	5.5e-05	0.0048	1.4	13.5	TSKS; IFITM3; APP; IFITM1; EHMT2; COL12A1; PPP2R2A; IKZF1; ADARB2; IKZF3; PREX1; LGALS3; RASSF2; ALCAM; ZMIZ1; AKT1; PLCE1; DIP2C; B2M; TNS1; SOX5; PRKCE; HLA-B; HLA-C; ACTN4; EML2; CDC40; RUNX1; TCERG1L; IFI27; IL23A; MACF1; ABCB1; CTBP1; HOXD1; MIR196B; GATA3; KALRN; PRKCZ; PCDH17; RACGAP1; NEU1; FADD; SPTBN1; BANP; LYN; NTNG1; STARD13; PTPRN2; TNFSF14; BCL11B; FOXF1; LNPEP; NFATC1; NR0B2; GADD45G; CPEB2; SETD4; NRP2; SLC44A4; MYOM2; BOLL; MAP1LC3B; JPH3; CHL1; MIR195; CCR6; MCF2L2; APC2; ZHX2; SERPINB2; IL15; IFNGR1; NCOA3; IL13; CBFA2T3; ZEB2; MMP13; NR5A2; GAS7; RAMP3; PHLPP1; PVT1; CXCR5; CXCR4; TYMP; NT5C; MTHFD1L; CD59; FILIP1L; MICB; BRF1; STAT3; NR1H4; ACTL9; SKI; SMOC2; AXL; DLC1; LGR5; SIPA1; DGKG; HFE; PRDM2; ETS1; IGF1R; PYCARD; FADS2; PLAU; GRAP2; CFL1; LEPR; CAPN2; NRCAM; STK32C; IFNA13; USP4; TAP1; LMO7; ADAM19; STIM2; SLCO2A1; CMPK2; ADNP; MZF1; MAD1L1; NOTCH1; CBFB; MAX; TCF7; RASAL1; RTN4; FAM83H; CALD1; CPAMD8; ABL1; NLRP3; BMF; MAP2K7; TFAP2A; SMAD3; CBX4; CAV2; ZBTB16; FANCA; MCC; IL4; BCL9; CXCL12; DAB1; AMACR; HLA-DRA; NF2; CLPTM1L; SHBG; XAF1; FGFR2; BMPR1A; LGALS3BP; PIWIL1; ITGAM; CPO; ITGB2; PTEN; ECE1; PIK3CB; HMGB1; ELAVL2; SYNE1; SART1; HK3; ALDH2; PDE4B; DACT3; EFHD1; NCK1; CHUK; MMP2; TNFRSF19; AXIN1; NAV2; ETV6; VCAN; CREB1; AIM2; IFNG; ESRP2; LCK; TMBIM1; IRF7; IRF5; BCAT1; DOCK2; LRP1; NXN; LRP5; NLRC3; SRI; MIR497; LRIG1; JAZF1; MAPK3; TCF7L2; EYA4; PCDHGC3; SORL1; PNKD; WEE1; DES; CYP24A1; CARM1; CD247; CCDC62		Nonepileptic Seizures	9.9e-05	0.011	2.3	21.4	FAAH; NRP2; CHRM1; SLC1A1; SLC2A1; ABAT; OXT; SLC6A1; CLU; SLC8A1; INS; IMPA1; APOE; NOS1; DRD2; CNNM2; GAMT; NGFR; CHRNB4; NOS2; BDNF; GABRA5; TSC2; HTR1B; CCK; OPRM1; POMC; IL6; SST; IL1B; CAT; CRH; TCF4; PVALB; HCN1
Lung Neoplasms	2.8e-13	3.6e-11	1.6	45.2	RB1; EHMT2; GJA1; AKT2; STMN1; CYP1B1; DAPK1; PRKCE; DICER1; SND1; DKK3; NISCH; SLC5A8; EWSR1; MAP1B; SERPING1; CYP2E1; IDO1; ABCB1; CFH; PRKDC; GATA6; PDGFB; GATA5; GATA4; LYPD3; XPC; GATA2; HIF1A; PRKCZ; SAMSN1; MIR205; LDHB; LDHA; TERT; PDGFD; PRDX1; RAD21; EPB41L3; NKX2-1; CHST15; HMOX1; ALX4; SFN; PLCG1; PROM1; ZBTB7A; ELANE; S100A11; CREBBP; GSTM1; ACE; PLK1; MRPL28; MTHFR; BRAF; NFATC1; TMEM196; FOSL2; GJB2; FASN; CYP1A2; PAM; CDKN1C; RET; ACHE; BTG3; CDKN1A; CDKN1B; SERPINA1; ELN; BHLHE41; ADM; CASP10; CTLA4; GAST; TK1; JAK1; RIPK3; ANXA2; DUSP1; TET1; FOS; PAX5; TERF1; SERPINB5; SLC7A5; HADHA; MMP14; RARB; AHRR; ANGPTL1; OCA2; SGMS1; GSTP1; COL11A2; NR1I2; EGFR; PTGS1; SPP1; FLNB; BID; GC; MBD4; CDKN2B; CDKN2A; MGMT; DAB2IP; WNT7A; WT1; CSF3; CSF2; PDCD6; REG1A; CTNND1; AHR; FGF1; TNF; CTGF; CXCL16; PYCARD; EFEMP1; FGF9; CDH1; TUBB3; NBN; TMSB10; S100A2; IGFBP3; ADIPOQ; F2R; IGFBP2; PGF; MIRLET7B; MSH6; ADCYAP1; MSH2; SMO; STIM1; NCL; MAL; ADAM8; CD274; BLM; DNMT1; NOTCH1; DLX5; CYP2C19; FOXO3; NEUROD1; SOCS3; BAG3; ABL1; DVL2; IGFBP7; FUS; TFPI2; TNFRSF10B; HOPX; RCAN1; DAB2; CXCL12; SP1; CDK4; TBXAS1; BCL2; SCGB3A1; CLPTM1L; MNAT1; NES; NFE2L2; BCL2L1; ITGB1; NXT1; ITGB4; ITGB3; RASGRF2; PTEN; PIK3CD; ARRB1; ADRA1A; PIK3CG; DNMT3B; PMEPA1; DSP; EMX2; GPX1; GPX4; VWF; GPX3; ITGA2; DNMT3A; NRG1; ADRA2B; PIK3CA; BIRC7; GAPDH; MET; BIRC2; BIRC3; ITGA9; CRP; CEBPA; SRC; SEMA3A; CEBPG; SEMA3B; SEMA3F; NTN1; SELENBP1; P2RY6; TTR; CCL5; IGF2BP1; E2F3; KCNJ3; TBX1; KCNJ5; KCNJ6; ANGPT2; ANGPT1; KLF4; MTOR; RAD52; CUL4A; KLF6; KLF5; APC; SST; PDCD4; EIF3E; ERRFI1; IL1RN; CCNH; KEAP1; CALML3; SOX2; TP53AIP1; LGALS3; RASSF1; RASSF2; EDNRB; ANPEP; RASSF5; CHEK2; BSG; RPS6KA1; TNFSF10; SOX9; TP63; TMPO; SLC12A9; MFSD2A; PTGDR; SRRM2; IL1R2; KRT8; DLEC1; ANK1; RUNX3; HLA-G; SFRP1; AZGP1; SLPI; EZR; TP53; CFTR; EPHA2; PTGES; GRB7; RTEL1; MGST1; LPAR2; TWIST1; MST1R; PAG1; STAT5A; EGR1; XBP1; ST8SIA1; IQSEC1; IGF2; PPBP; TPX2; TF; NMU; ATM; CALR; BAP1; TP73; DDR1; PTPRU; FEN1; FAM57A; PTPRO; IL24; BMI1; BRCA2; UCHL1; HNF4A; HYAL2; SLC22A18; CTSH; CCR7; CTSB; HTATIP2; PBRM1; PARP1; MST1; IL1A; TOX2; CCKBR; KIT; CD44; YAP1; PTGER4; CXCR5; NEDD9; CXCR4; TYMS; TYMP; RXRB; DUOX1; RXRA; CYP2A13; CUX1; WIF1; CXCR2; PCNT; EPS15; MAP4K4; CA12; GDF10; CD74; MAP3K1; CDX2; NFYA; GDF15; KLK13; MYO9B; MLH1; VEGFA; RIT1; KRT19; GSTA4; DLC1; HNRNPA2B1; F2RL1; GHRL; FOXA2; F2RL3; FOXA1; CD83; MPL; PRDM2; NR3C1; MPO; TGM1; CCND2; CCND1; DMBT1; MIR155; PLAU; NPPA; PDGFRB; PDGFRA; GHSR; CHRNB4; RALBP1; LMO2; WNT5A; TSC2; TSC1; ALDH3A1; DOK2; BRMS1; DOK3; DOK4; LOX; CCNE1; ADAM12; AMPH; RAF1; CALCA; UBA7; HTRA3; ALOX15; PXN; HTRA1; PSEN2; CACNA1A; ADRB2; FBLN5; EFNB2; THPO; FAM83A; TFAP2B; HSPA8; SMAD1; SMAD3; TGFB1; VDR; TGFB3; CAV1; CBX2; HMGA1; HMGA2; ESR1; IGF2R; IL2; ESR2; NFKBIA; NR4A1; GCLC; IL6; DAP; NAT1; IL7; MIR184; TGFBI; FGFR4; FGFR2; FGFR1; MIR10B; CXCL8; THRB; MIR34C; MIR34B; MIR34A; SLC2A1; HSPB1; CXCL5; FLCN; CASP3; MYO18B; CASP2; CA9; POLL; MIR193A; ABCC3; ABCC4; ABCC2; MMP1; MMP2; CAD; MMP3; PLAUR; IRAK3; AXIN2; SSTR2; MMP9; SSTR4; TGFBR2; AIM2; LATS2; COL6A1; ATG4B; CDH13; ZMYND10; LTF; RBMS3; HPGD; SLC3A2; NT5C2; THBS1; PTHLH; CYGB; MUC1; MIR134; ERBB3; ERBB4; TBX21; ERBB2; PTK2B; SNCG; HES1; NCAM1; VHL; PDLIM4; MUC4; HES5; TCF7L2; GALNT3; EGF; BAD; BNIP3; EYA4; PLA2G2A; CCK; SOD2; CHFR; TSHR; CYP24A1; ERCC2; VIM		Inflammatory Bowel Diseases	0.00035	0.021	2.1	16.4	PTPRS; ADCY3; THADA; ETS1; FADS2; ATXN2; ZMIZ1; CBS; DNMT3B; SLIT2; JAK3; TNFRSF4; SLC15A4; IL32; SMAD3; MLKL; MTHFR; GZMB; AGT; ESR2; UBAC2; TLR1; IL3; CLDN4; ADAM15; STK24; HLA-DPB1; TLR4; GAPDH; TLR3; TLR2		Periodontal Diseases	6.1e-05	0.0052	3.1	29.7	SNAP25; IL15; MMP2; ITGB2; HLA-C; CXCR4; IL4; CRYGD; CXCL12; MMP13; ALDH2; IFNG; PLAU; CD19; IL2RA; NLRP3; LGALS9; ELANE; IL12RB2		Non-epileptic convulsion	9.9e-05	0.011	2.3	21.4	FAAH; NRP2; CHRM1; SLC1A1; SLC2A1; ABAT; OXT; SLC6A1; CLU; SLC8A1; INS; IMPA1; APOE; NOS1; DRD2; CNNM2; GAMT; NGFR; CHRNB4; NOS2; BDNF; GABRA5; TSC2; HTR1B; CCK; OPRM1; POMC; IL6; SST; IL1B; CAT; CRH; TCF4; PVALB; HCN1
Hypertensive disease	3.8e-13	4.8e-11	1.5	43.7	PNMT; RB1; SERPINE2; IFT172; RXFP4; XYLT1; ABAT; SLC4A1; SLC4A4; MYLK; ELK3; RABGEF1; GJA1; AKT2; GJA5; LIPG; GJA4; HOXA3; CYP1B1; PRSS8; PRKACA; CHGB; IER3; PRKCH; PRKCB; PRKCE; HPCAL1; PRKCA; HSPG2; LCE1C; TRHR; NISCH; TXNIP; PRKD1; ENPEP; ABCB1; ABCB6; CFH; PDGFB; AGAP1; GATA5; NEDD4L; GATA4; SLC5A2; HIF1A; ABO; HSD11B1; ADAMTS16; GJC1; TERT; KCNMB1; PNPO; HMOX1; S100A12; PPARGC1B; ABCA1; LYN; HEXIM1; GSTM3; GSTM2; GSTM1; ACE; TSLP; MTHFR; NR2F2; COL1A1; H19; FXYD2; ZFAT; CYP1A2; NOX3; NOX4; GSTM5; RET; LAD1; SERPINA3; CDKN1A; SERPINA1; ELN; ARHGAP1; BHLHE41; ADM; GPT; LITAF; SLC6A2; SLC6A3; SERPINA5; IFIH1; GGTLC1; JPH3; C1QTNF1; NEFH; DUSP5; DUSP2; FGFBP1; DUSP1; SLC2A10; TET2; TACR3; FOS; PAX5; DYNLL1; APBB1IP; F7; CYP21A2; KCNMA1; HAP1; PLIN1; CTF1; IDUA; GSTP1; NR1I2; KCNA3; UCP1; KCNA5; MIR525; EGFR; PTGS1; ADCY5; BGLAP; ALOX5; SPP1; SLC17A5; CSMD1; LDLR; AOC3; CDKN2B; AOC2; CDKN2A; RNLS; CARD8; NR1H3; FABP3; WT1; CCL28; PLCD1; CSF2; NCF2; REG1A; IRS2; AHR; FGF1; FGF2; TNF; SLC8A1; CTGF; FGF5; HPGDS; SESN2; ADORA1; PITX2; IGFBP3; ADIPOQ; F2R; IGFBP2; TPM1; TAP1; DYRK1B; PGF; ADCYAP1; SLC9A3; CACNB2; STIM1; S100A6; IAPP; FTO; NOTCH1; CUL3; STK39; TNFRSF11A; REG3G; CYP2C19; FOXO1; SLC9A1; SLC9A3R2; SLC9A3R1; SMN2; DRD1; SMN1; KL; GOT2; HTR1B; HOPX; MAFB; STK24; SP1; TBXAS1; BCL2; NF1; ZNF536; SLC26A4; ZNF652; NFE2L2; CNTNAP2; ITGB2; PTEN; PIK3CD; ECE1; TRH; ADRA1A; PIK3CG; THBD; SCPEP1; EMILIN1; PHACTR1; CEP290; PRKG1; GPX1; VWF; ITGA2; KCNAB1; TNFRSF1B; ADRA2C; ADRA2B; ADRA2A; TNFRSF1A; ADORA2A; PIK3CA; ADORA2B; ASPG; ITGA8; CRH; ACPP; AGXT; L3MBTL4; CRP; CX3CR1; RETNLB; SRC; LRP5; PRCP; LRP2; HDAC9; SELENBP1; P2RY6; TTR; CSK; RFFL; KCNJ1; SH2B3; KCNJ5; PTPN1; ANGPT2; KCNJ8; ANGPT1; KCNJ11; ERAP1; TBX5; KLF4; SORL1; TBX3; MTOR; P2RX7; MFAP5; KLF6; KLF5; P2RX4; APC; SST; CDO1; KCNK3; CBLN2; IL1RN; ACSM3; ICAM1; AQP1; LGALS3; LGALS1; EDNRB; ANPEP; CHEK2; BSG; DAG1; SEPHS1; B2M; SLC12A9; SLC6A19; SLC6A18; SFMBT1; ACTN4; SLPI; FNDC1; KCNQ1; SIK1; TP53; PTGES; SLC22A3; CASZ1; SLC22A5; SLC22A2; WNK4; LPAR2; TWIST1; PIK3R1; PRH1; CRHR2; DYM; KCNN3; ATP6V0A1; CTSA; STAT5A; EGR1; MSR1; RABGAP1L; CDSN; FOXF1; INSR; GREB1; IGF2; PPBP; TH; ID1; PDE3A; ATM; CALR; DDR1; RYR1; PTPRU; FOXE3; PTPRO; AKR1B1; PTPRJ; BRCA1; PCSK6; RYR3; CX3CL1; MC4R; RPTOR; SLC22A12; MAP1LC3A; HNF4A; RAC2; MIR195; CCR7; CD36; CCHCR1; CTSC; VAV3; SREBF1; MME; PARP1; EDN3; IL15; INSRR; IL18; IL16; RHOD; VAV2; IL17RA; IL1A; GAL; ADRB3; FSHR; MIR17HG; SGK1; SDCCAG8; YAP1; TAGLN; SELPLG; TNXB; PTH; HSD17B4; CXCR4; GNAI2; ARNTL; DUOX1; NT5E; CXCR1; NPY; CXCR2; CD59; XDH; APBB3; CORIN; GABBR1; KLHL3; SORBS1; GCK; VEGFA; MAS1; CFHR1; F2RL1; GHRL; RAMP1; TJP2; CD82; WWC1; NPY2R; PLAT; NR3C1; IGF1R; NPPB; CCND1; NPPA; CAPN1; GGT1; RAG1; CAST; PDGFRB; PDGFRA; CASR; RALBP1; MSX2; OSR1; KCTD1; CYBA; TSC1; MAT1A; ATP1B1; SDHB; LZTFL1; LOX; CCNE1; COL4A1; SCNN1B; SCNN1A; COL4A3; LPA; SCG2; VCL; CALCA; ISYNA1; NPR3; ALOX15; PXN; PSEN2; CACNA1D; ADRB1; ALOX12; CACNA1C; ADRB2; FBLN2; CACNA1H; DPP4; CALCR; GRK5; THPO; HRH3; NLRP6; CYP11A1; NPHP1; NLRP3; MYH11; KLHL29; TGFB2; SMAD3; TGFB1; HBG2; VDR; TGFB3; CAV1; SMAD6; ESR1; ESR2; PHOX2A; BMP4; NFKBIA; SLC2A9; SDK1; PYY; BMP2; GCLC; IL6; NR4A3; FES; TLX2; GNAS; CNTN4; FGFR4; FGFR2; GLP1R; GSK3B; UCN; CXCL8; THRA; PDE3B; SLC2A1; ATP2A2; SLC2A2; LAMC2; OXT; SLC2A3; SLC2A5; CXCL2; CXCL5; CABIN1; HEBP1; CASP3; KYNU; BDKRB1; ABCC4; ABCC2; MMP1; MMP2; PDE4D; CAD; MMP3; ETV3; MMP9; ARID1B; SSTR4; DNM2; TGFBR2; ACTA2; DNM3; DDAH1; DDAH2; CASQ2; CDH13; MYH9; CDH17; CDH18; LTF; SLC3A2; ADD3; NT5C2; THBS1; THBS4; ADD2; MUC1; PDE11A; CNR1; GNA12; PTK2B; RGS20; VHL; TCF7L2; EGF; GALNT2; BAD; B3GAT1; ARID3A; SOD2; SOD3; TSHR; CLCN6; ACTC1; MIR143; SARDH; ERCC8; PTX3; TEK; LPIN1		Rotavirus Infections	0.00036	0.021	7.1	56.4	SMAD3; STAT1; PITX2; TLR4; TLR3; TLR2		Eosinophilic disorder	6.4e-05	0.0054	2.9	27.6	IFNA13; ITGAM; TNFSF14; IFNGR1; IL15; IL13; HLA-B; HLA-C; CEL; GATA3; HMGB1; ETV6; IL4; IL1RL1; IFNG; TRAF4; IL2RA; ABL1; IRF7; LGALS9; SHBG		Jacksonian Seizure	9.9e-05	0.011	2.3	21.4	FAAH; NRP2; CHRM1; SLC1A1; SLC2A1; ABAT; OXT; SLC6A1; CLU; SLC8A1; INS; IMPA1; APOE; NOS1; DRD2; CNNM2; GAMT; NGFR; CHRNB4; NOS2; BDNF; GABRA5; TSC2; HTR1B; CCK; OPRM1; POMC; IL6; SST; IL1B; CAT; CRH; TCF4; PVALB; HCN1
Malignant neoplasm of urinary bladder	4.2e-13	5.3e-11	1.6	44.7	RB1; RNH1; TRIO; FGFRL1; MYLK; ALKBH3; GJA1; HOXA9; AKT2; AKT3; STMN1; NAMPT; CYP1B1; HOXA1; PRSS8; PRSS3; DAPK1; UNC5C; PRKCA; SOX11; DICER1; ISL1; DKK3; BCAN; SPINT1; FEZ1; RBP1; TXNIP; HOXB2; CYP2E1; HOXB5; ZNF154; ABCB1; ABCB6; PRKDC; GATA4; XPC; GATA3; HIF1A; ABO; MIR205; LDHA; TERT; HMOX1; SFN; HOXC9; PROM1; ZBTB7A; RREB1; ST3GAL1; CREBBP; GSTM2; ST14; GSTM1; PLK1; MRPL28; MTHFR; BRAF; NFATC1; SLC16A10; MCAT; LARP6; H19; GJB2; TNFSF4; CYP1A2; SFXN1; FERMT2; CDKN1C; CDKN1A; BTG2; CDKN1B; NRSN1; TCF21; ADM; SLC6A2; GLI2; SHH; TIMP2; SH3BGRL3; BRD2; SLC2A14; GSTO2; PGAM1; PAX6; FOS; SERPINB5; MMP14; ZEB2; RARB; GAS5; HBEGF; GSTP1; NR1I2; EGFR; PTGS1; GPNMB; AGR2; HAS2; CDKN2B; CDKN2A; MGMT; WNT7B; AGL; DAB2IP; POU4F2; HIPK2; DHRS9; HLA-DPB1; HSPA1A; LY6K; CSF3; CSF2; PDCD6; AHR; FGF1; FGF2; TNF; FGF3; PYCARD; HPGDS; EFEMP1; CDH2; CDH1; NBN; HLA-DOA; PITX2; SLC39A2; SLC16A3; LZTS1; SLC16A4; MAP3K5; NKX6-2; FBXW8; FBXW7; IGFBP3; MSH6; MSH2; LTB4R2; S100A6; FSCN1; S100A9; BLM; DNMT1; NOTCH1; GPR87; CUL3; ITPR1; ITPR2; ITPR3; CYP2C19; FOXO3; FOXO1; SLC9A3R2; IGSF21; TPO; SOCS1; SMYD3; SLC38A3; UVRAG; CD163; TFPI2; FANCA; TNFRSF10B; TNFRSF10A; FANCC; MIR199A2; DAB2; CXCL12; CDK6; DAB1; CDK4; MIR199A1; BCL2; MDM4; CLPTM1L; NF2; XAF1; NFE2L2; BCL2L1; PIWIL2; NXT1; NUMA1; MCM7; PTEN; PIK3CD; PIK3CG; THBD; METTL13; EDIL3; GPX1; APAF1; ITGA3; DNMT3A; NRG1; PIK3CA; MCM5; ACPP; MET; BIRC3; HDAC4; PRKAA1; HDAC2; PRKAA2; SRC; UHRF1; TTK; HDAC9; MIR148A; RAB25; TP53INP2; E2F3; FYN; FSD1; UGT1A7; NTRK1; PCDH8; CFLAR; KLF4; TBX3; MTOR; TBX2; NELL2; NELL1; KLF5; APC; PRC1; CCNH; PPP2R2A; AQP3; SOX2; LGALS3; MT2A; RASSF1; LGALS1; EDNRB; TRIM29; ANPEP; CHEK2; BSG; TNFSF10; TRIM27; SOX9; SLC12A7; TP63; SLC12A9; ST6GAL1; SLC11A1; MTUS1; KRT7; KRT5; RUNX3; SFRP1; MT1A; TP53; CFTR; EPHA2; MT1E; SLC22A3; EIF5A2; TWIST1; MST1R; PIK3R1; PCDH17; PENK; EGR1; MSR1; XRCC2; XRCC3; IGF2; RAB27A; RAB27B; MIR200C; RPE65; DCLK1; LPAR6; ID1; NMU; ID4; CD27; ATM; CALR; CD200; BAP1; TP73; HOTAIR; IL20; CLIC3; DOC2A; CETN1; IL24; BRCA1; BMI1; BRCA2; KRT20; ESM1; HNF4A; SUFU; MIR195; SDF4; MIR192; CTSD; PBRM1; PARP1; IL15; SYN3; MTSS1; CTTN; CD47; CD44; YAP1; SATB1; PVT1; CXCR4; TYMS; TYMP; PAK1; NT5E; RXRA; WIF1; CXCR2; GDF15; KLK13; KLHL1; AKR1C4; MLH1; VAX1; PODN; MLH3; VEGFA; RIT1; KRT19; KRT16; NEDD4; KRT15; IL17D; IL17B; FOXA1; CD82; MPG; LOXL4; PRDM2; NR3C1; ETS1; MPO; ETS2; LOXL1; IGF1R; CCND1; MIR155; PLAU; ARHGDIB; MIR152; RGS6; KRT6A; PDGFRB; EOMES; PDGFRA; CARD10; RALBP1; WNT5A; TSC1; SDHB; BRMS1; MYCN; LMX1A; LOX; CCNE1; TBL1XR1; ADAM12; UCA1; NUPR1; RAF1; LPA; NNMT; PXN; HTRA1; CACNA1A; ARHGAP18; FBLN1; NDRG2; NID2; FBLN5; WNT6; CALCR; CALD1; NLRP2; CBX8; TGFB2; TGFB1; CAV2; VDR; CAV1; PTCH1; RARRES1; HMGA1; TRPV2; HMGA2; GGH; HSPA2; MT3; ESR1; IL2; ESR2; ARHGAP24; GGN; GCLC; IL6; DAP; NAT1; TLX3; COL5A2; GNAS; FGFR4; FGFR3; FGFR2; PBOV1; FGFR1; GSK3B; UCN; KDM5B; MIR10B; CXCL8; MIR34A; HSPB2; SLC2A1; CHD5; HSPB1; LAMC2; SLC2A3; HSPB3; LTB4R; CXCL5; TCHP; LASP1; CASP3; CA9; MIR193A; ABCC3; ABCC2; H2AFY; MMP1; DCC; MMP2; MMP3; ARID1A; WNT16; MMP9; CCNA1; ALDH1A3; VCAN; ZMYND10; LTB; CDH16; MCPH1; LAMA2; LIN9; TFPI; MUC1; MIR497; ERBB3; ERBB4; ERBB2; LRIG1; PTK2B; HES1; VHL; OPCML; RRM2; EGF; BAD; SOD2; MUC5B; MAPK15; MIR145; GLB1; MIR143; ERCC2; MIR141; SARDH; VIM; LTBR		Cerebral Aneurysm	0.00036	0.021	7.1	56.4	COL4A1; STAT1; TLR10; ETS1; TLR4; AGT		Primary biliary cirrhosis	6.5e-05	0.0054	2.2	21.3	APP; DENND1B; SP100; ABCB1; NAB1; ITGB2; CXCR5; CD1C; ITGAL; IKZF3; JPH3; CD19; GGT1; IL12RB2; SMAD3; CHUK; MMP2; IL13; STAT3; NR1H4; HLA-C; MMEL1; ASRGL1; IL4; MMP13; IFI27; IFNG; IL23A; IL2RA; HLA-DPB1; HLA-DRA; IRF5; MAP3K14; HLA-DQB1		Gustatory seizure	9.9e-05	0.011	2.3	21.4	FAAH; NRP2; CHRM1; SLC1A1; SLC2A1; ABAT; OXT; SLC6A1; CLU; SLC8A1; INS; IMPA1; APOE; NOS1; DRD2; CNNM2; GAMT; NGFR; CHRNB4; NOS2; BDNF; GABRA5; TSC2; HTR1B; CCK; OPRM1; POMC; IL6; SST; IL1B; CAT; CRH; TCF4; PVALB; HCN1
Ulcerative Colitis	4.3e-13	5.3e-11	1.6	46.9	POP7; MAML2; CLDN1; BACH2; RABGEF1; HTR7; LURAP1L; ZMIZ1; NAMPT; PROK2; UBASH3A; FNBP1; PRKCB; FNDC3A; CLDN4; SLC5A8; MIR196A2; PARD3; CLDN7; TXNIP; PRKCQ; PADI4; CFB; IDO1; SKAP2; ABCB1; ABCB6; MIR196B; CDKN2B-AS1; MEFV; TERT; SERPINH1; HMOX1; S100A12; PROM1; LYN; FZD1; ST14; GSTM1; ACE; TSLP; FZD5; MTHFR; NFATC2; BRAF; NFATC1; FASN; TOLLIP; DENND1B; CDKN1A; SERPINA1; LITAF; PANX1; IFIH1; PANX2; CTLA4; ZNF365; HAVCR2; DUSP1; GPR35; RIPK2; TET2; FOS; PAX5; CIT; KAT2A; CHST2; HLA-DQB2; HLA-DQB1; CCL11; IDUA; GSTP1; ANKRD55; ODC1; NR1I2; KCNA3; EGFR; PTGS1; NTF3; SPP1; STAT4; FLNB; CCL25; CCL24; EGLN3; HSPA1L; CDKN2A; MGMT; CCL20; P2RY14; CARD8; GPR55; LYRM4; HSPA1A; TUSC3; REG1A; RORC; DEFB1; AHR; PARK7; APEH; FGF2; TNF; CTGF; CXCL16; HPGDS; FGF7; CDH3; CDH1; GRAP2; RNF19A; SLC15A1; TPM3; SEMA6D; MAGI2; HIC1; SLC9A3; MSH2; SMO; NAAA; IAPP; S100A9; NOTCH1; TNFRSF11A; THADA; FOXO3; ACAT2; SLC9A1; SOCS3; SBNO2; SOCS1; CLEC7A; TNFRSF17; CD163; TNFRSF9; DEFA5; PTPRC; CXCL12; INS-IGF2; BCL3; BCL2; HLA-DRA; REEP6; NFE2L2; ITGB1; FHL2; PTPN22; LSP1; ITGAL; TREM1; TNFSF13B; FCGR3A; FCGR3B; ACP1; KSR1; DNMT3A; HTR3A; TNFRSF1B; YDJC; ADRA2A; ZFP90; TNFRSF1A; MEP1A; CRH; BPI; DSG2; MET; BIRC2; BIRC3; CRP; CX3CR1; LRP5; NOD1; NTN1; HDAC7; CCL5; CCL3; SH2B3; UGT1A7; JAZF1; GZMA; ERAP1; CFLAR; NELL1; FCGR2A; APC; SST; IL2RA; STUB1; PDCD1; FAAH; IL1RN; TNFRSF6B; TRAF3IP2; HHIP; HDAC11; ICAM2; KEAP1; IKZF1; ANTXR2; ICAM1; SOX2; LGALS3; RASSF1; HERC2; EPHB2; B2M; SLC12A9; IL15RA; SFMBT1; ACSL1; NFKBIL1; SLC11A1; IL1R2; CMC1; KRT8; KRT7; HLA-A; RUNX3; HLA-G; SFRP1; SFRP2; SLPI; CCNY; CD226; TP53; CFTR; SLC22A5; SP140; TWIST1; MST1R; CRHR2; STAT5A; EGR1; XBP1; SLC10A2; INSR; XRCC3; IGF2; MIR200C; UBAC2; TG; LPAR6; CD28; PTPRS; IL20; SLC44A4; IL24; KRT20; CX3CL1; HNF4A; MIR195; DHX16; MUC13; CCR7; CCR6; MIR192; CCHCR1; CD34; CD33; PSD; IL11; IL15; MST1; IL18; IL16; OSMR; CBFA2T3; TLR1; SLC22A23; IL1A; NR5A2; TFF3; TFF2; CLDN18; TFF1; CD47; ALDOB; CD44; PTGER4; NEDD9; CXCR4; PAK1; NT5E; NFIL3; CXCR1; CXCR2; CD55; MICA; CORIN; CD74; CDX2; IL34; MYO9B; MLH1; PDZK1IP1; LILRB4; SLURP1; VEGFA; F2RL1; APBA1; GHRL; IL17D; IL17B; PRDM1; NR3C1; ETS1; MPO; CELSR3; IL18RAP; CCND1; DMBT1; MIR155; PLAU; MPZ; DUOXA2; MIR150; PDGFRB; GHSR; ZGPAT; PROCR; SCNN1B; CALCA; ISYNA1; CLEC16A; ACACA; IRAK2; NLRP3; TAC1; TGFB2; SMAD3; TGFB1; RARRES3; VDR; TGFB3; HSPA2; BMP7; ESR1; IL2; GNAO1; NFKBIA; IL3; NR4A1; IL6; DAP; NAT1; IL7; IL9; TCF4; CXCL6; CXCL8; MAST3; TNFAIP3; LAMC2; CXCL1; CXCL5; CYP26B1; CASP3; MIR193A; ABCC4; MMP1; DCC; MMP2; MMP3; IRAK3; MMP9; DNM2; TGFBR2; ACTA2; ACTA1; VCAN; ELF3; IRF4; CDH11; CDH13; LTF; HPGD; RGS14; SLC3A2; ASAP2; CNR1; GNA12; HES1; MUC4; TCF7L2; EGF; EYA4; PLA2G2A; B3GAT1; SOD2; SUOX; MIR145; CD6; GLB1; MIR143; MIR141; GALM		Ovarian Carcinoma	0.00037	0.021	1.7	13.3	COL18A1; ANKLE1; ECE1; ETS1; PYCARD; HOXA9; IMMP2L; EDNRA; MECOM; PPP2R1B; DNMT3B; ZNF385B; PITX2; ROS1; MAP3K5; ANK1; HIC1; TGFBR2; TLR1; INPP4B; ZEB2; CLDN4; LTB4R2; RARA; TLR4; GAPDH; TLR2; CX3CR1; BECN1; RNASEK; TNXB; HTRA1; RGPD2; MIR212; ATXN2; CBS; NLRP2; LRIG1; IGF2BP2; ST3GAL1; ATG5; SMAD3; STAT1; BDNF; INSR; TIE1; SPRY4; MTHFR; GZMB; CFLAR; MIR339; AGT; ESR2; HOPX; SMARCA4; POMC; SCD; BAMBI; FGF18; ID3		Arteriosclerosis	6.6e-05	0.0055	1.6	15.6	RB1; APP; ITGAM; WDR1; HFE; ITGB2; EHMT1; ECE1; PIK3CB; HMGB1; LDB2; ETS1; IGF1R; PYCARD; FADS2; LGALS3; JPH3; ALDH2; PLAU; RGS1; GRAP2; LEPR; AKT1; CCR6; CCR2; ABCG8; IFNA13; ABCG5; TRPC6; S100A1; IL15; MMP2; HLA-C; SERPINB9; TRAF2; CEL; NISCH; VCAN; MMP13; NR5A2; CREB1; IFI27; IFNG; NOS1AP; AHRR; IRF5; LTB; CTF1; SELPLG; NOTCH1; SAMD9; LRP1; NOTCH4; PTAFR; PTGER3; LRP5; CXCR4; SRI; KALRN; SLC9A1; TYMP; IL1RL1; ABR; MIR497; NLRP3; CD59; CCL18; MAPK3; TCF7L2; SMAD3; TSLP; SEMA4D; STAT3; NR1H4; SORL1; IL4; SLC2A9; CYP26A1; CRYGD; HAL; CXCL12; IL2RA; SHBG; FMOD		Generalized Absence Seizures	9.9e-05	0.011	2.3	21.4	FAAH; NRP2; CHRM1; SLC1A1; SLC2A1; ABAT; OXT; SLC6A1; CLU; SLC8A1; INS; IMPA1; APOE; NOS1; DRD2; CNNM2; GAMT; NGFR; CHRNB4; NOS2; BDNF; GABRA5; TSC2; HTR1B; CCK; OPRM1; POMC; IL6; SST; IL1B; CAT; CRH; TCF4; PVALB; HCN1
Secondary malignant neoplasm of bone	5.9e-13	7.2e-11	2.2	62.9	TNFRSF6B; CSF2; CD83; CD82; F13A1; MIR429; MIR106B; ETS1; TNF; CRKL; ICAM1; CTGF; IGF1R; LGALS3; GJA1; ALCAM; EDNRB; CDH1; BSG; DPYSL3; SESN2; DAG1; TNFSF10; EPHB2; PITX2; B2M; CASR; RALBP1; DKK1; SDHB; AZGP1; BRMS1; DPEP1; EZR; TP53; PTGES; SLC22A3; ABCB1; NOTCH1; PRKDC; TCF7; TWIST1; KLK3; TNFRSF11A; HIF1A; FOXO1; FUT6; SOCS2; PRDX2; SOCS1; PDGFD; PENK; NKX2-1; ABL1; HMOX1; PROM1; MSC; MAP2K5; WWTR1; SMAD3; TGFB1; EGR4; SETDB1; FUS; VDR; SMURF1; XRCC3; TNFRSF10A; TYR; BMP7; ESR1; ESR2; BMP2; IL6; MC1R; TG; CXCL12; IL7; FASN; SPDYA; BCL2; CNTN1; SNAI2; ITGBL1; NOX4; TGFBI; BAP1; FGFR2; FGFR1; DDR1; RYR1; ITK; CXCL8; MIR34A; ITGB2; HSPB2; PTEN; HSPB1; ADM; PTH1R; HSPB3; BRCA2; ITGAL; GLI2; SHH; CTSK; CASP3; SOSTDC1; PMEPA1; MIR192; CCR4; CTSD; CTSB; VAV3; IL11; PBRM1; GPX1; MMP1; ITGA2; MMP2; MMP9; SERPINB5; TOX3; MMP14; ZEB2; VCAN; CTTN; PIK3CA; CDH11; TFF3; ZNF236; MET; CD44; BIRC2; DDR2; FOXC2; PTH; SATB1; SRC; UCP1; CXCR4; CST6; EGFR; PTHLH; MUC1; GPNMB; ERBB3; BGLAP; ERBB2; SPP1; FSD1; SPDEF; ANGPT2; ANGPT1; SEMA4D; CDKN2A; GDF15; EGF; CFLAR; SOD2; KLF4; VEGFA; P2RX7; MFAP5; MIR145; DLC1; MIR141; PTX3; VIM		Cerebral Ischemia	0.00038	0.022	3.1	24.3	BDNF; MTHFR; TRAF1; AGT; TGFBR2; TBL2; DLG4; CBS; HLA-DPB1; MBP; CAPN1; TLR4; ROS1; MAP3K5		Crohn Disease	6.7e-05	0.0055	1.7	16.2	DENND1B; ITGAM; ITGB2; DOCK7; HMGB1; ITGAL; ETS1; UBE2L3; FADS2; LGALS3; PLAU; ZMIZ1; GRAP2; CCR6; CCR2; IFNA13; TRPC6; S100A1; IL15; DDX58; MMP2; IFNGR2; FCRL3; IL13; HLA-B; TAP1; HLA-C; NR5A2; CREB1; TRAF4; IFNG; IL23A; TMBIM1; SLCO2A1; IRF8; IRF5; LTB; HLA-DQB2; HLA-DQB1; ABCB1; NOTCH1; ANKRD55; TCF7; CXCR4; NPL; CD1C; IL1RL1; GRK5; CD19; NLRP3; IL12RB2; MICB; JAZF1; TCF7L2; NDFIP1; SMAD3; TSLP; TNFSF14; CD160; IL10RA; STAT3; CARD9; NR1H4; NFATC1; PSMB9; IL4; PNKD; CXCL12; IL2RA; TOLLIP; HLA-DPB1; HLA-DRA; MNAT1		Atonic Absence Seizures	9.9e-05	0.011	2.3	21.4	FAAH; NRP2; CHRM1; SLC1A1; SLC2A1; ABAT; OXT; SLC6A1; CLU; SLC8A1; INS; IMPA1; APOE; NOS1; DRD2; CNNM2; GAMT; NGFR; CHRNB4; NOS2; BDNF; GABRA5; TSC2; HTR1B; CCK; OPRM1; POMC; IL6; SST; IL1B; CAT; CRH; TCF4; PVALB; HCN1
Asthma	6.1e-13	7.3e-11	1.5	42.8	ITSN2; EHF; SERPINE2; PGAP3; CLDN1; BACH2; MYLK; ZMIZ1; STARD3; RNASE3; CEL; DKK1; SIGIRR; RBP7; CLDN7; TXNIP; SERPING1; CYP2E1; MAML3; FLG; PRKDC; PDGFB; NEDD4L; GATA3; ZC3HAV1; GATA2; MEFV; HIF1A; ABO; C5; ADAMTS14; KCNMB1; NKX2-1; HMOX1; S100A12; PIP5K1B; ICOS; SULT1A3; PPARGC1B; ELANE; HLA-DQA1; ABCA1; CREBBP; GSTM2; GSTM1; ACE; TSLP; LRBA; FUCA2; MTHFR; BTBD11; COL1A1; H19; TNFSF4; CYP1A2; PNOC; NOX4; XKR6; CDKN1C; ACHE; SERPINA3; ITK; DENND1B; CDKN1A; CDKN1B; SERPINA1; ELN; ADM; LRRC32; MYOM2; IFIH1; GGTLC1; GLT1D1; CASP10; ANXA6; TSPO; CTLA4; JAK3; HLA-DPA1; SLC18A3; HAVCR2; CEP68; BRD2; WDR36; GSTO2; ANXA2; DUSP1; RIPK2; NSUN5; SLC2A10; TET1; DNTT; FOS; F7; FCER2; RARA; HLA-DQB1; TPSD1; CCL11; AHNAK; GSTP1; COL11A2; ODC1; PTAFR; NR1I2; ADCY2; AOAH; FSTL1; EGFR; SLC7A2; PTGS1; BGLAP; ALOX5; NTF3; SPP1; STAT4; AGR2; SLC17A5; HAS2; FLNC; GC; IL12RB1; CSMD1; LDLR; P2RY12; CCL24; HSPA1L; CCL20; WNT7A; PRSS35; LRPPRC; NFIA; HLA-DPB1; CCL28; CHRM2; CSF3; CHRM1; CSF2; TUSC3; FAM13A; CTNND1; F13A1; MIR146B; DEFB1; RORA; AHR; FGF2; TNF; CTGF; HPGDS; CDH1; FCGRT; GRAP2; RNF19A; ADORA1; TNFRSF8; SLC16A7; HLA-DOA; SLC39A2; CPA3; IGFBP3; F2R; TAP2; OBSCN; LTB4R2; MADD; ADAM8; IL6ST; FKBP4; S100A9; SLC27A5; FTO; CSF1R; DNMT1; NOTCH1; NOTCH4; ITPR1; CYP2C19; FOXO3; NEUROD1; SOCS3; STIP1; SOCS1; SMN2; CLCA1; MBP; SMN1; CPA4; NEK9; UVRAG; TNFRSF9; ZBTB16; CXCL12; SP1; TBXAS1; BCL2; HLA-DRA; SLC26A4; NFE2L2; BCL2L1; DPP10; BNC2; ITGB4; ITGB3; ITGB2; RASGRF1; FHL2; PTEN; PIK3CD; PTPN22; ITGAL; ADRA1A; PIK3CG; TNFSF13B; THBD; FCGR3A; FCGR3B; ACP1; ADAMTS9; GRASP; PRKG1; CR1; GRID1; GPX3; RFC2; VPS13D; NRG1; TNFRSF1B; ADRA2B; ADORA2A; PIK3CA; CRH; AGXT; GAPDH; MET; DTL; BIRC3; CRP; CX3CR1; CEBPA; RETNLB; HDAC2; HCG18; NOD1; MLLT3; HDAC9; CCL7; CCL5; CCL3; IL21R; FYN; UGT1A3; FSD1; UBQLN4; CTNNAL1; NTRK1; SEMA4A; ANGPT1; TRPA1; KCNIP4; APOBR; MTOR; P2RX7; FCGR2A; PC; APC; IL2RA; PDCD4; PTPN6; CD247; PTPN7; IL1RN; HHIP; PRF1; ICAM1; LGALS3; LGALS1; HERC2; EDNRB; TNFSF10; DAG1; EPHB2; FBXO8; TP63; PTGDR; SOX5; TNS1; ACVR1; EPHA5; SRRM2; SLC11A1; SLC6A15; ENTPD8; HLA-C; ACSL3; HLA-A; ANK1; RUNX3; HLA-G; RUNX1; SLPI; CRISPLD2; TP53; ZFPM1; CFTR; PTGES; SLC22A5; SDC4; SLC22A2; LPAR2; KLK3; CD1D; CRHR2; INPP5D; DYM; TRPM8; CCR1; STAT5A; EGR1; CDSN; LRRN2; HIST1H4L; LIF; RAB27A; PPBP; RPE65; CD28; SPATS2L; ATM; HIST1H4I; HIST1H4D; CD200; HIST1H4F; IL20; CETN1; AKR1B1; WFDC1; VLDLR; PRPF19; KRT20; AP2A2; CTSS; CX3CL1; MC4R; AKAP13; CTSK; CD38; SDF4; CCR7; CTSG; CCR6; TNFAIP8L2; MIR192; CCHCR1; CD34; CCR4; CTSD; CD33; VAV3; IL11; LYNX1; PARP1; IL15; MST1; GAB1; IL18; IL16; IL17RA; TLR1; IL1A; ANO1; CTTN; KIT; TFF2; ARHGEF2; CD44; SDCCAG8; PTGER4; TAGLN; PVT1; PTGER3; CRIP1; CUX1; NPY; CXCR2; XDH; CD55; IL32; SORBS1; KLK11; VEGFA; BATF; TJP1; MAS1; KRT19; KCNS3; NBR1; F2RL1; GHRL; CD69; IL17D; RAMP1; NR3C1; ETS1; MPO; ETS2; IL18RAP; MIR155; PLAU; NPPA; MIR152; GGT1; PAMR1; RAG1; PDGFRB; PDGFRA; CARD10; SLC30A8; CYBA; SLC30A1; LIFR; ERN2; EEF1A2; ADAM12; COL4A3; RAF1; CALCA; ISYNA1; CHAT; ALOX15; CLEC16A; ALOX12; FBLN1; ADRB2; LPP; PSORS1C1; DPP6; HRH1; GRK5; CYP11A1; NLRP3; MYH11; LELP1; TAC1; WNT1; MARK2; TGFB2; SMAD3; TGFB1; OPN3; VDR; CAV1; PTCH1; CRIM1; TBCD; ESR1; IL2; ESR2; IL3; GCLC; IL6; NR4A3; NAT1; IL7; FEV; TRPV4; IL9; ALPL; TGFBI; BMPR1B; GLP1R; UCN; MS4A3; CXCL8; HSPB6; DOCK8; HSPB2; TNFAIP3; HSPB1; OXT; CXCL1; HSPB3; LTB4R; GRM1; PITPNC1; CXCL5; NUP62; PDE4B; BDKRB1; PDE4A; TSFM; ABCC4; PTGIR; MMP1; MMP2; PDE4D; PLAUR; IRAK3; MMP9; SSTR4; TAPBP; TGFBR2; ACTA1; VCAN; AIM2; IRF3; IRF4; OAS2; PEX5; LTB; CDH17; RBMS3; LAMA5; DNAH5; OPRL1; SLC3A2; LTC4S; THBS1; MUC1; PDE11A; ERBB4; HLX; TBX21; ERBB2; NAA25; S1PR1; EGF; PLA2G2A; B3GAT1; OPRK1; SOD2; MUC5B; SOD3; CD2; CRYGC; CYP24A1; MIR145; TNIP1; ERCC2; LTBR; LPIN2; CKLF; RAN		Myeloid Leukemia, Chronic	0.00039	0.022	2.1	16.3	BECN1; PRDM2; IKZF1; MSI2; RGPD2; ETS1; LTB4R; HOXA9; MECOM; PRDM16; DNMT3B; ATG7; ROS1; ATG5; CD177; IL32; PRKCH; STAT1; TIE1; MTHFR; GZMB; HIC1; TGFBR2; GZMH; SKI; IL3; NCR3; RARA; HLA-DPB1; GAPDH		Hashimoto Disease	6.8e-05	0.0055	2.7	25.8	S100A1; IL15; FCRL3; ITGB2; HLA-B; PTEN; HLA-C; GATA3; PIK3CB; CD1C; ITGAL; IKZF3; PSMB9; IL4; LGALS3; IFNG; IL23A; IL2RA; IL21R; HLA-DPB1; IRF8; HLA-DQB1; MAPK3		Seizures, Somatosensory	9.9e-05	0.011	2.3	21.4	FAAH; NRP2; CHRM1; SLC1A1; SLC2A1; ABAT; OXT; SLC6A1; CLU; SLC8A1; INS; IMPA1; APOE; NOS1; DRD2; CNNM2; GAMT; NGFR; CHRNB4; NOS2; BDNF; GABRA5; TSC2; HTR1B; CCK; OPRM1; POMC; IL6; SST; IL1B; CAT; CRH; TCF4; PVALB; HCN1
Arteriosclerosis	6.6e-13	7.9e-11	1.6	44.3	RB1; TES; EHMT1; MYLK; LIPE; GJA1; MPRIP; SOX18; AKT2; GJA5; LIPG; GJA4; NAMPT; MEF2C; PRKCB; PDZK1; CEL; HSPG2; PRAP1; DKK1; NISCH; RBP4; MTAP; CYP2E1; PADI4; IDO1; ABCB6; CFH; PDGFB; CDKN2B-AS1; MEFV; HIF1A; ABO; HSD11B1; ABR; KLRK1; TERT; PDGFD; HMOX1; S100A12; ICOS; ABCA1; NFE2; GSTM2; ST14; GSTM1; ACE; TSLP; ABCA4; MTHFR; NR2F2; TNFSF4; CYP1A2; NOX4; SNAI2; CDKN1C; CDKN1A; CDKN1B; SERPINA1; ELN; TCF21; ADM; IL18BP; JPH3; BATF3; RIPK3; ANXA2; DUSP1; RIPK2; AHSG; TET2; SERPINB9; FOS; F7; MMP14; AHRR; PLIN1; ANGPTL4; GAS5; HBEGF; CTF1; CCL11; PTAFR; NR1I2; KCNA3; UCP1; EGFR; PTGS1; WRN; ALOX5; SPP1; SLC17A5; HAS2; GC; LDLR; P2RY12; CCL25; AOC3; CDKN2B; AOC2; CDKN2A; CCL20; CARD8; GPR55; DAB2IP; NR1H3; FABP5; HSPA1A; TOR2A; CSF2; NCF2; F13A1; IRS2; AHR; FGF1; FGF2; TNF; CTGF; CXCL16; PYCARD; HPGDS; GRAP2; RNF19A; SLC16A8; SLC16A3; TMSB10; MAP3K5; KCNH4; KCNH8; ADIPOQ; F2R; MAGI2; PGF; LTB4R2; LPAL2; ADAM8; S100A9; FTO; CD274; CSF1R; BLM; DNMT1; NOTCH1; CNP; GLO1; NOTCH4; MAZ; NRF1; TNFRSF11A; FOXO1; SLC9A1; SOCS3; SOCS1; IGFBP7; PLTP; KL; CD163; TNFRSF9; GOT2; TFPI2; MLXIPL; RCAN1; CXCL12; SP1; TBXAS1; NOXA1; BCL3; BCL2; SLC26A4; NES; NFE2L2; WDR1; ITGB4; ITGB3; ITGB2; RASGRF1; PIK3CD; ECE1; PTPN22; TREM1; PIK3CG; THBD; FCGR3A; FCGR3B; ADAMTS3; TNFSF12-TNFSF13; SOST; CR1; GPX1; GPX4; VWF; NRG1; ADRA2B; TNFRSF1A; PIK3CA; NOS1AP; ITGA7; BIRC3; CRP; CX3CR1; ITIH4; HDAC5; PRKAA1; RETNLB; PRKAA2; HDAC3; LRP5; FURIN; SRI; NTN1; HDAC9; TTR; CCL5; CCL3; PTPN1; ANGPT2; ANGPT1; SEMA4D; TIE1; PCDH8; MIR135B; APOBR; MERTK; KLF4; SORL1; KLF5; EIF3K; IL2RA; CD248; IL1RN; TRAF3IP2; PREP; PRF1; ICAM1; IL27RA; AQP1; LGALS3; MT2A; ANPEP; BSG; TNFSF10; DAG1; PDK4; EPHB2; PAQR7; ACSL1; HLA-C; IFI27; MT1F; HRASLS; TP53; EPHA2; PTGES; KALRN; INPP5D; DYM; EGR1; XBP1; TNFSF12; INSR; IGF2; PPBP; HAL; NCEH1; CD28; ATM; SLC2A4RG; TP73; DDR1; IL20; AKR1B1; BRCA1; VLDLR; PCSK6; CTSS; PTPRF; RYR3; CX3CL1; MC4R; CTSK; HNF4A; CCR7; SSSCA1; CD36; CCR6; CD34; CTSC; APOBEC1; IL11; SREBF1; PARP3; SYK; PARP1; IL15; IL18; PROX1; MTSS1; IL1A; NR5A2; PDIK1L; KIT; CD44; DDR2; TAGLN; SELPLG; PTH; CD5L; PTGER3; CXCR4; CAPG; TYMP; PAK1; NT5E; RELN; NPY; CXCR2; KISS1R; CD59; XDH; MICA; IL32; CD74; GDF15; GCK; VEGFA; NR6A1; GSTA4; PNPLA3; F2RL1; GHRL; IL17D; RAMP1; IL17B; PNPLA2; SCARB1; STEAP4; MPG; PLAT; NR3C1; ETS1; MPO; IGF1R; NPPB; COMP; MIR155; PLAU; RGS1; NPPA; MIR152; CAPN1; RAG1; CAST; GHSR; CASR; WNT5A; CYBA; PCOLCE; TSC1; LOX; EEF1A2; LPA; SCG2; VCL; FBN2; ALOX15; HTRA1; ALOX12; ADRB2; ADIPOR2; DPP4; HRH1; DPP8; NLRP3; TAC1; SMAD3; TGFB1; CAV1; HMGA1; HSPA2; BMP7; ESR1; POU2F3; IL2; ESR2; ARHGAP24; BMP4; SLC2A9; NR4A1; BMP2; IL6; DAP; NR4A3; IL7; IL9; FGFR1; GLP1R; GSK3B; CXCL8; MIR34A; HSPB2; HSPB1; CXCL1; LDB2; HSPB3; LTB4R; CYP26B1; CASP3; MCF2L; NUP62; PDE4A; SPEG; PTGIR; MMP1; MMP2; PDE4D; CAD; MMP3; SSTR2; KLF14; MMP9; GREM1; VCAN; DDAH1; PALLD; DDAH2; MYH9; IRF6; DNASE1; LTB; THOP1; DCTN6; COLEC12; PON3; LCAT; TFPI; THBS1; PTHLH; THBS4; MIR497; CNR1; TBX20; S1PR1; PTK2B; SLIT2; SASH1; TCF7L2; EGF; PLA2G2A; SOD2; HS3ST1; CRYGD; MIR145; NPHS2; MIR143; ERCC2; PTX3; TEK; VIM; LTBR; SNTB2		Platelet hematocrit measurement	0.00042	0.024	3.9	30.7	SLC45A4; FADS2; EDNRA; ATXN2; MECOM; PRDM16; MSI2; THADA; IGF2BP2; HIC1		IGA Glomerulonephritis	7e-05	0.0056	2.5	23.5	BLK; PXK; SLC43A3; PTEN; PIK3CB; MYOM2; UBE2L3; PLAU; CD19; NEU1; PDGFC; CCR6; MPDU1; MAPK3; CARD9; ACTN4; PSMB8; IL4; IFI27; IFNG; HLA-DPB1; HLA-DRA; SPRY2; IRF5; B4GALT7; HLA-DQB1; HLA-DPB2		Seizures, Sensory	9.9e-05	0.011	2.3	21.4	FAAH; NRP2; CHRM1; SLC1A1; SLC2A1; ABAT; OXT; SLC6A1; CLU; SLC8A1; INS; IMPA1; APOE; NOS1; DRD2; CNNM2; GAMT; NGFR; CHRNB4; NOS2; BDNF; GABRA5; TSC2; HTR1B; CCK; OPRM1; POMC; IL6; SST; IL1B; CAT; CRH; TCF4; PVALB; HCN1
Triple Negative Breast Neoplasms	1.1e-12	1.3e-10	1.8	49.4	KEAP1; CLDN1; SOX2; LGALS3; RASSF1; RPS6KA2; CHEK2; AKT3; RPS6KA1; EPSTI1; TNFSF10; EPHB2; TP63; SRRM2; MED1; IL15RA; HLA-C; PRKCA; KRT5; ISL1; DKK1; SFRP1; CLDN7; TXNIP; PADI4; PFN1; TP53; EPHA2; GRB7; SLC22A3; ABCB1; EPHA10; CRABP1; TWIST1; LPAR3; GATA3; THY1; HIF1A; PPL; MIR205; LDHB; TERT; NEU1; TP53BP1; PROM1; FZD1; CDK19; XBP1; FZD5; FOXF2; XRCC2; TNFSF12; PLK1; SIAH1; XRCC3; IGF2; MTHFR; MIR200A; CDC7; PTK6; MIR200B; MIR200C; RPE65; FASN; SNAI2; NANOG; ATM; TP73; RET; DDR1; HOTAIR; BTG2; NRP2; CDKN1B; BHLHE41; BRCA1; BRCA2; KRT20; PTPRF; SHH; MAP1LC3A; SLC22A17; HYAL2; CCR7; JAK1; DUSP4; ANXA2; PARP1; SYK; RIPK2; IL15; IL18; MIR638; GFRA1; PDCD1LG2; TOX3; MMP14; ZEB2; PDIK1L; KIT; MIR17HG; CD47; TKT; CRYAB; PLCB2; GAS5; CD44; HBEGF; DDR2; FOXC2; AHNAK; IDUA; TMPRSS6; COL11A2; CD5L; NEDD9; CXCR4; EGFR; ARNTL; NT5E; GPNMB; NTF3; CDKN2A; MGMT; VEGFA; SKI; CENPE; MAS1; FABP5; WT1; CCDC8; NBR1; TRIP10; CD69; FOXA1; CRTC1; AHR; NR3C1; FGF2; TNF; ETS1; IGF1R; CCND1; MIR155; CDH1; CAPN1; PDGFRB; TMOD1; PDGFRA; RALBP1; KDM2B; IGFBP3; TSC1; HIC1; MIRLET7B; MPEG1; PROCR; NCL; ADAM12; ADAM8; RAF1; CD274; DNMT1; ISYNA1; NOTCH1; NOTCH4; MAZ; RASAL2; CYP2C19; FOXO3; SLC9A1; SOCS3; SLC9A3R1; BAG3; UBR5; ABL1; TAC1; UVRAG; KL; SMAD3; TGFB1; FANCM; WNT3A; TNFRSF9; CAV1; GFPT1; TFPI2; FANCA; HMGA1; TNFRSF10B; HMGA2; PALB2; ESR1; ESR2; IL2; ARHGAP24; NR4A1; IL6; CDK4; P4HA2; BCL2; MIR184; SCGB3A1; CSPG4; MDM4; MAFK; NES; FGFR2; BCL2L1; NFE2L2; FGFR1; ITGB1; UCN; KDM5B; MIR10B; CXCL8; THRB; MIR34C; MIR34A; ITGB3; PTEN; PIK3CD; ADAR; PIK3CG; GRM1; CXCL5; WISP2; MIR93; TCHP; LASP1; EEF2K; PSD4; NUP62; CA9; TNFSF12-TNFSF13; ITGA3; MMP2; PLAUR; AXIN2; ARID1A; MMP9; GREM1; ALDH1A3; PIK3CA; CDH13; ITGA6; MET; BIRC2; RBMS3; SMARCD3; HDAC3; SRC; TTK; HDAC9; THBS1; MIR148A; MUC1; MIR134; MIR497; RAB25; ERBB3; ERBB4; ERBB2; FSD1; E2F6; GBP1; PDLIM4; NTRK1; ANGPT2; PRRX1; EGF; BNIP3; KLF4; CDK11B; MTOR; MAPK13; WEE1; KLF5; MIR145; MIR143; ERCC2; MIR141; PDCD4; PTPN6; PDCD1; VIM; LPIN1; BCAR1		Hypersensitivity	0.00044	0.024	3.6	28	TLR1; ATXN2; SMAD3; HLA-DPB1; MTHFR; GZMB; TLR10; LRRC32; TLR4; ATG5; TLR2		Schizophrenia	7.1e-05	0.0056	1.5	14	ITSN2; IFITM3; APP; HFE; EHMT2; EHMT1; RCBTB1; FADS2; HHAT; CFL1; LEPR; AKT1; TRIM26; NRCAM; PRSS3; B2M; CALN1; SOX5; KCNH6; STX7; HLA-B; DIO3; TAP1; HLA-C; LMO7; VRK2; ERMN; RUNX1; DAAM2; TSNARE1; ADNP; NGEF; MAD1L1; GRIA2; ABCB1; NOTCH4; AK1; CACNA1D; KALRN; CPLX1; PCDH17; RTN4; SRGAP3; MAP2K7; NTNG1; TFAP2A; HLA-DRB6; CADM3; HLA-DRB5; SMAD3; BCL11B; CD160; FOXN3; NR0B2; IL4; EHD1; BCL9; CXCL12; DAB1; DLG2; AMACR; LHX6; SPATS2L; TSNAX-DISC1; NF2; MNAT1; SHBG; MAP3K14; FGFR2; RERE; SNAP25; CNTNAP2; ITGAM; WDR1; PIK3CB; SLC6A1; ELAVL2; SYNE1; ZIC2; SLC22A16; SH3PXD2A; ALDH2; CHL1; MIR195; PDE4B; JARID2; DLGAP2; SULT4A1; TUBB; TACR3; EN1; NAV2; PARP9; ZEB2; CREB1; IFNG; LCK; NOS1AP; VAMP1; HLA-DQB2; VGLL4; HLA-DQB1; HDAC4; LRP1; PTGER3; CXCR4; NPL; DLL1; PPP1R2; SNX29; MIR497; DISC1; MICB; APOL2; ABCF1; MAPK3; TCF7L2; GABBR1; HSPA1L; GABRA5; ASCC1; IL10RA; DTNBP1; RANBP9; SORL1; P2RX5; NFASC; DES; P2RX4; IL2RA; DLC1; HLA-DPB1; CENPM; SCLY		Seizures, Auditory	9.9e-05	0.011	2.3	21.4	FAAH; NRP2; CHRM1; SLC1A1; SLC2A1; ABAT; OXT; SLC6A1; CLU; SLC8A1; INS; IMPA1; APOE; NOS1; DRD2; CNNM2; GAMT; NGFR; CHRNB4; NOS2; BDNF; GABRA5; TSC2; HTR1B; CCK; OPRM1; POMC; IL6; SST; IL1B; CAT; CRH; TCF4; PVALB; HCN1
Mammary Neoplasms, Human	1.2e-12	1.3e-10	1.9	53.5	RB1; ITSN2; CDA; RPL31; MIR429; ICAM5; CLDN1; ELK3; GJA1; EDNRB; AKT2; CHEK2; STMN1; TNFSF10; CYP1B1; FAM19A4; TP63; ACVR1; CPT1A; KRT8; PDZK1; KRT5; DKK1; CLDN4; SFRP1; HOXB9; SFRP2; SFRP5; CD109; TP53; LLGL1; IDO1; GRB7; ABCB1; HIF1A; MIR205; LDHB; TERT; STC2; EPB41L3; HMOX1; PPARGC1B; JAG2; STAT5A; XRCC2; XRCC3; NR2F1; MTHFR; MIR200B; NMBR; MIR200C; TRERF1; DHFR; H19; OCLN; EIF6; FASN; SNAI2; ATM; HRG; SIM1; BAP1; TP73; ACHE; CDKN1B; IL24; BRCA1; BRCA2; LIMD2; AKAP12; MECOM; SLC22A18; HEY2; RSPO3; PHGDH; ZNF366; ZNF365; APC2; NCOA1; NCOA2; PARP1; MME; SLC2A10; MRPS22; MST1; MRPS23; NSUN6; FOS; SERPINB5; TOX3; MMP14; ZEB2; RAD51C; KIT; RARA; RARB; ANGPTL4; YAP1; GSTP1; CXCR4; HOXD11; TYMS; TANK; CST6; EGFR; PTGS1; GNAI2; RXRB; PAK1; GPNMB; SPP1; AGR2; GDF10; BCHE; CD74; NQO2; MAP3K1; CDKN2A; CCL20; KLK10; WT1; LGR6; FOXA1; CSF3; CSF2; AHR; TNF; FGF3; ETS2; IGF1R; CDH5; EFEMP1; CDH2; CCND1; CDH1; TUBB3; MIR152; COTL1; RPS8; FBXW7; RPS6; DIO3; HIC1; CCNE1; MAL; RAF1; DSC3; FTO; CSF1R; DNMT1; NOTCH1; NOTCH4; NDRG1; ABL1; IGFBP7; TFAP2A; VDR; CAV1; TFPI2; SYNJ2; PALB2; ESR1; MT3; ESR2; BMP4; NFKBIA; BMP2; IL6; CXCL12; BCL2; MDM4; FGFR2; FGF10; FGFR1; BCAR3; MIR10B; CXCL8; PCDHGB6; FHL2; PTEN; SLC2A1; SLC2A2; ADAR; LSP1; CXCL3; SLC2A5; CXCL2; SYNE1; HHEX; CASP7; UPK1B; DNMT3B; GPX1; GPX4; MMP1; PDPK1; MMP2; DNMT3A; MMP3; NRG1; MMP9; ACTA2; PIK3CA; MYH9; EVL; BIRC2; SRC; HIST1H2BK; THBS1; PTHLH; ERBB3; ERBB2; SNCG; HES1; EGF; RPL23A; SOD2; TBX3; MEIS1; CYP24A1; DES; MIR145; TNIP1; PRC1; RPS6KB2; MIR141; VIM		QRS complex feature	0.00044	0.024	8.9	68.4	FADS2; CLCN6; PRDM16; LRIG1; TBX5		Allergic rhinitis (disorder)	7.7e-05	0.0059	2.8	26.7	BLK; IFNA13; TSLP; FCRL3; IL13; CXCR4; GATA3; TRPV1; PIK3CB; CD1C; ETS1; IL4; HHAT; IFNG; CXCR1; CD19; IL2RA; NLRP3; HCLS1; CLC; HLA-DQB1		Seizures, Clonic	9.9e-05	0.011	2.3	21.4	FAAH; NRP2; CHRM1; SLC1A1; SLC2A1; ABAT; OXT; SLC6A1; CLU; SLC8A1; INS; IMPA1; APOE; NOS1; DRD2; CNNM2; GAMT; NGFR; CHRNB4; NOS2; BDNF; GABRA5; TSC2; HTR1B; CCK; OPRM1; POMC; IL6; SST; IL1B; CAT; CRH; TCF4; PVALB; HCN1
Atherosclerosis	1.2e-12	1.4e-10	1.6	42.8	RB1; TES; EHMT1; MYLK; LIPE; GJA1; MPRIP; SOX18; AKT2; GJA5; LIPG; GJA4; NAMPT; MEF2C; PRKCB; PDZK1; CEL; HSPG2; PRAP1; DKK1; NISCH; RBP4; MTAP; CYP2E1; PADI4; IDO1; ABCB6; CFH; PDGFB; CDKN2B-AS1; MEFV; HIF1A; ABO; HSD11B1; ABR; KLRK1; TERT; PDGFD; HMOX1; S100A12; ICOS; ELANE; ABCA1; NFE2; GSTM2; ST14; GSTM1; ACE; TSLP; ABCA4; MTHFR; NR2F2; NR1D1; TNFSF4; CYP1A2; NOX4; SNAI2; CDKN1C; CDKN1A; CDKN1B; ELN; TCF21; ADM; IL18BP; JPH3; BATF3; RIPK3; ANXA2; DUSP1; RIPK2; AHSG; TET2; SERPINB9; FOS; F7; MMP14; AHRR; PLIN1; ANGPTL4; GAS5; HBEGF; APCS; CTF1; CCL11; PTAFR; NR1I2; KCNA3; UCP1; EGFR; PTGS1; WRN; ALOX5; SPP1; SLC17A5; HAS2; GC; LDLR; JAM3; P2RY12; CCL25; AOC3; CDKN2B; AOC2; CDKN2A; CCL20; CARD8; GPR55; NR1H3; FABP5; HSPA1A; TOR2A; CSF2; NCF2; F13A1; RORA; IRS2; AHR; FGF1; FGF2; TNF; CTGF; CXCL16; PYCARD; HPGDS; CDH1; GRAP2; RNF19A; SESN2; SLC16A8; SLC16A3; TMSB10; MAP3K5; KCNH4; KCNH8; IGFBP3; ADIPOQ; F2R; PGF; LTB4R2; LPAL2; ADAM8; IL6ST; S100A9; FTO; CD274; CSF1R; BLM; DNMT1; NOTCH1; CNP; GLO1; MAZ; NRF1; TNFRSF11A; CYP2C19; FOXO3; FOXO1; SLC9A1; SOCS3; SOCS1; IGFBP7; PLTP; KL; CD163; TNFRSF9; GOT2; TFPI2; MLXIPL; RCAN1; CXCL12; SP1; NOXA1; BCL3; BCL2; SLC26A4; NES; NFE2L2; ITGB5; ITGB4; ITGB3; ITGB2; RASGRF1; PIK3CD; ECE1; PTPN22; TREM1; PIK3CG; THBD; FCGR3A; FCGR3B; ADAMTS3; TNFSF12-TNFSF13; SOST; CR1; GPX1; GPX4; VWF; NGB; NRG1; ADRA2B; TNFRSF1A; PIK3CA; NOS1AP; TNFRSF25; CRP; CX3CR1; ITIH4; HDAC5; PRKAA1; RETNLB; PRKAA2; HDAC3; SRC; LRP5; FURIN; SRI; NTN1; HDAC9; TTR; CCL5; CCL3; PTPN1; ANGPT2; ANGPT1; SEMA4D; TIE1; PCDH8; MIR135B; APOBR; MERTK; KLF4; SORL1; FCGR2A; KLF5; EIF3K; IL2RA; CD248; MNDA; IL1RN; TRAF3IP2; PREP; PRF1; ICAM1; IL27RA; AQP1; LGALS3; MT2A; EDNRB; ANPEP; BSG; TNFSF10; DAG1; PDK4; EPHB2; PAQR7; ACSL1; HLA-C; IFI27; MT1F; HRASLS; TP53; EPHA2; PTGES; KALRN; PRH1; INPP5D; DYM; EGR1; XBP1; ST8SIA1; TNFSF12; INSR; IGF2; PPBP; HAL; NCEH1; CD28; ATM; SLC2A4RG; TP73; DDR1; IL20; AKR1B1; BRCA1; VLDLR; PCSK6; CTSS; PTPRF; RYR3; CX3CL1; MC4R; CTSK; HNF4A; SOSTDC1; CCR7; SSSCA1; CD36; CCR6; CD34; CTSC; CTSB; APOBEC1; IL11; SREBF1; PARP3; SYK; PARP1; IL15; IL18; PROX1; MTSS1; IL1A; NR5A2; PDIK1L; KIT; ARHGEF2; CD44; DDR2; PTGER4; TAGLN; SELPLG; CD5L; PTGER3; CXCR4; CAPG; TYMP; PAK1; NT5E; RELN; NPY; CXCR2; KISS1R; CD59; XDH; MICA; IL32; CD74; GDF15; GCK; VEGFA; NR6A1; PNPLA3; F2RL1; GHRL; IL17D; IL17B; PNPLA2; SCARB1; STEAP4; MPG; PLAT; NR3C1; ETS1; MPO; IGF1R; NPPB; COMP; MIR155; PLAU; RGS1; NPPA; MIR152; CAPN1; RAG1; CAST; GHSR; CASR; WNT5A; CYBA; PCOLCE; TSC1; LOX; EEF1A2; LPA; SCG2; VCL; FBN2; ALOX15; ALOX12; CACNA1C; ADRB2; ADIPOR2; DPP4; HRH1; DPP8; NLRP3; TAC1; SMAD3; TGFB1; CAV1; HMGA1; HSPA2; BMP7; ESR1; POU2F3; IL2; ESR2; ARHGAP24; BMP4; SLC2A9; NR4A1; BMP2; IL6; DAP; NR4A3; IL7; IL9; TGFBI; FGFR1; GLP1R; GSK3B; CXCL8; MIR34A; PINX1; HSPB2; HSPB1; CXCL1; LDB2; HSPB3; ELAVL1; LTB4R; CYP26B1; CASP3; MCF2L; NUP62; PDE4A; PTGIR; MMP1; MMP2; PDE4D; CAD; MMP3; PLAUR; SSTR2; KLF14; MMP9; GREM1; VCAN; DDAH1; PALLD; DDAH2; CDH13; MYH9; IRF6; DNASE1; LTB; THOP1; DCTN6; COLEC12; PON3; LCAT; SLC3A2; TFPI; THBS1; PTHLH; THBS4; MIR497; CNR1; TBX20; S1PR1; PTK2B; SLIT2; SASH1; TCF7L2; EGF; PLA2G2A; SOD2; HS3ST1; CRYGD; MIR145; NPHS2; MIR143; PTX3; VIM; LTBR; SNTB2		Myocardial Infarction	0.00045	0.024	2	15.5	CX3CR1; BECN1; PTGER2; ADRB2; FADS2; ATXN2; EDNRA; CBS; ATG7; ROS1; TNFRSF4; MAP3K5; SMAD3; BDNF; MTHFR; TNNI3K; TBX5; AGT; HIC1; ESR2; SMARCA4; TGFBR2; ADRB3; HNRNPUL1; COL4A2; COL4A1; FES; PALLD; JTB; TLR4; ABCG1; TLR2		Inflammatory dermatosis	7.7e-05	0.0059	2.8	26.7	TFAP2A; IFNA13; ITGAM; TNFSF14; BCL11B; TSLP; CD160; IL15; ITGB2; IL13; CXCR4; NR0B2; IL4; IFNG; IL23A; CD19; IL2RA; IL21R; NLRP3; LGALS9; MAPK3		Tumor Progression	0.0001	0.011	1.2	11.4	RB1; PRSS1; SPI1; DCAF6; ZC3H12D; ALCAM; CYP2D6; AKT3; STMN1; AKT1; DLEU2; HOXA5; DAPK1; RFX1; PRKAB1; SYTL2; HOXB9; SPINT1; BIN1; NLRX1; DHH; AGAP2; GATA3; CHST11; S100A16; PLCG1; S100A14; PROM1; ST3GAL1; ELANE; HOXC6; JAG2; PLK3; NGFR; CREBBP; JUN; CHKA; MCAM; PLK2; FZD7; FN1; IL31RA; NFATC1; AZU1; CDC6; MCAT; FLI1; MLLT11; CYLD; MIR100; H2AFY2; GJB6; NOX4; HLA-DRB1; LGMN; CPEB4; CDKN1C; OGFR; SETD2; MIR130B; LPCAT1; TCF21; MMP21; SHH; TIMP3; JAK2; APC2; ARG2; MIR99A; ANXA2; NSUN5; PAWR; F3; POU5F1; NCOR2; SLC7A5; ZEB2; MMP15; KIFC1; RARA; OCA2; COL11A1; NR1I2; GPNMB; HAS1; CKB; MEF2D; PKLR; NR1H2; STAT3; DAB2IP; BLCAP; SKI; WT1; ABI3; FOSB; LGR5; EBAG9; CDKN3; CSF2; CSF1; PLXND1; DGKA; GMNN; AHR; CLU; CTGF; EFEMP2; DACH1; SALL4; LEPR; SLC16A3; SLC16A4; MEN1; KCNH2; SEMA6B; MAP2K1; MAP2K2; SEMA6A; S100A2; S100A1; KCNH8; F2R; IGFBP2; RPSA; PGF; FOXP1; RAB31; MSH3; S100A9; MAD1L1; DSC3; NOTCH3; DLX2; DLX4; MAX; NOTCH4; STK39; GSTT1; PHF21B; SLC9A3R2; SLC9A3R1; VTN; UBR5; ZKSCAN3; THEM4; IP6K1; DRD2; AMBP; BDNF; NFKB1; CXCL10; CDK4; CDK2; LCN2; CPE; PLXNB1; HPSE; LAT; EIF4G1; PIWIL2; PIWIL1; FLT1; PTEN; GADL1; PIK3CD; ADRA1A; WISP1; METTL13; SIN3B; SOST; VWF; DNMT3A; CTDSPL; FOXL2; TFDP1; ITGA5; GAPDH; MET; MCM2; SEMA3C; EI24; ITLN1; SEMA3E; SEMA3F; NTN1; E2F3; EIF4E; CTHRC1; TBX1; ANGPT2; ANKRD30A; GZMB; PTPN12; PTPN13; TBX2; P2RX5; KLF6; P2RX4; PC; APC; SST; IL2RA; PTPN6; FOLR1; BCAR1; METAP2; EIF4A2; EIF4A1; SPON2; IL1RN; SPARC; PRF1; SOX2; LGALS3; LGALS1; EDNRB; RPS6KA2; RPS6KA1; ARL6IP5; EPC1; FBXO8; PTGDS; SOX7; SOX5; EPHA7; ENTPD2; EPHA6; HLA-C; HLA-A; RUNX3; RUNX2; HLA-E; RUNX1; INPP4B; SFRP2; EPHA1; STX1A; EPHA2; LLGL2; GRB7; RTEL1; EPHA10; LPAR2; TWIST1; NUAK1; NUAK2; RACGAP1; TSPAN8; HLTF; TP53BP1; BANP; STAT5A; WWTR1; XBP1; YES1; BCL11B; TNFSF13; IGF2; RAB27A; MICAL2; PTK6; SMARCA4; GADD45G; EXT1; BST1; CCDC88A; OCLN; PPP1R1B; GRB2; CALR; ANP32B; TDGF1; TP73; DDR1; NRP1; COL18A1; NRP2; AP2A1; LIMD1; PCSK6; AKAP12; SLC22A17; PRX; SDF4; RAC1; CCR6; CTSD; HTATIP2; CTSB; CD53; SREBF1; CBR1; NCOA2; ZHX2; NOG; PROX1; MTSS1; AJAP1; NR5A2; CTTN; CCKBR; IL1B; CD47; CD44; FOXC1; PCNA; TNXB; SATB1; PVT1; CXCR4; GNAI2; CAMKK2; PAK1; CUX1; WIF1; MGAT5; PDPN; CD59; MAP4K5; MICA; GINS2; CD74; CDX1; KRT13; GRHL3; GRHL2; KRT18; DLC1; TACC2; CD82; UBE3A; PRDM2; ETS2; PLB1; IGF1R; LOXL2; HOXA10; CCND1; PEBP4; RGS6; CHRNB4; KDM2B; LMO4; WNT5A; LMTK3; ADAM10; TSC2; FOLH1; LMX1B; CALCA; DIABLO; SEL1L; NDRG2; FUT4; DPP4; FUT8; PODXL; PMAIP1; OTX2; WNT1; WNT3; BCL9L; SMAD2; POU2F1; SMAD3; TGFB3; SMURF1; BMP7; ESR1; ARHGAP24; EFNA1; NR4A2; DAP; IL6; LIN28B; DIAPH3; GDNF; DLG5; MIR183; ALPI; TCF4; AMOTL1; TGFBI; KDM5B; PLEK; HP1BP3; PINX1; TNFAIP2; SLC2A1; MIR96; HMGB4; HK1; CASP8; MLST8; FLOT1; UQCRFS1; FLOT2; NOS1; H2AFY; MMP3; TBC1D9; OPRM1; ETV4; MMP9; ETV5; TAPBP; KLF17; RBL2; FGR; TGFBR3; RABEP1; MIR122; MYOD1; CAT; CDH13; OTUB1; RBMS3; ASAP1; THBS2; NR2C2; RNF5; THBS1; THBS3; MUC1; RAB40B; GMDS; ERBB4; GNA12; ATOH8; NAA25; SNCG; NCAM1; MTA2; MTA3; PDLIM4; MAPK3; KDM4A; RWDD3; NOS2; NOS3; BNIP3; USP22; EYA4; MUC5B; HS3ST1; POMC; FMNL1; SCD; ERCC2; LNX1; RGS10; VIM; LPIN1
Epithelial ovarian cancer	1.3e-12	1.5e-10	1.5	41.3	RB1; EHF; GMFG; EHMT2; MIR429; CLDN1; HOXA9; ALCAM; AKT2; AKT3; STMN1; NAMPT; PRSS3; CHGB; ACOT7; DAPK1; SOX11; DICER1; HSPG2; DKK3; SYTL2; DKK4; CLDN4; BCAM; CLDN3; CLDN7; HOXB4; SKAP1; ABCB1; ABCB6; CTBP2; MIR196B; CDKN2B-AS1; NOLC1; GATA2; HIF1A; ABO; MIR205; PRDX5; KLRK1; TERT; CHST15; ST3GAL5; PLCG1; PROM1; ABCA1; GSTM2; ST14; GSTM1; BRAF; NFATC1; CDC7; DHFR; MLLT10; H19; FASN; SNAI2; NANOG; MMS19; HNRNPC; CDK12; CDKN1C; SERPINA3; ITK; BTG3; CDKN1A; RARG; BTG1; CDKN1B; TCF21; ADM; IL18BP; CASP14; TUBA1C; MECOM; TRIM2; TIMP2; RSPO1; NEFH; BRD2; DUSP2; ANXA2; DUSP1; ANXA4; TET1; FOS; SIRT2; SERPINB5; MMP14; ZEB2; RARB; ANGPTL4; HBEGF; NFIX; GSTP1; COL11A2; NR1I2; FSTL1; HOXD10; EGFR; PTGS1; PLAGL1; SPP1; AGR3; CKB; BRD4; CDKN2B; CDKN2A; LRPPRC; WT1; NFIC; VEPH1; LGR6; CSF3; TOR2A; CSF2; CSF3R; TUSC3; PDCD6; AHR; PARK7; FRY; FGF2; TNF; FGF3; CTGF; PYCARD; CDH5; HPGDS; EFEMP2; EFEMP1; CDH3; CDH1; FCGRT; GRAP2; RNF19A; SESN2; GRB10; PITX2; CISH; FBXW7; IGFBP3; F2R; GTF2F2; MIRLET7B; FOXP1; MSH6; MSH2; MSH3; S100A6; MAL; ROR2; IL6ST; FKBP4; MAD1L1; CD274; CSF1R; DNMT1; NOTCH1; TACSTD2; NRF1; VTCN1; FOXO3; FOXO1; NEUROD1; SLC9A3R1; STIP1; SOCS1; BAG3; CLEC7A; UBR5; ABL1; DVL2; IGFBP7; SRGAP1; KL; CD163; TNFRSF10C; FANCA; TNFRSF10B; SLC4A11; NDC80; MIR199A2; DAB2; PTPRC; CXCL12; CDK6; SP1; CDK4; MIR199A1; BCL2; NF1; MDM4; CLPTM1L; NFE2L2; BCL2L1; ITGB1; PIWIL1; BNC2; ITGB2; PTEN; PIK3CD; ARRB1; ECE1; PIK3CG; SYNE1; THBD; FCGR3A; PSD3; ME1; TNFSF12-TNFSF13; AMH; GPX1; APAF1; KSR1; PTP4A1; PIK3CA; ESRP1; CRH; BCAT1; MET; BIRC3; CRP; CX3CR1; HDAC3; SRC; SRI; BARX2; NTN1; HDAC9; HDAC7; PTPRZ1; RAB25; CCL5; KIAA1324; IGF2BP1; FSD1; SLC13A5; CTHRC1; NTRK1; PTPN1; ANGPT2; ANGPT1; TIE1; MIR147B; CFLAR; MTOR; NELL2; RAD52; KLF6; FCGR2A; FRAS1; APC; SST; IL2RA; PDCD4; PTPN6; STUB1; CD247; PDCD1; BCAR1; IL1RN; SLC46A1; TNFRSF6B; KEAP1; AQP5; MIR106B; ICAM1; AQP1; SOX2; RASSF1; LGALS1; ANPEP; CHEK2; BSG; TNFSF10; TRIM27; EPHB2; SOX6; B2M; SOX7; SLC12A9; SRRM2; PDHX; GOLPH3L; KRT8; MTUS1; HLA-C; ACTN4; KRT5; RUNX3; HLA-G; RUNX1; IFI27; SLPI; CD226; SIK1; EZR; TP53; EPHA2; SLC22A3; GYPC; CTR9; EIF5A2; KLK5; LPAR2; TWIST1; LPAR3; KLK3; NLK; KLK7; KLK6; NEU1; TP53BP1; CCR1; STAT5A; EGR1; WWTR1; XRCC2; TNFSF12; INSR; XRCC3; IGF2; MIR200A; MIR200B; MIR200C; TYR; SRPK1; STAG3; ID1; GNRH2; ATM; CALR; TP73; DDR1; HOTAIR; FKBP10; TOP2B; NRP2; FEN1; DOC2A; CETN1; IL24; AKR1B1; BRCA1; BMI1; BRCA2; RAB22A; CX3CL1; SUFU; SDF4; MUC13; CCR7; SSSCA1; CD34; VAV3; IL11; SYK; PARP1; BTN3A1; IL15; MIR25; IL18; OSMR; MTSS1; IL1A; IMMP1L; RAD51C; PDIK1L; FSHR; KIT; ARHGEF7; PDZRN3; CD44; YAP1; CD63; SELPLG; PVT1; TMPRSS3; NEDD9; CXCR4; TYMS; AKAP2; TYMP; PAK1; NT5E; CAMK2N1; CXCR2; CD59; GPC5; XDH; GPC6; CD55; MICA; NQO2; CDX2; NFYA; KLK13; KLHL1; LILRB1; SORBS1; MLH1; KLK10; GRHL2; KLK11; VEGFA; MAD2L2; DLC1; NBR1; F2RL1; PRPF31; IL17D; RAB3GAP1; PNPLA2; FOXA1; DCLRE1C; AMHR2; CD82; MPG; NR3C1; ETS1; MPO; ACTG2; ETS2; ACTG1; IGF1R; HOXA10; CCND2; CCND1; PLAU; SIRPA; MIR150; PDGFRA; SCARA3; MSX2; WNT5A; TSC1; ATP1B2; PRLR; COL4A2; LMX1A; LOX; CCNE1; TBL1XR1; EEF1A2; ADAM12; UCA1; WDFY2; LPA; CARD11; CALCA; DIABLO; ALOX15; HTRA1; MIRLET7A3; ALOX12; FBLN5; ZFP36L1; DPP4; CALCR; DPP8; MARK2; TGFB2; TGFB1; RARRES3; VDR; CAV1; PTCH1; HMGA1; HMGA2; ARHGAP27; ESR1; IL2; ESR2; ARHGAP24; BMP4; NFKBIA; BMP2; GCLC; IL6; IL7; TLX2; GNAS; TGFBI; FGFR4; FGFR2; NFKBIB; UCN; KDM5B; TNFAIP8; MIR10B; CXCL8; MIR34C; MIR34B; MIR34A; HSPB2; HSPB1; OXT; CXCL1; HSPB3; ELAVL1; MIR93; ACOXL; ZIC2; CASP3; MIR193A; ABCC2; MMP1; DCC; MMP2; ARID1A; MMP9; TGFBR2; ELF3; ALDH1A2; BLVRB; ZMYND10; RBMS3; MCPH1; DCTN6; DDC; LAMA3; SLC3A2; THBS1; MUC1; MIR134; ERBB3; ERBB4; ERBB2; GNA12; SNCG; VHL; MUC4; MUC6; OPCML; GALNT6; RRM2; GALNT3; EGF; BAD; PLA2G2A; SOD2; MIR145; ERCC2; MIR141; TEK; VIM		Necrosis	0.00048	0.025	6.7	51.1	POMC; MTHFR; GAPDH; ATG7; AGT; ATG5		Hodgkin Disease	7.8e-05	0.006	1.9	17.5	SNAP25; SPI1; HFE; PTEN; PIK3CB; HMGB1; ETS1; RPTOR; AKT1; PRSS3; NCK1; ZHX2; MMP2; IL13; TAP1; HLA-C; TRAF2; ISL1; CBFA2T3; NCOR2; CLIP1; IFI27; IFNG; TRAF3; OAS3; HCLS1; LTB; ABCB1; NOTCH1; PVT1; CXCR5; HTT; GATA3; CD19; BMF; ELANE; MICB; MAPK3; ASCC1; STAT3; NFATC1; FOXN3; PSMB9; IL4; FMNL1; CXCL12; IL2RA; DLC1; HLA-DPB1; HLA-DRA; CD247; FGFR2		Convulsive Seizures	0.0001	0.011	2.2	20.7	FAAH; NRP2; CHRM1; SLC1A1; SLC2A1; ABAT; OXT; SLC6A1; CLU; SLC8A1; INS; IMPA1; APOE; NOS1; DRD2; CNNM2; SCN1A; GAMT; PLK3; NGFR; CHRNB4; NOS2; BDNF; GABRA5; TSC2; HTR1B; CCK; OPRM1; POMC; IL6; SST; IL1B; CAT; CRH; TCF4; PVALB; HCN1
Noninfiltrating Intraductal Carcinoma	1.5e-12	1.7e-10	2.3	63.3	CD82; IRS2; CLDN1; ICAM1; SOX2; PYCARD; LGALS3; RASSF1; HPGDS; CCND2; CCND1; CDH1; PLAU; SOX9; TP63; SLC12A9; SRRM2; STARD3; CISH; IGFBP3; WNT5A; ADIPOQ; KRT5; VASH1; RUNX3; CACNB1; MSH6; SFRP1; BRMS1; LOX; DOK4; CLDN7; RBP1; TP53; S100A9; GRB7; SLC22A3; NOTCH1; TWIST1; GATA4; FOXO3; HIF1A; ADIPOR2; LDHB; TERT; KCNQ1OT1; NEU1; LPXN; IGFBP7; WNT1; PAG1; STAT5A; TFAP2A; UVRAG; CBX7; CREBBP; SIAH2; CAV1; PTCH1; ESR1; RPE65; ESR2; BCL9; CXCL12; FASN; COL5A2; FAT1; BCL2; SCGB3A1; ATM; SIM2; FGFR1; HOTAIR; CDKN1A; CDKN1B; LPCAT1; FHL2; HSPB2; PTEN; SLC2A1; HSPB1; PIK3CD; BRCA1; HSPB3; BRCA2; PIK3CG; WISP2; CASP14; TUBA1B; TRPS1; CTLA4; NEFL; CA9; CD34; CD33; SREBF1; NCOA2; PARP1; MME; SYK; MMP1; MST1; TET2; PAX6; SIRT6; NRG1; PAX5; GAB2; MMP9; DUSP6; SERPINB5; NCOR2; NR5A2; ELF3; PIK3CA; KIT; CDH11; CDH13; MET; CD44; DDR2; RBMS3; COL11A1; GSTP1; CXCR4; CST6; EGFR; PTHLH; PAK1; MUC1; MTA1; ERBB3; ERBB4; ERBB2; SNCG; CSK; SLIT2; CDKN2A; BNIP3; TIE1; PDZK1IP1; SULF1; KLK10; VEGFA; KRT19; PPP2R2B; KRT15; IL2RA; PDCD4; VIM		Low density lipoprotein cholesterol measurement	0.00051	0.027	3	22.7	CSNK1G3; PRKAG2; ECE1; RASIP1; SMARCA4; TGFBR2; PTPRD; FADS2; MECOM; ADRB3; MYBPHL; COL4A1; TLR10; TLR3		B-Cell Lymphomas	8.2e-05	0.0062	1.8	16.5	SPI1; DCLRE1C; PTEN; PRDM2; PIK3CB; ETS1; IGF1R; LGALS3; GRAP2; PDE4B; AKT1; B2M; CCR2; IFNA13; TRPC6; CHUK; DTX3L; IFNGR1; IL15; MMP2; IL13; TRAF2; CEL; PARP9; CBFA2T3; RUNX1; ETV6; NCOR2; CREB1; IFI27; IFNG; TRAF3; IRF5; HDAC4; ABCB1; NOTCH1; MIR196B; CXCR5; CXCR4; CD19; HOXC5; ABL1; BMF; MAP4; MAPK3; LYN; TNFSF14; IL10RA; STAT3; NFATC1; NR0B2; IL4; BCL9; HAL; CXCL12; AMACR; IL2RA; SPRY2; SCLY; MAP3K14; CD22		Schizoaffective Disorder	0.0001	0.011	2.2	20.7	SNAP25; CNTNAP2; DLX4; TMPRSS5; UXS1; SLC1A1; LPAR2; COMT; NR3C1; CPLX2; ITIH1; CPLX1; ADRA1A; CYP2D6; DRD2; DISC1; NCKAP5; RGS6; DRD4; TBX1; TCF7L2; BDNF; GRID1; GAD1; HTR1B; TBC1D9; LMO7; PRKCA; FOXP2; GRIN1; SST; CALR; RIN2; THOP1; PVALB; MAD1L1; SDCCAG8
Inflammatory Bowel Diseases	1.5e-12	1.7e-10	1.6	44.3	POP7; MAML2; WIPF1; CLDN1; BACH2; MYLK; ELK4; RABGEF1; MPRIP; ZMIZ1; TEPP; NAMPT; PROK2; PRKCB; PDZK1; RNASE3; CLDN4; PADI4; CFB; IDO1; SKAP2; GRID2IP; FLG; ABCB1; PDGFB; IQGAP2; MEFV; HIF1A; IL22RA2; PRDX2; KLRK1; TERT; HMOX1; S100A12; HLA-DQA1; S100A10; GSTM2; ST14; GSTM1; ACE; LRBA; MTHFR; NFATC1; MCAT; FASN; GPR183; TNFSF4; FAT1; ACHE; DENND1B; CDKN1A; CDKN1B; TCF21; LITAF; GLI3; PANX1; IFIH1; TIMP2; RSPO2; TSPO; CTLA4; RSPO3; JAK3; JAK1; APC2; SLC2A14; RIPK3; GPR35; RIPK2; TET2; SLC39A14; CIT; MMP14; KAT2A; HLA-DQB2; HLA-DQB1; CCL14; TPSD1; CCL11; ASAH2; IDUA; ANKRD55; NR1I2; KCNA3; EGFR; TM9SF4; PTGS1; ALOX5; SPP1; STAT4; AGR2; GC; SPDEF; EGLN3; EGLN2; CCL20; CARD8; GPR55; LRPPRC; HLA-DPB1; LGR6; HSPA1A; CSF3; CSF2; CSF3R; NCF2; REG1B; REG1A; RORC; DEFB1; AHR; PARK7; FGF2; TNF; CTGF; CXCL16; HPGDS; FGF7; GRAP2; RNF19A; SLC15A1; IGFBP3; SEMA6D; F2R; MAGI2; IPMK; FOXP1; SLC9A3; PYGO2; IAPP; IL6ST; PLA2R1; S100A9; FTO; CD274; DNMT1; NOTCH1; THADA; FOXO1; SLC9A1; SOCS3; SLC9A3R1; SBNO2; CLEC7A; PSAP; CD163; DEFA5; PTPRC; CXCL12; STK24; BCL3; BCL2; REEP6; NFE2L2; ITGB2; PTPN22; TREM2; ITGAL; TREM1; FCGR3A; FCGR3B; DNMT3B; ACP1; KSR1; TNFRSF1B; ZFP90; TNFRSF1A; ADORA2B; MEP1A; BPI; DSG2; GAPDH; CRP; PRKAA1; PRKAA2; CRX; NOD1; AMBRA1; NTN1; HDAC7; CCL7; CCL5; IL21R; SH2B3; NTRK1; ERAP1; MIR135B; MTOR; P2RX7; NELL1; KLF6; FCGR2A; PC; TRIM39; APC; IMPDH1; IL2RA; PDCD1; IL1RN; TNFRSF6B; TRAF3IP2; PRF1; ICAM3; ICAM1; LGALS3; LGALS2; RASSF1; LGALS1; TP63; IL15RA; ACSL1; SLC11A1; KRT1; KRT8; HLA-C; HLA-A; RUNX3; HLA-G; SFRP1; SFRP2; CD226; EZR; TP53; CFTR; PTGES; SLC22A5; SP140; LPAR3; CD1D; PRH1; KCNN4; STAT5A; EGR1; XBP1; BCL11B; IGF2; GDF1; MIR200B; UBAC2; CCDC88B; OCLN; TG; CD28; PTPRU; FEN1; PTPRS; IL24; ICA1; BRCA1; BMI1; CX3CL1; HNF4A; SUFU; RAC2; DHX16; MUC13; CD36; CCR6; IL11; IL15; MST1; IL18; IL16; SYN3; OSMR; TLR1; SLC22A23; IL1A; NR5A2; TFF3; TFF2; FAM20C; TFF1; CD47; ARHGEF2; CD44; GUCY2C; PTGER4; CXCR4; GNAI2; DUOX1; PAK1; NFIL3; CUX1; CXCR2; MICA; CORIN; IL32; CDX2; DMRT1; IL34; MYO9B; LILRB1; MLH1; LILRB4; MIR301A; VEGFA; RIT1; PNPLA3; F2RL1; CD69; IL17D; FCN2; DCLRE1C; CRTC3; PLAT; PRDM1; NR3C1; ETS1; MPO; CELSR3; IGF1R; IL18RAP; CCND1; DMBT1; MIR155; PLAU; MPZ; MIR150; CAST; GHSR; CASR; UNC5CL; ZGPAT; EEF1A1; CCNE1; EEF1A2; NDRG4; LPP; ACACA; DPP4; UBC; FGF20; LPXN; NLRP3; TAC1; WNT1; TGFB2; SMAD3; TGFB1; VDR; PTCH1; HSPA2; BMP7; ESR1; IL2; ESR2; GNAO1; NFKBIA; IL3; NR4A1; IL6; DAP; FER; IL7; TRPV4; IL9; TCF4; FGFR2; CXCL8; MIR34C; MAST3; CXCL5; HORMAD2; MMP1; MMP2; MMP3; MMP9; AIM2; IRF4; IRF6; LTB; PON3; RGS14; MUC1; CNR1; ERBB4; GNA12; PTK2B; NCAM1; SLIT2; GBP1; MUC4; MUC6; TCF7L2; EGF; B3GAT1; MUC5B; CD6; GLB1; GALM; TEK; LTBR		Juvenile rheumatoid arthritis	0.00052	0.027	4.2	31.9	IL32; FUT7; HLA-DPB1; MTHFR; FLNB; TRAF1; TLR4; PSMB8; ATG5		Malignant tumor of colon	8.8e-05	0.0065	1.4	13.6	CYFIP2; RB1; IFITM3; APP; HFE; PRDM2; ETS1; IGF1R; ZC3H12D; PYCARD; LGALS3; ALCAM; PLAU; ZMIZ1; RUVBL2; GRAP2; RPS6KA2; CFL1; LEPR; AKT1; NRCAM; TRIM27; LGALS9; B2M; IFNA13; USP4; HLA-B; TAP1; HLA-C; ASRGL1; RUNX1; SLFN12; RAB32; TCERG1L; IFI27; STIM2; IL23A; MAD1L1; NOTCH1; ABCB1; MAX; MIR196B; TCF7; PHF21B; FUT7; GRK5; CALD1; MIR570; BMF; MAP2K7; ELANE; SPTBN1; MAP2K6; NTNG1; TFAP2A; SMAD3; BCL11B; RDX; LNPEP; NFATC1; MCC; NR0B2; FLI1; IL4; CYP26A1; BCL9; CXCL12; UBXN11; AMOTL2; CLPTM1L; XAF1; FGFR2; BMPR1A; LGALS3BP; NRP2; ITGAM; PDE3B; PTEN; PTPRM; PIK3CB; HMGB1; MSLN; PRSS22; B3GNTL1; CHL1; CA4; MIR195; JARID2; APC2; ZHX2; IL15; DDX58; IFNGR1; NCOA3; MMP2; IL13; AXIN1; TRAF2; LSR; NAV2; NCOR2; ZEB2; MMP13; NR5A2; AIM2; NEMF; OAS1; IFNG; LCK; OAS3; IRF5; IRF9; PHLPP1; SAMD9; PVT1; PTGER3; CXCR5; CXCR4; SAMHD1; DLL1; TYMP; CXCR1; JAZF1; MAPK3; TCF7L2; ASCC1; STAT3; RFTN1; EYA4; NR1H4; GATAD2B; PSMB8; SMOC2; P2RX5; CYP24A1; DLC1; SPRY2; LGR5		Crigler Najjar syndrome, type 1	0.00013	0.014	7.3	65	UGT1A10; UGT1A1; UGT1A5; UGT1A4; UGT1A3; UGT1A9; UGT1A8; SGCG; UGT1A7; UGT1A6
Diffuse Large B-Cell Lymphoma	1.9e-12	2.1e-10	1.8	49.3	TES; TNFRSF6B; IKZF1; BACH2; SPIB; ZC3H12D; LGALS3; RASSF1; LGALS1; CHEK2; TNFSF10; B2M; TP63; DAXX; DAPK1; HLA-C; HLA-G; SND1; MTAP; IFI27; CD109; TXNIP; CCDC86; SIK2; EZR; TP53; IDO1; RTEL1; ABCB1; ABCB6; SLC22A2; MST1R; GATA2; APCDD1; HIF1A; MIR205; CD79B; CD79A; INPP5D; NKX2-1; PAG1; CCR1; STAT5A; CREBBP; XBP1; GSTM1; BCL11A; PLK1; SIAH1; MTHFR; MRPL28; BRAF; NFATC1; CDC7; MCAT; FLI1; MLLT10; TPX2; MC1R; FASN; CD27; ATM; SPRR1A; CD22; TP73; CDKN1C; CDKN1A; BTG1; CDKN1B; PTPRJ; BRCA1; TNFRSF13C; BMI1; BRCA2; KRT20; UCHL1; SLC22A16; CD38; SSSCA1; PHGDH; CD36; JAK3; JAK1; DUSP4; BRD2; MME; SYK; MIR25; TET2; RHOH; PAX5; PDCD1LG2; SLC7A4; IL1A; TAL1; MIR17HG; TFF3; ACSBG1; SGK1; ARHGEF7; EXOC2; CD44; HLA-DQB1; C1QA; GSTP1; PVT1; CXCR5; CXCR4; TYMS; WRN; CUX1; WIF1; PLAGL1; SPP1; CD59; CD58; MAP4K4; P2RY12; CD74; CDKN2B; CDKN2A; MGMT; MLH1; VEGFA; BATF; PER2; DLC1; CAMK1; IL17D; CD83; CD81; MUM1; MIR146B; PLAT; AHR; PRDM1; TNF; ETS1; CCND2; CCND1; MIR155; CDH1; RGS1; TNFRSF8; MIR150; NOM1; RPS6; LMO2; TAP2; LIG4; CYBA; TSC1; HIC1; FOXP1; TXLNA; CLEC4D; MSH2; SMO; MSH3; CCNE1; FKBP4; CARD11; CSF1R; CD274; NOTCH1; ITPR1; ITPR2; ITPR3; LPP; FOXO1; GLIS2; DPP4; SOCS1; CALD1; MBP; ZBTB17; SMAD1; TNFRSF9; GOT2; TNFRSF10B; POU2F2; IL2; ARHGAP24; NR4A1; DAP; GCLC; IL6; PTPRC; NR4A3; CDK4; CDK3; TLX1; BCL3; BCL2; MDM4; EIF4G3; MAP3K14; BCL2L1; PICALM; UCN; NXT1; EIF4E3; CNRIP1; MIR34A; PTEN; PIK3CD; TNFAIP3; ETFA; LRMP; PIK3CG; TNFSF13B; SPN; FCGR3A; FCGR3B; BCL7A; CASP3; PDE4B; PDE4A; GPX1; PDPK1; ARAP3; TNFRSF1B; ARID1A; ETV6; AIM2; PIK3CA; TRAF3; IRF4; TRAF5; CDH11; IRF2; IRF8; MET; BIRC3; HDAC4; MIR155HG; DCTN6; CEBPA; PRKAA2; HDAC3; SLC3A2; HDAC9; GNA13; MUC1; MIR497; CCL5; GNA12; IL21R; ASCC2; CCK; CFLAR; SOD2; SOD3; MTOR; MAPK11; FCGR2A; MIR145; APC; TNIP1; POU2AF1; MIR142; ERCC2; PTPN6; VIM; SSBP2		Ehlers-Danlos Syndrome	0.00053	0.027	4.7	35.5	SKI; ADAMTS2; SMAD3; TNXB; COL4A1; CBS; ADRB2; TGFBR2		Common acute lymphoblastic leukemia	9e-05	0.0066	5.9	54.7	SNAP25; CD19; HLA-DPB1; HLA-C; DLL1; B2M; RUNX1; ETV6; HLA-DQB1		Depression, Postpartum	0.00013	0.014	7.3	65	PER2; OXTR; BDNF; HP1BP3; OXT; TTC9B; OPRM1; NR3C1; ESR1; GABRD
Endometrial Neoplasms	1.9e-12	2.1e-10	2.5	67.7	ERRFI1; IL1RN; CD82; ETS1; TNF; HOXA11; IGF1R; HOXA10; RASSF1; CCND1; CDH1; PLAU; CHEK2; TNFSF10; CYP1B1; PROK1; MAP3K4; SLC12A9; RNF43; FBXW7; ADIPOQ; CTNNBIP1; TSC2; RUNX3; SULT2B1; MSH6; CLDN4; CLDN3; MSH2; MSH3; ARMC3; TP53; LLGL1; FTO; DNMT1; ABCB1; HTRA3; HTRA1; PIK3R1; HIF1A; NDRG1; FOXO1; SOCS3; TERT; CYP11A1; KCNN4; SRD5A2; CAV1; MTHFR; BRAF; MIR200C; INHBA; ESR1; ESR2; GJB2; IL6; CDK6; STAR; BCL2; ATM; FGFR2; NFE2L2; DDR1; CDKN1C; ITGB1; CDKN1A; CXCL8; PTEN; AKR1B1; ADM; BRCA1; BMI1; BRCA2; LASP1; SLC22A16; OVGP1; MME; MMP2; EMP2; FOS; ARID1A; MMP9; SERPINB5; IL1A; MMP14; VCAN; NR5A2; ADRB3; PIK3CA; TFF3; RARB; CDH13; MET; CD44; BIRC2; CRP; GSTP1; NR1I2; SEMA3B; CXCR4; SEMA3F; FSTL1; EGFR; TYMP; HSD17B1; HSD17B2; ERBB2; KIAA1324; SPP1; SPOP; IGF2BP3; SH2B3; JAZF1; TCF7L2; RNGTT; CDX2; CDKN2A; MGMT; CFLAR; MLH1; MLH3; MTOR; CHFR; VEGFA; FABP5; APC; WT1; NEDD4; F2RL1		Renal Artery Stenosis	0.00053	0.027	12.6	94.8	STAT1; CBS; MTHFR; AGT		White Blood Cell Count procedure	9.2e-05	0.0066	3.3	31	RERE; GABBR1; GSDMA; ZBTB16; PVT1; SSH2; ITGAL; SPRED2; PNKD; AIM2; LEPR; FAM53B; NLRP3; PIGL; RREB1; CREB5		Abscess	0.00013	0.014	3.7	33.2	SETD2; CCL4L1; CCL4L2; STAT3; HDLBP; FN1; HLA-C; NOD2; AZU1; MYOM2; PANX1; HEBP1; IL6; APC; CTH; CAT; STAM2
Anaplasia	2e-12	2.1e-10	2.3	62.8	MUM1; FGF1; CLDN1; ETS1; FGF2; ACTG2; ICAM1; CTGF; IGF1R; SOX2; CCND1; CDH1; BSG; TNFRSF8; SOX9; EPHB2; TP63; DIO1; IGFBP2; KRT8; KRT7; ACSL5; MITF; DICER1; BHLHA15; DKK3; AZGP1; MYCN; IFI27; SPINT1; CLDN7; ALPK2; LPA; RAF1; TP53; CFTR; DNMT1; NOTCH1; TCF7; GATA6; KLK3; ALOX12; THY1; HIF1A; MIR205; FOXO1; SOCS3; TERT; CALD1; NKX2-1; DYM; PROM1; SMAD1; UVRAG; TGFB1; RARRES3; VDR; WNT3A; CAV1; PTCH1; PLK1; IGF2; BRAF; TYR; ESR1; RPE65; ESR2; GJB2; BMP2; STAR; FXYD3; CDK4; ID1; ID4; BCL2; NF1; CALR; NES; BAP1; FGFR1; NFE2L2; RET; SERPINA3; BTG3; CDKN1B; SERPINA1; FOXE1; LDB1; BNC1; ONECUT1; FHL2; PTEN; BRCA1; BMI1; KRT20; SULT1C2; HHEX; ADAMTSL4; HNF4A; HEY2; SSSCA1; CA9; NCOA1; DUSP1; MMP1; INSRR; TET2; NRG1; PAX5; PROX1; AXIN2; QRSL1; MMP9; PIK3CA; KIT; CD44; DCTN6; FOXC2; TAGLN; DDC; SRC; EGFR; PTHLH; MUC1; RECQL5; ERBB3; MIR375; ERBB2; SPP1; HES1; BRD4; SPDEF; ANGPT2; ANGPT1; CDKN2A; CDX1; EGF; KLF4; MUC5B; TSHR; VEGFA; TJP1; KLF5; DES; WT1; HNRNPA2B1; TEK; VIM		Degenerative polyarthritis	0.00053	0.027	2	15	BECN1; TNXB; PTGER2; HTRA1; LRRC32; LTB4R; PYCARD; EDNRA; TRPS1; ACP5; SLC16A3; FGF23; ROS1; ATG5; IL32; IRX1; SMAD3; BDNF; CFLAR; TBX5; ANK1; GCK; ESR2; TGFBR2; TLR1; POMC; ADAM15; LTB4R2; TLR4; GAPDH; TLR3; TLR2		Lymphoproliferative Disorders	9.2e-05	0.0066	2.5	23.3	ABCB1; DCLRE1C; ITGAM; CXCR4; IKZF1; PIK3CB; DLL1; CD19; ABL1; NKX2-5; S100A1; IL13; STAT3; HLA-B; EIF2AK2; CEL; PARP9; ETV6; IL4; IFNG; PAX7; LCK; TRAF3; IL2RA; IRF8		Neural Tube Defects	0.00014	0.014	1.9	17.2	CSF2; TRADD; LST1; AHR; COMT; GLI3; SHH; LGALS1; CASP8; ZIC2; PRX; ABCC1; KDM2B; ITPK1; NOG; NPY1R; ANXA11; PAX3; SHROOM3; SCRIB; HLA-A; TUBA4A; FOLH1; MTHFD1; PARD3; ISPD; FTO; SHMT1; WDR20; PRCP; INS; DLL4; MTHFD1L; CBS; RAB23; NCAM1; RAB11FIP3; TRPM6; TCF7L2; GCH1; FZD6; IGF2; GRHL3; ZIC5; GRHL2; BMP4; SKI; PYY; CD6; FOLR1
Squamous cell carcinoma of esophagus	2e-12	2.1e-10	1.6	42.7	RB1; EHF; SLC4A1; MIR429; SPINT2; FGFRL1; SOX17; AKT2; STMN1; CYP1B1; PRSS3; MIR30D; NKX2-8; CACNA2D3; RNASE1; DKK3; SYTL2; CLDN4; MTAP; MIR196A2; PARD3; CYP2E1; IDO1; ABCB1; CTBP2; CRABP1; CDKN2B-AS1; XPC; THY1; HIF1A; ABO; MIR205; WDR66; ADAMTS16; LDHB; LDHA; TERT; PRDX1; SERPINH1; HMOX1; SFN; S100A14; HLA-DQA1; S100A11; S100A10; CREBBP; GSTM2; AFAP1L2; GSTM1; CADM2; PLK1; MRPL28; MTHFR; BRAF; FAM135B; GJB2; FASN; FAT1; NANOG; FERMT2; CDKN1A; BHLHE41; HOXC13; MECOM; NEFH; ANXA2; TET2; MIR638; DUSP6; SERPINB5; MMP14; ZEB2; PAX9; HCLS1; RARB; HLA-DQB1; GSTP1; COL11A2; NR1I2; SBSN; FSTL1; EGFR; RASSF10; SPP1; FLNB; MBD4; CDKN2B; CDKN2A; MGMT; AGK; PSMB8; PSMB9; SIGLEC7; PLCD1; MSI2; AHR; FGF2; TNF; FGF3; CTGF; HPGDS; CDH1; GRAP2; RNF19A; PITX2; KCNH4; S100A2; FBXW7; KCNH8; IGFBP3; RPS6; TPM1; HIC1; ADCYAP1; MSH2; MSH3; FSCN1; PHLDB2; DSC2; CD274; DNMT1; NOTCH1; GLO1; TNFRSF11A; CYP2C19; STIP1; SOCS1; BAG3; DVL2; SMYD3; DRD1; UVRAG; HOPX; CXCL12; CDK6; SP1; CDK4; BCL2; MDM4; CLPTM1L; NFE2L2; BCL2L1; WRAP53; ITGB1; NXT1; MCM7; PTEN; PIK3CD; MCM10; PIK3CG; DNMT3B; SOST; ADAMTS9; DSP; GPX3; DNMT3A; TNFRSF1B; PTP4A1; PIK3CA; ITGA6; GAPDH; MET; BIRC2; ZNF750; CRP; MIR155HG; CEBPA; SEMA3B; THSD1; JAKMIP2; DNAJB6; RAB25; CCL5; FSD1; CTHRC1; PTPN1; KLF4; TNRC6C; NELL1; APC; IL2RA; PDCD4; CDO1; IL1RN; TNFRSF6B; KEAP1; MIR106B; SOX2; RASSF1; RASSF2; EDNRB; RASSF5; CHEK2; BSG; TNFSF10; ARL6IP5; TRIM27; SOX9; EPHB2; SOX6; B2M; TP63; SLC12A9; CPT1A; MUCL1; TAS2R13; HLA-C; DLEC1; HLA-F; RUNX3; RUNX1; TIAM1; SFRP1; SFRP2; IFI27; CRISPLD2; PFN1; EZR; TP53; LLGL1; EPHA2; PTGES; GRB7; SLC22A3; EIF5A2; TWIST1; PIK3R1; PPL; PCDH17; STC2; TP53BP1; SPRR2A; PAG1; EGR1; MSR1; XBP1; HIST1H4L; XRCC3; IGF2; PTK6; MIR200B; RPE65; PPP1R1B; NMU; NDUFAF2; ATM; HIST1H4I; CALR; SPRR1A; HIST1H4D; BAP1; TP73; HIST1H4F; PTPRT; HOTAIR; PTPRO; GDI2; BRCA1; BMI1; BRCA2; AKAP12; RPTOR; SLC22A17; HNF4A; SLC22A18; MIR195; CCR7; SSSCA1; MIR192; CCHCR1; MIR191; CTSB; HTATIP2; MME; PARP1; MIR25; MST1; IL18; PROX1; OSMR; MTSS1; UCHL5; AJAP1; TLR1; CTTN; MIR17HG; TFF1; CD44; VGLL4; YAP1; FOXC2; SPRR3; TAGLN; TNXB; SATB1; PVT1; CXCR4; TYMS; TYMP; CUX1; CXCR1; WIF1; GPC1; CXCR2; DMRT2; NFYC; KLHL1; SORBS2; LILRB1; MLH1; VEGFA; KRT19; KRT16; PRPF31; F2RL2; CD82; PLAT; PRDM2; ETS1; HOXA13; ETS2; IGF1R; CCND1; PLAU; MIR150; PDGFRB; WNT5A; LIFR; ATP1B2; POU3F3; LOX; CCNE1; DPEP1; DIABLO; ALOX15; CHRNA6; HTRA1; ALOX12; LTBP2; LTBP3; NDRG2; NDRG1; ACACA; RASGRP3; EFNB2; CALCR; CYP11A1; TAC1; CBX8; SMAD3; TGFB1; VDR; CAV1; RARRES1; HMGA2; ESR1; ESR2; LRP1B; ARHGAP24; NFKBIA; IL6; DAP; FGF19; TCF4; TGFBI; FGFR2; FGFR1; TNFAIP8; MIR10B; CXCL8; MIR34B; MIR34A; PINX1; TNFAIP2; HSPB2; TNFAIP3; HSPB1; ADAR; LAMC2; HSPB3; MIR93; LASP1; CYP26B1; CASP3; CA9; SRGN; ABCC4; ABCC2; MMP1; DCC; MMP2; MMP3; MMP9; TGFBR2; LATS2; BLVRB; CDH13; ZMYND10; CDH17; SHANK2; RBMS3; FAM84B; DCTN6; RNF6; THBS1; MUC1; MTA1; ERBB3; MIR375; ERBB4; TBX21; ERBB2; NAA25; PDLIM4; GBP1; MUC4; GALNT7; KDM4C; LAMB3; EGF; BNIP3; EYA4; SOD2; MEIS1; MIR145; MIR143; MIR142; ERCC2; MIR141; MIR382; PTX3; VIM; SSBP2; RAN		ovarian neoplasm	0.00057	0.028	2	14.9	LGALS3BP; COL18A1; BECN1; PTGER2; HTRA1; ETS1; LTB4R; EDNRA; MECOM; CBS; DNMT3B; PITX2; ATG7; ATG5; INSR; MTHFR; CFLAR; HIC1; ESR2; SMARCA4; TGFBR2; TLR1; POMC; CLDN4; COL4A2; ADAM15; LTB4R2; RARA; ATP13A4; TLR4; TLR2		Glioma	9.3e-05	0.0066	1.4	13.3	RB1; APP; IFITM1; UBE3C; MAML2; HFE; ITSN1; PLOD2; PRDM2; ETS1; IGF1R; LGALS3; RASSF2; RASSF3; PLAU; GRAP2; LEPR; AKT1; NRCAM; TRIM27; B2M; SLC39A4; SOX5; IFNA13; S100A1; PRKCE; CACNA2D3; HLA-B; CACNA2D2; TAP1; HLA-C; RUNX1; ADAM19; IFI27; IL23A; CMPK2; MAD1L1; GRIA2; NOTCH1; ABCB1; CTBP2; MIR196B; NOTCH4; RTN4; SLC9A1; CALD1; S100A13; ABL1; THEM4; FADD; MAP2K7; LYN; TFAP2A; HLA-DRB6; CADM3; SMAD3; CAV2; ZBTB16; RDX; NMI; TRPV1; NR0B2; SRPK1; IL4; PCDHGA11; CXCL12; NF2; CLPTM1L; SHBG; XAF1; MAP3K14; FGFR2; BMPR1A; RERE; CNTNAP2; PIWIL1; NRP2; ROBO4; ITGAM; PTEN; PIK3CB; PTPRK; HMGB1; PRSS22; RPTOR; MAP1LC3B; CHL1; MIR195; CCR6; JARID2; CCR2; ZHX2; SERPINB2; TRPC6; DTX3L; MMP2; TNFRSF19; IL13; TRAF2; AJAP1; VCAN; ZEB2; MMP13; CREB1; BDH1; IFNG; AGPS; IRF7; HCLS1; IRF5; BCAT1; IRF9; GAS7; HDAC4; CD63; RAMP3; PHLPP1; LRP1; SEMA3C; ROCK2; PVT1; LRP5; CXCR4; SRI; SAMHD1; DLL1; CYGB; TYMP; PDLIM1; MIR497; SPOCK2; LRIG1; MICB; MAPK3; SLC35A1; TCF7L2; ASCC1; STAT3; GATAD2B; SKI; CLCN7; TJP1; P2RX5; WEE1; P2RX4; AXL; IL2RA; SPRY2; CD247; LGR5		Anorexia Nervosa	0.00015	0.015	2.3	20.6	FTO; UCN; TPH2; FAAH; OXTR; ATP8A2; OXT; COMT; CDH9; ADIPOR2; SLC6A3; ELK3; DPP4; OR2AG1; STMN1; LEPR; DRD2; LDLR; DRD4; GHSR; BDNF; EPHX2; EBF1; HTR3A; HTR3B; MBOAT4; SORCS2; ESR1; C1QL1; POMC; PYY; IL6; CRH
Infection	2.8e-12	2.9e-10	1.9	50.7	RB1; IL1RN; SPI1; PRF1; SLC4A1; CLDN1; ANTXR1; ICAM1; TP53AIP1; LGALS3; RASSF1; ANPEP; NAMPT; TNFSF10; IER3; DAXX; PRKCE; SLC11A1; IL1R2; HLA-C; PRKCA; HLA-A; RUNX3; HLA-G; HLA-E; MT1A; SLPI; PRKCQ; ATF5; EZR; TP53; CFTR; IDO1; CFH; CTBP1; PRKDC; SP140; PDGFB; CD1D; HIF1A; C2; C6; KLRK1; TERT; HMOX1; ICOS; HLA-DQA1; SLAMF1; CCR1; APOBEC3C; ABCA4; IGF2; MTHFR; SRPK1; H19; TG; FASN; NMT1; CD27; ATM; TP73; RYR1; SERPINA1; IL20; ADM; PTH1R; IFIH1; RPTOR; MAP1LC3A; CTLA4; NEFL; CD38; GAST; CCR7; CD36; CD33; JAK1; PARP1; SYK; AHSG; RIPK2; IL15; NFAM1; IL18; IL16; FOS; PDCD1LG2; TLR1; COL2A1; CTTN; TFF2; CD44; HLA-DQB1; APCS; CD63; GSTP1; CXCR5; CXCR4; TANK; EGFR; PTGS1; PAK1; ALOX5; SPP1; CD59; IL12RB1; LDLR; XDH; CD55; IL12RB2; CCL24; CDKN2A; MGMT; CCL20; LILRB1; MLH1; PSMB8; VEGFA; DHRS9; GHRL; SIGLEC7; CCL28; SCARB1; CSF3; CD83; CD81; MPL; DEFB1; PLAT; UBE3A; TNF; MPO; MIR155; CDH1; PLAU; TNFRSF8; PDGFRA; SWAP70; F2R; ADIPOQ; TAP2; TAP1; RAF1; CD274; RNASEH2B; CALCA; ADRB2; CACNA1C; DPP4; EFNB2; SOCS3; TPO; BAG3; ABL1; NLRP3; SMN1; HSPA8; TIA1; SMAD3; TGFB1; CAV2; VDR; CAV1; DEFA5; TNFRSF10B; TNFRSF10A; ESR1; IGF2R; IL2; TNFRSF10D; NFKBIA; IL6; PTPRC; CXCL12; SP1; IL7; IL9; BCL2; KLRD1; SLC26A4; BCL2L1; CXCL8; ITGB2; SLC2A1; HSPB1; PTPN22; ADAR; PIK3CG; CXCL5; TNFSF13B; FCGR3A; CASP3; NUP62; DNMT3B; LBP; MMP2; MMP3; PLAUR; TNFRSF1B; MMP9; TNFRSF1A; DNM2; PIK3CA; IRF3; BPI; ITGA6; BIRC3; LTF; CRP; CX3CR1; LAMA5; HDAC3; NOD1; PTHLH; MUC1; CCL5; TBX21; CCL3; MUC6; NTRK1; BAD; GZMA; MX1; SOD2; PML; HS3ST2; CD2; FCGR2A; IL2RA; PTX3; PDCD1; VIM		Left ventricular dilatation	0.00059	0.028	24.2	180	AGT; TLR2; ATG5		Uveitis	9.6e-05	0.0067	3.1	28.3	IFNA13; HSPA1L; CAV2; IL15; STAT3; HLA-B; HLA-C; CXCR4; ETS1; PSMB9; TJP1; CXCL12; CYP24A1; IFNG; IL23A; NLRP3; IRF5; HLA-DQB1		White Blood Cell Count procedure	0.00016	0.015	2.2	19.5	RERE; SETD2; CSF3R; TNXB; CSF1; FLT3; PVT1; CHD7; STK19; MPO; BACH2; PSORS1C1; SMG6; SPRED2; ATXN1; AZIN1-AS1; LEPR; CDH23; FAM53B; USP50; E2F2; CD300LF; FADS1; GABBR1; CDSN; ZBTB16; PCGF3; SSH2; AHI1; GFI1B; PNKD; RAB37; RBMS1; RIN3; PIGL; CREB5
Adenocarcinoma Of Esophagus	3.5e-12	3.6e-10	2.3	59.6	EIF4A2; CRTC1; FGF1; FGF2; TNF; ICAM1; IGF1R; SOX2; CCND1; CDH1; STMN1; TNFSF10; SOX9; EPHB2; PITX1; SLC12A9; SRRM2; PDGFRB; TMOD1; MUCL1; EPHA8; IGFBP3; F2R; IGFBP2; ADIPOQ; KRT7; TSC2; RUNX3; DKK1; DKK3; FOXP1; MTAP; SFRP1; ELMO1; PKP1; PADI4; FKBP4; TP53; CFTR; PTGES; KHDRBS2; GATA6; GATA5; GATA4; XPC; ADRB2; PRKCZ; ADIPOR2; MIR205; CALCR; MIR330; ABL1; IGFBP7; TPPP; PROM1; TAC1; FOXF1; VDR; PLK1; XRCC3; MTHFR; MIR200A; TNFRSF10A; ESR1; DCLK1; ARHGAP24; GDF7; DAP; IL6; FASN; BCL2; CALR; FGFR4; TP73; BTG3; CDKN1A; CXCL8; HSPB2; HSPB1; OXT; HSPB3; AKAP12; UBL5; CASP7; SLC22A18; MIR192; CTSE; CTSD; CTSB; APOBEC1; RFC3; PARP1; MMP1; MIR25; MMP2; MMP3; IL18; GPX7; PDCD1LG2; AXIN2; ARID1A; MMP9; MMP14; OR5V1; PIK3CA; ALDH1A2; MIR17HG; RARA; CDH13; TFF1; ARHGEF7; DOCK2; CDH17; MET; BIRC3; RBMS3; PTGER4; UHRF1; GSTP1; ASIP; TYMS; EGFR; MIR148A; TYMP; PTGS1; SELENBP1; MUC1; ERBB3; MIR375; FRZB; ASZ1; ERBB2; SPP1; S1PR1; CD55; CTHRC1; RBM38; CDX2; CDKN2A; MGMT; GDF15; EGF; TBX5; MTOR; VEGFA; SKI; NELL1; MIR145; APC; MIR143; TSPAN18; ERCC2; GHRL; VIM		Donohue Syndrome	0.00059	0.028	24.2	180	INSR; NT5C2; ROS1		Acute lymphocytic leukemia	9.7e-05	0.0068	1.7	15.4	RB1; SNAP25; SPI1; ITGAM; HFE; ITGB2; PDE3B; PTEN; PRDM2; PIK3CB; IKZF1; HMGB1; ITGAL; MSLN; IGF1R; LGALS3; AKT1; CD37; GGT1; B2M; CD52; TLE3; IFNA13; S100A1; IL15; TUBB; HLA-C; ARID5B; ATP11A; CBFA2T3; ASRGL1; ETV6; RUNX1; ZEB2; CREB1; IFNG; LCK; CMPK2; PIGL; LTB; HLA-DQB1; HDAC4; ABCB1; NOTCH1; LRP1; CBFB; MIR196B; CXCR4; GATA3; DLL1; CD19; ABL1; CD59; CCL18; MAP2K7; LYN; TCF7L2; TSLP; BCL11B; CD160; ZBTB16; STAT3; EIF2AK2; NR0B2; SORL1; FLI1; IL4; HAL; CXCL12; HLA-DPB1; SCLY; CD22		Diabetes Mellitus	0.00016	0.015	1.3	11.1	PRSS1; IL1RN; SPARC; TRAF3IP2; PRF1; HS6ST1; BACH2; LGALS3; AS3MT; LGALS1; ALCAM; AKT1; UBASH3A; PRKACA; PTGDS; SLC12A9; WDHD1; ENTPD1; MBNL1; SDS; MBNL2; UNC13A; DAPK1; CTRB1; HLA-C; PRKCA; MIF; HLA-A; PRKAB1; CD2AP; BCR; RBP4; PPP1R3C; KCNQ1; SIK3; TRIB3; MAML3; ALPK1; STX1A; CFB; CETP; AIRE; DHH; PPP1R3A; GATA3; PIK3R1; PLA2G7; C3; TRPM2; CYB5R4; RNF213; TSPAN8; INPP5F; APOE; PLCG1; PROM1; HLA-DQA2; TRPM6; HLA-DQA1; ABCA1; STAT5A; NGFR; CREBBP; PTPRN2; XRCC4; TNFSF14; BCL11A; SLC33A1; FN1; IGF2; SMARCA4; TH; GJB4; ARTN; FXYD2; NOX4; COL9A3; HAMP; HLA-DRB1; CDKN1C; PTPRU; MIR130A; MIR130B; PRKAG2; PCSK9; GPT; EEA1; SHH; ESM1; JPH3; ADAMTSL3; TIMP2; TIMP3; KIF1A; RAC1; CTSD; BBS4; CTSB; SREBF1; LYPLA1; ANXA2; ITPK1; HBA1; PROX1; F3; BACE1; NSA2; NR5A2; ADRB3; ANGPTL6; IL1B; KCNMA1; PXDN; MAPT; CD44; HLA-DQB2; HLA-DQB1; SDCCAG8; PCNA; TOMM40; PVT1; ASIP; NR1I2; CXCR4; ARNTL; HLA-DMA; WRN; HLA-DMB; CUX2; CUX1; WIF1; NTF3; CD59; PCNT; RXRG; LDLR; MICA; P2RY12; GIT2; PKLR; GCH1; GAD1; STAT3; SORBS1; CYP8B1; GCK; GATM; GSTA4; HLA-DPB1; RAD1; EBAG9; IL17C; HSPA1B; CDKN3; PNPLA2; CHRM3; CSF2; CD80; ATN1; HP; NR3C1; COMT; MPO; CLU; PLB1; SLC8A1; CNDP1; CTGF; IGF1R; TXN2; DACH1; LEPR; HLA-DOA; PDE8B; FADS1; MEN1; TPD52; GHSR; SEMA6A; FBXW8; SLC30A3; IGFBP5; S100A1; IGFBP2; ADAM10; LIG4; TSC2; CDKAL1; PGF; OSCAR; FRMD3; SLC9A3; CLIP2; MAF; MSH3; ELMO1; UTS2; RAB38; S100A9; SLC27A2; BLK; FTO; CALCA; ISYNA1; GLIS3; ITPR1; CLEC16A; GSTT1; ITPR3; ADIPOR2; DPP4; TPO; HRH1; DEAF1; NPC1L1; CDH23; THEM4; BMF; SYT5; SMAD2; SLC14A1; AMBP; BDNF; TGFB3; EPHX2; PCIF1; FBXO32; BMP7; ESR1; NFKB1; IGF2R; BMP4; SLC2A9; CXCL10; MLXIPL; IL3; IL6; LIN28B; INS-IGF2; NR4A3; GDNF; CYP11B2; CDK4; CDK2; LCN2; CPE; PLXNB1; HPSE; SLC26A9; TGFBI; CNIH2; SNAP25; SNED1; UCN; FLT3; PTEN; ATP2A3; SLC2A1; PIK3CD; ATP2A2; GRM2; CASP8; ALDH2; ITGAX; BDKRB2; PHACTR1; SOST; NOS1; INSL3; ADAMTS9; DGCR2; KLF11; ABCC1; TRIM63; PTGIS; VWF; RFC2; PDE4D; MMP3; SORD; PEX1; MMP9; APOA5; ETV5; FGR; CAT; NOS1AP; CRH; MYH9; LCP1; GAPDH; CX3CR1; PLEKHH2; MVP; LRP5; ASAP1; ASAP2; NOD2; THBS2; NR2C2; NTN1; AGPAT2; THBS1; CRYZ; INS; PDE11A; MAPK7; CBS; DROSHA; MEST; MAPK3; KCNJ5; TCF7L2; ANGPT2; GALNT3; NOS2; NOS3; APOC3; CCK; MBOAT4; ATP2B1; SORL1; MYO16; BICC1; POMC; PINK1; KLF6; PC; APC; SST; SCD; IL2RA; PMP22; PTPN6; LTBR
Leukemogenesis	4.2e-12	4.3e-10	1.7	44.5	RB1; EIF4A2; IL1RN; TNFRSF6B; GFI1; IKZF1; BACH2; SPIB; HOXA9; AKT2; TNFSF10; DLEU2; HOXA7; EPHB2; MNX1; SRRM2; DAPK1; EBF1; DDX10; HLA-C; PRKCA; DLEC1; HLA-A; HSPG2; RUNX3; RUNX1; HLA-E; TIAM1; SFRP1; IFI27; TRIB1; TP53; TCL6; RTEL1; ABCB1; PCDH10; MIR196B; TWIST1; LPAR2; GATA3; THY1; GATA2; HIF1A; CD79B; PRDX2; ADAMTS13; TERT; INPP5D; PRDM16; HOXC5; PAG1; HEXIM1; STAT5A; EGR1; CREBBP; RABGAP1L; GSTM1; BCL11B; BCL11A; PLK1; FZD6; IGF2; LIF; MTHFR; MRPL28; NFATC1; MCAT; FLI1; SNAP91; MLLT10; FXYD1; ID1; ATM; TP73; RET; DDR1; CDKN1A; RARG; BTG1; CDKN1B; ELL; PTPRO; PTPRJ; FMN2; BMI1; HOXC11; UCHL1; MECOM; CTLA4; CD38; SOSTDC1; CCR7; CTSG; SSSCA1; JAK3; CD34; JAK1; NCOA2; NUDC; FCRL5; IL15; TCF12; FCRL4; TET2; PAX3; TET1; MIR638; FOS; PAX5; CBFA2T3; DUSP6; MTSS1; NCOR2; IL1A; RAP2B; TAL1; KIT; MIR17HG; RARA; CD44; GSTP1; NR1I2; CXCR5; CXCR4; HOXD13; HOXD11; EGFR; PAK1; CXCR2; SPP1; MICA; BRD4; CDKN2B; MAP3K1; CDX2; CDKN2A; MGMT; PSMB9; HIPK2; VEGFA; ABI2; WT1; DLC1; CD69; FRK; CSF3; CSF2; CSF3R; WWC1; MSI2; PRDM1; FGF2; TNF; ETS1; HOXA13; MPO; ETS2; HOXA11; HOXA10; CCND1; MIR155; CDH1; SALL4; GRB10; CAPN2; BAALC; MIR150; PDGFRB; PDGFRA; CD93; FBXW7; F2R; IGFBP2; LMO2; WNT5A; ARID5B; TSC1; MIRLET7B; FOXP1; MSH2; CD8B; CCNE1; CD8A; NCL; MAL; PLA2R1; CSF1R; DNMT1; NOTCH1; DLX5; TCF7; FOXO3; LPP; FOXO1; GLIS2; ZFP36L1; NEUROD1; ARHGAP20; ATXN1; ABL1; LPXN; MYH11; EVI5; RAB6B; MARK2; TFAP2A; CBX8; SMAD3; FUS; RARRES3; ZBTB16; FANCA; HMGA1; FANCC; IL2; ARHGAP24; NR4A1; IL3; DAP; FER; IL6; CDK6; PTPRC; CXCL12; NR4A3; NAT1; TLX3; CDK4; IL7; TLX1; BCL3; IL9; BCL2; CNTN2; LHX4; NFKBIE; BCL2L2; BCL2L1; FGFR1; PICALM; RERE; GSK3B; KDM5B; CNTNAP1; NXT1; MIR34A; ITGB3; RASGRF2; ITGB2; RASGRF1; PTEN; PIK3CD; TNFAIP3; ITGAL; ADRA1A; PIK3CG; AFF1; TCHP; LYL1; HHEX; PPP1R13L; TRPS1; DNMT3B; CASP2; ACP1; MIR193A; RBM15; APAF1; KSR1; DCC; DNMT3A; WNT16; QRSL1; ADRA2B; SSTR4; DNM2; ETV6; ETV7; CCNA1; PIK3CA; IRF4; IRF8; LTB; BIRC3; RBMS3; CX3CR1; DCTN6; CEBPA; HDAC2; PRKAA1; PRKAA2; SLC3A2; SRI; MLLT3; CXXC5; MTA1; HLX; CCL3; SH3BP4; PTK2B; HES1; SH2B3; E2F7; PTPN1; ANGPT2; ANGPT1; PRRX1; KLF4; MERTK; MTOR; PML; ASXL1; FMNL1; MEIS1; FCGR2A; APC; CD6; PRC1; CD5; IL2RA; MIR142; PTPN6; ASB2		Distemper	0.00059	0.028	24.2	180	EDNRA; STAT1; ACP5		Mycosis Fungoides	9.9e-05	0.0068	2.9	27.1	NOTCH1; ITGAM; SELPLG; IL15; MMP2; ITGB2; IL13; STAT3; HLA-B; PTEN; PIK3CB; DLL1; IL4; IFNG; IL23A; HLA-DPB1; AKT1; HLA-DQB2; HLA-DQB1		Frequent nosebleeds	0.00016	0.015	3.1	26.8	P2RY12; VWF; F10; GP1BB; ITGA2B; GBA; HPS1; MPL; F13A1; NBEAL2; RASGRP2; LYST; RUNX1; ETV6; GP9; GFI1B; P2RX1; TBXAS1; HLA-DPB1; MYH9; JAK2
Non-Small Cell Lung Carcinoma	4.5e-12	4.5e-10	1.4	36	CLDN1; MYLK; ALKBH3; AKT2; AKT3; MIR30D; RNASE3; DICER1; PRAP1; SND1; CLDN6; SPINT1; MIR196A1; CLDN7; RBP1; CYP2E1; ABCB1; IL20RA; IL20RB; GATA4; LYPD3; GATA3; GATA2; MIR326; MIR575; KLRK1; MIR330; EPB41L3; ZBTB7A; ABCA1; CREBBP; GSTM2; GSTM1; NEBL; ABCA3; ABCA4; MRPL28; MIR339; DHFR; NOX4; ACHE; PIGR; SIGLEC9; ARHGAP1; MRPL41; SHH; MECOM; CASP10; FASTK; TSPO; CTLA4; JAK3; JAK1; DUSP4; DUSP1; PGAM1; EMP1; FOS; DYNLL1; DUSP6; SIRT2; SLC7A5; MMP14; CTF1; GSTP1; COL11A1; ODC1; PTAFR; COL11A2; KCNA5; FSTL1; EGFR; PTGS1; GLRA1; SPP1; AGR2; PRAME; IL12RB2; JAM3; MBD4; EGLN3; EGLN2; ATRNL1; GPR55; WNT7A; WT1; YPEL1; YPEL5; LY6K; REG1A; ZBTB20; CTGF; CXCL16; HPGDS; EFEMP1; SLC16A7; PITX2; KCNH4; LAG3; S100A2; FBXW7; KCNH8; ADIPOQ; FOXP4; TUBA4B; TUBA4A; MSH6; MSH2; SMO; MSH3; S100A6; FSCN1; PKP3; ROR2; CD274; DLX5; IREB2; TNFRSF11A; CYP2C19; FOXO3; FOXO1; SLC9A3R2; SOCS3; SBNO2; SOCS1; BMF; FUS; ZBTB16; TFPI2; TNFRSF10B; FUZ; NDC80; TNFRSF10D; CXCL12; SP1; PTPRA; HLA-DRA; SCGB3A1; MDM4; CLPTM1L; NFE2L2; ITGB1; PIWIL1; PPP1R13B; NXT1; ITGB4; CELF1; ITGB3; RASGRF1; PTEN; APIP; PIK3CD; ARRB1; PIK3CG; SPN; FCGR3A; FCGR3B; MB; PPP1R13L; BOK; TRIM67; DSP; APAF1; KSR1; ITGA2; NRG1; TNFRSF1B; PIK3CA; BPI; DSG2; BIRC7; GAPDH; MET; PPP1R12C; BIRC2; BIRC3; PRKAA1; PRKAA2; SRC; UHRF1; FOXK2; FURIN; NTN1; PARD6A; CCL5; TRIM46; E2F6; KCNJ3; CTHRC1; NTRK1; MYO10; PRRX1; GZMA; CABLES1; MIR135B; MERTK; PC; SST; IL2RA; PDCD4; EIF3E; PTPN6; PDCD1; BCAR1; EIF4A2; EPHB6; ERRFI1; MT1M; KEAP1; MIR106B; CRKL; ICAM1; LGALS3; RASSF1; LGALS1; RASSF2; RASSF3; RASSF4; ANPEP; RASSF5; BSG; TNFSF10; FBXO8; EPHB2; TP63; MFSD2A; EPHB3; SLC12A9; SLC34A2; ACTN4; SFRP1; MT1A; SFRP2; SLPI; IFI27; CCNY; KCNQ1; SFRP5; MT1F; ALPK2; TP53; MT1E; EPHA2; SDC4; PIK3R2; MST1R; PIK3R1; NEU1; KCNN4; PAG1; STAT5A; CCR1; EGR1; WWTR1; XBP1; EGR3; XRCC2; ST8SIA2; XRCC3; IGF2; RPE65; ID1; CD28; ITGBL1; SLC2A4RG; TP73; DDR1; IL20; IL24; BRCA1; BMI1; BRCA2; CTSS; PTPRF; PCSK4; HNF4A; PHGDH; CCR7; SSSCA1; CCR6; CD34; CTSD; CD33; HTATIP2; CTSB; IL11; NCOA2; MME; MST1; NCOA4; OSMR; DUS2; IL1A; RAP2B; VSNL1; PDIK1L; KIT; ARHGEF2; ARHGEF7; CD44; DDR2; YAP1; CD63; FOXC2; TAGLN; SATB1; PVT1; NEDD9; PAK1; RXRA; CYP2A13; HSD17B1; CD59; GPC5; EPS15; MICA; CCT4; CD74; KLHL1; KLK13; MIAT; KLK10; KLK11; VEGFA; PER1; NEDD4; HNRNPA2B1; IL17D; IL17B; FOXA2; FOXA1; CD83; CD82; MPG; NR3C1; ETS1; MPO; ETS2; IGF1R; TGM1; CCND2; DMBT1; CCND1; PLAU; PEBP4; GGT1; RGS6; PDGFRB; CARD10; PDGFRA; ACOT11; HBE1; SDHA; BRMS1; SLFN11; DOK4; CCNE1; ADAM12; RAF1; FBN2; CALCA; SLC1A5; NDRG1; CALCR; TAC1; WNT1; TFAP2B; RARRES3; VDR; CAV1; HMGA1; HMGA2; INHBA; BMP7; MT3; IGF2R; BMP4; BMP2; GCLC; IL6; BMP1; IL7; BHLHE40; GNAS; GSK3B; TNFAIP8; PINX1; CHD5; LAMC2; TCHP; LASP1; NUP62; CA9; MYBL2; HORMAD2; CYTIP; TGIF1; MIR193A; PDPK1; MMP1; MMP2; MMP3; SSTR2; MMP9; TAPBP; ELF3; IRF3; IRF4; ZMYND10; FBP1; DCTN6; RALA; MVP; CRMP1; SLC3A2; NT5C2; PTHLH; CYGB; MTA1; MIR497; CNR1; MIR495; TBX21; PTK2B; SNORD78; SNORD76; VHL; RRM2; EGF; BNIP3; EYA4; PLA2G2A; CCK; MUC5B; SOD2; CHFR; HS3ST2; MAPK11; CYP24A1; ERCC2; TEK; VIM; RB1; CDA; GLDC; STMN3; MIR429; ADARB1; MIR675; GJA1; HOXA9; ALCAM; SOX17; SOX18; NAMPT; STMN1; CYP1B1; PRSS8; DLEU2; PRSS3; MED1; NKX2-8; PRKCB; DAPK1; PRKCE; GML; AFAP1; PRKCA; DKK1; DKK3; MTAP; HOXB9; PRKD1; ZNF398; CFH; PRKDC; CDKN2B-AS1; NEDD4L; XPC; HIF1A; MIR205; PRDX2; PRDX5; TERT; PRDX1; NKX2-1; HMOX1; S100A12; S100A14; PROM1; LINC00673; ELANE; S100A11; FZD1; NFE2; ACE; FZD5; PLK1; MTHFR; BRAF; MCAT; GJB2; CPEB1; SNAI2; MMS19; HNRNPC; PAM; DAND5; XKR6; CDKN1C; RET; PYGB; BTG3; ITK; CDKN1A; BTG1; CDKN1B; SERPINA1; TCF21; GLI3; SLC6A3; GLI2; TRIM9; TIMP2; HAVCR2; DENND2D; EDARADD; BRD2; SLC2A14; ANXA2; TNNC1; TET2; MIR638; PAX6; PAX5; TERF1; SERPINB5; CIT; ZEB2; RARA; RARB; GAS5; OCA2; SGMS1; PAPSS1; NSD1; RHO; RPL17; BRD4; CDKN2B; CDKN2C; CDKN2A; MGMT; G0S2; ZYX; HSPA1A; SEMA5A; CSF3; CSF2; CTNND2; CTNND1; MIR146B; AHR; FGF2; TNF; PYCARD; DACH1; FGF9; CDH2; CDH1; TUBB3; SALL4; GRAP2; RNF19A; NBN; TMSB10; IGFBP4; IGFBP3; F2R; IGFBP2; RPS6; DYRK1B; TAP1; LEMD3; PGF; MIRLET7B; RAB37; NCL; ANKRD36B; DNMT1; CUL7; NOTCH1; VTCN1; NEUROD1; STIP1; TPO; KLC3; SMN2; ABL1; IGFBP7; SMN1; IGFBP6; DRD4; UVRAG; TNK2; BTBD7; HOPX; DAB1; CDK6; LHX2; CDK4; RHEB; BCL3; BCL2; MAFK; XAF1; NES; BCL2L2; BCL2L1; WRAP53; DPP10; MCM7; TREM1; THBD; DNMT3B; PRKG1; DNMT3A; NGB; PTP4A1; CRP; HDAC4; CX3CR1; CEBPA; HDAC5; HDAC3; SEMA3B; HDAC9; MIR148A; MSTO1; CSK; UGT1A9; UGT1A7; ANGPT2; ANGPT1; TXNRD1; CFLAR; PTPN13; KLF4; MTOR; PML; CUL4A; KLF6; KLF5; APC; IL1RN; FAAH; SLC46A1; PPP2R2A; AQP5; AQP3; AQP1; TP53AIP1; SOX2; EDNRB; SOX1; CHEK2; RPS6KA1; SOX9; B2M; SOX7; PTGDR; TNS1; SRRM2; KRT8; HLA-C; KRT7; DLEC1; HLA-A; KRT5; RUNX3; EZR; CFTR; PFN2; PTGES; SLC22A3; EIF5A2; TWIST1; NLK; FXR1; NUAK1; TP53BP1; SETDB1; HIST1H4L; BCL11A; INSR; SIAH2; MIR200B; NMBR; MIR200C; TYR; GDF5; SRPK1; TPX2; ATM; HIST1H4I; SIM2; HIST1H4D; BAP1; HIST1H4F; HOTAIR; TOP2B; FEN1; HIP1; RPTOR; UCHL1; ESM1; SLC22A18; MIR195; MIR192; FEZF2; MIR191; PARP1; MIR25; TFEB; PDCD1LG2; VAV2; TLR1; MIR17HG; CLDN18; SGK1; CXCR5; CXCR4; TYMS; CST6; TYMP; CUX1; CXCR1; WIF1; CXCR2; KISS1R; GDF10; ARNT2; CDX2; GDF15; LILRB1; MLH1; TJP1; KRT19; DLC1; PRPF31; CAMK1; SIPA1; HOXA11; MIR155; MIR152; COTL1; MIR150; KRT6B; GHSR; CHRNB4; RALBP1; WNT5A; MIR15B; LIG4; SHISA3; TSC1; ALDH3A1; MYCN; LOX; COL4A3; UCA1; ALOX15; PXN; DPP4; EFNB3; UBC; NLRP2; NLRP3; SMAD1; TGFB2; SMAD3; TGFB1; TGFB3; PTCH1; HSPA2; SMAD6; ESR1; ESR2; ARHGAP24; NFKBIA; DAP; FER; NR4A3; TP53I3; GDNF; CASS4; MIR184; TGFBI; FGFR4; FGFR3; FGFR2; FGFR1; MUS81; UCN; KDM5B; MIR10B; CXCL8; MIR34C; THRA; MIR34B; MIR34A; HSPB2; SLC2A1; HSPB1; CXCL1; SLC2A3; HSPB3; CXCL5; MIR93; CASP7; CASP3; FLOT1; KDM6B; ABCC3; ABCC4; ABCC2; DCC; AXIN2; TGFBR2; ALDH1A3; AIM2; LATS2; ALDH1A2; CDH13; MYH9; CDH17; THOP1; LTF; RBMS3; MCPH1; KRT81; PDXK; HPGD; THBS1; UACA; DLL3; MUC1; MIR134; ERBB3; MIR375; ERBB4; GNA12; ERBB2; HES1; NCAM1; MUC4; OPCML; SNCA; CMTM7; BAD; LIMK1; OPRK1; DLK1; WEE1; MIR145; MIR143; MIR142; RPS6KB2; MIR141		Anoxia	0.0006	0.029	2.9	21.8	CX3CR1; SMAD3; STAT1; BDNF; CFLAR; TGFBR2; POMC; SCD; TXNIP; RPS2; CAPN1; TLR4; GAPDH; TLR2		Aplastic Anemia	0.00011	0.0075	2.8	25.7	IL15; HFE; TCF7; STAT3; HLA-B; FANCA; CXCR4; GATA3; RUNX1; ETV6; IL4; IFNG; IL23A; CD19; CD59; LGALS9; CD247; SCLY; B2M; HLA-DQB1		Epistaxis	0.00016	0.015	3.1	26.8	P2RY12; VWF; F10; GP1BB; ITGA2B; GBA; HPS1; MPL; F13A1; NBEAL2; RASGRP2; LYST; RUNX1; ETV6; GP9; GFI1B; P2RX1; TBXAS1; HLA-DPB1; MYH9; JAK2
Liver carcinoma	5e-12	5.1e-10	1.3	33.9	HCP5; SCT; SPINT2; CLDN1; SPIB; LIPE; RABGEF1; SCP2; AKT2; AKT3; PRKACA; MIR30D; MNX1; HES6; MEF2C; RNASE3; PDZK1; RFX1; DICER1; HSPG2; UPB1; PRAP1; SND1; CLDN6; RBP4; SLC5A8; CLDN4; RBP5; CLDN3; MIR196A2; RBP1; CLDN7; TXNIP; CYP2E1; ATF5; IDO1; ABCB1; ABCB6; SHOX2; CRABP1; PDGFB; ZC3HAV1; SLC5A1; THY1; GATA2; IQGAP2; LY9; IQGAP3; MIR326; C2; HSD11B1; ADAMTS14; C5; GRIN2A; ADAMTS13; C6; KLRK1; MIR330; KCNQ1OT1; PDGFD; SFN; HCRT; ZBTB7A; SULT1A3; HEXIM1; ABCA1; GSTM3; CREBBP; GSTM2; PRPF38B; GSTM1; CADM2; ABCA4; MRPL28; NR2F2; COL1A1; VANGL1; BHMT; FASN; FAT1; NOX4; NANOG; FXYD5; HRG; ACHE; PIGR; ARHGAP1; PRKAG2; CASP14; GGTLC1; SHH; TUBA1B; ATIC; MECOM; CASP10; TSPO; CTLA4; SH3BGRL3; JAK3; NEFH; SLC18A2; JAK1; GSTO2; DUSP1; PGAM1; MYOF; SIRT6; FOS; DYNLL1; SLC39A14; DUSP6; SIRT2; F7; SLC7A5; MMP14; SLC7A8; POT1; ACSBG1; CRYAB; APCS; GSTP1; ODC1; COL11A2; KCNA3; FSTL1; MIR525; EGFR; SLC7A2; BGLAP; AGR2; STAT4; SPP1; SPOP; AGR3; FLNB; PRAME; BID; IL12RB1; TP53I11; CSMD1; SPDEF; MBD4; EGLN3; ATRNL1; GSX2; DAB2IP; FABP1; MIR543; CENPE; FABP5; WT1; HLA-DPB1; FRK; ALDH1L1; EXOC3L2; REG1A; ZBTB20; RORA; MSI2; CXCL16; CTGF; HPGDS; EFEMP1; SESN2; PITX2; PITX1; SLC16A3; SLC16A4; MAP3K5; KCNH4; SLC38A1; CISH; FBXW7; KCNH8; CTNNBIP1; ADIPOQ; AKR1E2; NEAT1; FOXP1; MSH6; OLFM1; MSH2; SMO; MSH3; LPAL2; FSCN1; S100A6; PKP1; MAL; ZNF436; ROR2; IL6ST; S100A9; SLC27A5; FTO; CD274; PFKFB3; SHC1; IREB2; TACSTD2; UAP1; TNFRSF11A; NRF1; PKMYT1; FOXO3; CYP2C19; ACAT2; FOXO1; GLIS2; SLC9A1; SOCS2; SLC9A3R2; SOCS3; SLC9A3R1; SOCS1; ATXN7; MBP; ZNF667; SMYD3; EVI5; SLC38A4; KL; TIA1; SRD5A2; FUS; TNFRSF9; NEK7; GFPT1; GOT2; TFPI2; TNFRSF10C; TNFRSF10B; TNFRSF10A; FOXN3; NDC80; IGSF11; MLXIPL; CXCL12; PTPRC; SP1; UQCRQ; HLA-DRA; MDM4; MNAT1; NFE2L2; TRIM71; ITGB1; PIWIL1; ALAS1; PPP1R13B; NXT1; ITGB4; ONECUT1; RASGRF1; PTEN; FHL2; PIK3CD; ETFA; ARRB1; PIK3CG; ZNRD1; PPP1R13L; SUMO3; ME1; ACP5; ACP1; EDIL3; NKX3-1; APAF1; ITGA3; TNFRSF1A; PIK3CA; MIR124-2; ITGA6; MIR124-3; BIRC7; ACPP; GAPDH; MET; DTL; PPP1R12C; BIRC2; SLC25A13; BIRC3; PRKAA1; PRKAA2; SRC; UHRF1; FOXK2; FURIN; FOXK1; PPM1K; NTN1; CCL5; IGF2BP1; CCL3; E2F2; SH3BP4; E2F3; IGF2BP3; FSD1; E2F6; E2F7; CTHRC1; NTRK1; TBX1; PTPN1; PRRX1; MIR135B; FOXJ1; TBX3; SST; NOVA1; IL2RA; POU2AF1; EIF3I; ST7; PDCD4; PTPN6; PDCD1; PTPN5; BCAR1; EPHB6; ERRFI1; TNFRSF6B; CCNH; HHIP; MT1M; PRF1; KEAP1; MIR106B; ICAM1; CRKL; LGALS3; MT2A; RASSF1; LGALS1; BAIAP2L1; ANPEP; PEG10; RASSF5; BSG; RASSF6; TNFSF10; TRIM27; FBXO5; CCNL2; FBXO8; EPHB2; TP63; SLC12A9; ST6GAL1; TAS2R13; CIRBP; ACTN4; ASRGL1; SFRP1; MT1A; SFRP2; CDC34; SLPI; IFI27; CRISPLD2; SFRP5; MT1F; TRIM13; CD226; KCTD11; ALPK2; TP53; RIN2; MT1E; EPHA2; GRB7; SDC4; PCDH10; SDC2; FOXG1; LPAR2; PIK3R2; LPAR3; MST1R; PIK3R1; CD1D; PCDH17; PENK; ST8SIA4; PCK1; RAB11FIP4; STAT5A; CCR1; WWTR1; EGR1; XBP1; EGR2; EGR3; FOXF2; IQSEC1; XRCC3; IGF2; RAB27A; RAB27B; RPE65; DCLK1; NET1; ATP4A; TF; TH; LPAR6; ID1; SPDYA; CALR; CD22; TP73; DDR1; SYNM; FOXE1; CETN1; IL24; PTPRO; WFDC1; AKR1B1; GRIK1; BRCA1; BMI1; BRCA2; CTSS; AKAP12; ACTR1A; MAP1LC3A; ACADL; HNF4A; RAC2; CTSH; SSSCA1; CCR7; CD36; CCR6; CD34; CTSD; HTATIP2; CTSB; NCOA1; APOBEC1; CCT3; NCOA2; FOXD3; IL11; SREBF1; PCYT1A; SYK; MME; NCOA6; IL15; MST1; MRPS23; GAB1; IL18; IL16; AJAP1; IL1A; GAL; CTTN; PDIK1L; KIT; ARHGEF1; ARHGEF2; CD47; ARHGEF7; CD44; DDR2; YAP1; FOXC2; SATB1; TMPRSS6; PVT1; NEDD9; HSD17B4; PRICKLE1; GNAI2; RELB; PAK1; RELN; RXRA; HSD17B1; GPC1; CD59; GPC5; CCT8; PCNT; EPS15; MICA; CAP2; IL32; DYNC1H1; CD74; MAP3K1; KLHL1; KLK10; MIR301A; GCK; VEGFA; PER2; PER1; RIT1; RPA3; HNRNPA2B1; PNPLA3; CD69; IL17D; FOXA2; PNPLA2; FOXA1; SCARB1; CD82; MPG; CD81; PRDM5; MPL; PLAT; PRDM2; KLHL35; CELSR1; NR3C1; ETS1; MPO; ETS2; ACTG2; IGF1R; ACTG1; CCND2; DMBT1; CCND1; PLAU; ENPP2; FAM3B; GGT1; PDGFRB; EOMES; PDGFRA; CD96; CASR; ZGPAT; SCARA5; HBE1; ACOT12; UBE4B; SLC30A1; RPGRIP1L; MAT1A; POU3F1; PRLR; EEF1A1; BRMS1; CD8B; CCNE1; ADAM12; EEF1A2; GPD1; FETUB; RAF1; VCL; CALCA; NNMT; DIABLO; TCF7; PSEN2; SLC1A5; NDRG2; NDRG1; ACACA; CACNA1G; RASGRP3; FUT6; FUT5; CALD1; FGF20; LPXN; MSC; WNT1; ZFHX3; UBE2H; VDR; RARRES3; CAV1; RARRES1; HMGA1; HMGA2; GGH; INHBA; BMP7; IGF2R; IL2; FGF17; BMP4; GNAO1; VIL1; IL3; BMP2; GCLC; IL6; NAT1; ALPP; FGF19; FGF18; IL9; GNAS; TCF4; GSK3B; TNFAIP8; PINX1; HMGB2; CHD5; LAMC2; ADAR; LAMC1; TCHP; LASP1; CA3; ZIC2; UBE2Q1; ZIC1; NUP62; CA9; MYBL2; CYTIP; MIR193A; MMP1; PDPK1; MMP2; CAD; MMP3; IRAK3; QRSL1; SSTR2; MMP9; CCNA1; ELF1; VCAN; IRF3; ACOX1; IRF2; PEX5; BLVRB; ATG4B; FBP1; DCTN6; LAMA5; RALA; LAMA2; LAMA4; MVP; SLC3A2; ASAP2; NT5C2; PPOX; RNF5; PTHLH; PDLIM3; MTA1; MIR497; CNR1; MARVELD1; MIR495; ATOH8; PTK2B; SLIT2; VHL; PDLIM5; PDLIM4; CLVS1; RBM38; CCDC178; RRM2; EGF; GALNT2; BNIP3; EYA4; PLA2G2A; CCK; SOD2; CYP24A1; GLB1; BCL6B; ERCC2; PTX3; TEK; VIM; RAN; BNIPL; RB1; CDA; TRIO; MIR429; ADARB1; SMC4; MIR675; GJA1; HOXA9; ALCAM; SOX17; ZMIZ1; STMN1; CYP1B1; HOXA1; PRSS8; PRSS3; BVES; PROK1; MED1; PRKCH; ACOT7; PRKCB; FNDC3B; PRKCA; SCRIB; CEL; DKK1; DKK3; SULT2B1; DKK4; BCAM; MTAP; IFT88; HOXB9; PARD3; SERPING1; PRKD1; ZNF398; TSPYL5; CTBP2; PRKDC; CDKN2B-AS1; NOLC1; XPC; MEFV; SAMSN1; HIF1A; MIR205; ABO; PRDX2; LDHB; PRDX5; LDHA; TERT; PRDX1; NKX2-1; PNPO; ST3GAL5; HMOX1; ST3GAL6; PLCG1; PROM1; HOXC8; RREB1; HLA-DQA1; ELANE; S100A11; S100A10; STARD13; FZD2; ICMT; ACE; PLK1; NFATC2; MTHFR; NFATC1; BRAF; SLC6A5; H19; GJB2; CYP1A2; CDK10; SNAI2; HNRNPC; CDK13; PAM; HOXD9; CDKN1C; GABRB3; RET; BTG3; SERPINA3; ITK; CDKN1A; RARG; BTG2; NRSN2; BTG1; CDKN1B; SERPINA1; LPCAT1; GPT; ADM; PRSS22; SLC6A2; GLI3; GLI2; SERPINA5; IFIH1; AIFM3; ING3; TIMP2; ANXA6; RSPO2; EMB; HAVCR2; DENND2D; BRD1; ANXA2; AHSG; EXOC7; ANXA4; TET1; PAX6; PAX5; TERF1; SERPINB5; ZEB2; ANGPTL7; RARA; RARB; ANGPTL4; TKT; GAS5; HLA-DQB2; ANGPTL1; JDP2; HLA-DQB1; HBEGF; CCL14; CDC123; ASIP; NR1I2; HOXD10; ASCL2; PAPSS1; ARFRP1; RASSF10; GPNMB; ALOX5; NSD1; SLC17A5; RHO; GCNT3; GPR155; LDLR; BRD4; FARP2; CDKN2B; CDKN2C; YTHDF2; BRF1; HSPA1L; CDKN2A; MGMT; CCL20; CARD8; SULF1; POU4F1; LRPPRC; HIPK2; GNMT; ZYX; HSPA1A; CSF3; CSF2; DGKA; CTNND1; MIR146B; IRS2; PARK7; AHR; FGF1; FGF2; TNF; FGF3; FGF5; PYCARD; FGF7; DACH1; CDH2; SALL3; CDH1; GRAP2; RNF19A; SALL4; PAPOLA; NBN; TPD52; RNF43; TPM3; USP4; IGFBP3; DIO1; F2R; IGFBP2; RPS6; DIO3; TAP1; MITF; MIRLET7B; HIC1; PGF; PYGO2; STIM1; NCL; RAB34; ERH; IAPP; FKBP4; MAD1L1; ANKRD36B; CSF1R; DNMT1; CUL7; NOTCH1; CNP; NOTCH4; CUL3; CHRD; ITPR1; RASAL1; RASAL2; RAD51AP1; STIP1; TPO; BAG3; SMN2; IGFBP7; SMN1; UVRAG; TNK2; ASNS; FANCC; HOPX; MIR199A2; BCL9; CDK6; MAFB; GON4L; P4HA2; CDK4; MIR199A1; BCL2; CSPG4; NF2; XAF1; MAP3K14; NES; BCL2L2; BCL2L1; WRAP53; MCM7; BNC2; BNC1; PTPN22; ADRA1A; TREM1; DNALI1; SYNE1; THBD; SCPEP1; METTL13; DNMT3B; LBP; GRASP; PRKG1; GPX1; GPX3; COL25A1; DNMT3A; NGB; PTP4A1; ASPH; TRAF3; ASPG; CRH; CRP; HDAC4; CX3CR1; CEBPA; HDAC5; HDAC2; HDAC3; ACSS2; GLS2; NLRC5; TTK; HDAC9; MIR148A; SELENBP1; TTR; RAB25; MGAT5B; RAB24; MAL2; CSK; HCG11; UGT1A9; SLC13A5; MEST; UGT1A7; UGT1A6; SLC35A4; ANGPT2; RNGTT; ANGPT1; TXNRD1; CFLAR; PTPN13; KLF4; MTOR; PML; ENOX1; CUL4A; MIR1249; P2RX7; RAD52; KLF6; P2RX4; KLF5; APC; MIR1247; P2RX1; TLL1; IL1RN; AQP9; HDAC11; DIXDC1; AQP5; AQP3; ANTXR1; SOX2; TP53AIP1; EDNRB; SOX1; CHEK2; PDK4; ARFIP2; SOX9; SOX6; SOX7; TNS3; PTGDR; TNS1; SRRM2; SLC6A19; ACSL1; SLC35C1; MTUS1; KRT8; HLA-C; KRT7; DLEC1; HLA-A; ACSL3; KRT5; HLA-G; RUNX3; TIAM1; AZGP1; HECA; SIK1; PFN1; EZR; CFTR; LLGL1; PTGES; SLC22A3; CASZ1; EIF5A2; TWIST1; NLK; MYL12A; CRHR2; NUAK1; STC2; FAM43B; TP53BP1; SPTBN1; RPL39L; NUS1; CDSN; SETDB1; GADD45B; HIST1H4L; SIAH2; INSR; SIAH1; LIF; MIR200A; MIR200B; MIR200C; VASN; SRPK1; TPX2; OCLN; SNORD126; HIST1H4I; ATM; HIST1H4D; NODAL; HIST1H4F; HOTAIR; FEN1; HIP1; VLDLR; PRPF19; UCHL1; ESM1; SLC22A16; SLC22A17; SLC22A18; MIR195; SOSTDC1; MIR192; TNFAIP8L2; MIR191; PARP4; PARP1; MIR25; AMPD2; GFRA1; PROX1; MTSS1; UCHL5; TLR1; CLDN10; CCKBR; CLDN14; MIR17HG; TFF3; RDH5; TFF1; SGK1; MAPRE2; MATN2; PTGER4; PTH; CXCR4; TYMS; TYMP; DUOX1; NT5E; CXCR1; CUX1; WIF1; CXCR2; ASZ1; KISS1R; MAP4K4; ARNT2; NQO2; NFYA; CDX2; GDF15; LILRB1; KRT10; SORBS1; MLH1; GRHL1; GRHL2; SORBS3; TJP1; RSL1D1; KRT19; GSTA4; DLC1; F2RL1; GHRL; F2RL2; RAB3GAP1; F2RL3; TJP2; STEAP3; HOXA13; CNDP2; BMPER; MIR155; BASP1; MIR152; MIR150; RALBP1; MIR15B; WNT5A; LIG4; TSC2; LIFR; TSC1; CDYL; ALDH3A1; MYCN; LOX; TBL1XR1; COL4A3; MYADM; UCA1; SCG3; NUPR1; LPA; PXN; FBLN1; ADRB2; EFNA5; NID2; FBLN5; EFNB2; THPO; DPP8; UBD; UBC; NLRP2; NLRP3; MARK2; HSPA8; SMAD1; TGFB2; TGFB1; SMAD3; OPN3; WNT3A; SMURF1; PTCH1; TRPV2; HSPA2; ESR1; ESR2; ARHGAP24; NFKBIA; NR4A2; NR4A1; DAP; FER; NR4A3; GDNF; MIR184; CRYL1; KLRD1; TGFBI; FGFR4; FGFR3; FGFR2; FGFR1; ZSCAN1; MUS81; UCN; CXCL6; KDM5B; MIR10B; THRB; CXCL8; MIR34C; THRA; HSPB6; MIR34B; MIR34A; PDE3B; HSPB2; SLC2A1; HSPB1; SLC2A2; CXCL1; HSPB3; SLC2A5; CXCL5; MIR93; SPRED2; CASP7; CASP3; CASP2; POLL; KDM6B; ABCC3; ABCC4; ABCC2; H2AFY; DCC; RHBDF2; PLAUR; AXIN2; ARID1A; ARID1B; DNM2; TGFBR2; FGR; HPDL; AIM2; EHHADH; DNLZ; CDH13; RBMS1; DNASE1; LTB; CDH17; THOP1; RBMS3; DDC; HPGD; LIN9; SPG7; TFPI; THBS1; THBS4; DLL3; MUC1; MIR134; CHSY1; MIR375; ERBB3; HLX; ERBB4; GNA12; ERBB2; S1PR1; SNCG; HES1; NCAM1; MUC4; HES5; OPCML; TCFL5; TCF7L2; BAD; LIMK1; PDX1; OPRK1; TSHR; DLK1; WEE1; MIR145; MIR143; MIR142; MIR141; SCLY		Functional Gastrointestinal Disorders	0.00063	0.029	11.9	87.7	POMC; BDNF; MTHFR; TLR4		Liver Cirrhosis, Experimental	0.00011	0.0076	1.7	15.5	APP; IFITM1; ITGB2; COL12A1; DOCK7; PLOD2; ABAT; ITGAL; METRNL; BICD2; DHTKD1; PYCARD; LGALS3; ALDH2; PLAU; ACP5; EMB; ABCG8; ABCG5; IFNGR1; MMP2; SERPINB9; MOB3A; NCOR2; RAB32; ZEB2; MMP13; BDH1; IFNG; TMBIM1; IRF8; PLIN3; LTB; KANK1; CD63; ABCB1; SLC43A2; UNC93B1; PTAFR; SRI; LTBP1; RTN4; CYGB; BMF; STARD13; RABGAP1L; STAC3; FMO1; NMI; TRPV1; NR0B2; FLI1; PSMB8; PSMB9; GULP1; GALC; CYP26A1; SMOC2; HAL; FMNL1; CXCL12; AMACR; AXL; HLA-DRA; PFKP		Autoimmune Primary Adrenal Insufficiency	0.00016	0.015	3.1	26.8	AIRE; CLEC16A; HLA-C; GSTT1; NFATC1; HLA-A; NR3C1; INS; POMC; CXCL10; TPO; IL2RA; HLA-DOA; HLA-DQA2; SGCG; HLA-DQB2; HLA-DQA1; SH2B2; MICA; HLA-DRB1; HLA-DQB1
Acute lymphocytic leukemia	5.2e-12	5.1e-10	1.6	41.9	RB1; SPI1; TES; SCT; HOXA9; STMN1; CYP1B1; PIP4K2A; MEF2C; PRKCB; SOX11; DKK3; MTAP; MIR196A1; EWSR1; CYP2E1; CFB; ABCB1; LXN; MIR196B; CDKN2B-AS1; GATA3; THY1; HIF1A; PRDX2; KLRK1; TERT; HMOX1; PROM1; ZBTB7A; HLA-DQA1; S100A10; LYN; CREBBP; GSTM2; GSTM1; TSLP; ZNF382; PLK1; MRPL28; MTHFR; NFATC2; PBX4; FLI1; DHFR; MLLT10; BHMT; UCK2; GIPC2; FAT1; TNFSF8; HOXD4; CDKN1C; CDKN1A; BTG1; CDKN1B; ELN; FMN2; GLI3; ATIC; MECOM; ADAMTSL5; CASP10; ADAMTSL4; ANXA6; TIMP2; CTLA4; JAK3; JAK1; NUDC; ANXA2; TCF12; TET2; FOS; PAX5; TERF1; KAT2A; ZEB2; TAL1; RARA; HLA-DQB1; GSTP1; ASIP; RASSF10; SPP1; PRAME; CCL25; CDKN2B; CDKN2A; WNT7A; WT1; HLA-DPB1; CSF3; CSF2; CSF3R; SLA; MSI2; AHR; FGF2; TNF; CTGF; HPGDS; FCGRT; SALL4; TNFRSF8; NBN; KCNH2; FBXW7; IGFBP2; ATP11A; HIC1; PGF; MIRLET7B; FOXP1; CLEC4D; MSH2; MSH3; S100A6; IAPP; FKBP4; S100A9; CSF1R; DNMT1; NOTCH1; FOXO3; NEUROD1; SOCS3; SOCS1; ABL1; IGFBP7; TMEM132D; FUS; TNFRSF9; ZBTB16; ASNS; FANCC; PTPRC; CXCL12; CDK6; PTPRA; CDK4; BCL2; MDM4; LHX4; BCL2L1; ITGB1; CNTNAP1; PPP1R13B; NXT1; ITGB2; PTEN; PIK3CD; ITGAL; PIK3CG; TNFSF13B; SGCE; PPP1R13L; NKX3-1; AMN; CR1; APAF1; DNMT3A; PIK3CA; ASPG; GAPDH; BIRC2; HDAC4; TRABD; HDAC5; PRKAA1; HDAC2; PRKAA2; HDAC3; UHRF1; CEBPE; MLLT3; CXXC5; HDAC9; HDAC7; MSTO1; IGF2BP1; IGF2BP3; SH2B3; CFLAR; MERTK; KLF4; SORL1; MTOR; PML; NELL1; SST; PTPN6; IL1RN; HPSE2; GFI1; PRF1; IKZF1; CRKL; ICAM1; LGALS3; RASSF1; ANPEP; TNFSF10; B2M; SLC12A9; EBF1; HLA-C; KRT7; HLA-A; RUNX3; ASRGL1; RUNX1; TRIM13; TP53; RIN2; RTEL1; PCDH10; CD1D; CD79B; CD79A; INPP5D; STAT5A; MSR1; BCL11B; BCL11A; INSR; SIAH2; XRCC3; RANBP17; IGF2; SNAP91; HAL; TG; NMU; CD28; CD27; ATM; FBXL2; CD22; TP73; DDR1; PTPRO; IL24; AKR1B1; GRIK2; BMI1; KRT20; PTPRG; CD38; CD37; CCR7; CD34; CD33; IL11; MME; SYK; IL15; IL16; CBFA2T3; IL1A; KIT; CEACAM4; CD47; CD44; CXCR4; TYMS; CD59; CD58; CD55; GDF10; CDX2; KLHL1; MLH1; VEGFA; GFI1B; CD69; CD83; MPG; PLAT; PRDM2; NR3C1; MPO; ACTG1; IGF1R; HOXA10; CCND2; CCND1; MIR155; BAALC; GGT1; RAG1; PDGFRB; PDGFRA; CASR; LMO2; WNT5A; ARID5B; TSC1; TBL1XR1; LPA; CALCA; ISYNA1; NNMT; ADRB2; ZFP36L2; ZFP36L1; DPP4; THPO; NLRP2; TAC1; MSC; TGFB1; AUTS2; RARRES3; VDR; WNT3A; HMGA2; GGH; A2ML1; ESR1; IL2; ARHGAP24; BMP4; IL3; IL6; FER; NAT1; TLX3; IL7; TLX1; GNB1; TCF4; FGFR4; PICALM; FGFR1; UCN; CXCL8; MIR34B; MIR34A; PDE3B; HSPB1; AFF3; AFF1; LYL1; SIX6; CASP3; CASP2; ABCC3; ABCC4; ABCC2; MMP1; DCC; ARID1A; MMP9; ETV6; CCNA1; IRF3; CDH11; BLVRB; LTB; NAT8L; DDC; MVP; SLC3A2; SPG7; NT5C2; EFS; HLX; ERBB2; NCAM1; SLIT2; PDLIM5; TCFL5; TCF7L2; TCF7L1; EGF; BNIP3; B3GAT1; OPRK1; SOD2; CD2; MEIS1; CD6; CD5; MIR143; CD7; ERCC2; SCLY; SSBP2		Enthesitis-Related Arthritis	0.00063	0.029	11.9	87.7	TLR1; TLR4; TLR3; TLR2		Hyperdiploid B Acute Lymphoblastic Leukemia	0.00012	0.0077	6.6	59.6	CD19; STAT3; HLA-DPB1; ARID5B; GATA3; IKZF1; RUNX1; ETV6		Bulimia	0.00016	0.015	4.1	35.8	FTO; FAAH; BDNF; IGF2; COMT; CRHR1; SLC6A3; C1QL1; CIT; POMC; GGCT; LEPR; CRH; DRD2; DRD4
Malignant neoplasm of thyroid	5.6e-12	5.5e-10	1.9	48.5	RNH1; MIR106B; ICAM1; LGALS3; RASSF1; LGALS1; RASSF2; ANPEP; CHEK2; RASSF5; AKT3; TNFSF10; EPHB2; PROK1; MIR30D; TP63; PRKCA; SOX11; DKK1; DKK3; BCAM; CCDC80; IFI27; TXNIP; PRKCQ; TP53; IDO1; SLC22A3; ZNF395; TWIST1; THY1; MST1R; ZBTB5; HIF1A; MIR205; LDHA; CYB5R3; TERT; HLTF; NKX2-1; TP53BP1; PROM1; PATZ1; PAG1; CREBBP; GSTM2; GSTM1; XRCC2; XRCC3; IGF2; MTHFR; GDF1; BRAF; NR1D1; RPE65; VANGL2; MC1R; TG; ID1; STRN; ATM; TP73; RET; ITK; CDKN1A; BTG1; CDKN1B; SERPINA1; FOXE1; CETN1; BRCA2; KRT20; HOXC10; SHH; TSPO; SOSTDC1; SDF4; SSSCA1; CCR6; DUSP5; PARP1; MIR25; MST1; NCOA4; IL18; FOS; PROX1; DUSP6; SERPINB5; MMP14; KIT; RARA; TFF3; RARB; GAS5; CD44; YAP1; OCA2; PTH; GSTP1; COL11A2; FAM129A; CXCR4; EGFR; WRN; PAK1; RASSF10; CXCR1; METTL7A; MICA; IL32; CD74; CDKN2B; CDKN2A; CCL20; GDF15; PDZK1IP1; HIPK2; GATAD2A; VEGFA; KRT19; WT1; RTN4IP1; FOXA1; MIR146B; AHR; FGF2; TNF; IGF1R; PYCARD; CDH5; HPGDS; CCND2; CCND1; SLCO2B1; MIR150; PITX2; TPM3; LMTK3; TSC2; TSC1; SDHB; MYCN; LOX; MADD; LPA; RAF1; ANKRD36B; CSF1R; CALCA; NOTCH1; SHC3; NNMT; FBLIM1; TACSTD2; RASAL1; FOXO3; NDRG2; RAP1GAP; DPP4; EFNB2; SOCS3; TPO; SOCS1; BAG3; UVRAG; CBX7; TGFB1; VDR; CAV1; PTCH1; GOT2; HMGA1; IL2; LRP1B; ARHGAP24; RCAN1; GDNF; BCL2; SLC26A4; FGFR4; ULBP2; FGFR2; NFE2L2; FGFR1; PIWIL2; GSK3B; CXCL8; THRB; MCM7; THRA; PTEN; SLC2A1; PIK3CD; PIK3CG; LASP1; PPP1R13L; CASP3; ZIC1; KSR1; MMP2; NRG1; MMP9; ETV6; PIK3CA; RBMS1; MCM5; GAPDH; MET; BCAT2; DCTN6; SRC; CXXC5; ACVR1B; THBS1; MUC1; ERBB2; IGF2BP3; NCAM1; SLIT2; NTRK1; EGF; LIMK1; SOD3; MTOR; REC8; TSHR; TBX15; CYP24A1; MIR145; APC; SST; ERCC2; PDCD1; TEK; VIM		HIV-1 infection	0.00064	0.029	5.2	38.5	BECN1; TNXB; LRIG1; HCG22; CCHCR1; PSORS1C1; TLR2		Childhood Leukemia	0.00012	0.0078	2.7	24.6	SPI1; ABCB1; IL15; HFE; PTEN; HLA-C; ARID5B; IKZF1; GATA3; HMGB1; RUNX1; ETV6; ZEB2; IFNG; CD19; IL2RA; ABL1; HLA-DPB1; MAP2K7; DOCK2; SPTBN1		Myoclonic Seizures	0.00017	0.016	1.9	16.9	PRDM8; FAAH; NRP2; CHRM1; SLC1A1; GBA; SLC2A1; ABAT; OXT; SLC6A1; CLU; CPLX1; SLC8A1; INS; IMPA1; APOE; NOS1; DRD2; CNNM2; SCN1A; GAMT; NGFR; GABRA1; CHRNB4; NOS2; BDNF; GABRA5; NDE1; MBOAT7; STAT3; TSC2; HTR1B; CCK; TRAPPC9; OPRM1; GABRG2; GCK; POMC; SLC25A15; IL6; SST; IL1B; CAT; CRH; TCF4; ALDH7A1; PVALB; HCN1
Metastatic melanoma	6.7e-12	6.6e-10	2	51	EPHB6; TRIO; PRF1; SPINT2; ICAM1; LGALS3; GJA1; ALCAM; EDNRB; RPS6KA2; AKT3; RASSF6; EPHB2; B2M; EPHA7; PRKCB; EPHA8; FNDC3B; HLA-A; PASK; RUNX3; TIAM1; CD226; ALPK3; SIK1; PRKD1; ALPK2; TP53; IDO1; PRKDC; WNK4; TWIST1; HIF1A; TTBK1; PRDX5; NUAK1; MAP2; HMOX1; PROM1; STAT5A; NFATC2; MRPL28; BRAF; NFATC1; TYR; SRPK1; NOX4; CALR; CD200; TP73; ITK; NRP2; ELN; IL24; TCF21; AATK; WFDC1; AKAP12; ING3; CTLA4; HAVCR2; CTSB; MAP4K1; FOXD3; RIPK3; PARP1; IL15; STRADB; TET2; IL18; PAX3; FOS; OSMR; IL1A; KIT; CD47; ARHGEF7; CD44; HLA-DQB1; GUCY2C; CD63; NR1I2; NEDD9; EGFR; TM9SF4; GPNMB; SPP1; CD58; BRD4; CDKN2B; CDX2; CDKN2A; MGMT; GDF15; MLH1; VEGFA; PKN1; CAMK1; CSF2; CD82; REG1A; STK19; FGF2; TNF; ETS1; CTGF; IGF1R; PYCARD; CCND1; PLAU; MIR150; PLXNC1; HLA-DOA; PHLDA1; MAP3K5; PDGFRA; FBXW7; IGFBP3; F2R; WNT5A; TAP1; DYRK1B; MITF; PGF; MSH6; BRMS1; MSH2; LOX; IAPP; ROR2; RAF1; CD274; BRSK1; BLM; NOTCH4; HTRA1; ADRB2; FOXO3; SOCS1; GRK7; IGFBP7; MARK2; TFAP2A; CD163; VDR; ZBTB16; CAV1; TFPI2; BMP7; IL2; ARHGAP24; BMP4; IL6; CDK6; GDNF; SP1; BCL2; MDM4; BMPR1B; FGFR4; BCL2L1; KDM5B; NXT1; CXCL8; MIR34B; MAST1; PTEN; PIK3CD; HSPB1; ETFA; ADAR; PIK3CG; GRM1; NCK2; APAF1; MMP1; MMP2; MMP3; MMP9; TNFRSF1A; PIK3CA; ESRP1; IRF8; BIRC7; ITGA9; SRC; RNF5; THBS1; MUC1; ERBB3; ERBB2; IGF2BP1; FYN; CTHRC1; MTOR; KLF6; WEE1; MIR145; MIR142; PDCD1; VIM		Hay fever	0.00064	0.029	5.2	38.5	TLR1; IL3; SMAD3; COX4I2; LRRC32; TLR4; TLR2		Diabetes Mellitus, Non-Insulin-Dependent	0.00012	0.0078	1.5	13.4	APP; UBE3C; HFE; EHMT2; EHMT1; UBE2Z; IGF1R; FADS2; ZMIZ1; GRAP2; LEPR; CAPN2; AKT1; GGT1; B2M; TLE3; ABCG8; ABCG5; SOX13; HLA-C; ARID5B; CEL; ISL1; RUNX1; NISCH; CLIP1; IL23A; BLK; MACF1; ABCB1; CTBP1; TCF7; AK1; CACNA1D; PRKCZ; CPLX1; SLC5A4; SLC9A1; GRK5; THEM4; NLRP3; RREB1; TFAP2A; HLA-DRB5; PTPRN2; TNFSF14; CAV2; WFS1; GFPT2; LNPEP; NFATC1; MCC; NR0B2; IL4; EHD1; BCL9; CXCL12; AMACR; HLA-DRA; SHBG; SNAP25; ITGAM; ITGB2; PDE3B; PTEN; ECE1; PIK3CB; HMGB1; SPPL3; TRIOBP; ELAVL2; OASL; GYS1; JPH3; ALDH2; CCR2; TRPC6; DST; IL15; RFC2; MMP2; IL13; DARS2; TACR3; COASY; NCOR2; CREB1; OAS1; IFNG; TRAF3; NOS1AP; BCAT1; HLA-DQB2; HLA-DQB1; CTF1; PHLPP1; LRP1; PVT1; ANKRD55; LRP5; CXCR4; DLL1; TYMP; CXCR1; CD59; DISC1; JAZF1; TCF7L2; PLEKHA1; STAT3; NR1H4; SORL1; KLF7; IL2RA; SPRY2; CD247; LGR5; TTLL8		Adenoma	0.00018	0.016	1.3	11.5	RB1; IL1RN; SOX2; LGALS3; ALCAM; EDNRB; CREB3L3; CYP2D6; AKT1; PRKACA; PTGDS; SLC12A9; CSNK1D; PRKCA; MIF; RUNX3; SFRP2; SPINT1; PARD3; HMBS; EPHA1; STX1A; CTBP1; SHMT1; TWIST1; CRHR1; C3; GJC1; ADAMTS13; HLTF; ALX4; APOE; PROM1; JAG2; SETDB1; TNFSF13; FZD6; SLC33A1; FN1; NR2F1; IGF2; SMARCA4; GADD45G; TG; MIR100; CALR; ANP32B; HAMP; TP73; CDKN1C; NRP1; COL18A1; SETD2; MIR130B; PCSK9; GPT; SHH; ENC1; TIMP3; RSPO1; CTSB; APC2; BRD2; ZHX2; MIR99A; PROX1; F3; GFRA2; PAX8; CCKBR; IL1B; ARHGEF4; CD44; MGLL; PTGER4; PCNA; COL11A1; NR1I2; NOXO1; CXCR4; ASCL2; PAK1; GPA33; WIF1; MGAT5; CD74; STAT3; MIB2; SKI; WT1; HLA-DPB1; LGR5; APBA2; CDKN3; CSF2; CD82; MPG; CCL4L1; CCL4L2; NR3C1; MPO; CLU; PVR; IGF1R; CCND1; LEPR; PDE8B; PITX1; MEN1; KCNH2; TPD52; GHSR; HGD; F2R; IGFBP2; LIG4; TSC2; CAMKMT; SLC9A3; FOLH1; MSH3; UTS2; HHIPL1; PVALB; MAD1L1; FTO; BLM; CALCA; GSTT1; NDRG2; FUT4; MIR601; SLC9A3R2; TPO; SCIN; MYH14; MYH11; DRD2; WNT3; BCL9L; SMAD2; TFAP2E; SMAD9; ESR1; NFKB1; IGF2R; ARHGAP24; BMP4; EFNA1; NR4A2; IL6; DAP; LIN28B; LRCH1; CYP11B2; CDK4; CDK2; LCN2; TCF4; KCNK5; SNAP25; SNED1; UCN; THRA; PTEN; ATP2A3; SLC2A1; CDC73; GPHN; FSD1L; CASP8; ALDH2; PMEPA1; DNM1L; INSL3; GRASP; PRKG1; SGCG; ABCC3; ABCC1; PTGIS; UGT1A1; USP44; MMP3; DNMT3A; PDE4C; SORD; FOXL2; ETV4; MMP9; SSTR5; C1QL1; KLF17; NAV3; MIR122; CRH; CDH13; GAPDH; MET; MCM2; MVP; THBS2; THBS1; INS; MUC1; PDE11A; MAPK7; ERBB4; LRIG1; DROSHA; HES1; NCAM1; EIF4E; UGT1A6; MAPK3; KCNJ5; TCF7L2; TIE1; USP22; EYA4; PCDHGC3; CCK; HCRTR1; POMC; APC; SST; ERCC2; ALOX5AP; RAB18; VIM; BCAR1
Barrett Esophagus	7.1e-12	6.8e-10	2.2	55.6	CRTC1; REG1A; ICAM2; ICAM3; DEFB1; FGF1; MIR106B; FGF2; TNF; ICAM1; IGF1R; HPGDS; IL18RAP; CCND1; ANPEP; PITX1; TP63; KCNH2; TMOD1; MUCL1; DAPK1; IGFBP3; TAS2R13; TSC1; KRT5; RFX1; RUNX3; DKK1; FOXP1; MTAP; SFRP1; SFRP2; IFI27; MIR196A1; MSH2; RBP1; MAL; PKP1; TP53; RIN2; S100A9; CFTR; HOXB6; PTGES; GRB7; NOTCH1; GATA6; ADRB2; HIF1A; ADIPOR2; MIR205; SLC9A1; DPP4; TERT; IGFBP7; PROM1; TAC1; WNT2; SPRR2C; MSR1; UVRAG; FOXF1; VDR; WNT3A; SLC10A2; CAV1; IGF2; INHBA; ESR1; RPE65; DCLK1; IL2; GDF7; NET1; BMP4; ATP4A; IL6; FASN; BCL2; FGFR4; NES; CXCL8; BNC2; HSPB2; HSPB1; OXT; HSPB3; KRT20; AKAP12; SLC22A18; GAST; SSSCA1; MIR192; CTSE; CTSD; APOBEC1; RFC3; GPX1; PARP1; DCC; GPX3; MMP1; MIR25; IL18; GPX7; PDCD1LG2; ARID1A; QRSL1; OR5V1; CCKBR; PIK3CA; ALDH1A2; MIR17HG; TFF3; CDH13; TFF1; CDH17; CD44; DCTN6; MIR155HG; DDC; GSTP1; NR1I2; TYMS; EGFR; TYMP; PTGS1; SELENBP1; MUC1; MIR375; FRZB; WIF1; ERBB2; AGR2; S1PR1; IGF2BP3; MUC4; CD55; MUC6; CTHRC1; CDX2; CDKN2A; CDX1; MGMT; GDF15; EGF; EYA4; MLH1; TBX5; KLF4; VEGFA; SKI; NELL1; MIR145; APC; SST; MIR143; TSPAN18; ERCC2; PDCD4; ZNF217; VIM; CDO1		Migraine Disorders	0.00065	0.029	2.9	21.4	CX3CR1; TNXB; BDNF; INSR; MTHFR; AGT; ESR2; UBAC2; TGFBR2; EDNRA; PRDM16; CAPN3; TSPAN2; TLR4		Dermatitis, Atopic	0.00013	0.0082	1.9	17.2	NOTCH1; SELPLG; PDE3B; CXCR4; GATA3; NPL; HMGB1; CD1C; IKZF3; ZC3H12D; IL1RL1; PLAU; RNASE7; IL21R; NLRP3; CCR6; CCL18; IL12RB2; CCR2; IFNA13; PTPRN2; SMAD3; TSLP; TNFSF14; BCL11B; IFNGR1; IL15; IL10RA; STAT3; IL13; HLA-B; TAP1; ACTL9; NR0B2; IL4; CYP24A1; IFNG; IL23A; IL2RA; HCLS1; TLR6; PDE7A; CARD14; HLA-DQB1		PARKINSON DISEASE 2, AUTOSOMAL RECESSIVE JUVENILE	0.00018	0.016	2.3	19.8	CX3CR1; UCN; CSF2; DCTN1; LRRK2; GBA; HTRA2; ABAT; GRIK2; PARK7; COMT; SLC6A3; SHH; PODXL; GRM8; NOS1; DRD2; SNCA; LYN; PACRG; GCH1; KCNJ8; MMP3; GFRA2; ESR1; PINK1; DAB1; GDNF; TH; DNAJC6; IL1B; ATP13A2; MAPT
Skin Neoplasms	8.5e-12	8.1e-10	2.4	60.4	ERRFI1; CSF3; HHIP; CTNND1; PLAT; AQP3; TNF; IGF1R; LGALS3; GJA1; HPGDS; EDNRB; CCND1; ZMIZ1; CHEK2; NPPA; TRIM27; SOX9; PDGFRB; KRT1; KRT8; TSC1; KRT5; DICER1; HLA-G; HSPG2; RUNX1; MSH6; TIAM1; RBP4; MSH2; SMO; ADAM12; PADI2; TP53; DSC2; DSC3; NOTCH1; NOTCH4; PDGFB; KLK3; XPC; HIF1A; KLK6; DPP4; TERT; HOXC4; TP53BP1; XBP1; GSTM1; TGFB1; TFAP2E; VDR; PTCH1; XRCC3; BRAF; TYR; RPE65; COL1A1; GJB2; IL6; MC1R; CDK4; SP1; GJB5; CD28; BCL2; ATM; NF2; FGFR3; BAP1; FGFR2; NFE2L2; RET; CXCL8; ADM; BMI1; PCSK6; GLI2; CASP14; FLCN; SHH; CASP10; ADAMTSL3; CASP3; TIMP2; CTLA4; CCR6; CCHCR1; CD34; MMP2; TNFRSF1B; MMP9; IL1A; MMP14; VCAN; PIK3CA; KIT; RARA; POT1; CD44; IVL; CEBPA; ASIP; ODC1; NR1I2; EGFR; TYMP; ERBB3; CNR1; ERBB4; ERBB2; LRIG1; PTK2B; NCAM1; SLIT2; NTRK1; CDKN2B; CDKN2A; MGMT; EGF; GPR55; KRT10; MLH1; SOD2; MTOR; PML; VEGFA; P2RX7; KRT19; GSTA4; APC; KRT15; ERCC2; F2RL1		Colorectal Neoplasms	0.00066	0.029	1.9	14.1	CX3CR1; BECN1; FBLN2; ETS1; PYCARD; FADS2; MIR212; PPP2R1B; ZMIZ1; TP53TG1; DNMT3B; LRIG1; SLIT2; ASCC3; TNFRSF4; EPHA4; INSR; SPRY4; MTHFR; CFLAR; HIC1; ESR2; TGFBR2; PTPRD; SKI; CLDN4; RASA3; BAMBI; FES; EVL; TLR4; GAPDH; ABCG1; TLR2		Sjogren's Syndrome	0.00014	0.0089	2.3	20.5	ITSN2; BLK; CXCR5; CXCR4; HMGB1; ELAVL2; ALCAM; TRIM68; NLRP3; CCL18; MAP2K7; SPTBN1; IFNA13; MMP2; IL13; STAT3; PSMB8; PSMB9; IL4; CXCL12; IFI27; IFNG; OAS1; IL23A; IL2RA; HLA-DRA; IRF5; MAP3K14		Meningioma	0.00018	0.016	1.5	13	RB1; EIF4A2; CSF2; SPARC; F13A1; PRDM2; AQP5; NR3C1; PLB1; CTGF; IGF1R; HOXA10; LGALS3; EDNRB; CCND1; CYP2D6; HOXA3; LEPR; AKT1; HOXA7; PTGDS; MEN1; IGFBP5; DAPK1; S100A1; LMO4; IGFBP2; HLA-A; MIF; RUNX3; SDHB; PGF; CAMKMT; BCR; MSH3; CD8A; VDAC2; CALCA; GSTT1; NDRG2; PLA2G7; CRHR1; MIR335; DPP4; RACGAP1; CLTCL1; SMAD2; SMAD1; UBE2I; IGF2; ESR1; NFKB1; ARHGAP24; BMP4; IL6; BCL6; COL5A1; CDK4; CDK2; FAT3; MAFK; GRB2; HLA-DRB1; EIF4G1; TP73; PTEN; SLC2A1; PIK3CD; CASP8; TIMP2; TIMP3; CCR6; RAC1; NOS1; JAK2; DNM1L; CTSB; ABCC1; FCER1G; F3; MMP9; ETV6; CCKBR; KCNMA1; CKS2; CD44; HLA-DQB1; MCM2; RBMS3; PTGER4; PCNA; DOT1L; CXCR4; THBS1; WRN; PAK1; CBS; IGF2BP1; HES1; EIF4E; MAPK3; NOS2; NOS3; STAT3; CCK; AP2B1; APC; CD6; WT1; SST; DLC1; ERCC2
Osteosarcoma	1.5e-11	1.4e-09	1.5	38.2	RB1; GLDC; AKT2; STMN1; IER3; PRKCG; DAPK1; PRAP1; DKK1; DKK3; SYTL2; MTAP; MIR196A1; EWSR1; ZNF395; ABCB1; ABCB6; PRKDC; MIR196B; PDGFB; HIF1A; MIR326; MIR205; HSD11B1; PRDX2; KLRK1; TERT; MIR330; HMOX1; S100A12; ALX1; PROM1; ZBTB7A; HOXC8; SULT1A3; FZD1; CDK19; GSTM1; MIR33B; ICMT; FZD5; PLK1; MTHFR; MCAT; PHC3; FOSL2; COL1A1; DHFR; SNAI2; CDKN1A; CDKN1B; BHLHE41; TCF21; ADM; PTH1R; GLI3; GLI2; MIR874; ATIC; TIMP2; CTLA4; ANXA2; DUSP1; TNNC1; PAX3; PAX6; FOS; PAX1; VAMP8; MMP14; ZEB2; KCNMA1; RARA; CRYAB; GAS5; CHST2; CDC123; GSTP1; ODC1; NR1I2; KCNA3; EGFR; WRN; RECQL5; GPNMB; BGLAP; ALOX5; SPP1; HAS2; PRAME; GC; BRD4; CDKN2B; CDKN2A; NR1H3; WT1; CSF3; CSF2; TUSC3; REG1A; FGF1; BZW2; FGF2; TNF; CTGF; CXCL16; HPGDS; EFEMP2; EFEMP1; CDH2; SALL4; SESN2; HLA-DOA; PHLDA1; MAP3K5; CISH; S100A2; FBXW7; IGFBP3; SEMA6D; DYRK1B; FOXP4; NEAT1; HIC1; FOXP1; SMO; STIM1; MSH3; S100A6; ROR2; S100A9; CD274; NOTCH1; HVCN1; RASAL1; TNFRSF11A; FOXO1; SOCS3; SLC9A3R1; SMN2; IGFBP7; SMN1; UVRAG; CD163; FANCM; TNFRSF10B; TNFRSF10A; NDC80; MIR199A2; CXCL12; CDK6; SP1; CDK4; MIR199A1; BCL2; MDM4; NF2; MNAT1; NES; BCL2L1; ITGB1; ITGB3; RASGRF1; FHL2; PTEN; PIK3CD; PIK3CG; RPL7A; SCPEP1; ADAMTS2; ADAMTS3; ACP5; EMILIN1; SOST; APAF1; VWF; RFC2; ITGA2; PIK3CA; ITGA6; TNFRSF25; BIRC7; MET; BIRC2; BIRC3; CEBPA; HDAC5; LRP5; HDAC9; MIR148A; TTR; PTPRZ1; MSTO1; CCL5; CCL3; IGF2BP1; E2F2; E2F3; IGF2BP3; FSD1; E2F6; NTRK1; IRX1; SEMA4D; TXNRD1; KCNIP4; MIR135B; CFLAR; TBX5; KLF4; MTOR; PML; TBX2; P2RX7; CUL4A; KLF6; APC; PTPN6; TNFRSF6B; CALML3; MIR106B; ICAM1; AQP1; SOX2; LGALS3; MT2A; RASSF1; EDNRB; ANPEP; CHEK2; BSG; TNFSF10; TRIM27; EPHB2; B2M; SOX7; TP63; SLC12A9; EPHA7; EBF2; TIAM1; SFRP2; CCDC80; IFI27; SNHG12; CD109; TRIM13; EZR; TP53; EPHA2; SLC22A3; RTEL1; SDC4; SDC2; TWIST1; MST1R; APCDD1; NEU1; PENK; TRPM8; EGR1; SNHG1; EGR2; XBP1; CRADD; IGF2; LIF; RAB27B; MIR200B; MIR200C; RPE65; EXT1; EXT2; HAL; LPAR5; CD28; ATM; BAP1; TP73; HOTAIR; PTPRU; NRP2; BMI1; BRCA2; RAB22A; UCHL1; CTSK; MIR195; SSSCA1; PHGDH; CD36; MIR192; MIR191; CTSD; CTSB; IL11; NCOA2; PCYT1A; PARP1; IL15; MIR25; CBFA2T3; IL17RA; IL1A; KIT; MIR17HG; CD47; CD44; YAP1; CD63; FOXC2; SATB1; PTH; PVT1; CXCR4; TYMS; CRIP1; LIMA1; CXCR1; WIF1; NPY; MICA; GDF10; RANBP1; VEGFA; KRT19; PNPLA2; CDK5R1; F2RL3; FCN2; DCLRE1C; PLAT; PRDM2; NR3C1; ACTG2; ETS2; IGF1R; NPPB; CCND1; MIR155; PLAU; RGS1; COTL1; MIR150; PDGFRB; PDGFRA; CASR; MSX2; IL11RA; WNT5A; TSC1; MYCN; LOX; CCNE1; EEF1A2; RAF1; CALCA; DIABLO; TCF7; PXN; DTX1; ADRB2; NDRG1; TAC1; WNT1; MSC; WNT2; SMAD1; TGFB2; TGFB1; CAV2; VDR; CAV1; HMGA1; HMGA2; BMP7; ESR1; IGF2R; IL2; ESR2; ARHGAP24; IL3; BMP2; IL6; GNAS; ALPL; CNTN2; TGFBI; FGFR4; ULBP2; FGFR3; FGFR2; FGFR1; TMEM45B; GSK3B; CXCL6; UCN; CXCL8; MIR34C; MIR34B; MIR34A; HSPB2; SLC2A1; HSPB1; OXT; HSPB3; GRM1; MIR93; TCHP; GRM4; CASP3; TRPS1; KYNU; CA9; MIR193A; ABCC3; MMP1; DCC; MMP2; PLAUR; UPK3B; MMP9; ACTA2; FGR; VCAN; CDH11; IRF8; DCTN6; DCTN2; MVP; SLC3A2; SPG7; THBS1; PTHLH; MTA1; MIR497; ERBB3; MIR375; ERBB4; ERBB2; HES1; TAS1R1; MUC4; SASH1; EGF; BNIP3; LIMK1; CCK; CDK11B; TSHR; WEE1; DES; MIR145; CD6; GLB1; MIR143; MIR142; ERCC2; MIR382		Malnutrition	0.00066	0.029	3.2	23.7	POMC; STAT1; CBS; INSR; COX4I2; DNMT3B; MTHFR; FLNB; IGF2BP2; ROS1; TLR3; TLR2		Childhood Acute Lymphoblastic Leukemia	0.00015	0.0092	1.9	17.3	RB1; BLK; HDAC4; ABCB1; NOTCH1; CBFB; MIR196B; HFE; ITGB2; PTEN; PPP2R2A; GATA3; IKZF1; IKZF3; DLL1; PCDH17; PLAU; CD19; LEPR; ABL1; BMF; MAP4; CCL18; MAP2K7; MBD5; IFNA13; HSPA1L; BCL11B; IL15; MMP2; HLA-C; ARID5B; NR0B2; ASRGL1; RUNX1; ETV6; IFNG; HLA-DPB1; HLA-DRA; TLR6; CD22		Epilepsy, Generalized	0.00019	0.016	2.9	25.1	LGI1; GABRA1; HP; SLC2A1; CACNA2D2; CACNA1A; NEDD4L; GRIK2; OPRM1; MCAT; GABRG2; CACNA1H; GMPPB; SYNGAP1; CACNB4; KCNMA1; KCNMB3; GABRD; CPA6; HCN2; SCN1A; HCN1
Multiple Sclerosis	2.3e-11	2.2e-09	1.5	37.3	PNMT; EHMT2; BACH2; GJA1; ALCAM; ZMIZ1; STMN1; UBASH3A; PRSS3; CHGB; DAXX; PRKCE; PRKCA; RFX1; UNC13D; CLDN5; CLDN3; MIR196A2; HOXB4; PADI2; PADI4; CFB; IDO1; SKAP2; CFH; AGAP2; GATA3; ZC3HAV1; MEFV; HIF1A; MIR326; C2; IL22RA2; PRDX2; ADAMTS14; PRDX5; KLRK1; HMOX1; S100A12; ICOS; HLA-DQA1; ABCA1; HLA-DRB6; GSTM1; ACE; TSLP; MTHFR; NFATC2; ABCA7; EHD1; PPT2; CDKN1C; BTG1; SERPINA1; SPEF2; IL18BP; IFIH1; SHH; TIMP2; TSPO; CTLA4; NEFL; NEFM; JAK3; JAK1; HAVCR2; TCF19; BRD2; ANXA2; RIPK2; TET2; SUMF1; KCNMA1; RARA; HAP1; TKT; CRYAB; HLA-DQB2; HLA-DQB1; ANKRD55; PTAFR; NR1I2; KCNA3; EGFR; HLA-DMA; ALOX5; SPP1; STAT4; FLNB; GC; BCHE; HSPA1L; CDKN2A; CCL20; NR1H3; LRPPRC; PSMB9; WT1; AGBL2; HLA-DPB1; HSPA1A; CSF3; CSF2; CLSTN2; REG1A; FAM107A; STK19; PARK7; TNF; CXCL16; HPGDS; CDH3; FCGRT; GRAP2; RNF19A; HLA-DOA; MAP3K5; LAG3; CISH; KCNH7; ZBTB38; RPS6; CSGALNACT2; TAP2; TAP1; MYT1; TUBA4A; FOXP1; ADCYAP1; MAG; PTPRCAP; IL6ST; BLK; FTO; CD274; CSF1R; NOTCH1; CNP; GLO1; NOTCH4; MAZ; GLIS3; CYP2C19; KLC1; SOCS3; SBNO2; SOCS1; ATXN7; MBP; EVI5; KL; RAB4A; TNFRSF9; TNFRSF10C; TNFRSF10B; TNFRSF10A; TRAPPC9; TNFRSF10D; PTPRC; CXCL12; LRCH1; INS-IGF2; SP1; BCL2; HLA-DRA; XAF1; BCL2L2; NFE2L2; BCL2L1; KCNK5; CNTNAP2; CELF1; ITGB2; DYSF; PTPN22; TREM2; ITGAL; TNFSF13B; FCGR3A; FCGR3B; ADAMTS3; ACP1; EDIL3; PLEKHG5; NRG1; TNFRSF1B; ZFP90; TNFRSF1A; TRAF3; TNFRSF25; GAPDH; BIRC2; BIRC3; CRP; CX3CR1; HDAC3; UHRF1; ZBTB46; SEMA3A; PRCP; LRP2; NTN1; PTPRZ1; CCL7; CCL5; CCL3; IL21R; FYN; JAZF1; NTRK1; SEMA4A; GZMA; ERAP1; ADRM1; MERTK; SORL1; PML; P2RX7; EVI2A; P2RX4; APC; IL2RA; POU2AF1; PTPN6; PDCD1; IL1RN; VIPR2; GFI1; PRF1; ICAM1; LGALS3; DHX58; TNFSF10; B2M; TP63; SLC11A1; EBF1; HLA-C; HLA-A; HLA-F; HLA-G; HLA-E; NINJ1; CD226; TP53; PTGES; SH2D2A; SP140; CD1E; CD1D; MST1R; APCDD1; CD1B; KLK6; SEC14L3; SGPL1; SPAST; MAP2; SLAMF7; TP53BP1; PCK1; TRPM4; CCR1; EGR2; XBP1; CDSN; ST8SIA1; IGF2; LIF; MIR200A; TYR; OCLN; MC1R; TH; CD28; CD27; ATM; CD200; SLC2A4RG; TP73; PTPRU; SLC44A4; PTPRN; CTSZ; ICA1; PTPRM; TNFRSF13C; BRCA2; KRT20; CX3CL1; CTSH; DHX16; CCR7; PHGDH; FFAR2; CCR6; CD34; CCR4; HTATIP2; IL11; NCOA2; MANBA; PARP1; IL15; MST1; IL18; PDCD1LG2; SYN3; CYP7B1; IL17RC; RGMA; VAV2; CLDN11; TLR1; IL1A; GAL; PITPNM2; FAM20C; CD47; ARHGEF2; CD44; SELPLG; TNXB; TMPRSS6; PVT1; CXCR5; CXCR4; CST7; ARNTL; DUOX1; NT5E; CUX1; CXCR1; NPY; CXCR2; GPC5; MGAT1; CD58; MICA; IL32; MOG; CDX2; NFYA; GAD1; DKKL1; MYO9B; LILRB1; KLK10; LILRB4; VEGFA; BATF; MPHOSPH9; F2RL1; CD69; IL17D; PLAT; NR3C1; ETS1; MPO; CCND1; MIR155; RGS1; MPZ; KIF5A; SACS; MIR150; CAST; EOMES; PDGFRA; ZGPAT; MIR15B; CD8A; ELMO1; LPA; SCG2; CARD11; ISYNA1; PXK; CLEC16A; ADRB2; NDRG1; LPP; PSORS1C1; ZFP36L1; DPP4; HRH1; UBC; NLRP3; TAC1; MSC; TGFB2; TGFB1; VDR; CAV1; HSPA2; BMP7; ESR1; IL2; ARHGAP24; BMP4; NR4A2; NR4A1; BMP2; IL6; BMP1; NAT1; IL7; IL9; SKIV2L; SAE1; CXCL8; MIR34A; TNFAIP3; LAMC2; CXCL1; CXCL2; GRM1; SPRED2; GRM4; ZIC1; BDKRB1; HORMAD2; CYTIP; TSFM; MMP1; MMP2; MMP3; AXIN2; MMP9; GAP43; IRF3; DDAH1; IRF8; DNASE1; B4GALT6; RGS14; RNF6; SLC3A2; RNF5; THBS1; PTHLH; ERBB3; CNR1; TBX21; GNA11; NAA25; S1PR1; NCAM1; MX1; SOD2; DLK1; CRYGC; CYP24A1; MIR145; CD6; TNIP1; MIR142; PTX3; CKLF		Behcet Syndrome	0.00068	0.029	3	22.2	ATG10; MTHFR; ETS1; PSORS1C1; UBAC2; TLR1; PYCARD; HLA-DPB1; FLNB; CCHCR1; TLR4; ATG5; TLR2		Rectal Carcinoma	0.00016	0.01	2.2	19.5	ABCB1; PTEN; CXCR4; PIK3CB; IKZF3; TYMP; ALCAM; CXCR1; ALDH2; RPS6KA2; AKT1; MAPK3; TCF7L2; SMAD3; IFNGR1; IL15; IFNGR2; MMP2; IL13; STAT3; MCC; PSMB8; CXCL12; IFI27; IRF8; CLPTM1L; LGR5; FGFR2; BMPR1A		Common Migraine	0.00019	0.016	2.9	25.1	TPH2; CALCA; BDNF; CACNA1A; ANK3; CACNA1C; COMT; KCNK18; HCRTR1; CACNB2; DLG2; MTHFD1; PRDM16; UTS2; PHACTR1; ASTN2; DRD2; LDLR; MEF2D; DRD4; HLA-DRB1; SCN1A
Alzheimer's Disease	2.6e-11	2.4e-09	1.4	33.7	EHMT1; CLDN1; HTR6; SCP2; DPYSL3; LRAT; PRKACA; DAXX; MEF2C; UNC5C; HSPG2; CLDN5; RBP4; PRKAR1B; PADI4; IDO1; FLG; ABCB1; ABCB6; PDGFB; THY1; C2; HSD11B1; C5; GRIN2A; KCNMB2; HCRT; ABCA1; GSTM3; CREBBP; GSTM1; ABCA4; ABCA7; MIR339; FASN; FAT1; NANOG; FERMT2; ACHE; KCNC4; LRRC4; IL18BP; SMPD2; TUBA1B; CASP12; TSPO; NEFL; NEFM; NEFH; SLC18A2; APC2; GSTO2; EMP1; FOS; DUSP6; SIRT2; F7; MMP14; KCNMA1; VAMP1; HAP1; ZNF236; CRYAB; APCS; CTF1; IDUA; GSTP1; ODC1; COL11A2; KCNA3; EGFR; PTGS1; NTF3; FLNB; BID; CSMD1; KCNB1; PSMB9; FABP3; WT1; LGR6; AGRN; SIGLEC7; FRK; EXOC3L2; REG1A; F13A1; APEH; CTGF; HPGDS; SLC16A7; CISH; FBXW7; SDCBP2; ADCYAP1; OLFM1; ACAP1; NAAA; LPAL2; S100A6; IGFALS; IL6ST; S100A9; GRIA1; FTO; GRIA2; BLM; KHDRBS2; CPB1; PFKFB3; KCNE3; IREB2; MAZ; GLIS3; CYP2C19; FOXO3; FOXO1; SOCS2; SOCS3; SBNO2; ATXN1; SOCS1; MOBP; MBP; NPTX1; KL; TIA1; TFPI2; PTPRC; CXCL12; SP1; PTPRA; HLA-DRA; MNAT1; NFE2L2; ITGB1; CELF1; ITGB3; PTEN; DYSF; FHL2; PIK3CD; ECE1; NKPD1; PIK3CG; NRGN; HHEX; FCGR3A; FCGR3B; NRG1; TNFRSF1B; TNFRSF1A; ADORA2A; NRG3; PIK3CA; DSG2; GAPDH; MET; BIRC3; PPP1R15A; PRKAA1; PRKAA2; NTN4; LRP2; MLLT3; NTN1; ZNF628; CCL5; CCL3; FYN; SH2B3; NTRK1; PTPN1; PRRX1; MCOLN1; SORL1; HCRTR2; MYO16; PC; SST; NT5C1A; PDCD4; STUB1; OCIAD2; PTPN5; EIF4A2; SPON1; KEAP1; PALM2-AKAP2; NUBP1; ICAM1; IL27RA; MT2A; BSG; TNFSF10; EPHB2; TP63; ST6GAL1; FBXO2; CSNK1D; ANK1; IFI27; KCNQ1; NINJ2; TRIM13; TP53; NRN1; SDC2; LPAR3; KALRN; TTBK1; NKAIN2; APH1B; RRAS; NEU1; PENK; KCNN2; PCK1; PAG1; EGR1; EGR2; XBP1; CRADD; ST8SIA1; IGF2; ATP4A; TF; NDUFAF6; TH; MYO5C; PPP1R1B; CALR; FBXL2; CD200; TP73; DDR1; SYNM; MOGAT3; CETN1; PPP1R10; CTSZ; GRIK4; BRCA1; BRCA2; AP2A2; CTSS; PTPRG; MAP1LC3A; CTSK; HNF4A; SDF4; CD38; DHX16; SSSCA1; CD36; CCR6; CD34; CTSD; CD33; CTSB; MME; NCOA6; IL18; SORCS1; GAB2; SORCS3; SORCS2; IL1A; GAL; CTTN; VSNL1; PDIK1L; FSHR; CD47; ARHGEF7; CD44; CD5L; HSD17B4; NEDD9; CAPG; PAK1; RELN; RXRA; HSD17B1; GPC1; CD59; GPC6; CD74; GABBR1; MOG; GAD1; AKR1C4; GRIN1; VEGFA; PER2; PER1; HNRNPA2B1; CD69; IL17D; FOXA2; FOXA1; CD83; CRTC1; WWC1; PLAT; UBE3A; NR3C1; MPO; ETS2; LOXL1; IGF1R; TGM1; CCND1; PLAU; MPZ; NPPA; CCRL2; ENPP2; CAPN2; TGM6; CAPN1; GGT1; CAST; PDGFRB; EOMES; CASR; SLC30A1; CARTPT; MAT1A; CD8A; EEF1A2; PPIF; RAF1; CALCA; CHAT; HTRA1; PSEN2; PLD1; NDRG2; CACNA1G; CALCR; GRK5; NPHP1; WNT1; MSC; ZFHX3; HBG2; VDR; CAV1; HMGA1; MT3; IGF2R; IL2; BMP4; IL6; FGF14; IL9; PICALM; GSK3B; MS4A3; OXT; LAMC2; LAMC1; AFF1; GPHN; GRM2; EEF2K; NUP62; QRFPR; ARHGEF15; MMP1; MMP2; MMP3; TBC1D8; NAV2; SSTR2; MMP9; GREM2; VCAN; MIR485; IRF6; SHANK2; SHANK1; DCTN6; DCTN5; LAMA1; MVP; CRMP1; ADD3; CNR1; SV2A; PTK2B; SLIT2; EGF; MX1; PLA2G2A; CCK; SOD2; HS3ST1; GLB1; VIM; RAN; RB1; CDA; SERPINE2; STMN2; ADARB1; ELK3; GJA1; STMN1; PRSS3; CHGB; ANKS1B; PRKCB; DAPK1; PRKCE; DKK1; KIAA1217; BCAN; BCAM; BIN2; MAP1B; HECW2; SERPING1; CFB; ENPEP; CFH; CDKN2B-AS1; MEFV; HIF1A; ABO; PRDX2; LDHA; TERT; PRDX1; HMOX1; S100A12; PROM1; HMOX2; ELANE; CDK18; ACE; FZD5; PLK1; NFATC2; MTHFR; NFATC4; CYP1A2; OGDH; RET; SERPINA3; CDKN1A; CDKN1B; SERPINA1; GPT; ADM; FMN2; SLC6A2; SLC6A3; CHL1; TIMP2; ANXA6; SLC2A14; AHSG; TACR3; TET1; PAX6; BACE2; MS4A6A; EXOC4; HCLS1; PLCB1; NFIX; CCL11; ANKRD55; NR1I2; ADCY2; TANK; GPNMB; ALOX5; RPL13; CKB; LDLR; AOC3; BCHE; FARP1; AOC2; CDKN2A; CARD8; NR1H3; LRPPRC; NFIA; NFIC; CLCF1; HSPA1A; CHRM2; CSF3; CSF2; CHRM1; CTNND2; IRS2; AHR; FGF1; BZW2; FGF2; TNF; SLC8A1; PYCARD; CDH2; CDH1; GRAP2; RNF19A; IGFBP3; DIO1; F2R; RPS6; TAP2; FRMD4A; SYPL2; STIM2; MADD; GAPDHS; IAPP; FKBP4; BRSK1; CSF1R; BRSK2; DNMT1; NOTCH1; CNP; BRI3; GLO1; NOTCH4; UBR4; ITPR1; ITPR2; ITPR3; KLC1; STIP1; BAG3; UBR5; ABL1; IGFBP7; DRD1; TPPP; PLTP; DRD4; PLXNA4; RAB4A; TNK1; ADAP1; RCAN1; DAB1; INS-IGF2; CDK4; BCL3; BCL2; NES; BCL2L2; GAL3ST1; SYCP2; TREM2; TREM1; SYNE1; ADAMTS2; SGCA; EFHD2; LBP; CR1; VWF; COL25A1; NGB; ADRA2A; COASY; DUSP22; CTDSP2; CRH; CRP; HDAC4; CX3CR1; HDAC2; NLGN1; SLC24A4; HDAC3; LUZP2; TTK; HDAC9; P2RY6; TTR; ANGPT2; PPIL2; TXNRD1; MTOR; PML; P2RX7; APC; CBLN4; TNRC6A; IL1RN; FAAH; CALML5; AQP1; SOX2; LOC643387; CHEK2; PTGDR; SRRM2; COG5; ACSL6; EBF3; HLA-A; HLA-G; ARC; SUCLG2; HRASLS; CFTR; PTGES; CASZ1; TWIST1; KLK3; KLK6; SPAST; MAP2; INPP5D; SPTBN1; NTSR2; INSR; LIF; MIR200B; SNAP91; ATM; SIM2; BAP1; CD320; HIP1; VLDLR; RYR3; CX3CL1; UCHL1; MIR195; PSD; PARP1; TFEB; GFRA1; CYP7B1; TFF3; CLDN17; TFF1; PTGER4; PTGER3; AMIGO2; CXCR4; CST6; ARNTL; CUX1; NPY; CXCR2; APBB1; CTNNA2; NQO2; DMRT1; GDF15; SCD5; RAB11B; PRKRA; CAMK4; F2RL1; APBA1; PRPF31; GHRL; APBA3; APBA2; F2RL3; CDK5R1; FCN2; BMPER; MIR155; SIT1; APLP2; WNT5A; APLP1; TSC2; LIFR; TRPC4AP; MPEG1; LOX; AMPH; SCG3; LPA; ALOX15; CLEC16A; ALOX12; ADRB1; LTBP2; ADRB2; CPLX2; CPLX1; DPP4; ARHGAP20; HRH3; NLRP3; MARK2; HSPA8; TGFB2; TGFB1; WNT3A; TGFB3; PTCH1; ESR1; LRP1B; ESR2; ARHGAP24; NR4A2; SLC2A9; PYY; NR4A3; DNMBP; GDNF; FES; TRPV4; CASS4; CRYL1; FGFR3; ZSCAN1; GLP1R; CXCL8; THRA; MEGF10; HSPB6; HSPB8; HSPB2; SLC2A1; HSPB1; CXCL1; SLC2A3; HSPB3; SGSH; CASP7; NETO1; CASP3; FLOT1; PDE4A; ABCC4; ABCC2; PLAUR; UPK3B; DNM2; TGFBR2; GAP43; DDAH1; ALDH1A2; DOCK2; THOP1; RBMS3; PON3; SPG7; THBS4; MIR375; ERBB4; ERBB2; SNCG; SNCB; SNCA; PTCD2; TSHR; SLC4A8; WEE1; XPNPEP1; PPP2R2B; RPS6KB2; PDE7B; HCN1		Carcinoma of bladder	0.00069	0.03	1.9	13.7	COL18A1; BECN1; BTG2; HTRA1; ETS1; PYCARD; EDNRA; NLRP2; LRIG1; PITX2; ST3GAL1; SLC16A3; MAP3K5; EPHA4; XRCC4; STAT1; BDNF; MTHFR; GZMB; CFLAR; TBX5; AGT; ESR2; INPP4B; IL3; ZEB2; CLDN4; TBL2; ADAM15; LTB4R2; SCD; BAMBI; HLA-DPB1; TXNIP; TLR4; TLR3		Allergic asthma	0.00016	0.01	2.5	22	IFNA13; ITGAM; TSLP; IFNGR1; IFNGR2; IL13; PTAFR; STAT3; HLA-C; TAP1; GATA3; HMGB1; MCC; INPP4A; IL4; IFNG; IL2RA; PDE4B; IRF7; TLR6; CCL18; SHBG; CCR2		Movement Disorders	0.00019	0.017	1.9	16.3	CSF2; LRRK2; SLC2A1; HNMT; TSEN2; TSEN54; SLC6A3; JPH3; CYP2D6; KIF1A; PDE8B; SCN1A; UNC13A; MCCC1; OPRM1; PEX1; FOXP2; ARC; GAP43; KCNMA1; CRH; UTS2; PRKD1; MAPT; ALDH7A1; CARS2; TELO2; PAFAH1B1; GOSR2; ATL1; GBA; ITPR1; CACNA1A; HTRA2; DRD2; SNCA; LGI1; GABBR2; GCH1; PEX10; PEX12; PEX14; GRIN1; SLC6A5; OCLN; PNKD; PINK1; PPP1R1B; FOSB; GOPC; FOLR1
Carcinoma breast stage IV	2.8e-11	2.6e-09	2	48.2	RB1; ERRFI1; CSF3; CSF2; CD82; MPG; REG1A; PLAT; AHR; TNF; ANTXR1; MPO; IGF1R; GJA1; HPGDS; RASSF1; CCND1; CDH1; TUBB3; PLAU; GRAP2; RNF19A; RPS6KA2; CHEK2; SESN2; BSG; RPS6KA1; CAPN2; NBN; SLC16A3; SLC16A4; MAP3K5; MUCL1; MSX2; TPM1; KRT1; PRLR; RUNX1; CLDN3; BRMS1; LOX; CCNE1; FSCN1; TXNIP; UCA1; TP53; MT1E; FTO; CSF1R; CD274; SLC22A3; DNMT1; ABCB1; NOTCH1; PFKFB3; TWIST1; CD1D; HIF1A; SLC9A1; KLK6; PRDX2; LDHA; NEU1; ABL1; SFN; PROM1; JAG2; TFAP2A; MIR33B; SMAD3; TGFB1; VDR; PLK1; XRCC3; CBX1; HMGA1; HMGA2; MIR200B; BMP7; ESR1; ESR2; IL2; VANGL1; NET1; BMP2; IL6; CDK6; CXCL12; CDK4; SP1; FASN; ID1; BCL2; SNAI2; CSPG4; NES; FGFR2; FGFR1; HOTAIR; PTPRU; MIR10B; CXCL8; MIR34A; PTEN; HSPB2; PIK3CD; HSPB1; ADM; CXCL1; LAMC2; BRCA1; HSPB3; BRCA2; HOXC10; PIK3CG; PTPRF; GLI2; PANX1; AKAP13; FCGR3A; LASP1; MECOM; CTSK; CCR7; GIT1; CTSB; IL11; PARP1; MMP1; MMP2; MST1; PROX1; MMP9; TGFBR2; ALDH1A3; PIK3CA; ADORA2B; KCNMA1; MIR17HG; TFF3; RARB; ITGA6; MET; CD44; PTGER4; YAP1; HDAC3; HPGD; SRC; COL11A2; NR1I2; KCNA3; CXCR4; TYMS; NTN1; CST6; EGFR; TYMP; NT5E; MUC1; MTA1; GPNMB; ERBB3; ERBB4; HSD17B1; ERBB2; GCNT2; SPP1; MICA; SASH1; BRD4; SPDEF; NTRK1; ANGPT2; CDKN2A; EGF; ADRM1; LILRB1; MTOR; PSMB9; VEGFA; KRT19; MIR145; KRT16; F2RL1; PTX3; VIM; BCAR1; HSPA1A		Weight Gain	0.00072	0.031	4.5	32.3	PYCARD; POMC; PALLD; SCD; FEZ2; RPL28; FBLN2; ABCG1		Atherosclerosis	0.00017	0.01	1.6	13.6	RB1; APP; ITGAM; HFE; ITGB2; EHMT1; ECE1; PIK3CB; HMGB1; LDB2; ETS1; IGF1R; PYCARD; FADS2; LGALS3; JPH3; ALDH2; PLAU; RGS1; GRAP2; LEPR; AKT1; CCR6; CCR2; ABCG8; IFNA13; ABCG5; TRPC6; RSAD2; S100A1; IL15; MMP2; HLA-C; SERPINB9; TRAF2; CEL; NISCH; VCAN; MMP13; NR5A2; CREB1; IFI27; IFNG; NOS1AP; AHRR; IRF5; LTB; CTF1; SELPLG; NOTCH1; SAMD9; LRP1; PTAFR; PTGER3; LRP5; CXCR4; SRI; KALRN; SLC9A1; TYMP; IL1RL1; ABR; MIR497; NLRP3; CD59; CCL18; ELANE; MAPK3; TCF7L2; SMAD3; TSLP; SEMA4D; STAT3; NR1H4; TRPV1; SORL1; IL4; SLC2A9; CYP26A1; CRYGD; HAL; CXCL12; IL2RA; SHBG; FMOD		psychosocial stressor	0.0002	0.017	15.3	130	POMC; IL6; OXTR; CCND1; BDNF; NOS1; DRD2
Malignant Glioma	2.9e-11	2.6e-09	1.8	44.5	PID1; TNFRSF6B; KEAP1; MYLK; ICAM1; SOX2; PCMT1; LGALS3; GJA1; EDNRB; AKT2; STMN1; AKT3; BSG; TNFSF10; EPHB2; TNS1; SLC12A9; ACVR1; ST6GAL1; HLA-C; ACSL5; SOX11; HLA-A; DKK1; SND1; DKK3; BCAN; SFRP2; IFI27; ATF5; TP53; LLGL1; EPHA2; RTEL1; ABCB1; PRKDC; PDGFB; PIK3R2; THY1; PIK3R1; HIF1A; SAMSN1; KLRK1; TERT; NEU1; PROM1; EGR1; WWTR1; XBP1; LRRN2; TREX1; PLK1; MTHFR; BRAF; MIR200B; TYR; CD27; ATM; CALR; HRG; CDKN1C; CDKN1A; CDKN1B; SERPINA1; IL24; BMI1; BRCA2; PCSK6; SLC6A3; UCHL1; TIMP2; GAST; SSSCA1; TK1; CCR4; CTSB; PARP1; FOS; TERF1; SIRT2; IL17RA; AJAP1; SLC7A5; IL1A; MMP14; PDIK1L; POT1; ANGPTL4; ARHGEF7; ANGPTL1; CD44; HBEGF; GSTP1; CXCR4; EGFR; GPNMB; SPP1; MICA; CDKN2B; BIK; CDKN2A; MGMT; GDF15; LILRB1; VEGFA; FABP3; WT1; NEDD4; SH3GL3; PHLDB1; CSF2; FAM107A; MPL; MIR146B; AHR; FGF2; TNF; CTGF; HPGDS; EFEMP1; CCND2; CCND1; DMBT1; PLAU; GRAP2; RNF19A; CAST; PDGFRB; PDGFRA; RALBP1; FBXW7; IGFBP3; IGFBP2; LIG4; ATP1B2; CASD1; MSH6; MYCN; MSH2; FSCN1; SLC27A3; RAF1; GRIA2; CD274; DIABLO; NPAS3; SLC9A3R1; TPO; MBP; NPTX2; SLC38A3; MSC; WNT2; TGFB2; TGFB1; CAV2; CAV1; GOT2; TFPI2; HMGA1; HMGA2; TNFRSF10A; QKI; BMP4; NR4A1; IL6; GDNF; CDK4; SP1; IL7; BCL2; NF1; MIR184; CNTN2; MDM4; XAF1; FGFR4; NES; LHX9; BCL2L1; NFE2L2; FGFR1; MIR10B; PPP1R13B; CXCL8; MIR34A; ITGB3; PTEN; PIK3CD; LAMC2; PIK3CG; EEF2K; PSD4; CASP3; PSD3; CA9; ABCC3; ITGA3; DCC; MMP1; MMP2; MMP3; MMP9; PIK3CA; IRF3; CDH11; MET; PPP1R12C; DOCK1; CX3CR1; DCTN6; THBS1; MIR148A; TTR; ERBB2; LRIG1; PTK2B; SLIT2; NTRK1; ANGPT2; ANGPT1; BAD; EGF; BNIP3; CFLAR; MTOR; DES; MIR145; GLB1; ERCC2; TEK; VIM		Leukemia, Myelocytic, Acute	0.00073	0.031	1.7	12.4	COL18A1; CEBPD; PRDM2; IKZF1; MSI2; RGPD2; NT5C2; HOXC11; ETS1; SMPD3; HOXA9; MIR212; MECOM; CBS; TRPS1; PRDM16; NLRP2; DNMT3B; PIM3; ATG7; JAK3; ROS1; CD177; TGIF1; PRKCH; SMAD3; STAT1; INSR; TIE1; SPRY4; MTHFR; GZMB; CFLAR; ANK1; HIC1; SKI; INPP4B; IL3; NCR3; ZEB2; CLEC4C; FES; RARA; TXNIP; TLR4; JDP2; TLR3; TLR2		Metastatic melanoma	0.00017	0.01	2	17.2	APP; CD63; NRP2; ROCK2; NOTCH4; PTEN; PIK3CB; ETS1; IGF1R; PYCARD; LGALS3; ADGRG1; ALCAM; PLAU; RPS6KA2; AKT1; MAP2K7; STK32B; B2M; NCK1; TFAP2A; IFNA13; ZHX2; ASCC1; IL15; ZBTB16; MMP2; STAT3; HLA-B; TAP1; NFATC1; TRAF2; SRPK1; IL4; WEE1; CREB1; IFNG; IRF8; HLA-DQB1		Horizontal eyebrow	0.0002	0.017	15.3	130	RERE; SKI; DEAF1; PRDM16; KCNAB2; TRAPPC9; GABRD
Invasive carcinoma of breast	3.2e-11	2.9e-09	2	48	EPHB6; FAAH; HPSE2; KEAP1; TNF; ANTXR1; ETS1; FGF3; CTGF; IGF1R; SOX2; CDH5; HPGDS; RASSF1; DACH1; CCND1; MIR155; CDH1; TRIM29; PLAU; AKT2; BSG; TNFSF10; CYP1B1; SLC12A9; FBXW7; IGFBP3; F2R; WNT5A; MTUS1; LIG4; TSC2; TSC1; SFRP1; CLDN3; BRMS1; IFI27; LOX; MSH3; PARD3; PRKD1; EZR; LPA; TP53; EPHA2; CD274; GRB7; SLC22A3; DNMT1; ABCB1; KHDRBS3; PXN; TWIST1; ARHGAP18; GATA3; TNFRSF11A; FOXO3; HIF1A; PRKCZ; LDHB; ADAMTS13; CHST11; SMN2; S100A14; SMN1; MARK2; FZD1; HSPA8; ACE; TGFB1; VDR; PLK1; TFPI2; GREB1; IGF2; MRPL28; GGH; MIR200C; PALB2; ESR1; ESR2; IGF2R; DAP; IL6; CXCL12; TRPV6; FASN; FAT1; BCL2; GNAS; NOX4; MDM4; MYCBPAP; ATM; HRG; FGFR4; SIM2; FGFR2; FGFR1; BCAR3; ITK; CDKN1A; BTG2; CDKN1B; NXT1; CXCL8; PTEN; SLC2A1; PIK3CD; AKR1B1; PYGM; PTPRJ; BRCA1; BRCA2; PIK3CG; CASP10; MB; ANXA6; TIMP2; SSSCA1; CA9; CTSD; KDM6B; FGFBP1; PBRM1; ANXA2; PARP1; MMP1; MMP2; MYOF; PLEKHG6; PAX6; ARID1A; MMP9; ETV6; TGFBR2; ARHGAP10; MMP14; NR5A2; PIK3CA; PALLD; FSHR; CDH11; RARB; MET; CD44; CRP; DCTN6; ITIH2; GSTP1; NEDD9; CXCR4; TYMS; HOXD10; CST6; THBS1; EGFR; FSTL3; MUC1; GPNMB; ERBB3; ERBB4; ERBB2; HAS2; SH3BP4; SNCG; SLIT2; BID; MEST; BRD4; SPDEF; CDKN2B; EGF; PLA2G2A; LILRB1; SORBS1; PTPN14; MTOR; VEGFA; HS3ST2; KLF6; KRT19; ERCC2; VIM; F2RL2; SIPA1		Primary malignant neoplasm of lung	0.00077	0.032	1.6	11.7	LGALS3BP; COL18A1; BTG2; LPCAT1; PRDM2; ECE1; MSI2; ETS1; PYCARD; HOXA9; EDNRA; CDK20; DNMT3B; JAK3; ROS1; YWHAG; EPHA4; ATG3; TGFBR2; TLR1; ZEB2; COL4A2; RARA; JTB; AHRR; TXNIP; TLR4; GAPDH; VGLL4; CX3CR1; BECN1; TAGLN; PTGER2; ADRB2; ATP2C1; MIR212; CBS; NLRP2; LRIG1; TSPAN2; FLNB; MBP; SLIT2; ATG7; IL32; SMAD3; XRCC4; STAT1; BDNF; INSR; SPRY4; MTHFR; CFLAR; AGT; ESR2; HOPX; SMARCA4; PTPRD; POMC; SCD		Immunologic Deficiency Syndromes	0.00017	0.01	1.8	15.4	ROBO4; ITGAM; ITGB2; PTEN; PIK3CB; ITGAL; MSLN; HHAT; PLAU; RUVBL2; LEPR; AKT1; CCR2; IFNA13; CHUK; IFNGR1; IL15; IFNGR2; MMP2; IL13; HLA-C; MMP13; IFNG; LCK; IL23A; IRF7; IRF8; DOCK2; MAD1L1; CD63; NOTCH1; CBFB; CXCR4; CD1C; SAMHD1; CD19; PDGFC; ABL1; IL21R; RREB1; LRBA; STAT3; CARD9; NR1H4; ISG15; MCC; BST2; IL4; CXCL12; IL2RA; HLA-DRA; NF2; CD247; LGR5		Peritoneal Surface Malignancy	0.00022	0.018	7.9	66.3	MUC1; WT1; MCAM; PDPN; HP; SLC2A1; TWIST1; IGF2BP3; VIM
Chronic Lymphocytic Leukemia	3.7e-11	3.4e-09	1.5	36.4	RB1; CYFIP2; RNH1; MAML2; SCT; BACH2; RABGEF1; GJA1; MPRIP; DLEU2; MNX1; MIR30D; HOXA4; DAPK1; PRKCB; PRKCA; SOX11; DICER1; HSPG2; DKK1; SND1; DKK3; MIR196A2; ATF5; ABCB1; ABCB6; CFH; MIR196B; CDKN2B-AS1; HIF1A; ABO; ADAMTS13; KLRK1; TERT; CHST11; RAD21; NCKAP1L; PROM1; ICOS; ZBTB7A; HLA-DQA1; ABCA1; LYN; GSTM2; GSTM1; ACE; TSLP; FZD6; MRPL28; MTHFR; BRAF; NFATC1; CDC7; ELL2; CPEB1; TNFSF4; FAT1; TNFSF8; FERMT3; BTG4; CDKN1A; BTG1; CDKN1B; GPT; SERPINA5; MECOM; CASP10; CTLA4; GAST; JAK3; JAK1; DUSP5; DUSP2; GPR37; RIPK3; FCRL5; DUSP1; FCRL4; FOS; PAX5; TERF1; SIRT2; SLC7A4; FCER2; POT1; HCLS1; ACSBG1; HLA-DQB1; KANK2; OCA2; GSTP1; COL11A2; ODC1; KCNA3; EGFR; FRZB; PRAME; BID; IL12RB2; CCL25; FARP2; CDKN2B; BIK; CDKN2A; HLA-DPB1; YPEL5; SIGLEC7; CCL28; CSF3; CSF2; CSF3R; MUM1; MIR146B; FGF2; TNF; HPGDS; SALL1; CDH1; GRAP2; RNF19A; HLA-DOA; MAP3K5; LAG3; FBXW7; TAP2; NEAT1; FOXP1; CLEC4D; MSH2; NCL; DSC3; BLK; CD274; DNMT1; SHC3; NOTCH1; FBLIM1; HVCN1; ITPR1; ITPR3; TNFRSF11A; FOXO3; NEUROD1; NPAT; SOCS1; BAG3; ABL1; DVL2; TNFRSF17; BMF; SMYD3; TMEM132D; TIA1; TNFRSF9; TNFRSF10C; TNFRSF10B; TNFRSF10A; BCL9; IBTK; PTPRC; CXCL12; CDK4; BCL3; BCL2; MDM4; PLXNB1; CLPTM1L; BCL2L2; NFE2L2; BCL2L1; ITGB1; PPP1R13B; NXT1; ITGB2; RASGRF1; PTEN; PIK3CD; PTPN22; TRH; ITGAL; TREM1; PIK3CG; TNFSF13B; THBD; FCGR3A; FCGR3B; PPP1R13L; DNMT3B; ACP1; DSP; CR1; APAF1; DNMT3A; TNFRSF1B; PIK3CA; TNFRSF25; ACPP; MET; PPP1R12C; BIRC2; BIRC3; MIR155HG; SRC; LRP4; HDAC9; CCL3; IL21R; SH3BP4; E2F7; NTRK1; ANGPT2; SEMA4D; CFLAR; MTOR; P2RX7; RAD52; KLF6; FCGR2A; APC; IL2RA; POU2AF1; PDCD4; PTPN6; STUB1; MNDA; CD247; PDCD1; EPHB6; IL1RN; HPSE2; CCNH; PREP; ICAM3; MIR106B; ICAM1; AQP1; ANPEP; PEG10; CHEK2; BSG; TNFSF10; DPF3; EPHB2; B2M; TP63; SLC12A9; MIR9-1; EBF1; HLA-C; HLA-A; HLA-G; SFRP1; SFRP2; IFI27; SFRP5; TRIM13; TP53; GRB7; GPM6A; RTEL1; SDC2; SP140; PIK3R2; CD1D; PIK3R1; CD1C; APCDD1; CD79B; CD79A; PENK; SLAMF1; STAT5A; TNFSF18; EGR2; XBP1; EGR3; BCL11B; BCL11A; INSR; GDF1; TF; CD28; ID4; CD27; ATM; CALR; CD22; CD200; SLC2A4RG; TP73; PTPRO; IL24; BRCA1; TNFRSF13C; BMI1; BRCA2; KRT20; HNF4A; CD38; SOSTDC1; CD37; CCR7; CTSG; SSSCA1; CCR6; CD34; CD33; NCOA1; IL11; FOXD3; MME; SYK; PARP1; IL15; NCOA6; GAB1; IL18; RHOH; IL16; PDCD1LG2; IL1A; CTTN; MIR17HG; CD47; ARHGEF2; ARHGEF7; CD44; CXCR5; CXCR4; RELB; NT5E; CUX1; WIF1; CD59; CD58; CD55; CD74; AKR1C4; MLH1; LILRB4; VEGFA; PER2; TJP1; TRIP10; CD69; TRIP13; CD83; MPG; WWC1; MPL; PLAT; PRDM1; NR3C1; ETS1; MPO; HOXA13; ETS2; IGF1R; CCND2; IL18RAP; CCND1; MIR155; HIST1H2AE; MIR150; CASR; IL11RA; WNT5A; MIR15B; LIG4; KCTD1; CD8B; CD8A; EEF1A2; LPA; CALCA; ISYNA1; ADRB2; EFNA4; LPP; DPP4; RAI1; ARHGAP20; THPO; MSC; MARK2; TGFB1; RARRES3; VDR; CAV1; PTCH1; ESR1; IL2; ARHGAP24; IL3; NR4A1; IL6; NR4A3; NAT1; IL7; GNAS; FGFR4; NFKBIE; FGFR3; GSK3B; CXCL8; MIR34C; MIR34B; DOCK9; MIR34A; PDE3B; HSPB2; SLC2A1; TNFAIP3; HSPB1; LAMC2; HSPB3; ACOXL; CASP3; PDE4B; PDE4A; MYBL2; ABCC3; ABCC8; PDE4D; MYEOV; PPP2R5C; ETV3; SSTR2; WNT16; MMP9; ACTA2; FGR; LATS2; IRF3; IRF4; IRF2; IRF8; LTB; THOP1; MCPH1; DCTN6; LAMA4; SLC3A2; SPG7; TFPI; MIR497; ERBB2; S1PR1; LRIG1; VHL; B3GAT1; CD2; FMNL1; MIR145; CD6; CD5; GLB1; MIR143; MIR142; ERCC2; VIM; LTBR; PDE7B		Endothelial dysfunction	0.00078	0.032	3	21.5	CX3CR1; STAT1; BDNF; MTHFR; AGT; GCK; POMC; EDNRA; CBS; TXNIP; ROS1; ABCG1; TLR2		Myeloid Leukemia, Chronic	0.00017	0.01	1.6	14.3	SNAP25; NRP2; SPI1; ITGB2; PTEN; PLOD2; PRDM2; PIK3CB; IKZF1; HMGB1; ETS1; IGF1R; LGALS3; SPRED2; GRAP2; LEPR; AKT1; LGALS9; GGT1; B2M; AGFG2; IFNA13; ZHX2; CHUK; IL15; MMP2; HLA-B; HLA-C; ETV6; RUNX1; NR5A2; IFI27; IFNG; IRF8; CMPK2; IRF5; LTB; BLK; ABCB1; NOTCH1; CBFB; MIR196B; CXCR4; DLL1; SLC9A1; CD19; ABL1; CD59; FADD; MAP2K7; ELANE; MAPK3; LYN; TFAP2A; BCL11B; ZBTB16; STAT3; NR0B2; SRPK1; SKI; IL4; P2RX5; CXCL12; AXL; IL2RA; HLA-DPB1; CD247; SCLY; SIPA1		Cerebrovascular accident	0.00022	0.018	1.4	11.6	IL1RN; CSF2; CSF3R; ACSM3; HPSE2; CCL4L1; CCL4L2; ITGA2B; HP; F13A1; PLAT; AHR; PARK7; ACCS; MPO; SLC8A1; EDNRB; CAPN2; AKT1; ENPP4; FADS1; ENTPD1; SLC30A3; S100A1; F2R; TTC7B; CDKAL1; HLA-A; MIF; RNASE2; CLDN5; CLIP2; FOLH1; LTB4R2; KCNQ1; NINJ2; SIK3; MAML3; NEIL1; ALDH7A1; WDFY4; FTO; NOTCH3; CETP; CASZ1; SHMT1; ABHD2; NEDD4L; CACNA1A; SLC1A4; GATA3; PIK3R1; PSEN1; PLA2G7; PRPF8; C3; HRH1; ADAMTS13; INPP5D; MYH14; MBP; PLCG1; APOE; PROM1; ELANE; ASIC1; ABCA1; SMAD1; SMAD3; TNFSF14; BDNF; ZBTB16; EPHX2; MICAL2; BMP7; ESR1; NFKB1; SMARCA4; CS; NR4A2; GP9; CXCL10; CCDC88A; OCLN; IL6; TBL2; LRCH1; GDNF; CYP11B2; PPP1R1B; LCN2; PHF14; NOX4; TPP2; GTF2IRD1; HPSE; TGFBI; HLA-DRB1; RYR1; ROBO3; UCN; SETD2; FLT1; SLC35F3; MIR130A; PRKAG2; PIK3CD; PCSK9; LTB4R; GRM2; SHH; CSRP3; JPH3; CASP8; ALDH2; TIMP2; TIMP3; PHACTR1; KIF1B; RAC1; NOS1; JAK2; TEAD1; ARHGEF10; VWF; UGT1A1; RFC2; PDE4D; ITPK1; MMP3; NGB; PAWR; TBC1D9; HBA1; F3; APOA5; MMP9; SERPINB6; ACTA2; TGFBR3; DDAH1; IL1B; TNNT2; KCNMA1; ASPG; CAT; CRH; CD47; RAPGEF3; PAOX; CX3CR1; COL11A2; CXCR4; CRIP3; THBS1; INS; CBS; NAA25; LDLR; P2RY12; FARP1; TCF7L2; ANGPT2; MTX1; NOS2; TXNRD2; GALNT2; NOS3; APOC3; SORBS1; ATP2B1; GRIN1; GATM; PC; XPNPEP1; ALOX5AP; ERCC2; HLA-DPB1; LTBR; IL17C; HSPA1B; SPSB4
Myeloid Leukemia, Chronic	4.4e-11	3.9e-09	1.6	37.9	EIF4A2; IL1RN; SPI1; SCT; AQP9; IKZF1; AQP5; BACH2; CRKL; ICAM1; LGALS3; RASSF1; HOXA9; ANPEP; CHEK2; TNFSF10; EPHB2; B2M; HOXA4; PRKCH; EPHA8; DAPK1; HLA-C; KRT7; EBF2; RNASE3; HLA-A; RUNX1; SFRP1; IFI27; HOXB1; PRKD1; RIN1; TP53; CCNO; RTEL1; ABCB1; SLC22A5; ABCB6; PCDH10; PRKDC; MIR196B; PDGFB; TWIST1; THY1; GATA2; HIF1A; MIR326; ABO; KLRK1; TERT; INPP5D; PRDM16; ST8SIA4; HMOX1; MAP6; TP53BP1; PROM1; ELANE; LYN; STAT5A; EGR1; MSR1; CREBBP; GSTM1; BCL11B; ST8SIA1; HIST1H4L; ABCA4; PLK1; IGF2; MRPL28; MTHFR; BRAF; PPBP; SRPK1; VANGL2; TCN1; CD27; ATM; HIST1H4I; HIST1H4D; CD200; FERMT3; TP73; HIST1H4F; RET; HOTAIR; NRP2; CDKN1A; CDKN1B; SERPINA1; PTPRO; PRSS27; BRCA1; BMI1; KRT20; AKAP12; AKAP13; MECOM; SLC22A17; RAC2; ANXA6; TIMP2; CTLA4; CD38; RAC3; CCR7; SSSCA1; CD34; CD33; CTSB; MME; SYK; PARP1; IL15; IL18; EN2; TET2; NME3; FOS; GAB2; TERF1; MTSS1; IL1A; MMP14; NR5A2; TAL1; KIT; CEACAM4; MIR17HG; RARA; TKT; CD44; YAP1; PTH; GSTP1; ODC1; NR1I2; CXCR4; HOXD13; TYMS; EGFR; PTGS1; ARNTL; WRN; ALOX5; SPP1; PRAME; CD59; BID; LDLR; CD55; MICA; IL32; CDKN2B; CDX2; CDKN2A; MLH1; LRPPRC; VEGFA; SKI; PER2; PER1; GFI1B; ABI2; WT1; HNRNPA2B1; HLA-DPB1; SIPA1; CSF3; CSF2; CSF3R; MPG; RASEF; MPL; PRDM2; MSI2; AHR; ETS1; MPO; FGF2; TNF; ETS2; CTGF; IGF1R; HOXA11; HOXA10; HPGDS; CCND2; CCND1; CDH2; CDH1; GRAP2; RNF19A; ADORA1; MIR150; HLA-DOA; GGT1; RGS6; PIAS4; PDGFRB; PDGFRA; LAG3; FBXW7; ADIPOQ; RPS6; HIC1; DOK2; CLEC4D; MSH3; S100A6; UCA1; RAF1; OSBP2; BLK; FBN2; CD274; CALCA; DNMT1; NOTCH1; ALOX15; FOXO3; ADIPOR2; FOXO1; ACACA; SLC9A1; SOCS2; DPP4; SOCS3; TPO; ATXN1; SOCS1; THPO; ABL1; MYH11; STAP2; ZNF423; MSC; TFAP2A; TMEM132D; HSPA8; SMAD1; CD163; TGFB1; VDR; ZBTB16; CAV1; PTCH1; HMGA2; A2ML1; ESR1; IL2; ARHGAP24; IL3; IL6; CXCL12; CDK6; IL7; CDK4; LHX2; MAFG; SLCO1A2; BCL2; NF1; MDM4; TCF4; LHX4; FGFR4; ULBP2; NES; FGFR3; NFE2L2; BCL2L1; FGFR1; KCNK5; GSK3B; CNTNAP1; NXT1; CXCL8; MIR34A; ITGB3; ITGB2; PTEN; SLC2A1; PIK3CD; ADAR; TRH; PIK3CG; LTB4R; SCPEP1; SPRED2; FCGR3A; CYP26B1; FCGR3B; CASP3; DNMT3B; CA9; AMN; RBM15; CR1; APAF1; DCC; ITGA2; MMP2; DNMT3A; PPP2R5C; TNFRSF1B; QRSL1; MMP9; ETV6; TGFBR2; ARL4C; PIK3CA; IRF4; IRF2; IRF8; ATG4B; CDH13; LTB; GAPDH; MET; BIRC3; LTF; DCTN6; CRP; CEBPA; PRKAA1; RALA; PRKAA2; SRC; LAMA1; LAMA4; SLC3A2; LTC4S; HDAC9; PTHLH; MUC1; HLX; ERBB2; CCL3; PTK2B; E2F3; HES1; NCAM1; VHL; PDLIM5; SH2B3; PDLIM4; NTRK1; PTPN1; PRRX1; EGF; TIE1; OPRK1; SOD2; KLF4; MTOR; PML; DLK1; NELL2; ASXL1; CD6; IL2RA; CD7; ERCC2; PTPN6; CD247; TEK; VIM; LTBR; SCLY; RAN		Down Syndrome	0.00079	0.032	2.4	17.2	COL18A1; PDXK; STAT1; BDNF; MTHFR; IKZF1; ADRB2; ANK1; ESR2; SUCLA2; DPYSL4; GNLY; CBS; PRDM16; DNMT3B; JAK3; GAPDH; ABCG1; YWHAG		leiomyosarcoma	0.0002	0.012	3.1	26.5	RB1; ABCB1; MMP2; STAT3; RFTN1; PTEN; PIK3CB; USP18; HHAT; VCAN; ZEB2; DES; CALD1; AXL; AKT1; GGT1		Craniofacial Abnormalities	0.00023	0.019	1.8	15.3	THRB; UXS1; CHD7; RAX; PTEN; UBE3A; ETS2; GLI3; SHH; CYP26B1; SALL3; SALL4; TRPS1; SH3PXD2B; HOXA3; EP300; HOXA1; GP1BB; DNMT3A; PAX3; RUNX2; FOXP2; COL2A1; SETBP1; HOXB1; MASP1; FBLN7; DLX1; COLEC11; DLX2; TMEM87B; DLX5; COL11A1; COL11A2; TWIST1; LTBP3; FAM83H; RAI1; ALX4; MSX1; GPC6; JAG2; SMAD2; TBX1; SMAD3; EYA1; PBX4; ZIC5; FLI1; SKI; TCF4; GTF2IRD1; SIM2; FOLR1; BMPR1A
Bone Diseases	5e-11	4.4e-09	2.8	66.4	CSF3; IL1RN; CDKN1A; TNFRSF6B; CXCL8; SERPINA1; GFI1; IHH; RORA; TCIRG1; ADO; TNF; MYOM2; CTGF; RPTOR; CTSK; TRPS1; TNFSF10; ACP5; SOST; TNPO1; SLC12A9; IL11; MMP1; MMP2; MMP3; SLC39A13; LEMD3; ANK1; DKK1; MMP9; COASY; TGFBR2; IL1A; SFRP2; ELF3; ROR2; CFTR; IDUA; PTH; COL11A1; MVP; LRP5; LRP4; CXCR4; LTBP3; TNFRSF11A; LRP2; HIF1A; EGFR; PTHLH; ANKH; NFIL3; BGLAP; FRZB; CCL5; PRDM16; ERBB2; SH3BP2; CCL3; SPP1; IGFBP7; FYN; MSC; ZBTB7A; CCR1; KL; XBP1; VDR; WNT3A; BIK; CCL20; B3GAT1; HTR1B; MIR135B; BMP7; ESR1; BMP4; COL1A1; EXT1; P2RX7; EXT2; BMP2; IL6; CXCL12; CYP24A1; PTPRA; TRPV4; GNAS; RGS10; ALPL; TNFSF8; FGFR3; CD200		Depressive episode, unspecified	0.0008	0.032	21.2	151	BDNF; TLR4; TLR2		C-reactive protein measurement	0.0002	0.012	4.6	39.3	FADS2; ABCG8; ABCG5; SLC44A4; CARM1; HPN; LEPR; NLRP3; CABP1; OASL		Lymphoma	0.00023	0.019	1.3	10.7	EIF4A2; RB1; EIF4A1; CDA; IL1RN; TES; MAML2; SCT; TRRAP; PRF1; IKZF1; BACH2; LGALS1; FTH1; STMN1; AKT1; DLEU2; PTGDS; SLC12A9; PTGDR; EPHA7; EPHA8; EBF1; HLA-C; HLA-A; ASRGL1; RUNX2; RUNX1; BCR; HMBS; ATF7; EPHA1; TELO2; CETP; RTEL1; CASZ1; AIRE; SHMT1; STXBP2; LPAR2; NOLC1; PPP1R3A; GATA3; PLA2G7; NUAK1; INPP5D; HOXC5; APOE; TP53BP1; ELANE; HLA-DQA1; LYN; STAT5A; PLK3; CREBBP; JUN; XBP1; XRCC4; TNFSF14; CHKA; BCL11B; BCL11A; PLK2; TNFSF13; FN1; IGF2; EIF2AK2; PTK6; NFATC1; MCAT; FLI1; SMARCA4; DHFR; UCK2; TH; SLC22A8; HAMP; HLA-DRB1; TP73; DDR1; RYR1; NRP1; COL18A1; NRP2; SETD2; LIMD1; LYST; SHH; TIMP2; CCR6; RAC1; JAK2; BRD2; PAX3; RHOH; RHOF; TERF2; CBFA2T3; POU5F1; MTSS1; SLC7A5; TAL1; IL1B; RARA; ACSBG1; CD47; CD44; JDP2; PAFAH1B1; PTGER4; PCNA; GUCY2D; SATB1; PVT1; COL11A2; GBA; SLC43A1; NR1I2; CXCR4; HLA-DMA; WRN; PAK1; CD59; MSX1; LAIR1; CD74; PKLR; CCL21; MTX1; STAT3; LAPTM5; PER2; GFI1B; KRT18; WT1; DLC1; HLA-DPB1; FOSB; RAD1; ALLC; IL17C; HSPA1B; CCL27; CSF2; CSF3R; CSF1; MPG; CD80; ATN1; MPL; PLAT; AHR; CXCL13; NR3C1; COMT; MPO; CLU; CTGF; CCND1; SALL4; EP300; MEN1; MAP2K1; SNRPN; KCNH8; LIG4; RPSA; NEAT1; FOXP2; FOXP1; CAMKMT; ADAM19; MSH3; CD8A; MZF1; S100A9; SQSTM1; CARD11; MAD1L1; ISCU; CSF1R; NOTCH3; BLM; CALCA; ISYNA1; DLX5; SEL1L; GSTT1; RASGRP1; FUT4; DPP4; PLXNA2; MYH14; EVI5; SMAD2; SMAD1; BMP7; ESR1; NFKB1; ARHGAP24; CXCL10; AHI1; IL6; DAP; NR4A3; BCL6; CDK4; TLX1; CDK2; CDK1; ALPI; HPSE; TCF3; LAT; EIF4G1; CREBZF; SNAP25; UCN; CNTNAP1; FLT1; FLT3; PINX1; AMD1; PTEN; TCHH; SLC2A1; PIK3CD; ADRA1A; WISP1; LYL1; METTL13; CASP8; PMEPA1; PDE4A; NOS1; PRKG1; SGCG; ABCC3; ABCC1; MMP3; DNMT3A; TBC1D9; OPRM1; MMP9; ETV6; ARL4C; FGR; RBL2; CAT; ASPG; CDH13; IRF5; GAPDH; MET; MCM2; RBMS3; CX3CR1; MVP; LEF1; LRP5; SEMA3F; THBS1; MUC1; RAB40B; GNA12; IGF2BP1; CCL1; IGF2BP3; NCAM1; EIF4E; MTA3; OPCML; MAPK3; SNCA; RBM38; PPP1R14A; NOS2; GZMB; CCK; DLK1; POMC; FMNL1; CD6; APC; SST; CD5; IL2RA; POU2AF1; ERCC2; PTPN6; CD247; VIM; BCAR1
Precancerous Conditions	6.7e-11	5.9e-09	1.9	44	RB1; IL1RN; TRIO; MYT1L; SOX2; HOXA9; RASSF1; EDNRB; SOX17; AKT2; STMN1; CYP1B1; SOX9; EPHB2; MIR30D; COL23A1; KRT8; DICER1; KRT5; RUNX3; SYTL2; RUNX1; CLDN4; IFT88; SFRP1; SFRP2; RBP1; TP53; EPHA2; ABCB1; CFH; PRKDC; MIR196B; GATA4; CD1D; MST1R; HIF1A; KLK6; TERT; NEU1; CTSA; STAT5A; GSTM1; IGF2; MIR200A; BRAF; MIR200B; MCAT; DCLK1; FOSL2; GJB2; FASN; SFXN1; ATM; TP73; RET; CDKN1A; CDKN1B; AKR1B1; BRCA1; BMI1; KRT20; AKAP12; SHH; HYAL2; CD38; GAST; FGFBP1; PARP1; ANXA4; TET2; FOS; GAB2; ANO1; COL2A1; CTTN; KIT; RARA; TFF3; RARB; TFF2; TFF1; CD44; GSTP1; COL11A2; ODC1; PRICKLE2; CST6; EGFR; PTGS1; PAK1; CHN2; SPP1; AGR2; CKB; CDX2; CDKN2A; MGMT; GDF15; MLH1; PDZK1IP1; VEGFA; GSTA4; CTNND1; ZBTB20; FGF2; TNF; ETS1; MPO; IGF1R; HPGDS; CCND1; CDH1; PLAU; MPZ; SIRPA; CISH; TPM4; IGFBP2; LMO2; TSC2; TSC1; MAT1A; MIRLET7B; MSH6; MYCN; MSH2; S100A6; CD274; DNMT1; CALCA; NOTCH1; PXN; TCF7; PSEN2; EFNB2; ABL1; WNT2; TMEM132D; CD163; TGFB1; TGFB3; TNK2; CAV1; ESR1; ESR2; IGF2R; IL2; ARHGAP24; NFKBIA; DAB2; IL6; TLX1; BCL2; SCGB3A1; TCF4; FGFR4; FGFR3; NFE2L2; ITGB1; DPP10; FHL2; PTEN; PIK3CD; CXCL1; LAMC2; PIK3CG; SYNE1; CASP3; SIX3; DNMT3B; MYBL2; PRKG1; MMP1; MMP2; MMP3; QRSL1; MMP9; ETV6; CCNA1; VCAN; PIK3CA; TRAF3; HAND2; COL6A3; MET; CDH17; BCAT2; CEBPA; PRKAA1; HPGD; SEMA3A; THBS1; MUC1; MIR375; ERBB2; UGT1A9; EGF; EYA4; SOD2; MAPK15; KLF5; ACTC1; MIR145; APC; IL2RA; ERCC2; EIF3E; VIM		Prehypertension	0.0008	0.032	21.2	151	POMC; ADRB2; AGT		Colon Carcinoma	0.0002	0.012	1.4	12	CYFIP2; RB1; IFITM3; APP; HFE; PRDM2; ETS1; IGF1R; ZC3H12D; PYCARD; LGALS3; ALCAM; PLAU; RUVBL2; GRAP2; RPS6KA2; CFL1; LEPR; AKT1; NRCAM; LGALS9; B2M; IFNA13; USP4; HLA-B; TAP1; HLA-C; ASRGL1; RUNX1; SLFN12; TCERG1L; IFI27; STIM2; IL23A; MAD1L1; NOTCH1; ABCB1; MAX; MIR196B; TCF7; FUT11; PRKCZ; PHF21B; FUT7; GRK5; CALD1; PDGFC; MIR570; BMF; MAP2K7; ELANE; SPTBN1; NTNG1; TFAP2A; SMAD3; TNFSF14; CD160; RDX; LNPEP; NFATC1; MCC; NR0B2; FLI1; IL4; BCL9; CXCL12; UBXN11; AMOTL2; CLPTM1L; XAF1; FGFR2; BMPR1A; LGALS3BP; NRP2; ITGAM; PDE3B; PTEN; PTPRM; PIK3CB; HMGB1; MSLN; PRSS22; B3GNTL1; CHL1; MIR195; JARID2; APC2; ZHX2; IL15; DDX58; IFNGR1; NCOA3; MMP2; IL13; AXIN1; TRAF2; LSR; NCOR2; ZEB2; MMP13; NR5A2; CREB1; AIM2; NEMF; OAS1; IFNG; LCK; DNLZ; IRF8; IRF5; IRF9; CD63; PHLPP1; SAMD9; LRP1; ROCK2; PVT1; PTGER3; CXCR5; CXCR4; SAMHD1; DLL1; TYMP; CXCR1; JAZF1; MAPK3; TCF7L2; ASCC1; STAT3; RFTN1; EYA4; NR1H4; GATAD2B; PSMB8; SMOC2; P2RX5; WEE1; CYP24A1; DLC1; SPRY2; LGR5		Hematocrit procedure	0.00023	0.019	2.2	18.6	FTO; PXK; EHMT2; PVT1; GLIS3; PRKAG2; STK19; CACNA1C; ACMSD; HK1; MIR4435-2HG; MECOM; GMDS; TRPS1; PRDM16; LUC7L; KIF1B; PLCG1; FADS1; TCF7L2; ZYG11A; SLC30A3; MTX1; ITPK1; SHROOM3; PROX1; ATP2B1; PRKAR1B; TFR2; ST5; SIK3; MAML3; ZFPM1; SIM2
Cardiomyopathy, Familial Idiopathic	7.3e-11	6.3e-09	2	45.7	CHRM2; CSF3; IL1RN; LY75; PRF1; TNF; ELK3; CTGF; SOX2; HOXA10; NPPB; CDH5; GJA1; EFEMP2; EDNRB; CCND1; MIR155; SOX18; CDH1; NAMPT; NPPA; DAG1; EPHB2; SOX7; TMPO; TMOD1; EOMES; LAG3; CPT1A; S100A2; PRKCE; TPM1; ADIPOQ; HLA-C; LMO7; RNASE3; VASH1; SDHA; RUNX3; MIRLET7B; FOXP1; CLDN5; CACNB2; SFRP1; OBSCN; LOX; PKP2; SIK1; CYP2E1; PRKD1; RAF1; TP53; VCL; DNMT1; CASZ1; SLC22A5; NPR2; TACSTD2; PSEN2; LTBP4; GATA4; ADRB1; ADRB2; HIF1A; ABO; FOXO1; PRH1; BAG3; PRDM16; HIVEP1; NLRP3; PROM1; ELANE; HLA-DQA1; TFAP2A; BTNL9; TGFB2; ACE; TGFB1; NEBL; DOLK; ESR1; HOPX; IL2; GNAO1; BCL9; IL6; PTPRC; CXCL12; FASN; ZNF418; COL5A2; FAT1; BCL2; PDE3A; ATM; CALR; ITGB1; CDKN1B; CXCL8; ELN; PTEN; SLC2A1; PIK3CD; ATP2A2; ADM; ECE1; BRCA1; SLC6A2; PIK3CG; HHEX; SGCD; CTLA4; CA9; CD36; CD34; MYBPC3; DSP; GPX1; ANXA2; SYK; GPX3; NCOA6; MMP1; TNNC1; MMP2; NCOA4; GAB1; DNTT; PAX6; MIR638; TNFRSF1B; MMP9; TNFRSF1A; IL17RA; DNM2; ACTA2; MMP14; ADORA2A; PIK3CA; HAND1; RHOJ; RBM20; CRYAB; GAPDH; HLA-DQB2; HLA-DQB1; CRP; COL11A1; GSTP1; UCP1; CXCR4; SLC3A2; CST6; EGFR; MUC1; PDLIM3; HSD17B2; ERBB2; TBX20; SPP1; XIRP1; CD59; NCAM1; KCNJ5; ANGPT2; RRM2; ANGPT1; KCNJ8; CDKN2A; EYA4; MIAT; SOD2; VEGFA; MAS1; FABP3; FCGR2A; ACTC1; DES; APC; IL2RA; HLA-DPB1; PDCD4; PDCD1; TEK; VIM		Colorectal Cancer	0.00081	0.033	1.5	10.9	LGALS3BP; COL18A1; PTPRS; PRDM2; ECE1; IKZF1; ETS1; PPP1R9B; PYCARD; FADS2; MECOM; PPP2R1B; ZMIZ1; DNMT3B; PIM3; MACROD2; PITX2; ROS1; TNFRSF4; EPHA4; ZNF281; ATG10; LMTK3; ANO9; LMO7; TNNI3K; HIC1; TGFBR2; ZEB2; CLDN4; PALLD; RARA; EVL; TLR4; GAPDH; TLR3; ABCG1; TLR2; BECN1; TAGLN; CEBPD; PTGER2; ADRB2; FBLN2; CORO1B; FUT6; MIR212; CBS; TP53TG1; NLRP2; LRIG1; HIVEP3; SLIT2; RPS2; IGF2BP2; ATG7; BANP; ATG5; IL32; SMAD3; XRCC4; STAT1; BDNF; INSR; TIE1; SPRY4; PCDHGC3; PRG2; MTHFR; GZMB; CFLAR; MIR339; ESR2; SMARCA4; PTPRD; SKI; POMC; SCD; BAMBI; FES; FGF18		Psoriasis vulgaris	0.00021	0.012	2.9	24.2	DST; IL15; DDX58; ROCK2; IL13; HLA-B; HLA-C; CD1C; ETS1; UBE2L3; STX1B; IFNG; ZMIZ1; IL23A; HLA-DPB1; LGALS9; CARD14; CCR2		Mood Disorders	0.00023	0.019	1.6	13.3	CHRM2; DPP10; CHRM3; FAAH; IL1RN; VIPR2; CSF2; PPP1R13B; HP; ATP2A2; PIK3CD; ABAT; OXT; GRIK2; COMT; NR3C1; SLC6A3; GRM2; SHH; PCLO; CYP2D6; AKT1; TMED2; NOS1; RGS6; IGFBP2; PAWR; HTR3A; ANK3; HTR3B; SSTR5; C1QL1; GAP43; IL1B; RARA; CRH; ARHGEF7; FTO; HDAC4; TPH2; PFKFB3; DCTN1; NOTCH4; PIK3R2; PIK3R1; CACNA1C; NDRG2; CRHR1; ARNTL; CRYZ; TRPM2; VTN; TPO; TSPAN8; DEAF1; NTF3; NCAM1; APOE; DISC1; DRD2; GABRD; DRD4; TBX1; GABRA1; CDSN; GCH1; GABRA5; BDNF; NOS3; GAD1; HTR1B; HTR5A; ESR1; NFKB1; HCRTR1; P2RX5; PFKL; P2RX4; TH; DLG4; SST; P2RX1; PPP1R1B; FOSB; TSNAX-DISC1; CALR; SEC24C; SPSB4; HCN1
Mesothelioma	7.4e-11	6.3e-09	2	45.9	EIF4A2; SLC46A1; CD83; PLAT; ZDHHC8; FGF1; FGF2; TNF; ETS2; AQP1; ICAM1; CTGF; IGF1R; HOXA10; LGALS3; IL4I1; GJA1; HOXA9; RASSF1; CDH1; PLAU; GJA5; MPZ; TNFSF10; HOXA1; EPHB2; HOXA7; TP63; PROK1; SCARA3; F2R; TSC2; TSC1; KRT5; PROCR; MTAP; SFRP1; HOXB9; IFI27; SMO; EWSR1; HOXB4; TP53; EPHA2; CSF1R; CD274; ABCB1; NOTCH1; CHAT; PDGFB; HTRA1; LPAR2; LTBP2; LTBP3; HIF1A; ACACA; GJC1; DPP4; SOCS3; TERT; PDGFD; HMOX1; NLRP3; WNT2; MAP2K5; ABCA1; LYN; EGR1; ST14; CD163; GSTM1; SMAD3; SETDB1; XRCC3; LRRN4; MRPL28; TNFRSF10B; BRAF; TNFRSF10A; ABCA8; ESR1; ESR2; BMP2; GCLC; IL6; MC1R; CDK4; TBXAS1; FGF18; BCL2; NF1; SNAI2; NF2; TGFBI; BAP1; BCL2L1; FGFR1; NFE2L2; CDKN1C; CDKN1A; CDKN1B; NXT1; IL24; SLC7A14; PTEN; SLC2A1; PIK3CD; ADM; ETFA; BRCA1; BRCA2; ADRA1A; ELAVL1; USE1; HAPLN1; PIK3CG; SHH; ACTR1A; CASP3; MYO18B; TSPO; SSSCA1; ABCC4; ABCC2; SYK; MIR25; MMP2; PAX5; ADRA2B; MMP9; SSTR4; IL1A; MMP14; ZEB2; PIK3CA; KIT; GAS5; MET; CD44; BIRC3; YAP1; DCTN6; HDAC2; TNXB; SLC20A2; AHNAK; SRC; NR1I2; NOD1; TYMS; TFPI; HDAC9; EGFR; MUC1; FRZB; WIF1; SPP1; FLNB; FYN; VHL; FSD1; GDF10; CD74; PPP1R14A; CDKN2B; CDKN2A; EGF; TXNRD1; WNT7A; CFLAR; PDZK1IP1; SOD2; KLK11; MTOR; VEGFA; CUL4A; APC; WT1; GLB1; NBR1; PKN1; CD247; VIM; RAN		Bladder Neoplasm	0.00081	0.033	1.8	13.1	COL18A1; BECN1; BTG2; HTRA1; CHD6; PRDM2; ETS1; PYCARD; HOXA9; EDNRA; NLRP2; LRIG1; PITX2; ST3GAL1; SLC16A3; MAP3K5; XRCC4; STAT1; BDNF; MTHFR; GZMB; CFLAR; AGT; ESR2; SMC1B; INPP4B; ZEB2; CLDN4; TBL2; ADAM15; LTB4R2; SCD; BAMBI; HLA-DPB1; TXNIP; TLR4; TLR3		Alzheimer Disease, Late Onset	0.00021	0.012	2.3	19.3	APP; ABCB1; LRP1; HFE; ELAVL2; IGF1R; SGPL1; SH3PXD2A; MTHFD1L; ALDH2; PLAU; LEPR; PLCE1; NLRP3; APBB2; DISC1; CCR2; APC2; HLA-DRB5; ABCG5; EBF3; DHCR24; SORL1; TREML2; HLA-DPB1; AMPH; ZFPM1		Diabetic Nephropathy	0.00023	0.019	1.4	12	PRSS1; IL1RN; SPARC; HP; AQP5; MPO; CNDP1; CTGF; LGALS3; AKT1; DENR; HMCN1; PTGDS; TPD52; ENTPD1; MAP2K2; SEMA6A; ADAM10; PRKCA; CDKAL1; ACTN4; MIF; CD2AP; MIRLET7C; BCR; FRMD3; RBP4; KCNQ1; ELMO1; UTS2; VDAC2; RAB38; ALPK1; ATF6; S100A9; SQSTM1; PFKFB2; NOTCH3; CETP; ISYNA1; CUL5; CREM; PIK3R2; PIK3R1; DPP4; NUAK1; ADAMTS13; APOE; ABCA1; STAT5A; SMAD1; JUN; XBP1; TGFB3; MCAM; EPHX2; SLC33A1; FN1; IGF2; BMP7; ESR1; NFKB1; BMP4; CXCL10; MLXIPL; IL6; CYP11B2; LCN2; NOX4; HPSE; TGFBI; SLC22A8; HLA-DRB1; FLT1; MIR130B; PTEN; SLC2A1; PIK3CD; ESM1; ALDH2; GLIPR2; NUP62; TIMP2; TIMP3; NOS1; JAK2; DNM1L; CTSB; BRD2; VWF; MMP3; SORD; HBA1; APOA5; MMP9; ZEB2; NSA2; DDAH1; IL1B; CNKSR3; CAT; MYH9; CD44; RBMS3; HDAC4; PLEKHH2; FOXC1; PVT1; DOT1L; LRP5; CXCR4; NOD2; THBS1; INS; MUC1; ERBB4; CD59; HES1; MAPK3; CD74; TCF7L2; ANGPT2; NOS2; LAMB2; NOS3; LIMK2; STAT3; APOC3; SORBS1; GCK; KLF6; WT1; SCD; APOC1; PTPN6; HSPA1B; PNPLA2; HCN1
Pituitary Adenoma	8.2e-11	6.9e-09	2.1	50	RB1; IL1RN; REG1A; PRDM2; AHR; NR3C1; MIR106B; FGF2; TNF; LGALS3; SCGN; RASSF1; EFEMP1; CCND1; CDH1; BSG; PITX2; PITX1; CHGB; GHSR; CASR; DIO1; TSC2; PRKCA; DICER1; SDHA; SDHB; PGF; TRHR; MSH6; IFI27; IL6ST; TP53; DNMT1; NPR2; GATA2; NDRG2; HIF1A; MIR205; NEUROD1; SOCS1; SCGB1D2; CYP11A1; ST8SIA4; PROM1; NTSR2; GSTM2; PHC1; GSTM1; SMAD3; TGFB1; RHBDD3; IGF2; HMGA1; HMGA2; BRAF; MIR200C; ESR1; ESR2; IL2; BMP4; IL6; CXCL12; CDK4; GNAQ; GNAS; FGFR4; NES; FGFR2; DDR1; PCSK2; RET; GSK3B; UCN; SYNM; CDKN1B; CXCL8; MCM7; RASGRF1; PTEN; PIK3CD; SLC2A2; ARRB1; TRH; HSPB3; BMI1; PTPRF; PIK3CG; TCHP; CASP3; TIMP2; SSSCA1; CD34; IL11; BRD2; MMP1; FSHB; MMP2; GFRA1; FOXL2; SSTR1; KCNAB2; SSTR2; MMP9; SSTR5; IL1A; GAL; SDHAF2; PIK3CA; PAX7; FSHR; ESRP1; KIT; CRH; CDH13; CD44; DCTN6; APCS; CTF1; GSTP1; CXCR4; EGFR; GPNMB; NPY; PLAGL1; KISS1R; FYN; NCAM1; CDKN2B; CDKN2C; CDKN2A; MGMT; EGF; MLH1; GCK; LRPPRC; MTOR; DLK1; VEGFA; CUL4A; WEE1; APC; SST; SARDH; GHRL; PTX3; NEUROG1; NEUROG2		Obesity, Morbid	0.00086	0.034	4.3	30.6	POMC; ADRB3; BDNF; SCD; INSR; ADCY3; ADRB2; YWHAG		Papillary thyroid carcinoma	0.00022	0.012	1.8	15.2	WDR1; ITGB2; PTEN; PIK3CB; HMGB1; IGF1R; PYCARD; LGALS3; ALCAM; CHL1; PLAU; LEPR; AKT1; TRIM27; GGT1; B2M; CCR2; ZHX2; S100A1; PRKCE; HLA-B; DIO3; HLA-C; ETV6; ZEB2; IFI27; TLR6; HLA-DQB1; HDAC4; CD63; NOTCH1; CXCR4; RASAL1; TYMP; PDGFC; S100A13; ABL1; MAP2K7; MAPK3; HLA-DRB6; STAT3; FLI1; IL4; CXCL12; CYP24A1; IL2RA; SPRY2; LGR5; BMPR1A		Dyskinetic syndrome	0.00024	0.019	2.5	20.4	LRRK2; SLC2A1; COMT; SLC6A3; TSEN54; DPP6; CYP2D6; DEAF1; MCF2L; GRK6; APOE; DRD2; RGS9; DRD4; SNCA; MEF2C; GCH1; BDNF; NOS3; OPRM1; PNKD; TH; BDNF-AS; DLG4; KCNMA1; PPP1R1B; PRKD1; ANKK1
Chondrosarcoma	8.8e-11	7.3e-09	2.3	53.8	RB1; TUSC3; IHH; FGF2; TNF; ICAM1; CTGF; COMP; CCND1; PLAU; TUBB3; GRAP2; RNF19A; SESN2; TNFSF10; SOX9; EPHB2; SLC12A9; PDGFRB; IGFBP3; ADIPOQ; HSPG2; DKK1; MTAP; SMO; EWSR1; TP53; ABCB1; ABCB6; SDC2; TCF7; KLK3; TNFRSF11A; EFNA5; HIF1A; ADIPOR2; ADAMTS16; PRDX2; LDHA; TERT; HLCS; MAP2; ALX1; TP53BP1; RAB11FIP3; ZBTB7A; SMAD1; TGFB2; TGFB1; TGFB3; PTCH1; MTHFR; NFATC2; HMGA2; INHBA; BMP7; EXT1; EXT2; PPFIBP1; BMP2; IL6; CXCL12; NR4A3; LRCH1; GDNF; CDK4; BCL2; FGFR3; FGFR2; BCL2L1; FGFR1; CDKN1A; MIR10B; CXCL8; ITGB3; PIK3CD; PTH1R; PIK3CG; GLI2; ADAMTSL1; ADAMTS2; ADAMTS3; CTSK; CASP3; SIX3; MIR192; IL11; NCOA2; SLC2A10; MMP1; MMP2; MMP3; MMP9; IL1A; MMP14; VCAN; COL2A1; PIK3CA; KIT; MET; CD44; CDC123; CCL11; PTH; CXCR4; EGFR; PTHLH; MIR497; PLAGL1; CCL5; ERBB2; SPP1; SH2B2; CDKN2B; ANGPT2; ANGPT1; CDKN2A; MUC5B; ACVR2A; MTOR; HS3ST1; VEGFA; MIR145; GLB1; NBR1; PDCD1		Cervix Diseases	0.00088	0.034	10.8	75.8	PYCARD; TLR1; MTHFR; TLR3		Astrocytoma	0.00022	0.012	1.7	14.3	APP; HFE; PDE3B; PTEN; PIK3CB; ETS1; IGF1R; PYCARD; LGALS3; PLAU; PPME1; GRAP2; MIR195; AKT1; B2M; ZHX2; NCOA3; MMP2; MATK; HLA-C; ACTN4; RUNX1; VCAN; CREB1; IFI27; IFNG; IRF7; CD63; PHLPP1; NOTCH1; PVT1; PTGER3; CXCR4; MIR497; NEU1; S100A13; CHST15; CD59; MAP2K7; RREB1; MAPK3; TFAP2A; TCF7L2; STARD13; CD160; ASCC1; EYA2; STAT3; TRPV1; NR0B2; FLI1; BST2; IL4; PCDHGA11; CXCL12; DES; AXL; NF2; MNAT1; FGFR2		Hematopoietic Neoplasms	0.00025	0.02	1.8	15	AVEN; CSF2; HIP1; FLT3; CHD8; ATN1; PIK3CD; IKZF1; IGF1R; CCND1; LEPR; AKT1; EP300; DLEU2; JAK2; MEN1; VENTX; ABCC1; KDM2B; WNT5A; TBC1D9; TET1; RUNX1; FOXP1; ETV6; BCR; HOXB4; IRF5; ITGA5; MET; EPHA3; CSF1R; PCNA; LEF1; GSTT1; DPP4; NCAM1; EIF4E; WNT4; STAT5A; CREBBP; BCL11B; BCL11A; STAT3; FN1; ESR1; ARHGAP24; IL6; FMNL1; BCL6; CD6; CDK4; WT1; HLA-DPB1; PMP22; TP73
Meningioma, benign, no ICD-O subtype	8.8e-11	7.3e-09	2.3	53.8	EIF4A2; RB1; CSF3; AQP5; NR3C1; CTGF; IGF1R; CXCL16; HOXA9; RASSF1; HPGDS; CCND1; CDH1; PLAU; ANPEP; CHEK2; SESN2; HOXA3; CYP1B1; NBN; HOXA7; SRRM2; RALBP1; DAPK1; EPHA8; TSC1; HLA-A; RUNX3; PRAP1; PRLR; SFRP1; MYCN; MSH3; TP53; CD274; DNMT1; ABCB1; PDGFB; NDRG2; MIR205; TERT; EPB41L3; IGFBP7; DRD1; MSC; GSTM3; SMAD1; CD163; GSTM1; TGFB1; XRCC3; DEFA5; IGF2; MTHFR; MIR200A; ESR1; ARHGAP24; BMP4; MLLT10; IL6; CXCL12; WNK2; BCL2; NF1; ATM; MDM4; NF2; FGFR4; FGFR3; BAP1; TP73; FGFR1; MIR34A; PTEN; PTPRJ; BRCA2; ELAVL1; TCHP; CCKAR; MB; CASP3; TIMP2; SOSTDC1; CCR6; CD34; ACP1; CTSB; JAK1; GPX1; MMP2; PLAUR; FOS; MMP9; ETV6; CCKBR; SGK1; HLA-DQB1; RBMS3; PTGER4; YAP1; ODC1; CXCR4; SLC3A2; PTGS1; WRN; ALOX5; SPP1; HES1; VHL; XDH; CDKN2B; CDKN2A; MGMT; EGF; CCK; AP2B1; SOD3; MTOR; VEGFA; MIR145; APC; CD6; WT1; SST; DLC1; ERCC2		Diabetes Mellitus, Non-Insulin-Dependent	0.00088	0.034	1.7	12.1	CX3CR1; BECN1; PTPRS; RNASEK; ADCY3; PRKAG2; ATP10A; ECE1; ADRB2; THADA; NT5C2; FADS2; IMMP2L; EDNRA; ZMIZ1; CBS; PRDM16; CAPN3; CAPN1; IGF2BP2; CCHCR1; FGF23; ROS1; MAP3K5; TCF19; BDNF; INSR; MTHFR; KLF14; MIR339; ANK1; AGT; GCK; TGFBR2; PTPRD; POMC; ADRB3; SCD; PALLD; MADD; TXNIP; TLR10; TLR4; GAPDH; TLR3; ABCG1; TLR2		Eosinophil count procedure	0.00022	0.012	2.5	20.7	RERE; NDFIP1; SMAD3; PVT1; ZBTB16; PTEN; IKZF1; GATA3; IKZF3; TRERF1; RCBTB1; RUNX1; SPRED2; IL1RL1; PNKD; LEPR; NLRP3; IRF8; PIGL; CLC; SLC12A7; ZFPM1; CREB5		Parkinsonism, Juvenile	0.00026	0.02	3.3	27.2	GCH1; DCTN1; LRRK2; GBA; HTRA2; PARK7; SLC6A3; INS; PINK1; GDNF; TH; SYNJ1; DNAJC6; MCF2L; ATP13A2; MAPT; DRD2; SNCA
Malignant neoplasm of gastrointestinal tract	1e-10	8.2e-09	2.2	51.5	CD82; HHIP; REG1A; PRDM5; AHR; TNF; IGF1R; HPGDS; DMBT1; CDH1; PLAU; CHEK2; MIR152; DAPK1; RUNX3; HIC1; MSH6; SPINT1; MSH2; MSH3; KCNQ1; MAL; CYP2E1; PKP3; LPA; TP53; CFB; EPHA2; CD274; ABCB1; CYP2C19; NID1; NDRG2; HIF1A; ABO; PRH1; PRDX5; TERT; THPO; BAG3; ALX4; B4GALNT2; SPTBN1; ZSCAN18; ST14; GSTM1; IGF2R; NET1; BMP4; DAP; IL6; ALPP; SP1; BCL2; ATM; CLPTM1L; XAF1; FGFR2; BCL2L1; GSK3B; FEN1; NRP2; CXCL8; FHL2; HSPB2; PTEN; HSPB1; HSPB3; BMI1; BRCA2; KRT20; SPRED2; UCHL1; CASP3; ZIC1; MIR195; GAST; JAK1; IL11; DCC; MMP1; MMP2; MMP3; IL18; AXIN2; ZEB2; NR5A2; CCKBR; MIR17HG; RAPGEF1; TFF2; DOCK1; CD44; YAP1; CRP; HPGD; SATB1; PVT1; ODC1; CXCR4; TYMS; HDAC9; EGFR; MIR148A; TYMP; PTGS1; ERBB3; MIR375; WIF1; ALOX5; GNG7; ERBB2; AGR2; UGT1A7; MUC6; GDF10; CDKN2B; CDX2; CDKN2A; CDX1; GDF15; BNIP3; LILRB1; CCK; MLH1; KLF4; MUC5B; KLK10; ACVR2A; VEGFA; NELL2; MIR145; APC; PDCD4; CDO1		Dissection of aorta	0.0009	0.035	7.5	52.3	SMAD3; STAT1; AGT; SMARCA4; TGFBR2		Eosinophil count result	0.00022	0.012	2.5	20.7	RERE; NDFIP1; SMAD3; PVT1; ZBTB16; PTEN; IKZF1; GATA3; IKZF3; TRERF1; RCBTB1; RUNX1; SPRED2; IL1RL1; PNKD; LEPR; NLRP3; IRF8; PIGL; CLC; SLC12A7; ZFPM1; CREB5		Bronchopulmonary Dysplasia	0.00026	0.02	1.8	15	CHRM2; IL1RN; TENM4; AHR; GRIK2; COMT; NR3C1; MPO; LOXL1; SLC6A3; CTGF; LOXL2; TIMP2; AKT1; POSTN; BRD1; UGT1A1; ANK3; MIF; CACNA2D4; F3; MMP9; EML2; CRISPLD2; IL1B; CRH; MPPE1; TLR6; PVALB; CD44; TPH2; NRN1; PCNA; CXCR4; CACNA1C; NPAS3; TSPAN8; GPNMB; ERBB4; DISC1; DRD4; ELANE; XBP1; GCH1; BDNF; NOS3; GAD1; FN1; NFKB1; SMARCA4; IL6; PC; SYNJ1; SST; SIPA1
Osteosarcoma of bone	1.1e-10	9.1e-09	1.5	34.8	RB1; AKT2; STMN1; IER3; PRKCG; DAPK1; PRAP1; DKK1; DKK3; SYTL2; MTAP; EWSR1; ZNF395; ABCB1; ABCB6; PRKDC; MIR196B; PDGFB; HIF1A; MIR326; MIR205; HSD11B1; PRDX2; KLRK1; TERT; MIR330; HMOX1; S100A12; ALX1; PROM1; ZBTB7A; HOXC8; SULT1A3; ABCA1; FZD1; CDK19; GSTM1; MIR33B; ICMT; FZD5; PLK1; MCAT; PHC3; COL1A1; DHFR; SNAI2; CDKN1A; CDKN1B; BHLHE41; TCF21; ADM; PTH1R; GLI3; GLI2; MIR874; ATIC; TIMP2; CTLA4; ANXA2; DUSP1; TNNC1; PAX6; FOS; PAX1; VAMP8; MMP14; ZEB2; KCNMA1; RARA; CRYAB; GAS5; CHST2; CDC123; GSTP1; ODC1; NR1I2; KCNA3; EGFR; WRN; RECQL5; GPNMB; BGLAP; ALOX5; SPP1; HAS2; PRAME; BRD4; CDKN2A; NR1H3; WT1; CSF3; CSF2; TUSC3; REG1A; FGF1; BZW2; FGF2; TNF; CTGF; CXCL16; HPGDS; EFEMP2; EFEMP1; CDH2; SALL4; SESN2; SMARCAD1; HLA-DOA; PHLDA1; MAP3K5; CISH; S100A2; FBXW7; IGFBP3; SEMA6D; DYRK1B; FOXP4; NEAT1; HIC1; FOXP1; SMO; STIM1; MSH3; S100A6; ROR2; S100A9; CD274; NOTCH1; FBLIM1; RASAL1; TNFRSF11A; FOXO1; SOCS3; SLC9A3R1; SMN2; IGFBP7; SMN1; UVRAG; CD163; FANCM; TNFRSF10B; TNFRSF10A; NDC80; MIR199A2; CXCL12; CDK6; SP1; CDK4; MIR199A1; BCL2; MDM4; MNAT1; NES; BCL2L1; ITGB1; FHL2; PTEN; PIK3CD; PIK3CG; RPL7A; SCPEP1; ADAMTS2; ADAMTS3; ACP5; EMILIN1; SOST; ACP1; APAF1; VWF; RFC2; ITGA2; PIK3CA; CRH; ITGA6; TNFRSF25; MET; BIRC2; BIRC3; CEBPA; HDAC5; LRP5; LRP2; HDAC9; MIR148A; TTR; PTPRZ1; MSTO1; CCL5; CCL3; IGF2BP1; E2F2; E2F3; FSD1; IRX1; SEMA4D; KCNIP4; MIR135B; CFLAR; TBX5; KLF4; MTOR; PML; TBX2; P2RX7; CUL4A; KLF6; APC; PTPN6; TNFRSF6B; CALML3; ICAM1; AQP1; SOX2; LGALS3; MT2A; RASSF1; EDNRB; ANPEP; CHEK2; BSG; TNFSF10; TRIM27; EPHB2; B2M; SOX7; TP63; SLC12A9; EPHA7; EBF2; TIAM1; SFRP2; CCDC80; IFI27; SNHG12; CD109; TRIM13; EZR; TP53; EPHA2; SLC22A3; RTEL1; SDC4; SDC2; TWIST1; APCDD1; NEU1; PENK; TRPM8; EGR1; SNHG1; EGR2; XBP1; CRADD; IGF2; LIF; RAB27B; MIR200B; MIR200C; RPE65; HAL; LPAR5; CD28; ATM; BAP1; TP73; HOTAIR; PTPRU; NRP2; BMI1; RAB22A; UCHL1; CTSK; MIR195; SSSCA1; PHGDH; MIR192; MIR191; CTSB; IL11; NCOA2; PCYT1A; PARP1; IL15; MIR25; CBFA2T3; IL17RA; IL1A; VSNL1; MIR17HG; CD47; CD44; YAP1; CD63; FOXC2; SATB1; PTH; PVT1; CXCR4; TYMS; CRIP1; LIMA1; CXCR1; WIF1; NPY; MICA; GDF10; VEGFA; KRT19; PNPLA2; CDK5R1; F2RL3; FCN2; CD83; DCLRE1C; CRTC1; PRDM2; NR3C1; ACTG2; IGF1R; NPPB; CCND1; MIR155; PLAU; COTL1; MIR150; PDGFRB; PDGFRA; CASR; MSX2; IL11RA; WNT5A; TSC1; LOX; CCNE1; EEF1A2; RAF1; CALCA; DIABLO; TCF7; PXN; DTX1; ADRB2; NDRG1; TAC1; MSC; WNT2; MARK2; SMAD1; TGFB2; TGFB1; CAV2; VDR; CAV1; HMGA1; HMGA2; BMP7; ESR1; IGF2R; IL2; ARHGAP24; BMP2; IL6; ALPL; CNTN2; TGFBI; ULBP2; FGFR3; FGFR2; FGFR1; TMEM45B; GSK3B; CXCL6; UCN; CXCL8; MIR34C; MIR34B; MIR34A; PINX1; HSPB2; SLC2A1; HSPB1; OXT; HSPB3; GRM1; MIR93; TCHP; GRM4; CASP3; TRPS1; KYNU; CA9; MIR193A; ABCC3; MMP1; DCC; MMP2; PLAUR; UPK3B; MMP9; FGR; VCAN; CDH11; IRF8; DCTN6; DCTN2; MVP; SLC3A2; SPG7; THBS1; PTHLH; MTA1; MIR497; ERBB3; MIR375; ERBB4; ERBB2; HES1; MUC4; SASH1; EGF; BNIP3; LIMK1; CCK; CDK11B; TSHR; WEE1; DES; MIR145; MIR143; MIR142; ERCC2; MIR382		Diabetes	0.0009	0.035	1.8	12.7	CX3CR1; TAGLN; RNASEK; PRKAG2; ADRB2; THADA; ATP2C1; ETS1; EDNRA; CBS; CAPN3; IGF2BP2; ROS1; MAP3K5; TCF19; STAT1; BDNF; INSR; MTHFR; KLF14; AGT; GCK; HOPX; PTPRD; POMC; IL3; SUCLA2; ADRB3; SCD; MADD; HLA-DPB1; ID3; TXNIP; TLR4; GAPDH; TLR3; ABCG1; TLR2		Primary Sj??gren's syndrome	0.00022	0.012	2.7	23	HLA-DRB6; IFNA13; CHUK; IL13; STAT3; CXCR5; IKZF1; RUNX1; PSMB9; IL4; CXCL12; IFNG; IL23A; IL2RA; IL21R; HLA-DPB1; IRF5; LTB; HLA-DQB1		Intelligence	0.00028	0.021	1.8	14.3	TINAGL1; MAST1; DCAF5; AFF3; PTPRF; CAMKV; SLC39A8; TEAD1; ZNF365; RBM6; NCOA2; MEF2C; GRID2; PDE4D; CACNA2D2; ELOVL7; FOXP1; SLC22A23; POM121L2; PPA2; BANK1; KIF16B; EXOC4; PRKD1; MAML3; FAM193A; SKAP1; LRRC14; NFIX; PDE1A; SEMA3F; DPP4; DLL4; CACNA1I; WRN; SNX29; CUX1; MAN2A1; ERBB4; NT5DC2; GRK6; IGF2BP1; HSF5; CSMD2; IP6K1; FNIP2; WNT3; ST3GAL3; PURG; PTPRN2; BCL11A; PCGF3; PLCL2; POU6F2; GATB; ESRRG; FOXN3; PINK1; SBK1; CALU; TNRC6A
Cervix carcinoma	1.6e-10	1.3e-08	1.5	33.7	RNH1; SPINT2; GJA1; SOX17; STMN1; CYP1B1; HOXA1; FAM19A4; IER3; DAPK1; SOX14; DICER1; DKK1; SND1; DKK3; SYTL2; RBP4; ADCY9; MIR196A1; HECW2; CYP2E1; FLG; ENPEP; ABCB1; PRKDC; MIR196B; GATA3; HIF1A; MIR205; UGT8; PRDX2; TERT; ALX1; PROM1; ZBTB7A; HOXC8; HLA-DQA1; GSTM3; ST14; GSTM1; ACE; PLK1; MTHFR; BRAF; SLC16A10; H19; GIPC1; NANOG; HOXD9; SERPINA3; ITK; CDKN1A; CDKN1B; SERPINA1; ADM; HOXC10; GLI3; CASP14; ATIC; CASP10; CHL1; TIMP2; CTLA4; JAK3; HAVCR2; RIPK3; ANXA2; TET2; TMC8; FOS; TMC6; SIRT2; PAX1; MMP14; ZEB2; PSMA1; RARA; RARB; TKT; GAS5; HLA-DQB2; IVL; HBEGF; HLA-DQB1; CDC123; ELOF1; COL11A2; EGFR; PTGS1; GPNMB; FRZB; SPP1; FLNB; CKB; BID; CDKN2B; ZNF582; BRF1; CDKN2A; MGMT; CCL20; AGK; CARD8; WNT7A; POU4F1; PSMB8; LRPPRC; PSMB9; FABP5; HLA-DPB1; HLA-DPB2; FGF2; TNF; CTGF; PYCARD; HPGDS; FGF7; EFEMP1; CDH1; SALL3; SESN2; HLA-DOA; SLC16A3; SLC16A4; CISH; TPM3; IGFBP3; ADIPOQ; TPM1; TAP2; TAP1; HIC1; STIM1; NCL; MAL; IAPP; IL6ST; S100A9; ZNF671; DNMT1; NOTCH1; TACSTD2; STK39; UBR4; VTCN1; FOXO1; SLC9A1; SLC9A3R2; NEUROD1; NPAT; SOCS3; SLC9A3R1; ATXN1; SOCS1; BAG3; ABL1; SMN2; NPTX1; SMYD3; SMN1; KL; UVRAG; ZBTB16; TFPI2; TNFRSF10C; FANCA; TNFRSF10B; FANCC; NDC80; TNFRSF10D; DAB2; SP1; CDK4; BCL2; PLXNB1; CLPTM1L; XAF1; NES; NFE2L2; MCM7; SYCP2; FHL2; PTEN; PIK3CD; MCM10; PIK3CG; THBD; DNMT3L; PPP1R13L; DNMT3B; AMH; DNMT3A; COASY; PIK3CA; CRH; MIR124-2; EVL; GAPDH; MET; BIRC2; BIRC3; ITGA9; CEBPA; PRKAA1; UHRF1; CCL7; ASCC2; SLC12A4; SLC12A5; ANGPT1; ERAP1; MIR135B; RPL23A; CFLAR; KLF4; MTOR; PML; RAD52; KLF6; KLF5; SYCP3; IL1RN; SLC46A2; ICAM3; KEAP1; ANTXR2; MIR106B; ICAM1; AQP1; SOX2; LGALS3; RASSF1; LGALS1; RASSF2; SOX1; TRIM29; BSG; TNFSF10; SOX9; EPHB2; TP63; SLC12A9; ST6GAL1; SLC11A1; HLA-C; HLA-A; MAPK8IP2; HLA-G; SFRP1; SFRP2; IFI27; SLPI; SNHG12; SFRP5; EZR; TP53; CFTR; EPHA2; PTGES; SLC22A3; PCDH10; LPAR2; TWIST1; LPAR3; CD1D; HLTF; TP53BP1; RAB11FIP3; STAT5A; EGR1; SIAH1; IGF2; MIR200A; PPBP; RPE65; ATP4A; TPX2; OCLN; ID1; CD28; ATM; CALR; TP73; ROBO2; HOTAIR; GFM1; IL24; AKR1B1; BRCA1; BMI1; BRCA2; KRT20; CTSS; UCHL1; SH3PXD2A; MIR195; SSSCA1; CCR6; CD34; PARP1; IL15; MST1; IL18; IL16; IL1A; FSHR; MIR17HG; B3GNT3; CD47; SGK1; CD44; PTGER4; PVT1; NEDD9; CXCR4; CST6; NOL4; TYMP; NT5E; CUX1; WIF1; MSX1; METTL9; MICA; CA12; GDF15; LHFPL4; LILRB1; MLH1; MLH3; VEGFA; KRT19; TRIP10; F2RL1; IL17D; SIPA1; CD83; AMHR2; CD82; PRDM5; PLAT; UBE3A; OGDHL; MPO; ETS2; IGF1R; CCND1; MIR155; PLAU; MIR150; SBF1; MIR15B; CYBA; TSC1; SDHA; MYCN; LMX1A; LOX; TBL1XR1; UCA1; DIABLO; PXN; SLC1A5; NDRG2; NDRG1; CALCR; TFAP2A; SMAD1; ZFHX3; TGFB1; RARRES3; CAV1; PTCH1; HMGA1; HMGA2; GGH; POU2F2; BMP7; ESR1; POU2F3; IL2; ARHGAP24; GNAO1; NFKBIA; NR4A2; IL6; DAP; ALPP; FGFR3; FGFR2; TNFAIP8; CXCL8; MIR34B; MIR34A; PINX1; HMGB2; TNFAIP2; HSPB2; SLC2A1; HSPB1; HSPB3; TCHP; CASP7; ZIC2; CASP3; CA9; MYBL2; ABCC4; MMP1; MMP2; MMP3; ARID1A; MMP9; UTF1; TAPBP; DNM2; ACTA1; CCNA1; VCAN; ELF1; IRF3; DNLZ; CDH13; CDH17; DCTN6; RALA; MVP; SLC3A2; TFPI; THBS1; MUC1; MIR497; ERBB3; MIR375; ERBB4; ERBB2; NCAM1; SLIT2; PDLIM4; GALNT7; RRM2; LAMB3; EGF; CHFR; HS3ST2; MIR145; GLB1; MIR143; MIR142; ERCC2; VIM; CPVL; LPIN1; HCN1		Intracranial Aneurysm	0.00091	0.035	4.3	30.1	EDNRA; COL4A1; CBS; STAT1; MTHFR; JDP2; AGT; TGFBR2		Allergic sensitization	0.00024	0.013	4.5	37.6	IL4; FADS2; IFNA13; TSLP; IL15; IL13; STAT3; HLA-B; TLR6; GATA3		Clinodactyly of the 5th finger	0.00028	0.022	1.9	15.5	RB1; RERE; HDAC4; BLM; CANT1; NXN; ANKRD11; COL11A1; GMNN; TWIST1; UBE3A; PTH1R; HOXA11; RAI1; SHH; MECOM; DEAF1; TRPS1; RAB23; PRDM16; SH3PXD2B; EP300; PCNT; PITX1; GABRD; TBX1; EVC2; CDT1; GABBR2; CREBBP; RFC2; WNT5A; IGF2; LIG4; CDC6; TRAPPC9; KCNAB2; BCR; SKI; CLIP2; TBL2; RAB18; GTF2IRD1; LMX1B; ROR2; MASP1; PIGL; KPTN
Carcinoma, Transitional Cell	1.8e-10	1.5e-08	1.9	42.9	CSF3; CSF2; CD82; AHR; NR3C1; FGF2; TNF; ALKBH3; LGALS3; FGF7; HPGDS; RASSF1; LGALS1; CCND2; CCND1; CDH1; PLAU; STMN1; BSG; TNFSF10; CYP1B1; LZTS1; TP63; SLC12A9; SRRM2; PDGFRB; TMOD1; CISH; DAPK1; IGFBP3; WNT5A; LIG4; TSC2; TSC1; KCNK17; HLA-G; MSH6; CLDN5; MSH2; LTB4R2; CCNE1; COL4A1; UCA1; CYP2E1; RAF1; TP53; EPHA2; PTGES; CD274; ZNF671; SLC22A3; DNMT1; ABCB1; NOTCH1; GPR87; EIF5A2; GATA6; XPC; KLK3; GATA3; PIK3R1; HIF1A; PPL; NID2; ABO; MIR205; FBLN5; TERT; NEU1; IGFBP7; KCNN3; TRPM8; CBX7; CREBBP; GSTM2; TGFB2; GSTM1; SMAD3; TGFB1; VDR; CAV1; PTCH1; IGF2; TRPV2; MRPL28; GGH; HSPA2; INHBA; ESR1; ESR2; GGN; DAB2; IL6; BCL2; GNAS; SFXN1; TGFBI; FGFR3; CD200; FGFR2; BCL2L1; NFE2L2; FGFR1; HOTAIR; CDKN1A; CDKN1B; NXT1; CXCL8; NUMA1; DOC2A; PINX1; PTEN; PIK3CD; BRCA1; GRIK2; KRT20; CXCL2; PIK3CG; LTB4R; GLI2; SHH; LASP1; UPK1B; CASP3; DNMT3B; SH3BGRL3; CD34; BOK; GPX1; ANXA2; GSTO2; APAF1; PARP1; DUSP1; DCC; MMP1; MMP2; DNMT3A; MST1; TET2; GAB1; PLAUR; EMP2; NME5; ARID1A; MMP9; SLC7A5; KAT2A; MMP14; PIK3CA; CDC42EP3; ANGPTL4; MET; CD44; RBMS3; CEBPA; HDAC2; GSTP1; COL11A2; HDAC9; THBS1; EGFR; HLA-DMA; MUC1; CYP2A13; ERBB3; ERBB4; TMEM67; ERBB2; KISS1R; PTK2B; PRAME; E2F3; CDKN2B; RRM2; CDKN2A; CCL20; EGF; DAB2IP; MLH1; MTOR; VEGFA; KRT19; RIT1; FCGR2A; MIR145; ERCC2; PDCD1; HSPA1A		Malignant neoplasm of gallbladder	0.00096	0.036	3.3	22.8	IL32; COL18A1; CLDN4; ADRB3; BDNF; MTHFR; TLR4; AGT; ESR2; TLR2; TGFBR2		Respiratory Syncytial Virus Infections	0.00024	0.013	3	25.3	IFITM1; IFNA13; TSLP; DDX58; IL13; HLA-C; TAP1; EIF2AK2; CXCR4; ISG15; PYCARD; IL4; IFNG; HLA-DPB1; NLRP3; MICB		Convulsions	0.00029	0.022	2.1	17	FAAH; NRP2; CHRM1; CSF2; SLC1A1; SLC2A1; ABAT; OXT; SLC6A1; CLU; SLC8A1; INS; IMPA1; APOE; NOS1; DRD2; CNNM2; GAMT; PLK3; NGFR; CHRNB4; NOS2; BDNF; GABRA5; TSC2; HTR1B; CCK; OPRM1; POMC; IL6; SYNJ1; SST; IL1B; CAT; CRH; TCF4; PVALB; HCN1
Primary malignant neoplasm	2e-10	1.6e-08	1.5	33.8	WIPF1; CLDN1; RABGEF1; PREX1; MIR675; HOXA9; MPRIP; SOX17; NAMPT; CYP1B1; BVES; FNDC3B; RNASE3; DICER1; DKK1; SYTL2; CLDN3; EWSR1; MIR196A2; TXNIP; PADI2; PRKD1; ATF5; ABCB1; ABCB6; CTBP2; PRKDC; MIR196B; LYPD1; PRDM14; LYPD3; ZC3HAV1; HIF1A; MIR205; PLAC8; LDHA; TERT; MIR330; ADAMTS18; VTI1A; PROM1; SULT1A3; S100A11; LYN; CREBBP; GSTM2; ICMT; PLK1; BRAF; GPN1; FLI1; UCK2; FASN; NOX4; SNAI2; NANOG; HNRNPC; CDKN1C; RET; ITK; FMN2; IFIH1; SHH; TUBA1B; AIFM2; ANXA6; TSPO; CTLA4; TNKS1BP1; JAK3; RIPK3; DUSP1; NSUN2; TET1; SIRT6; FOS; SLC7A5; ZEB2; PAX9; ANGPTL4; CRYAB; PLCB2; GAS5; AHNAK; COL11A2; KCNA3; EGFR; SLC7A2; GPNMB; RASSF10; ALOX5; SPP1; SPOP; GC; LDLR; RPL17; BRD4; EGLN3; CDKN2A; CCL20; HIPK2; HSPA1A; CSF2; PDCD6; REG1A; MSI2; AHR; FGF1; TNF; HPGDS; CDH1; SALL4; SESN2; NBN; LAG3; CISH; FBXW7; NEAT1; MSH6; MSH2; RAB37; ROR2; S100A9; FTO; CD274; CSF1R; DNMT1; NOTCH1; GLO1; RASAL2; VTCN1; FOXO3; SLC9A1; NEUROD1; SOCS3; SLC9A3R1; STIP1; STK33; SOCS1; UBR5; ABL1; IGFBP7; MAP2K5; STRA6; KL; FANCC; PALB2; CXCL12; PTPRA; SP1; CDK4; CDK3; BCL2; NF1; MDM4; PLXNB1; NES; NFE2L2; PIWIL1; PPP1R13B; ITGB4; ITGB3; RASGRF1; PTEN; PIK3CD; ADRA1A; PIK3CG; TNFSF13B; FCGR3A; FCGR3B; SIN3B; PPP1R13L; ACP1; NKX3-2; BOK; ITGA3; NRG1; ADRA2B; PARD3B; PIK3CA; BCAT1; MET; PPP1R12C; CRP; HDAC5; HDAC3; ACSS2; SRC; UHRF1; TTK; NTN1; HDAC9; CCL5; RAB24; FSD1; TIGIT; TBX1; TIE1; CABLES1; MERTK; MTOR; EIF3K; APC; PRC1; IL2RA; MIR1247; STUB1; PDCD1; CDO1; EIF3D; TNFRSF6B; ZMYND8; CCNF; MIR106B; CRKL; SOX2; LGALS3; RASSF1; LGALS1; CHEK2; BSG; RASSF6; TNFSF10; SOX9; EPHB2; B2M; SOX7; TP63; PTGDR; SRRM2; TAS2R13; HLA-C; KRT5; SFRP2; TRIM13; TRIB1; TP53; EPHA2; PTGES; SLC22A3; MACF1; SDC2; LPAR2; TWIST1; PIK3R2; KLK3; PIK3R1; FXR1; NUAK1; RRAS; TSPAN2; PATZ1; CCR10; STAT5A; SNHG1; MIR200C; DCLK1; SRPK1; NET1; TF; ID1; NMU; CD27; ATM; BAP1; HOTAIR; PTPRU; FEN1; CETN1; IL24; BRCA1; BMI1; BRCA2; PCSK6; KRT20; CTSS; UCHL1; SDF4; SOSTDC1; CCR7; TNFAIP8L3; TNFAIP8L2; MIR191; CTSD; IL11; PBRM1; PARP1; IL15; IL18; PDCD1LG2; MTSS1; AJAP1; ANO1; KIT; ARHGEF1; CD47; ARHGEF7; SGK1; CD44; YAP1; NPB; SATB1; PTH; PVT1; NEDD9; CXCR4; TYMS; AKAP2; PAK1; NT5E; RELN; HSD17B1; IL32; CA12; DYNC1H1; GAD1; LILRB1; MIAT; MLH1; PDZK1IP1; GRHL1; GRHL2; VEGFA; PER2; KRT19; NEDD4; HNRNPA2B1; F2RL1; FOXA1; CD82; UBE3A; PRDM2; ETS1; MPO; IGF1R; MIR152; ENPP2; MIR150; CASR; MIR15B; TSC2; UBE4B; TSC1; BRMS1; SLFN11; COL4A1; UCA1; RAF1; PXN; SLC1A5; NDRG1; RASGRP3; MARK2; TGFB1; VDR; CAV1; HMGA1; ESR1; IL2; ESR2; LRP1B; BMP4; IL6; NR4A3; COL5A2; IL9; PYROXD2; TGFBI; FGFR4; FGF12; FGFR3; FGFR2; FGFR1; MUS81; CXCL8; MIR34B; MIR34A; DOCK8; SLC2A1; ADAR; LAMC2; LAMC1; MIR93; TCHP; LASP1; CASP3; NAPRT; NUP62; KDM6B; MMP2; AXIN2; QRSL1; ARID1A; MMP9; ARID1B; SSTR4; ETV6; GREM1; ALDH1A3; AIM2; LATS2; MYH9; DOCK1; RBMS3; LAMA5; RALA; SPG7; TFPI; THBS1; MUC1; MTA1; ERBB3; ERBB2; VHL; SNCA; RBM38; TCF7L2; EGF; MEIS1; CYP24A1; MIR145; MIR143; ERCC2; MIR141; MIR382; PTX3; VIM		Wheezing	0.00097	0.036	4.9	33.7	IL3; BDNF; MTHFR; ADRB2; TLR4; TLR3; TLR2		West Nile viral infection	0.00024	0.013	3.8	31.6	RB1; IFNA13; RSAD2; OAS1; DDX58; MX1; HLA-B; IRF7; TAP1; NLRP3; CCR2; PSMB9		Lymphocyte Count measurement	0.00029	0.022	2.1	17.2	RERE; CX3CR1; SETD2; ANKRD11; PVT1; PLEK; PINX1; CLEC16A; BACH2; ZFP36L2; RAI1; MIR4435-2HG; ACOXL; FUT7; CASP8; CDH23; MFSD2B; CD300LF; RAP1GAP2; DNAH10; H2AFY; ZBTB38; DNMT3A; ATP2B4; SSH2; ANK1; POU5F1; FOXP1; TBC1D1; MTHFD1; RAB37; NINJ2; IL2RA; ARHGEF3; UBE2O; RBMS1; ABCG4
Liver Cirrhosis, Experimental	2e-10	1.6e-08	1.6	35.6	SLC46A1; TES; CERK; WIPF1; FAM89A; GMFG; COL12A1; ICAM2; ABAT; SMC5; SLC4A4; LGALS3; LGALS2; MT2A; GJA1; LGALS1; LURAP1L; RASSF4; GJA4; HOXA3; LRAT; SAMD11; PAQR9; PRKCB; ACSL1; ACTN1; HPCAL1; KRT8; HLA-F; MT1A; VOPP1; PFN1; EZR; SKAP2; ENPEP; ABCB1; SP140; ZBTB4; MTMR7; PLAC8; LDHB; C7; EPB41L2; INPP5D; SERPINH1; HMOX1; NCKAP1L; FAM43A; RDH13; PCK1; HLA-DQA1; S100A11; S100A10; HEXIM1; ST14; STARD13; RABGAP1L; GSTM1; ADHFE1; FLI1; COL1A1; TF; HAL; FXYD2; CYP1A2; FAT1; ID4; NOX4; FXYD5; ROBO2; ACHE; SERPINA3; CDKN1A; HIP1; CCDC126; CTSZ; PTPRO; AKR1B1; ADM; GPT; TCF20; RCSD1; CSAD; CTSS; IL18BP; CASP12; MAP1LC3A; TMEM43; RAC2; TIMP2; TSPO; CD38; SH3BGRL3; CD36; EMB; CTSE; RAB8B; APOBEC1; SREBF1; MME; ANXA2; ELOVL5; ANXA4; IL18; EMP1; ANO6; SERPINB9; AEN; GFRA1; FOS; DUSP6; NCOR2; APBB1IP; SLC22A23; ZEB2; PXDN; CRYAB; PDZRN3; TMEM106A; JDP2; C1QB; CD63; C1QA; SLC43A2; AHNAK; PTAFR; CD5L; SEZ6; CAPG; FSTL1; PTGS1; GNAI2; TRAK2; HLA-DMA; NT5E; EXTL1; GPNMB; HSD17B2; GC; CD74; NQO2; MGMT; AGL; LAPTM5; FMO1; G0S2; PSMB8; GCK; DHRS3; PSMB9; VEGFA; KTN1; SMOC2; RIT1; KRT19; GPAM; SMOC1; RAMP1; YPEL3; FOXA2; C1QC; FAM49A; FAM49B; ALDH1L1; CSF3; OLFML2B; CD83; STEAP4; TUSC3; SLA; PLAT; FRY; FGF2; TNF; CTGF; CXCL16; PYCARD; STK10; CDH5; HPGDS; TUBB6; PLAU; ARHGDIB; ENPP2; COTL1; PAMR1; ZFP37; TMSB10; PDGFRB; CSGALNACT1; PDGFRA; UNC5CL; TPM4; TPM3; IGFBP3; SEMA6D; ADIPOQ; DIO1; F2R; IGFBP2; TPM1; LMO2; TAP2; CYBA; SHISA3; KMO; PRLR; RAB32; PROCR; COL4A2; LOX; COL4A1; S100A6; MYADM; RELL1; IGFALS; NUPR1; S100A9; CSF1R; ISYNA1; CNP; PLD4; LIN7A; NDRG2; NID1; NDRG1; LTBP1; NID2; SOCS2; SOCS1; UBD; LPXN; BMF; IGFBP7; SLC15A3; PLTP; CD163; TGFB1; ACBD4; SRD5A1; TGFB3; CAV1; TFPI2; RARRES1; LY86; GGH; ASNS; BMP7; IGF2R; HOPX; NFKBIA; PTPRC; CXCL12; ARHGAP30; COL5A1; NBEA; PQLC3; COL5A2; HLA-DRA; TCF4; NFKBIE; NFE2L2; ITGB1; TNFAIP8; EIF4E3; ITGB3; ITGB2; FHL2; DYSF; CXCL1; ITGAL; THBD; FCGR3A; CASP7; LBH; CA3; SGCB; KYNU; NFKBIZ; ACP5; PMEPA1; LRRFIP1; LBP; YWHAG; SRGN; ABCC2; APAF1; VWF; MMP1; MMP2; NRG1; MMP9; TGFBR2; ACTA2; FGR; ADORA2A; ACOX2; COL6A1; IRF8; LCP2; LTB; PRTFDC1; BIRC3; SLC25A13; COLEC12; DDC; GLS2; MVP; ATP10D; NLRC5; SRI; ADD3; CYGB; SELENBP1; ABLIM3; CHSY1; CNR1; CCL5; S1PR1; FYN; IGF2BP3; PTPN1; RPH3AL; KCNJ8; CMTM3; EGF; GZMA; ERAP1; FAM167B; DBNDD2; KLF6; FMNL1; MYO1C; PC; CD7; RGS10; VIM; CDO1; CKLF; MYO1F; PFKP; R3HDM2		Sarcoidosis	0.001	0.037	3.1	21.2	CX3CR1; CDH4; ATXN2; ATP8A2; STAT1; PCDHGC3; HLA-DPB1; FLNB; TLR4; GAPDH; AGT; TLR2		Common Variable Immunodeficiency	0.00025	0.013	2.7	22.6	BLK; IFNA13; SMAD3; ITGAM; ASCC1; HFE; LRBA; ANKRD55; CARD9; HLA-B; CXCR5; HLA-C; IKZF1; IL4; IFNG; ZMIZ1; CD19; IL2RA; HLA-DQB1		Language Disorders	0.0003	0.022	2.9	23.3	CNTNAP2; TOMM40; CUL5; TREM2; ABCA7; PSEN1; SORL1; CMIP; FOXP2; ETV6; FOXP1; BCR; NR4A2; SYNGAP1; PRKAR1B; MAPT; ANKK1; DRD2; SQSTM1; KIAA0319; SHANK2
Sporadic Breast Carcinoma	2e-10	1.6e-08	2.8	61.6	RB1; ACHE; THRA; DIXDC1; PTEN; BRCA1; NR3C1; BRCA2; TNF; CLDN1; IGF1R; HPGDS; EFEMP1; CCND1; CDH1; CHEK2; HEY2; TNFSF10; DNMT3B; CTLA4; NBN; FEZF2; SRRM2; PARP1; MME; DAPK1; WNT5A; LIG4; TSC1; SIRT6; PROX1; TNFRSF1B; TGFBR2; TNFRSF1A; MSH6; ANO1; RAD51C; MSH2; PIK3CA; MSH3; CLDN7; TP53; RBMS3; MCPH1; DNMT1; UHRF1; GSTP1; COL11A2; CXCR4; GATA4; VTCN1; TYMS; HIF1A; ABO; WIF1; HSD17B1; ERBB2; HSD17B2; NLRP2; ICOS; BCHE; GABRP; CA10; GSTM1; VDR; CDKN2A; CAV1; XRCC3; FANCA; HMGA1; MTHFR; MLH1; ESR1; ESR2; ARHGAP24; VEGFA; NFKBIA; CXCL12; CDK4; TNFSF4; BCL2; CD28; ID4; NF1; CD27; ATM; FGFR2; SIPA1; TP73; R3HDM2		Immunologic Deficiency Syndromes	0.001	0.037	2.2	14.9	COL18A1; BECN1; TNXB; XRCC4; STAT1; ADRB2; NT5C2; ESR2; LTB4R; TGFBR2; SLC7A5; IL3; CBS; RARA; NLRP2; DNMT3B; BLNK; PITX2; TLR4; JAK3; TNFRSF4; TLR3; ATG5		Cholangitis, Sclerosing	0.00025	0.013	2.8	23.3	DENND1B; SMAD3; NDFIP1; IFNGR2; ANKRD55; STAT3; CARD9; NFATC1; MMEL1; ITGAL; ETS1; UBE2L3; NR5A2; PLAU; ZMIZ1; IL2RA; GAS7; JAZF1		NEUROTICISM	0.0003	0.022	2.9	23.3	SNAP25; CNTNAP2; TPH2; OXTR; BDNF; PDE4D; DYRK1A; OXT; OPRM1; COMT; CLU; SLC6A3; CDH23; CDH13; NOS1; APOE; ANKK1; DRD2; GPC6; DRD4; MCPH1
Benign Prostatic Hyperplasia	2.2e-10	1.7e-08	1.9	41.8	WIPF1; ALKBH3; SOX2; RASSF1; EDNRB; CYP1B1; EPHA6; AFAP1; SOX11; DLEC1; HLA-A; TM4SF1; DKK3; SFRP1; SFRP2; TXNIP; TP53; IDO1; SLC22A3; ABCB1; GATA6; CDKN2B-AS1; KLK5; TWIST1; LPAR2; KLK3; GATA3; HIF1A; KLK7; LDHA; PROM1; ZBTB7A; S100A11; HOXC6; ABCA1; EGR1; MSR1; ACE; GSTM1; FOXF2; SETDB1; FOXF1; PLK1; IGF2; FLI1; H19; FXYD3; ATM; HOXD3; PAM; HOTAIR; CDKN1B; ELN; ADM; GLI2; AKAP12; HEY2; TSPO; CCR7; SLC18A2; DUSP2; DUSP1; IL15; IL18; IL17RA; ANO1; KCNMA1; KIT; TFF3; TFF1; SGK1; CD44; SATB1; GSTP1; HAAO; ODC1; NR1I2; KCNA3; CXCR5; EGFR; RASSF10; ALOX5; HSD17B1; SPP1; CDX2; CDKN2A; GDF15; SULF1; MLH1; KLK11; GNMT; DLC1; F2RL1; HSPA1A; CSF2; CD82; CTNND2; FGF2; ETS1; CXCL16; IGF1R; PYCARD; FGF7; HPGDS; FGF9; ENPP2; S100A2; IGFBP3; SWAP70; F2R; IGFBP2; TPM1; ADCYAP1; MSH2; S100A6; S100A9; STEAP2; VCL; DNMT1; CALCA; ISYNA1; ALOX15; ALOX12; NDRG2; CYP11A1; IGFBP7; MARK2; TGFB2; TGFB1; SRD5A2; SRD5A1; TGFB3; VDR; CAV1; RARRES1; ESR1; ESR2; IL2; GGN; FGF17; TDRD1; SLC2A9; BMP2; IL6; TRPV6; CDK4; IL7; BCL2; FGFR4; FGFR3; FGFR2; PBOV1; FGFR1; RERE; UCN; CXCL8; THRB; MIR34C; PTEN; ADRA1A; LASP1; CASP3; TRPS1; PMEPA1; MMP2; CYP3A43; SSTR1; SSTR2; ADRA2B; MMP9; SSTR4; VCAN; AIM2; BPI; ITGA6; MET; THBS1; PTHLH; ERBB3; MIR375; CNR1; CCL5; ERBB2; FYN; PPP1R14A; KDM4C; GALNT3; EGF; IRX4; LIMK1; KLF4; KLF6; SST; MIR141; PDCD4; SSBP2; KCNK2		Thymoma	0.001	0.038	3.2	22.3	DPYSL4; MECOM; STK24; STAT1; HLA-DPB1; DNMT3B; ETS1; TNFRSF4; FGF23; GAPDH; TLR3		Pneumonitis	0.00025	0.013	2.1	17.1	PTAFR; ITGB2; CXCR4; ECE1; GATA3; HMGB1; PRKCZ; RAP1B; SGPL1; GRAP2; NLRP3; LGALS9; CCR6; CCL18; ELANE; CCR2; ABCF1; MAPK3; TSLP; CHUK; FOXF1; IL15; S100A1; ASCC1; IL13; STAT3; CEL; PARP9; IL4; CXCL12; IFNG; IL2RA; PDE7A		Reticulocyte count (procedure)	0.00031	0.023	1.8	14.3	THRB; MAST1; TESK2; IKZF1; HK1; HBM; TRPS1; MACROD1; MFSD2B; TNS3; ARL15; SWAP70; FNDC3B; HLA-C; TMC8; HLA-A; TMC6; ATP11A; WIPI2; ANK1; SPTB; CD2AP; CYP27A1; PLCB3; TFR2; ARHGEF3; TLN2; TRIM10; ZFPM1; SLC45A4; USP10; HCG18; NOTCH4; HMGCL; SBNO2; MIR4435-2HG; ATXN1; CUX1; NT5DC2; APOE; OSMR-AS1; CNNM2; RBM38; TMEM120B; DNAH10; PKLR; BCL11A; RIOK3; ARID3A; AP2B1; MYO1D; GFI1B; PNKD; ST5; ANP32B; DZIP3; FERMT3; METAP2
Malignant mesothelioma	2.7e-10	2.1e-08	2	44.4	CDA; FCN2; EHF; CSF3; CSF2; WWC1; COL12A1; ICAM2; MRFAP1; ZDHHC8; FGF2; TNF; ICAM1; CTGF; PYCARD; RASSF1; ALCAM; CCND2; CDH3; EFEMP1; CCND1; FGF9; CDH1; TNFSF10; TNFRSF8; EPHB2; TNS1; SLC12A9; DAPK1; IGFBP3; TSC1; HLA-G; PGF; MPEG1; DKK3; SMO; TBL1XR1; EEF1A2; TXNIP; RAF1; TP53; EPHA2; ABCB1; SLC22A5; PDGFB; LTBP2; LTBP3; LTBP1; MIR205; ACACA; DPP4; SLC9A3R2; PDGFD; NLRP3; ST14; TGFB2; GSTM1; TGFB1; SETDB1; PTCH1; PLK1; IGF2; MRPL28; ESR1; ESR2; IL2; IL3; TF; BMP2; IL6; CDK6; CXCL12; EIF6; CDK4; TBXAS1; FGF18; BCL2; SCGB3A1; NF2; BAP1; BCL2L1; NFE2L2; GPR27; CDKN1A; NRP2; CDKN1B; SERPINA1; CXCL8; NXT1; IL24; PTEN; SLC2A1; PIK3CD; BRCA1; PTPRF; PIK3CG; GLI2; THBD; ADAMTS2; SUFU; TIMP2; BRD1; PBRM1; GPR37; PARP1; ANXA2; SYK; PLLP; MMP2; IL18; OSMR; TNFRSF1B; MMP9; GREM1; IL1A; MMP14; ZEB2; GAL; LATS2; PIK3CA; KIT; HCLS1; MET; CD44; YAP1; HDAC4; CCL11; TNXB; IDUA; GSTP1; SEMA3A; SEMA3B; CXCR4; TTK; TYMS; EGFR; MUC1; RXRA; GPR153; CUX1; CCL7; CCL5; SPP1; CCL3; IGF2BP3; FSD1; PDLIM4; CDKN2B; CDKN2A; EGF; SEMA4F; CFLAR; SOD2; MTOR; VEGFA; APC; WT1; GLB1; IL2RA; NBR1; ERCC2; VIM; SIGLEC7		Hypoglycemic seizures	0.001	0.038	18.8	129	POMC; INSR; GCK		HIV-1 infection	0.00026	0.013	3.5	29.1	HCP5; NOTCH4; HLA-B; HLA-C; CXCR4; SAMHD1; CXCL12; IL2RA; LRIG1; TRIM26; LTB; GPSM3; MICB		Juvenile-Onset Still Disease	0.00031	0.023	1.9	15	RERE; IL1RN; UHRF1BP1L; CD83; MAML2; ITGB5; TNFAIP6; LRRK2; ITGA2B; CLU; ACRBP; IGF1R; ZMIZ1; DAPK1; FNBP1; GP1BB; MIF; NEAT1; MTSS1; FOXP1; ETV6; TAPBP; TFDP1; CTTN; MAD1L1; CTTNBP2; ANKRD55; CREM; CXCR4; LPP; THBS1; CACNA1I; TCF7L2; JUN; SMAD3; PLK2; STAT3; CARD9; IGF2; KCNJ15; ZFC3H1; NR4A2; IL6; RNF103; NR4A3; INS-IGF2; IL2RA; ETNK1; FOSB; HLA-DRB1
Lung diseases	2.8e-10	2.1e-08	1.9	42.1	EHF; CSF3; IL1RN; CSF2; CTNND2; FAM13A; KEAP1; AHR; NR3C1; TNF; MPO; MYLK; CTGF; IGF1R; HOXA9; FGF7; HPGDS; RASSF1; EDNRB; ADORA1; PDGFRA; SLC11A1; F2R; ADIPOQ; TSC2; TSC1; CEL; RUNX1; SLC9A3; CLEC4D; STIM1; SLPI; CRISPLD2; KCNQ1; SCNN1B; EEF1A2; SCNN1A; EZR; TP53; SLC27A5; CFTR; CCNO; CD274; PRKDC; SHOX2; IREB2; GATA6; TWIST1; LPAR2; KLK3; ADRB2; MEFV; NLK; HIF1A; ABO; CRHR2; DPP4; SLC9A3R1; TERT; NKX2-1; HMOX1; DYM; NLRP3; TPPP; SPRR2A; ELANE; MARK2; STRA6; CCR1; EGR1; ACD; ACE; GSTM1; TGFB1; TSLP; FOXF1; VDR; ABCA3; INSR; IGF2R; BMP4; NFKBIA; GCLC; IL6; LPAR6; FEV; IL9; BCL2; NFE2L2; FGF10; DDR1; SERPINA3; CDKN1A; SERPINA1; NRSN1; CXCL8; TNFAIP6; ELN; PTEN; APIP; SLC2A1; CXCL1; PTH1R; ITGAL; ADRA1A; CXCL2; CTSS; CX3CL1; CXCL5; SHH; CTSK; CTSH; TMED2; PDE4A; CTSG; CTSD; CTSC; CTSB; SERPINB1; GPX1; GPX3; ITGA3; IL15; MMP1; MMP2; DHPS; IL18; IL16; FOS; ADRA2B; MMP9; SSTR4; TNFRSF1A; GREM1; IL1A; VCAN; ADORA2A; ADRB3; KIT; TFF2; BPI; TFF1; DNASE1; CD44; BIRC3; CRP; RETNLB; HDAC3; GSTP1; NR1I2; SEMA3B; CXCR4; EGFR; PTHLH; PTGS1; CXCR1; CCL5; CXCR2; SPP1; FLNB; GC; IRX1; IL32; PTPN1; IRX2; IRX5; CDKN2A; EGF; GZMA; IRX3; PLA2G2A; SOD2; MUC5B; MTOR; VEGFA; P2RX7; P2RX4; APC; WT1; IL2RA; P2RX1; HNRNPA2B1; F2RL1; VIM; FOXA3; FOXA2		Squamous cell carcinoma of the head and neck	0.0011	0.039	1.9	13.2	COL18A1; ETS1; HOXA9; MIR212; EDNRA; CBS; NLRP2; DNMT3B; FLNB; PITX2; ATG7; CTNNAL1; IL32; IRX1; SMAD3; STAT1; BDNF; MTHFR; TNNI3K; HIC1; ESR2; HOPX; TGFBR2; SLC7A5; ZEB2; SCD; FES; TXNIP; TLR4; GAPDH		MYELODYSPLASTIC SYNDROME	0.00026	0.013	1.7	14.2	RB1; MAML2; HFE; PTEN; PRDM2; PIK3CB; IGF1R; GRAP2; CFL1; AKT1; PLCE1; BBX; TK2; AGFG2; CD52; MMP2; IL13; HLA-C; TRAF2; WIPI2; RUNX1; ETV6; CREB1; PSMA1; IFI27; IFNG; IL23A; TLR6; MAD1L1; ABCB1; SAMD9; CTBP1; MIR196B; ILDR1; CXCR4; DLL1; RAP1B; CD19; ABL1; CD59; FADD; ELANE; MAPK3; STAT3; EIF2AK2; NR0B2; FLI1; CXCL12; AMACR; AXL; IL2RA; HLA-DPB1; MAFK; CD247; CD22; SIPA1		Immune System Diseases	0.00032	0.023	1.7	13.5	DENND1B; VIPR2; CSF2; PLEK; PIK3CD; STK19; GIMAP4; BACH2; SPRED2; ZMIZ1; PSD3; ARL6IP5; TIMP2; AKT1; UBASH3A; CCR6; FCER1G; SEMA6A; RHBDF2; HLA-C; POU5F1; FOXP1; IL1B; ELMO1; CFB; PAFAH1B1; AIRE; HCG18; ANKRD55; NOTCH4; NTM; STXBP2; NR1I2; CLEC16A; CXCR4; PRCP; GATA3; AIF1; LPP; THBS1; PSORS1C1; DPP4; VTN; CNR2; TBX21; ORMDL3; VARS2; HLA-DQA1; ABCF1; KLRG1; CD74; XBP1; CDSN; LRBA; STAT3; RAB27A; GZMB; ESR1; POMC; IL3; IL6; TNIP1; IL2RA; HLA-DPB1; PMP22; MIR183; CD247; HLA-DRB1; HSPA1B
Lip and Oral Cavity Carcinoma	3.2e-10	2.5e-08	1.8	39.4	FOXI2; CLDN1; AQP3; ICAM1; SOX2; RABGEF1; HOXA9; ALCAM; EDNRB; LGALS1; AKT2; AKT3; TNFSF10; EPHB2; TP63; SLC12A9; SRRM2; DICER1; KRT5; DKK1; GBGT1; SFRP2; SLPI; CYP2E1; RIN1; TP53; ABCB1; PRDM14; TWIST1; LPAR3; HIF1A; ABO; MIR205; TERT; PRDX1; RAD21; PENK; ST8SIA4; HMOX1; S100A14; PROM1; CCR1; GSTM3; GSTM2; ACE; GSTM1; XRCC2; PLK1; IGF2; LIF; MTHFR; BRAF; FAT1; ATM; TP73; CDKN1C; RET; BTG3; CDKN1A; CDKN1B; CETN1; LPCAT1; ADM; PTPRJ; N4BP2L1; GRIK2; BMI1; SHH; ESM1; SDF4; CD36; CCR6; CTSB; SERPINB1; PCYT1A; PARP1; GAA; IL18; SERPINB5; SLC7A5; MMP14; ZEB2; CTTN; RARB; TKT; CRYAB; CD44; GSTP1; ODC1; CXCR4; CST6; EGFR; PTGS1; RXRB; LIMA1; PAK1; WIF1; ALOX5; SPP1; AGR2; BID; FILIP1L; GDF10; CDKN2A; MGMT; KLK13; LILRB1; MLH1; GRHL2; MIR301A; VEGFA; PER2; CD82; TNF; ETS1; CTGF; HOXA10; HPGDS; DACH1; CCND1; CDH1; POFUT1; PLAU; PHLDA1; TMOD1; CARD10; S100A2; LIG4; TSC1; MIRLET7B; MSH2; COL4A3; S100A9; NNMT; FBLIM1; HTRA3; TACSTD2; NDRG1; FOXO1; RASGRP3; ZNF423; WNT1; SMAD3; TGFB1; PSPN; CAV1; FOXN3; IGF2R; IL2; ARHGAP24; TNFRSF10D; NFKBIA; IL6; CXCL12; NAT1; CDK4; SP1; BCL3; BCL2; MDM4; CNTN4; BCL2L2; BCL2L1; NFE2L2; KDM5B; CXCL8; CELF1; RASGRF1; PTEN; SLC2A1; PIK3CD; ELAVL1; PIK3CG; CASP7; LASP1; CASP3; DNMT3B; CA9; DSP; GPX1; MMP1; MMP2; PLAUR; AXIN2; TNFRSF1B; MMP9; TNFRSF1A; TGFBR2; PIK3CA; ADORA2B; OAS2; THOP1; RBMS3; CRP; CYGB; PTPRZ1; RAB25; MIR375; CCL5; ERBB2; GNA12; GBP1; CTHRC1; EGF; KLF4; SOD2; MTOR; KLF6; MIR145; APC; MIR142; ERCC2; PDCD4; CD247; VIM; BCAR1; SNTB1		Schizophrenia	0.0011	0.039	1.6	11.2	ULK4; MSI2; PPP1R9B; FADS2; IMMP2L; EDNRA; DNMT3B; DLGAP1; PITX2; YWHAG; PKNOX2; CALN1; LMO7; TGFBR2; TLR1; ZEB2; ADRB3; PITPNM1; NDUFS6; RARA; TXNIP; TLR4; GAPDH; VGLL4; TLR3; TLR2; CX3CR1; BECN1; TNXB; AGAP1; NT5C2; PSORS1C1; ATXN2; CBS; FLNB; MBP; IGF2BP2; ST3GAL1; ATG5; SMAD3; XRCC4; BDNF; INSR; SPRY4; MTHFR; ESR2; POMC; IL3; DLG2; SCD; DLG4; HLA-DPB1		Leukemogenesis	0.00026	0.013	1.7	14	RB1; RERE; APP; ITGB2; PTEN; PIK3CB; IKZF1; ITGAL; ETS1; RCBTB1; LEPR; CAPN2; AKT1; IL15; NCOA3; IL13; HLA-C; ARID5B; CBFA2T3; RUNX1; ETV6; NCOR2; CREB1; IFI27; IRF8; LTB; ABCB1; NOTCH1; CBFB; MIR196B; TCF7; CXCR5; CXCR4; GATA3; SRI; RAP1B; CD19; HOXC5; ABL1; NKX2-5; MAP2K7; MAPK3; TFAP2A; RABGAP1L; SMAD3; BCL11B; ZBTB16; STAT3; FANCA; EIF2AK2; NFATC1; FLI1; PSMB9; IL4; FMNL1; CXCL12; AXL; IL2RA; DLC1		Coronary heart disease	0.00032	0.023	1.3	10.7	NPFFR2; IL1RN; TRIO; TES; HPSE2; AQP5; PNN; AS3MT; CYP2D6; AKT1; ANKS1A; SLC12A9; MEF2C; SRRM4; ARL15; MIF; RBP4; CFDP1; KCNQ1; SIK3; TRIB3; MAML3; ASTN2; CES1; CETP; AGAP1; PLA2G7; PRDM10; C3; ADAMTS13; RNF213; APOE; PLCG1; TP53BP1; PROM1; ELANE; ABCA1; HLA-DRB5; DNAH11; TNFSF13; SLC33A1; FN1; IGF2; SMARCA4; ATP4B; HAL; ANP32B; HLA-DRB1; ROBO3; SETD2; PCSK9; TCF21; GPT; PEAR1; PCSK6; RYR3; SMG6; JPH3; GNGT2; MECOM; RAC1; PF4V1; SREBF1; ANXA2; RIPK4; ITPK1; F3; POU5F1; ADRB3; IL1B; ARHGEF7; CD44; HLA-DQB1; PCNA; TOMM40; WRB; COL11A2; NR1I2; CXCR4; ARNTL; WRN; CUX2; MTHFD1L; CD59; FILIP1L; LDLR; RNF130; P2RY12; GCH1; CCL21; GAD1; DAB2IP; GCK; PLEKHA7; COL3A1; CR1L; DLC1; CSF2; ITGA2B; HP; F13A1; PLAT; NR3C1; COMT; MPO; CLU; ETS2; PLB1; CNDP1; LEPR; FADS1; MYLIP; SEMA6A; SLC30A3; F2R; CDKAL1; PGF; FOXP1; CACNB2; MAF; FOLH1; HNRNPUL1; ELMO1; UTS2; HHIPL1; S100A9; DPEP3; FTO; ISYNA1; GSTT1; ITPR3; CACNA1C; ADIPOR2; NPC1L1; KIAA0319; SMAD1; SMAD3; BDNF; EPHX2; ESR1; NFKB1; BMP4; SLC2A9; MLXIPL; IL6; DIAPH3; CYP11B2; LCN2; SP6; CDK1; CPE; HPSE; FLT1; THRA; DOCK9; LDB2; FSD1L; ALDH2; PHACTR1; NOS1; ADAMTS7; VWF; UGT1A1; MMP3; TBC1D9; OPRM1; MMP9; APOA5; ACTA2; RBL2; PSRC1; DDAH1; TRAF5; NOS1AP; CRH; NDUFS2; CDH13; GAPDH; CX3CR1; HCG18; LRP8; NTN1; THBS1; INS; IL1RL1; CBS; TBX20; NAA25; NCAM1; CNNM2; MAPK3; TBX1; TCF7L2; ANGPT2; KCNJ8; GALNT3; NOS2; GALNT2; ASCC1; NOS3; APOC4; APOC3; ATP2B1; TBX5; RAD50; APC; SCD; APOC2; APOC1; ALOX5AP; BCAR1
Gastrointestinal Neoplasms	3.4e-10	2.6e-08	3.1	68.7	GLP1R; PRDM5; FHL2; PTEN; ADM; BRCA1; BRCA2; KRT20; SLC6A3; CDH4; SHH; LGALS1; RASSF2; MAP1LC3A; SOX17; CDH1; CHEK2; HOXA1; GAST; MIR192; EPHB2; APOBEC1; PDGFRA; IL11; RUNX3; ISL1; SDHB; HIC1; TLE6; MSH6; GREM1; CLDN4; SFRP2; MSH2; SPINT1; CCKBR; EWSR1; MSH3; MIR17HG; PRR15; PKP3; TP53; CD44; BLM; SATB1; SRC; CXCR4; FOXO3; NID2; EGFR; RAD21; ERBB2; AGR2; HMOX1; WNT2; ST14; CDKN2A; EGF; GDF15; BNIP3; LILRB1; MLH1; ARHGAP24; ACVR2A; MLH3; VEGFA; CXCL12; MIR145; APC; MIR143; CALR; FGFR4; TP73		Serum total cholesterol measurement	0.0011	0.04	2.7	18.6	CSNK1G3; PRKCH; PRKAG2; SMARCA4; PTPRD; FADS2; MECOM; ADRB3; MYBPHL; COL4A1; TRPS1; TLR10; ABCG1; MAP3K5		Chronic Obstructive Airway Disease	0.00027	0.014	1.7	14.1	APP; ITGAM; ITGB2; PTEN; EHMT1; PIK3CB; HMGB1; ITGAL; ALDH2; PLAU; LEPR; PLCE1; CCR6; SOX5; TNS1; CCR2; IFNA13; TRPC6; CHUK; MMP2; IL13; CEL; PARP9; ADAM19; VCAN; MMP13; IFNG; IL23A; LTB; CD63; PTAFR; LRP5; CD1C; IL1RL1; SGPL1; SNTG2; CXCR1; CCL18; ELANE; SMAD3; PNPT1; TSLP; ASCC1; IL10RA; STAT3; LNPEP; BTBD11; TRPV1; IL4; GALC; P2RX5; P2RX4; DLG2; HLA-DPB1; PDE7A		Metastatic melanoma	0.00034	0.024	1.5	12	TRIO; CSF2; SPARC; CD82; PRF1; STK19; CLU; CTGF; IGF1R; LGALS3; ALCAM; EDNRB; CCND1; RPS6KA2; AKT3; AKT1; PLXNC1; HLA-DOA; MAP2K1; EPHA7; EPHA8; F2R; WNT5A; FNDC3B; HLA-A; MIF; RUNX3; POU3F2; PGF; CAMKMT; ULK2; PRKD1; ROR2; BLM; RAB5B; NOTCH4; WNK4; TWIST1; NUAK1; PMAIP1; PROM1; STAT5A; JUN; MCAM; FZD7; ZBTB16; FN1; NFATC1; BMP7; NFKB1; ARHGAP24; BMP4; IL6; GDNF; NOX4; MAP3K10; ALPI; HPSE; CALR; TP73; KDM5B; SETD2; NRP2; PIWIL3; MAST1; PTEN; TCF21; PIK3CD; WFDC1; AKAP12; NCK2; FLOT2; JAK2; CTSB; MAP4K1; ZHX2; MMP3; PAX3; OSMR; F3; MMP9; RHOB; IL1B; CD47; ARHGEF7; RAPGEF3; CD44; HLA-DQB1; GUCY2D; HDC; NR1I2; SEMA3E; RNF5; THBS1; MUC1; GPNMB; IGF2BP1; CTHRC1; ASCC1; STAT3; GZMB; POMC; KLF6; FOSB; VIM; METAP2
Urothelial Carcinoma	3.4e-10	2.6e-08	2.2	48.1	CSF2; AHR; NR3C1; FGF2; TNF; ALKBH3; RASSF1; FGF7; HPGDS; CCND1; BSG; STMN1; TNFSF10; CYP1B1; SRRM2; PDGFRB; CISH; DAPK1; WNT5A; TSC2; KCNK17; CLDN5; MSH2; CCNE1; COL4A1; UCA1; CYP2E1; RAF1; TP53; EPHA2; SLC22A3; CD274; ZNF671; DNMT1; NOTCH1; GPR87; EIF5A2; GATA3; PIK3R1; HIF1A; PPL; NID2; MIR205; FBLN5; TERT; KCNN3; TRPM8; CBX7; CREBBP; GSTM2; TGFB2; GSTM1; SMAD3; PTCH1; IGF2; TRPV2; HSPA2; INHBA; DAB2; IL6; BCL2; TGFBI; FGFR3; FGFR2; FGFR1; NFE2L2; HOTAIR; ITK; CDKN1A; CDKN1B; CXCL8; DOC2A; NUMA1; PINX1; PTEN; PIK3CD; GRIK2; KRT20; CXCL2; PIK3CG; SHH; CASP3; DNMT3B; SH3BGRL3; CD34; BOK; PARP1; GSTO2; DUSP1; MMP2; MST1; DNMT3A; GAB1; EMP2; NME5; MMP9; KAT2A; PIK3CA; CDC42EP3; ANGPTL4; MET; RBMS3; CEBPA; HDAC2; GSTP1; COL11A2; THBS1; HDAC9; EGFR; HLA-DMA; MUC1; CYP2A13; ERBB3; TMEM67; ERBB2; KISS1R; PTK2B; PRAME; RRM2; CDKN2A; CCL20; EGF; DAB2IP; MLH1; MTOR; VEGFA; KRT19; MIR145; ERCC2; PDCD1; HSPA1A		Squamous cell carcinoma of esophagus	0.0012	0.041	1.9	12.8	COL18A1; TAGLN; TNXB; HTRA1; PRDM2; MSI2; ETS1; MECOM; DNMT3B; CAPN3; FLNB; CCHCR1; PITX2; ATG7; SMAD3; STAT1; BDNF; SPRY4; CACNA2D3; MTHFR; PSMB8; HIC1; ESR2; HOPX; TGFBR2; TLR1; ZEB2; CLDN4; PARD3; TLR4; GAPDH; VGLL4		Endometrial adenocarcinoma	0.00027	0.014	2.9	23.7	NOTCH1; KCNH6; STAT3; PTEN; CXCR4; LNPEP; ETS1; DLL1; CXCL12; IFNG; PPME1; NEU1; AKT1; CCR6; SHBG; FGFR2; MAPK3		Microstomia	0.00035	0.025	2.1	16.9	RERE; NFIX; CANT1; COL11A1; GMNN; CHD7; COL11A2; GBA; PTEN; PIK3R2; SEMA3E; LTBP3; AKT3; PRDM16; AKT1; EP300; SPEG; OTX2; HIVEP2; GABRD; WNT3; CDT1; CREBBP; ZBTB16; RIPK4; PAX3; CDC6; KCNAB2; SKI; MAF; SON; COL2A1; DOK7; FAM20C; PAFAH1B1
Congenital Abnormality	3.8e-10	2.8e-08	1.7	36.6	GFI1; FGFRL1; CRKL; SOX2; GJA1; SOX17; GJA5; DAG1; CYP1B1; PROK2; HOXA1; SOX9; MNX1; TP63; ACVR1; SRRM2; CUBN; MEF2C; EPHA7; TSPYL1; NKX2-6; ARMC9; PRKCA; SOX11; SOX12; ISL1; ASRGL1; RUNX1; SLPI; COL8A1; PRKD1; TP53; CFTR; ABCB1; FOXG1; GATA6; GATA5; TWIST1; GATA4; GATA3; GATA2; PRH1; PRDX5; ADAMTS13; PRKAR2A; KCNQ1OT1; NEU1; ALX3; NKX2-1; RREB1; ACD; ACE; GSTM1; FOXF1; INSR; IGF2; MTHFR; BRAF; NFATC1; NR2F2; TYR; GDF5; FLI1; RPE65; MED13L; VANGL1; H19; BHMT; GJB2; VANGL2; STAR; GPR180; CYP1A2; CDKN1C; RET; RYR1; ACHE; FOXE3; FOXE1; TECR; PIGV; GLI3; SHH; NIPBL; HNF4A; HEY2; CD38; CD34; DUSP2; PAX3; PAX6; PAX1; MMP14; ZEB2; COL2A1; RAD51C; KCNMA1; KIT; MIR17HG; ARHGEF2; GSTP1; HOXD13; PRICKLE1; RELN; PLAGL1; TMEM67; FLNB; DYNC1I1; DYNC1H1; ARNT2; ATRNL1; WWP2; AKR1C4; VEGFA; NFIA; WT1; PTF1A; RAB3GAP1; DCLRE1C; CD81; PLAT; ETS1; HOXA13; FGF3; ACTG1; IGF1R; FGF7; SALL1; TUBB3; KIF5C; SALL4; TNR; PITX2; LZTS2; HMGN1; FBXW8; MSX2; TPM3; F2R; WNT5A; LIG4; TSC2; FRMD4A; LIFR; TSC1; RPGRIP1L; ADCYAP1; CD8A; COL4A1; NCL; NAAA; COL4A3; PKP2; ZNF436; LMX1B; FTO; FBLN7; NOTCH1; ANKRD11; CHAT; CHRD; FOXO1; SLC9A3R2; THPO; PSAP; NPHP1; ABL1; SMN2; CAMTA1; NLRP3; MBP; OTX2; SMN1; SRGAP3; ZNF423; STRA6; UVRAG; TGFB2; TGFB1; FUS; PTCH1; FANCA; FANCC; DOLK; FOXN1; BMP7; ESR1; ESR2; PHOX2B; PHOX2A; BMP4; RCAN1; BMP2; GCLC; BMP1; LHX3; NAT1; GDNF; LHX2; ALPP; LHX1; GNAQ; TRPV4; BCL2; NF1; TUBGCP6; TCF4; LHX4; SLC26A4; FGFR3; LHX9; FGFR2; FGF10; FGFR1; THRB; CHD7; PTEN; PIK3CD; NR2E1; AFF3; PIK3CG; ZIC2; TRPS1; SIX3; ZIC1; DNMT3B; SOST; CEP290; TGIF1; EMX2; APAF1; VWF; FOXL2; QRSL1; ALDH1A3; GREM2; PIK3CA; HAND2; HAND1; IRF6; RBMS3; HDAC4; SEMA3A; NRXN1; PRCP; NTN1; PTHLH; DLL3; PDLIM3; EFS; ERBB2; SH3BP4; VHL; NTRK1; TBX1; ANGPT2; IRX5; TXNRD1; ZIC4; ZIC5; TBX5; KLF4; MTOR; TBX3; TSHR; KLF6; MEIS1; TEK		Steatohepatitis	0.0012	0.041	2.2	15	IL32; BECN1; XRCC4; BDNF; INSR; MTHFR; ADRB2; AGT; GCK; PYCARD; POMC; FADS2; ADRB3; SCD; BAMBI; CBS; RARA; TXNIP; TLR4; GAPDH; MAP3K5		Bone neoplasms	0.00028	0.014	3.7	30.5	LGALS3; NOTCH1; PLAU; MMP2; NCOA3; AKT1; CXCR4; PLOD2; EBF3; TRIM27; FLI1; RUNX1		Cholelithiasis	0.00039	0.027	2	15.4	UGT1A10; CETP; AIRE; PCSK9; HK1; MUC1; DACH1; NPC1L1; UGT1A5; UGT1A4; UGT1A3; HMCN1; APOE; UGT1A9; LDLR; UGT1A8; UGT1A7; MICA; UGT1A6; ABCC3; TBX1; MBNL1; UGT1A1; MYO10; NOS2; PKLR; FRMD4A; CCK; ATP11A; HBA1; ANK1; ESR1; MMP9; CYP8B1; CYP27A1; RBP4; ADRB3; CDK4; ASPG; APOC1; ALDOA; GNE
Basal cell carcinoma	3.8e-10	2.8e-08	3.4	73.7	RB1; CXCL8; KEAP1; STK19; TNF; IGF1R; GLI2; HERC2; SUFU; SOX9; TNS3; TP63; ZNF365; FBXW7; TMC8; PRKCA; KRT5; DICER1; TMC6; RUNX3; FOXP1; TGFBR2; MSH6; GREM1; MYCN; MSH2; SMO; PIK3CA; MSH3; IRF4; S100A6; TP53; ASIP; CDKN2B-AS1; XPC; LPP; EGFR; TYMP; MUC1; TERT; PLAGL1; CCL5; ERBB2; RGS22; WNT1; TGFB1; CDKN2A; PTCH1; RCC2; XRCC3; CFLAR; TYR; MLH1; PALB2; PTPN14; VEGFA; BMP4; BMP2; IL6; KRT19; MC1R; CXCL12; KRT15; ERCC2; CLPTM1L; BAP1		Acute leukemia	0.0012	0.041	2.3	15.6	SMAD3; XRCC4; STAT1; BDNF; INSR; MTHFR; IKZF1; RGPD2; ETS1; IL3; HOXA9; MECOM; RARA; HLA-DPB1; NLRP2; PITX2; TLR4; JAK3; TLR2		Thrombocytosis	0.00028	0.014	4.4	36	IL4; KANK1; IFNA13; CXCL12; IFNG; ABL1; CXCR4; ELANE; RUNX1; TYMP		Malignant neoplasm of ovary	0.0004	0.028	1.2	9.5	RB1; TES; NOC2L; BACH2; ALCAM; CYP2D6; AKT3; STMN1; AKT1; HOXA4; WDHD1; ACOT7; DAPK1; PRKCA; PRKAB1; CLDN5; HOXB9; MTHFD1; SPINT1; DDIT4; HOXB4; SKAP1; SHMT1; NEDD4L; LYPD4; ANAPC10; MIR335; C3; CHST11; HLCS; ALX4; CHST13; S100A14; PROM1; ATG7; ST3GAL1; ABCA1; CREBBP; JUN; CHKA; MCAM; PLK2; FN1; NFATC1; DHFR; CS; MLLT11; MIR100; HOXD9; HLA-DRB1; LGMN; CDKN1C; OGFR; SETD2; MIR130A; MIR130B; TCF21; CSRP3; MECOM; IMPA1; TIMP2; SPIN1; TIMP3; JAK2; JARID2; TEAD1; ZNF365; APC2; BRD2; ANXA2; PAWR; TET1; F3; POU5F1; DDB2; ZEB2; PLCB3; COL2A1; PAX8; KIFC1; KCNMA1; RAPGEF1; RARA; OCA2; COL11A1; PTAFR; NR1I2; COL11A2; ASIP; GPNMB; CKB; JAM3; CCL21; NR1H2; STAT3; WWP2; GTF2H5; WT1; FOSB; EBAG9; HSPA1B; CDKN3; CHRM3; CSF2; CSF3R; CSF1; CTNND2; HP; PARK7; AHR; CLU; CTGF; EFEMP2; DACH1; SALL4; FNTB; LEPR; MACROD1; HLA-DOA; MAP3K4; KCNH2; TPD52; MAP2K1; MAP2K2; SEMA6A; SWAP70; F2R; IGFBP2; RPSA; PGF; FOXP1; RINT1; CLIP2; RAB31; LTB4R2; MSH3; ROR2; SQSTM1; MAD1L1; DLX1; CSF1R; NOTCH3; BLM; DLX4; DLX5; NOTCH4; GSTT1; AEBP1; CYP19A1; SLC9A3R2; SLC9A3R1; VTN; UBR5; NACC1; DRD2; AMBP; BDNF; ZBTB16; SLC4A11; FBXO32; NFKB1; GGCT; BCL6; CDK4; CDK2; LCN2; CDK1; PLXNB1; HPSE; PIWIL1; FLT1; ITGB5; PTEN; GADL1; PIK3CD; ITGAE; FSD1L; PSD3; PMEPA1; UPP1; AMH; HGFAC; PRKG1; SGCG; DNMT3A; FOXL2; CRH; ITGA5; LCP1; BCAT1; GAPDH; MET; DTL; HDAC4; PPP1R15A; NTN1; IGF2BP1; E2F2; E2F3; IGF2BP3; EIF4E; MEST; ANGPT2; TIE1; PTPN12; KLF6; RAD50; APC; SST; IL2RA; PTPN6; KCNK1; FOLR1; IL1RN; AHCYL1; SPARC; AQP5; SOX2; LGALS3; FRAT1; LGALS1; SOX1; RPS6KA2; RPS6KA1; TRIM27; PTGDS; SOX7; SCN1A; SLC12A9; ARL11; EPHA8; HLA-C; ACTN4; MIF; ANK1; RUNX3; ASRGL1; RUNX2; HLA-E; RUNX1; CYP27A1; INPP4B; CCNY; CRISPLD2; SIK3; DNA2; EPHA1; EPHA3; EPHA2; GRB7; CASZ1; LPAR2; TWIST1; PIK3R2; PIK3R1; CRHR1; NUAK2; APOE; TP53BP1; RPL39L; WWTR1; CDT1; XBP1; YES1; IGF2; PTK6; IFFO1; SMARCA4; TP73; DDR1; NRP1; COL18A1; PTPRU; PCSK6; AKAP12; IMMP2L; PHGDH; RAC1; CTSD; CTSB; CD53; CBR1; FCER1G; HBA1; BTN3A2; MTSS1; RHOB; TOX3; CTTN; IL1B; CD47; CD44; PCNA; PVT1; CXCR4; GNAI2; CAMKK2; ARNTL; PAK1; CUX1; CD59; FILIP1L; MICA; GRHL2; KRT18; DLC1; IL17C; PNPLA2; CD83; CD82; MPG; PLAT; NR3C1; COMT; MPO; ACRBP; ETS2; IGF1R; HOXA11; HOXA10; CCND1; COTL1; CAPN2; EP300; WNT5A; ADAM10; ANXA11; LIG4; TSC2; CAMKMT; ADAM19; DOK2; DNAJB11; SCG5; LMX1B; ISYNA1; CALCA; NXPH2; DIABLO; HTRA2; BHLHE22; PSEN1; ACACA; DPP4; NLRP2; PMAIP1; WNT4; SMAD2; SMAD1; SMAD3; TGFB3; ESR1; IGF2R; LRP1B; ARHGAP24; BMP4; DAP; IL6; LIN28B; DIAPH3; COL5A1; GDNF; BAMBI; MIR183; TCF4; TGFBI; UCN; DOCK4; DYRK2; THRA; ATP2A3; SLC2A1; ATP2A2; OXT; CASP8; ALDH2; ZIC1; UQCRFS1; NOS1; POLE; KLF11; ABCC1; RHBDF2; MMP3; TBC1D8; TBC1D9; ETV4; MMP9; ETV5; ETV6; RBL2; TGFBR3; ELF3; CAT; CDH13; DOCK1; MCPH1; MVP; THBS2; NR2C2; AGPAT2; THBS1; CRYZ; DLL4; MUC1; PDLIM2; CBS; ERBB4; GNA12; NRIP1; LRIG1; DROSHA; SNCG; HES1; PDLIM5; MTA3; OPCML; MAPK3; RBM38; TCF7L2; GALNT6; NOS2; GALNT3; NOS3; BNIP3; CCK; MAPK10; POMC; PNKD; SCD; ERCC2; RGS10; VIM; LTBR; HCN1
Diabetes Mellitus, Non-Insulin-Dependent	4.7e-10	3.4e-08	1.4	29.8	PGAP3; EHMT2; EHMT1; BACH2; LIPE; GJA1; ZMIZ1; AKT2; AKT3; GJA4; NAMPT; LIPG; STMN1; CYP1B1; SAMD12; MIR30D; CUBN; PRKCB; UNC5D; CEL; DICER1; ISL1; HSPG2; NISCH; RBP4; CLPS; TXNIP; SERPING1; CYP2E1; PADI4; ABCB1; CFH; CTBP1; GATA6; CDKN2B-AS1; GATA4; SLC5A1; SLC5A2; MEFV; PRKCZ; HIF1A; MIR205; ABO; HSD11B1; LDHA; C5; KLRK1; KCNMB1; PRDM16; HMOX1; ALX4; PLCG1; HCRT; RREB1; HLA-DQA1; PPARGC1B; ABCA1; ACD; GSTM1; MIR33B; ACE; ABCA4; MTHFR; SLC16A11; NFATC1; BRAF; PBX4; NR1D1; MIR339; LARP6; EHD1; BHMT; FASN; HNRNPF; CYP1A2; FAT1; CPEB3; PAM; CDKN1C; SERPINA12; CDKN1A; CDKN1B; ELN; KCNC4; PRKAG2; GPT; ADM; SLC6A2; TRIOBP; C1QTNF3; RPSAP52; CASP12; C1QTNF1; JPH3; ENSA; TIMP2; ANXA6; CTLA4; AP3S2; JAK1; TCF19; BRD2; AHSG; GPR35; RIPK2; SLC2A10; TACR3; SIRT6; PAX6; TERF1; DUSP6; SIRT2; NCOR2; GJD2; F7; BACE2; MMP14; RAPGEF1; PLIN1; ANGPTL4; HLA-DQB2; HLA-DQB1; OCA2; CDC123; CTF1; GSTP1; ANKRD55; NR1I2; ASIP; KCNA3; UCP1; EGFR; ADCY5; WRN; HLA-DMA; ALOX5; CHN2; SPP1; GC; LDLR; ZSWIM3; P2RY12; AOC3; BCHE; CDKN2B; AOC2; KCNB1; CDKN2A; RNLS; GPR55; NR1H3; G0S2; LRPPRC; STXBP5L; GATAD2A; TMEM154; FABP1; TMEM155; FABP3; FABP5; TTLL8; HSPA1A; EXOC3L2; SLC27A1; TXNL4B; REG1A; LY75; RORC; DEFB1; IRS2; AHR; FRY; FGF2; TNF; BEST3; CTGF; HPGDS; MAEA; GRAP2; RNF19A; SESN2; ADORA1; GRB10; SLC39A7; MAP3K5; TPD52; CISH; IGFBP3; ADIPOQ; MAGI2; IGFBP2; VASH1; PGF; FOXP1; ADCYAP1; MSH2; MSH3; LPAL2; MADD; S100A6; SLC27A6; IAPP; IL6ST; TOX; S100A9; BLK; FTO; PFKFB2; BLM; DNMT1; SHC1; GLO1; AK1; GLIS3; NRF1; THADA; CYP2C19; LIN7C; FOXO1; SLC9A1; NEUROD1; SOCS3; SBNO2; ATXN1; SOCS1; IP6K1; NKX6-1; PLTP; STRA6; KL; CD163; SRD5A1; GOT2; ANKRD23; MAFA; MIR199A2; BCL9; MLXIPL; INS-IGF2; CXCL12; MAFB; CDK4; BCL3; SLCO1A2; MIR199A1; BCL2; HLA-DRA; BCL2L1; NFE2L2; ITGB3; ONECUT1; ITGB2; PTEN; PIK3CD; ECE1; PTPN22; TRH; TCIRG1; PIK3C2A; ADRA1A; PIK3CG; THBD; HHEX; SGCD; ME1; TNFSF12-TNFSF13; ACP1; ADAMTS9; PRKG1; GPX1; VWF; RFC2; ITGA2; SORD; TNFRSF1B; ADRA2B; ADRA2A; COASY; TNFRSF1A; PIK3CA; ADORA2B; TRAF3; NOS1AP; BPI; BCAT1; GAPDH; CRP; RBPJL; CX3CR1; CEBPA; PRKAA1; PRKAA2; SRC; LRP5; ATP10A; NOD1; PRR5L; HDAC9; SELENBP1; TTR; CCL5; KCNJ1; KCNJ3; UGT1A6; JAZF1; NTRK1; PTPN1; KCNJ6; PRRX1; KCNJ11; IRX3; PCDH8; SORL1; MTOR; P2RX7; MIR1249; KLF7; PC; PRC1; IL2RA; TLL1; CD247; PDCD1; CDO1; BCAR1; PPIL6; EIF4A2; IL1RN; FAAH; AQP9; CISD1; ICAM1; MT2A; EDNRB; CHEK2; TNFSF10; DAG1; PDK4; B2M; SLC12A9; PDHX; CPT1A; ST6GAL1; ACSL1; TAS2R13; HLA-C; ANK2; HLA-A; ANK1; RUNX1; AZGP1; KEL; MT1A; KCNQ1; SFRP5; COL8A1; SIK2; TP53; CFTR; SLC22A3; MACF1; GPM6A; L3MBTL3; SDC2; SLC22A2; LPAR2; PIK3R1; TRPM1; ST8SIA4; MAP6; PCK1; TRPM5; TRPM4; STAT5A; CCR1; XBP1; PTPRN2; EGR4; BCL11A; TNFSF12; INSR; IGF2; LIF; MIR200A; GDF3; EXT1; EXT2; PEX5L; TF; NDUFAF6; STAR; ID1; ATM; PCSK2; PTPRU; IL20; PTPRS; PTPRN; AKR1B1; VLDLR; BRCA2; CX3CL1; MC4R; SLC22A12; UCHL1; MAP1LC3A; CCKAR; HNF4A; CD38; CTSH; MIR192; CD36; FFAR1; CCHCR1; CD33; SREBF1; FOXD3; PARP1; MME; IL15; NCOA6; GAA; IL18; SORCS1; PROX1; MTSS1; IL1A; VSNL1; ADRB3; MIR17HG; ALDOB; SGK1; CD44; FOXC2; PTH; TMPRSS6; PVT1; CXCR4; ARNTL2; TYMP; ARNTL; CXCR1; NPY; CD59; GPC5; CILP2; PCNT; RXRG; MICA; MAP4K4; CDX2; GDF15; GAD1; GAD2; LILRB1; SORBS1; GCK; VEGFA; PER2; PER1; MPHOSPH9; RIT2; GSTA4; KRT16; PNPLA3; GHRL; IL17D; RAB3GAP1; PNPLA2; FOXA2; SCARB1; STEAP4; AMY2A; NPY2R; PLAT; NR3C1; CELSR1; CMIP; IGF1R; CNDP2; NPPB; SCGN; CCND2; DMBT1; MIR155; NPPA; CAPN2; CAPN1; GGT1; GHSR; CASR; CHRNB4; SLC30A8; MSX2; ARID5B; CYBA; SLC30A1; CARTPT; MAT1A; RPGRIP1L; SDHB; PROCR; PHOSPHO1; LMX1A; DOK5; GPD2; EEF1A2; GPD1; ELMO1; FETUB; NUPR1; LPA; FBN2; ISYNA1; CALCA; NNMT; RTN1; CCDC149; SLC41A2; NPR2; TCF7; ALOX15; NPR3; CACNA1D; ALOX12; CACNA1C; ADRB2; PLD1; ARHGAP15; CACNA1E; LPP; COX7A1; CPLX1; ADIPOR2; ACACA; EFNB2; DPP4; RAI1; GRK5; NLRP6; CYP11A1; ALDH3B1; COBLL1; NLRP3; CAMTA1; MSC; FGF21; TFAP2A; TFAP2B; TGFB1; CAV2; VDR; CAV1; HMGA1; HMGA2; HSPA2; POU2F2; POU2F3; BMP7; ESR1; IGF2R; LRP1B; IL2; PHOX2A; GNAO1; BMP4; PYY; IL6; FGF14; NR4A3; FGF19; TCF4; TGFBI; FGFR4; FGFR1; GLP1R; GSK3B; USP36; MIR10B; CXCL8; MIR34A; PDE3B; SLC2A1; TNFAIP3; ATP2A2; SLC2A2; NR2E1; HSPB3; SLC2A5; PITPNC1; CXCL5; OASL; TCHP; CASP7; CASP3; GDAP1L1; MAN1A1; KLF11; ARHGEF12; ABCC2; MMP1; ABCC8; MMP2; CAD; MMP3; RBM19; QRSL1; KLF14; MMP9; SSTR4; TGFBR2; GREM1; FCHSD2; DDAH1; TBC1D4; MIR485; DDAH2; PALLD; COL6A3; MYH9; RBMS1; DNASE1; LTF; COLEC12; LAMA1; NRXN1; NRXN3; RNF6; SLC3A2; AGPAT1; NT5C2; CLN8; MIR375; CNR1; ERBB4; PTK2B; PDLIM5; TCF7L2; GALNT2; BAD; PLA2G2A; PDX1; CCK; MUC5B; SOD2; ACVR2B; SOD3; MIR145; MIR143; MIR141; SARDH; TEK; LPIN1; LPIN2		Malignant neoplasm of ovary	0.0012	0.042	1.6	10.9	COL18A1; ETS1; PYCARD; HOXA9; IMMP2L; EDNRA; MECOM; PPP2R1B; DNMT3B; PITX2; ROS1; MAP3K5; ANK1; HIC1; TGFBR2; TLR1; INPP4B; ZEB2; CLDN4; LTB4R2; RARA; TLR4; GAPDH; TLR2; BECN1; RNASEK; HTRA1; MIR212; ATXN2; CBS; NLRP2; LRIG1; IGF2BP2; ST3GAL1; ATG7; ATG5; SMAD3; STAT1; BDNF; INSR; TIE1; SPRY4; MTHFR; CFLAR; MIR339; AGT; ESR2; HOPX; SMARCA4; POMC; SCD; BAMBI; FGF18; ID3		Acute GVH disease	0.00028	0.014	2.6	21.3	CD52; IFNA13; TNFSF14; HSPA1L; FCRL3; PTAFR; STAT3; HLA-B; HLA-C; HMGB1; IL4; P2RX5; P2RX4; IFNG; DAAM2; IL2RA; HLA-DPB1; NLRP3; CCR2; HLA-DQB1		Curvature of little finger	0.0004	0.028	1.9	14.6	RB1; RERE; HDAC4; BLM; CANT1; NXN; COL11A1; GMNN; TWIST1; UBE3A; PTH1R; HOXA11; RAI1; SHH; MECOM; DEAF1; TRPS1; RAB23; PRDM16; SH3PXD2B; EP300; PCNT; PITX1; GABRD; TBX1; EVC2; CDT1; GABBR2; CREBBP; RFC2; WNT5A; IGF2; LIG4; CDC6; TRAPPC9; KCNAB2; BCR; SKI; CLIP2; TBL2; RAB18; GTF2IRD1; LMX1B; ROR2; MASP1; PIGL; KPTN
Malignant neoplasm of kidney	5.2e-10	3.8e-08	1.9	39.6	MYLK; ICAM1; CRHBP; RASSF1; RASSF5; TNFSF10; CYP1B1; EPHB2; B2M; TNS1; SRRM2; PDHX; DAPK1; HLA-C; PRKCA; UNC5C; DLEC1; UNC5D; DKK1; DKK3; SFRP1; ARC; SFRP2; SFRP5; TP53; ZNF154; ABCB1; KLK3; GATA3; PIK3R1; HIF1A; PRKCZ; MIR205; EPB41L5; LDHA; HLTF; HMOX1; TRPM8; PROM1; EGR1; ACE; GSTM1; PLK1; BRAF; LARP6; COL1A1; FASN; GIPC1; NMU; BAP1; TP73; DDR1; BTG3; PTPRU; CDKN1A; BTG2; CDKN1B; LRRC4; BRCA2; UCHL1; ESM1; CHL1; CTSK; HNF4A; SOSTDC1; CCR4; PBRM1; ANXA2; MME; TFEB; ZEB2; PDIK1L; MIR17HG; RARA; ANGPTL4; SGK1; CD44; NR1I2; CXCR4; TYMS; EGFR; PAK1; GPNMB; CUX1; FRZB; WIF1; PLAGL1; SPP1; SPOP; IL32; RANBP1; EGLN3; DMRT1; CDKN2A; MLH1; GRHL2; VEGFA; PER2; WT1; CSF2; MPG; CRTC1; REG1A; DEFB1; AHR; FGF2; TNF; CXCL16; IGF1R; PYCARD; HPGDS; CCND1; MIR155; CDH1; NPPA; PITX2; SLC16A3; SLC16A4; RALBP1; FBXW7; IGFBP3; DIO1; F2R; TSC2; MITF; TSC1; ATP1B1; SDHB; MSH2; MSH3; PLA2R1; RAF1; CD274; ISYNA1; GLO1; ITPR1; FOXO3; NDRG1; RAP1GAP; IGFBP7; TGFB1; VDR; TNFRSF9; TNK2; CAV1; IL2; ARHGAP24; IL6; CXCL12; RHEB; BCL2; TCF4; NF2; THRB; MIR34A; PTEN; SLC2A1; PIK3CD; PIK3CG; CABIN1; TCHP; FLCN; CASP3; CA9; ABCC2; APAF1; TRPC4; MMP2; ARID1A; MMP9; DNM3; PIK3CA; MET; RBMS3; UHRF1; SEMA3B; SLC3A2; MIR148A; PTHLH; MUC1; ERBB2; FSD1; VHL; RBM38; EGF; BNIP3; PDX1; KLF4; SOD2; MTOR; MIR145; APC; IL2RA; PDCD4; SARDH; VIM		Pneumonia	0.0013	0.045	2.3	15.2	TAGLN; BDNF; GZMB; ECE1; ADRB2; TRAF1; AGT; LTB4R; POMC; HLA-DPB1; DNMT3B; BLNK; ACP5; ATG7; TLR4; JAK3; ROS1; TLR3; TLR2		Neutrophilia (disorder)	0.00029	0.014	4	32.7	IL4; ITGAM; CXCL12; IFNG; IL15; ITGB2; CXCR4; CEL; PARP9; ELANE; MAPK3		Complex partial seizures	0.00042	0.029	2	15.9	FAAH; NRP2; CHRM1; SLC1A1; SLC2A1; ABAT; OXT; SLC6A1; CLU; SLC8A1; INS; IMPA1; APOE; NOS1; DRD2; CNNM2; SCN1A; GAMT; LGI1; NGFR; CHRNB4; NOS2; BDNF; GABRA5; TSC2; HTR1B; CCK; OPRM1; POMC; IL6; SST; IL1B; CAT; CRH; TCF4; PVALB; HCN1
Psoriasis	5.8e-10	4.2e-08	1.6	33.3	HCP5; PGLYRP3; IL1RN; TNFRSF6B; TRAF3IP2; CALML5; MYT1L; PRF1; KEAP1; ICAM5; ANTXR2; AQP3; BACH2; ICAM1; AQP1; ZC3H12C; LGALS1; LURAP1L; ZMIZ1; BSG; TNFSF10; UBASH3A; SOX9; TP63; SLC12A8; SLC12A9; IL15RA; ACOT8; COG6; FNBP1; PRKCB; NFKBIL1; CMC1; HLA-C; FNDC3A; HLA-A; KRT5; DKK1; RUNX3; HLA-G; RUNX1; HLA-E; STX1B; IFI27; SLPI; CD226; TRIM15; PRKCQ; SPATA18; TP53; CFB; SKAP2; FLG; ABCB1; SLC22A5; SP140; IL20RA; KLK5; IL20RB; KLK3; GATA3; CD1D; PRKCZ; KLK7; C2; CRHR2; KLK6; SYNGR1; PRDX5; HMOX1; S100A12; S100A14; ELANE; HLA-DQA1; CCR10; LYN; CCR1; EGR1; GSTM1; ACE; FZD2; CDSN; PTPRN2; TSLP; FZD5; IGF2; MTHFR; NFATC1; TYR; RPE65; UBAC2; GJB2; MC1R; VNN3; GPR183; CYP2S1; ID1; CD28; ID4; PDE3A; CD27; TNFSF8; DDR1; DENND1B; CDKN1A; IL20; SERPINA1; CETN1; ELN; IL24; AATK; TNFRSF13C; BMI1; B3GNTL1; CX3CL1; IFIH1; RPTOR; SPTLC2; CTSK; ANXA6; CTLA4; SDF4; CCR7; CCR6; CCHCR1; CD34; CCR4; JAK1; ZNF365; CHST8; TCF19; LYNX1; SERPINB1; ANXA2; DUSP1; GPR35; IL15; MST1; IL18; FOS; OSMR; SERPINB8; IL17RA; IL1A; NR5A2; ARHGEF2; IVL; EXOC2; HBEGF; HLA-DQB1; SELPLG; TNXB; GSTP1; ANKRD55; ASIP; NR1I2; CXCR4; CST6; EGFR; RASIP1; LCE3D; DUOX1; LCE3A; CXCR1; CXCR2; SPP1; FLNB; IL12RB1; CSMD1; MICA; IL32; AOC3; CDX2; CDKN2A; MGMT; CCL20; KLK13; NR1H3; PSMB8; KLK11; SLURP1; PSMB9; GRIN1; VEGFA; KRT16; PRKRA; HLA-DPB1; F2RL1; CD69; IL17D; IL17B; PLCD1; CSF3; CSF2; REG1A; RORC; F13A1; MIR146B; DEFB1; PLAT; AHR; PARK7; ETS1; TNF; IGF1R; TGM1; HPGDS; FGF7; MIR155; PLAU; GRAP2; RNF19A; CCRL2; HLA-DOA; RGS6; PIAS4; CAST; LAG3; KCNH7; WNT5A; TAP2; PIPOX; TAP1; HCG9; STIM1; EEF1A2; ELMO1; LPA; S100A9; ISYNA1; NOTCH1; NOTCH4; ALOX15; CLEC16A; ALOX12; THADA; CYP2C19; GLIS1; PSORS1C1; SOCS3; SLC9A3R1; SBNO2; SOCS1; CLEC7A; PSAP; TNFRSF17; NLRP3; TAC1; UVRAG; CD163; SMAD3; TGFB1; RARRES3; VDR; TNFRSF9; CAV1; GOT2; RARRES1; TNFRSF10B; GGH; IL2; NFKBIA; NR4A2; IL3; ADCY10; IL6; DAP; CXCL12; INS-IGF2; NAT1; IL9; BCL2; NF1; NAT9; NFE2L2; CXCL8; ITGB2; SLC2A1; PIK3CD; TNFAIP3; PTPN22; CXCL1; ITGAL; PIK3CG; TNFSF13B; FCGR3A; FCGR3B; KYNU; NFKBIZ; PDE4B; PDE4A; KLF13; KSR1; OLIG3; MMP2; PDE4D; DNMT3A; TNFRSF1B; MMP9; YDJC; TNFRSF1A; ACTA2; PIK3CA; OAS2; IRF2; CRH; CDH13; DNASE1; GAPDH; ZNF750; CRP; CX3CR1; SEMA3A; ASAP2; RNF5; HDAC7; CCL7; CCL5; GNA12; NAA25; HES1; NCAM1; SH2B3; JAZF1; NTRK1; ANGPT2; ANGPT1; EGF; ERAP1; PLA2G2A; PLCL2; SOD2; SUOX; SOD3; FCGR2A; CYP24A1; CD6; TNIP1; APC; MIR143; IL2RA; PTPN6; PTX3; PDCD1; TEK; LTBR		Abnormality of the abdominal wall	0.0013	0.045	16.9	112	ZEB2; INSR; PITX2		Tumor Progression	0.00029	0.014	1.4	11.5	CYFIP2; RB1; MDC1; IFITM1; SPI1; PRDM2; ETS1; IGF1R; ZC3H12D; PREX1; LGALS3; ALCAM; PLAU; RGS1; GRAP2; RPS6KA2; CFL1; LEPR; AKT1; TRIM25; NRCAM; PRSS3; SOX5; IFNA13; S100A1; DIO3; HLA-C; RUNX1; IFI27; IL23A; ERP29; MAD1L1; NOTCH1; ABCB1; CTBP2; MAX; NOTCH4; HPN; TCF7; GATA3; SLC9A1; PHF21B; ADGRG1; RACGAP1; CALD1; PDGFC; ABL1; THEM4; MAP2K7; ELANE; BANP; NTNG1; TFAP2A; SMAD3; TSLP; BCL11B; CAV2; SMURF1; RDX; NFATC1; NR0B2; FLI1; GADD45G; IL4; BCL9; CXCL12; TAF4B; NF2; XAF1; FGFR2; LGALS3BP; PIWIL1; NRP2; ITGAM; ITGB2; PTEN; LPCAT1; PIK3CB; HMGB1; MSLN; MAP1LC3B; CHL1; CHMP1A; MIR195; CCR6; EMB; CFAP45; CCR2; APC2; ZHX2; CHUK; IFNGR1; NCOA3; MMP2; IL13; AJAP1; NCOR2; ITPKB; VCAN; ZEB2; NR5A2; CREB1; AIM2; TRAF4; IFNG; IRF7; IRF8; LTB; CD63; PHLPP1; LRP1; SEMA3C; ROCK2; PVT1; HTT; CXCR4; NLRC3; DLL1; TYMP; CXCR1; CD59; MICB; MAPK3; HSPA1L; SEMA4D; STAT3; EYA4; SKI; P2RX5; WEE1; FMNL1; DES; CYP24A1; P2RX4; AXL; IL2RA; CARM1; VEPH1; DLC1; LGR5		Chronic otitis media	0.00043	0.029	2.5	19.3	WIPF1; NXN; CHD7; PIK3R1; COMT; RAI1; DEAF1; LRRC8A; TBX1; GP1BB; RFC2; TNFSF12; STAT3; TAP2; MUC5B; RUNX2; NFKB1; TAPBP; CLIP2; TBL2; MYH9; GTF2IRD1; ROR2; TCF3; SEC24C
Carcinoma	7.7e-10	5.5e-08	2.3	48.8	RB1; FOXA1; SCARB1; CSF3; CSF2; CCNH; GDA; SPINT2; RPL6; AQP1; ACTG1; ALCAM; EFEMP1; CCND1; CDH1; BASP1; SALL4; STMN1; SOX9; GGT1; TP63; ACSL1; TPM3; ACTN4; KRT5; RUNX3; PRLR; EEF1A1; RBP4; EWSR1; RBP1; S100A6; UCA1; PADI4; EZR; IL6ST; TP53; CD274; DNMT1; ABCB1; LIN7A; GATA3; PIK3R1; HIF1A; CNN3; PRDX2; TERT; STAT5A; UVRAG; CBX7; TGFB1; BRAF; ESR1; FLI1; RPE65; ESR2; TF; TP53I3; COL5A1; CDK4; ID4; BCL2; FGFR3; BCL2L1; HOTAIR; RASGRF2; PTEN; SLC2A1; OXT; BRCA1; CAPZB; CTSK; TRPS1; DNMT3B; ANXA4; PGAM1; PLAUR; ARID1A; DUSP6; TGFBR2; VAMP8; GREM1; PIK3CA; SLC25A10; ANGPTL4; SGK1; TKT; MET; CD44; HPGD; GSTP1; FURIN; EGFR; ADCY5; TYMP; GNAI2; PTGS1; MUC1; ERBB3; ERBB2; S1PR1; SNCG; VHL; XDH; CDX2; G0S2; SOD2; MERTK; TSHR; GATM; DES; RAN; FOXA2		Bacteroides fragilis infection in conditions classified elsewhere and of unspecified site	0.0013	0.045	16.9	112	TLR1; TLR4; TLR2		Myasthenia Gravis	0.00029	0.014	2.5	20.6	IFNA13; ABCB1; TSLP; DDX58; HLA-B; HLA-C; CXCR4; HMGB1; IGF1R; IL4; CLEC4C; IFNG; DPYSL5; GRAP2; IL2RA; DOK7; HLA-DPB1; IRF5; LGALS8; HLA-DQB1; MAPK3		Epilepsy	0.00045	0.03	1.3	9.9	CYFIP1; IL1RN; TP53RK; PRF1; ABAT; TSEN54; SOX2; SYNGAP1; CYP2D6; AKT3; AKT1; SCN1A; GAMT; MEF2C; SLC6A19; CACNA2D1; MCCC1; CACNA2D2; MIF; HLA-A; SOX10; GABRG2; CYP27A1; WDR81; KCNQ1; HMBS; VDAC2; ANKK1; ALDH7A1; EPHA3; STX1A; GNE; RD3; CTBP1; NEDD4L; PIK3R2; ACMSD; TRPM2; RNF213; GJC2; HLCS; PRDM16; SLC19A3; ALX4; APOE; PLCG1; TRPM6; ELANE; PLK3; CREBBP; BCL11B; FUCA1; FN1; RAB27A; ABCA7; GRIN2C; HSPBAP1; GRIN2D; SMARCA4; CCDC88A; OCLN; TH; FXYD2; CCDC88C; TP73; COL18A1; NRP2; SETD2; HIP1; KCNC1; ADK; GRIK2; SLC6A1; LYST; GLI3; FARS2; SHH; PCLO; PHGDH; CTSD; BRD2; IFT140; NIPA1; BACE1; ZEB2; IL1B; KCNMA1; SDHAF1; PIGL; MAPT; PIGG; PAFAH1B1; CRB2; GUCY2D; TOMM40; HAAO; GBA; NR1I2; SEZ6; MGAT2; GABRD; JAM3; GABBR2; GABRA1; ARNT2; GABBR1; GCH1; KCNB1; GAD1; NR1H2; NDE1; PEX10; PEX12; GCK; PEX14; MLH3; GRIN1; SKI; COL3A1; FOSB; GOPC; APBA2; CHRM2; CHRM3; CHRM1; ATP8A2; CTNND2; HP; PLAT; UBE3A; PARK7; TSEN2; COMT; CLU; TXN2; KIF5C; LEPR; COTL1; EP300; PSPH; MEN1; KCNH2; CADPS2; MAP2K1; SZT2; SNRPN; SEMA6A; MAGI2; DYRK1A; NPY1R; TSC2; FOXP2; CAMKMT; MAF; TYROBP; CACNB4; MSH3; AIPL1; PVALB; FTO; DLX1; NOTCH3; DLX2; CALCA; ANKRD11; SLC1A1; CACNA1A; PSEN1; CPLX1; CACNA1H; CNN3; RAI1; UBB; DEAF1; NACC1; OTX2; VARS2; DRD2; CPA6; COX10; BCL9L; BDNF; TBCD; AP4B1; ESR1; BMP4; IL6; DAP; COQ2; NR4A3; SYNJ1; DLG4; CDK1; TCF4; TUBGCP4; RERE; CNTNAP2; PTEN; SLC2A1; PIK3CD; ATP2A2; TREM2; TCIRG1; ELFN1; GPHN; LMNB2; GMPPB; GRM2; ALDH2; GRM8; BDKRB2; HIBCH; IQCB1; ABCC1; TBC1D9; PEX1; KCNAB2; OPRM1; ACTA2; TGFBR3; HAX1; NDUFS8; SETBP1; DNAJC6; NDUFS2; NAT8L; RBMS3; MCPH1; HDAC4; LEPROT; NUFIP2; MVP; NDUFB3; CLCN1; INS; CBS; ERBB4; VPS53; UGT1A4; D2HGDH; UGT1A3; HES1; CNNM2; CACNG2; UGT1A9; UGT1A6; TBX1; LGI1; FKRP; NAGA; LAMB1; SORL1; POMC; PINK1; NIN; PC; P2RX4; ERCC2; RAB18; NAGS; VIM; FOLR1; HCN2; HCN1
Disseminated Malignant Neoplasm	8.8e-10	6.3e-08	2.4	50.4	CSF3; CSF2; CD82; MUM1; TNF; LGALS3; CDH5; PLAU; BSG; ARHGDIB; TNFSF10; MIR150; SLC16A3; SLC16A4; TNS1; KRT6A; MAP3K5; S100A2; KRT8; HLA-A; DKK1; DGKZ; PGF; RUNX1; LOX; S100A6; PKP3; TP53; CD274; TWIST1; FBLN1; CYP2C19; FOXO3; FOXO1; DPP4; CD79A; LDHB; CYB5R3; ADAMTS13; SMYD3; ABCA1; CBX8; SMAD3; CAV1; CBX1; TRPV2; MCAT; ESR1; IL2; ARHGAP24; MLXIPL; IL6; PTPRC; CXCL12; BCL2; ATM; ESAM; XAF1; TP73; GSK3B; BTG2; NRP2; BTG1; CXCL8; MIR34A; IL24; PTEN; BMI1; KRT20; NCK2; SOSTDC1; JAK3; CTSB; MMP2; PAX3; NRG1; MMP9; MTSS1; PTP4A1; ARL4C; KCNMA1; ARHGEF1; CD44; DDR2; GSTP1; EGFR; PTHLH; PAK1; GPNMB; CCL5; ERBB2; SPP1; RGS22; MUC4; NTRK1; CDKN2A; ADRM1; GRHL2; VEGFA; KLF6; APC; GLB1; PDCD1; VIM		Chronic pain	0.0014	0.045	6.8	44.5	POMC; BDNF; ACP5; ADRB2; CACNA1H		Herpes Simplex Infections	0.0003	0.014	1.8	14.9	HDAC4; APP; ABCB1; ITGAM; SELPLG; DCLRE1C; UNC93B1; ITGB2; CXCR4; NLRC3; PIK3CB; ITGAL; SAMHD1; TOR1AIP1; PLAU; GRAP2; AKT1; MAP2K7; RREB1; CCR2; MICB; IFNA13; SMAD3; TNFSF14; IFNGR1; S100A1; CD160; ASCC1; DDX58; PRKCE; STAT3; IL13; MX1; EIF2AK2; TAP1; HLA-C; TRPV1; NBPF1; PSMB8; IL4; IFNG; TRAF3; MZF1; MAP3K14		Progressive pseudorheumatoid dysplasia	0.00046	0.03	6.5	50.4	PER2; SHH; COL2A1; BDNF; HP1BP3; TTC9B; ESR1; ETV4; ETV5
Malignant Pleural Mesothelioma	9e-10	6.4e-08	2.1	44.8	PLAT; PARK7; TNF; AQP1; ICAM1; RASSF1; CDH2; PLAU; RASSF5; GRAP2; RNF19A; STMN1; EPHB2; SLC16A3; SLC16A4; PDGFRB; IGFBP4; SEMA6D; F2R; PROCR; MTAP; SMO; SFRP5; IAPP; TP53; EPHA2; SLC22A3; CSF1R; CD274; DNMT1; HIF1A; ACACA; DPP4; EFNB2; SOCS3; SOCS1; TERT; PROM1; WNT2; GSTM2; ST14; GSTM1; SETDB1; FUS; MCAT; ESR2; NDC80; IL6; PTPRC; CXCL12; EIF6; SP1; TBXAS1; BCL2; SIM2; BAP1; BCL2L1; FGFR1; RET; DPP10; CDKN1B; CXCL8; MIR34B; MIR34A; IL24; CLTA; PIK3CD; ADM; HAPLN1; PIK3CG; ATIC; CASP3; ZIC1; MYO18B; CD38; DHX16; MIR192; KDM6B; MIR193A; EMX2; PARP1; MMP9; SSTR4; ALDH1A3; MMP14; PIK3CA; ALDH1A2; RARB; ITGA7; CD47; BIRC7; GAS5; MET; CD44; BIRC2; BIRC3; PPP1R15A; PRKAA1; PRKAA2; PVT1; NR1I2; CXCR4; TYMS; THBS1; EGFR; ARNTL; MUC1; MTA1; MIR497; SPP1; FSD1; CD74; CDKN2B; ANGPT1; CDKN2A; MGMT; EGF; CFLAR; SULF1; SOD2; KAZALD1; MTOR; VEGFA; MAPK13; CUL4A; KRT19; MIR145; TNIP1; SST; IL2RA; VIM		Congenital heart disease	0.0014	0.046	4	26.2	SMAD3; CBS; MTHFR; ECE1; TBX5; ETS1; GCK; SMARCA4		Conjunctivitis	0.0003	0.014	4.9	39.5	SAMD9; CD19; LRBA; MMP2; PTAFR; NLRP3; SLC39A4; PSMB8; FGFR2		Attention Deficit Disorder	0.00046	0.03	2.4	18.6	SNAP25; TPH2; CSF2; THRB; NUFIP2; PTEN; PIK3CD; CACNA1C; COMT; SLC6A3; INS; LGALS3; AS3MT; GRM8; NTF3; AKT1; APOE; DRD2; CACNG2; DISC1; DRD4; CREBBP; BDNF; CSNK1D; POMC; MIR183
Recurrent tumor	9.2e-10	6.5e-08	1.9	40.5	IL1RN; CERK; REG1A; MIR429; PRDM2; AQP5; FGF2; TNF; ETS2; FGF3; IGF1R; RABGEF1; RASSF1; EDNRB; DMBT1; MIR155; PEG10; SALL4; BSG; STMN1; RASSF6; MIR152; DAG1; TNFSF10; CYP1B1; LZTS1; KCNH2; PDGFRA; RALBP1; CISH; S100A2; FBXW7; IGFBP3; F2R; CIRBP; TAS2R13; HLA-A; KRT5; NEAT1; PRLR; MSH6; MSH2; FSCN1; RIN1; TP53; MAD1L1; CSF1R; CD274; ZNF395; CALCA; ABCB6; MIR196B; SHOX2; EIF5A2; PSEN2; LPAR2; KLK3; GATA3; LTBP3; NDRG2; KLK6; SOCS2; TERT; NKX2-1; HMOX1; KIF3C; PROM1; TAC1; S100A10; CAV1; PTCH1; TNFRSF10C; BRAF; MIR200C; ESR1; TNFRSF10D; IL6; TG; TMEM98; CYP1A2; BCL2; SNAI2; ATM; NANOG; XAF1; FGFR3; NES; FGFR2; NFE2L2; HOTAIR; SERPINA3; CDKN1B; CXCL8; HSPB6; LPCAT1; PTEN; PIK3CD; BRCA1; BMI1; BRCA2; KRT20; ADRA1A; PIK3CG; CXCL5; CDC73; SERPINA5; SLC22A17; SLC22A18; CASP3; PSD4; CCR6; GPX1; PARP1; SYK; IL15; DCC; MMP2; MYOF; PROX1; ADRA2B; MMP9; UCHL5; SSTR4; NCOR2; FGR; COL2A1; ASPH; PIK3CA; KIT; B3GNT3; CDH13; TFF1; CDH17; MET; CD44; GUCY2C; APCS; HDAC3; PTH; ODC1; TYMS; THBS1; BARX2; EGFR; PTHLH; ARNTL; RASSF10; ERBB2; SPP1; GPC5; IGF2BP3; CDKN2A; MGMT; GDF15; EGF; KLK13; CCK; MLH1; MTOR; VEGFA; CENPE; KRT19; KLF6; MIR145; APC; NOVA1		Glaucoma, Open-Angle	0.0014	0.046	5.3	34.9	ATXN2; MTHFR; LMO7; ADRB2; AGT; ESR2		Primary sclerosing cholangitis	0.0003	0.014	2.9	23.2	HLA-DRB5; NOTCH1; ABCB1; MMP2; IL13; CARD9; HLA-B; NR1H4; HLA-C; IFNG; IL2RA; HLA-DPB1; AKT1; NLRP3; IRF5; MICB; MAPK3		Nephroblastoma	0.00047	0.031	1.5	11.6	CDKN1C; SPI1; TES; CSF2; CSF3R; MPG; FLT3; ATN1; PTEN; SLC2A1; PCSK9; PIK3CD; PRDM2; CTGF; IGF1R; CASP8; CCND1; SALL4; ITGAX; BBS9; SYNPO; AMH; MAP3K4; CD53; ABCC1; SEMA6A; WNT5A; DNMT3A; PAWR; TBC1D9; PRKCA; ACTN4; HLA-A; TERF2; RUNX1; BCR; PAX8; MSH3; KCNQ1; CAT; HOXB4; RARA; LMX1B; GAPDH; MET; THOP1; CD44; MCM2; CALCA; MAX; MVP; NR2C2; THBS1; USP18; FUT4; INS; PODXL; TBXA2R; DROSHA; CTNNA3; MYH11; E2F3; NCAM1; MSX1; PROM1; WNT4; MAPK3; ABCA1; FZD1; EGR2; EYA1; BDNF; FZD7; STAT3; FN1; IGF2; POU6F2; BLCAP; BMP7; ESR1; FLI1; IGF2R; ARHGAP24; DLK1; LIN28B; DLG2; GDNF; APC; WT1; CDK4; VIM; HLA-DRB1; TP73; CDKN3; BMPR1A
Liver neoplasms	1.1e-09	7.3e-08	1.4	29.5	TRIO; MIR429; SPINT2; ADARB1; CLDN1; LIPE; MIR675; GJA1; SCP2; STMN1; CYP1B1; PRKCE; PRKCA; PDZK1; DICER1; HSPG2; SND1; DKK3; CLDN6; DKK4; RBP4; BCAM; IFT88; SPINT1; ZSCAN22; CLDN7; RBP1; SERPING1; CYP2E1; ATF5; ABCB1; ABCB6; CRABP1; XPC; THY1; ZC3HAV1; IQGAP2; HIF1A; ABO; MIR205; C2; LDHB; PRDX2; ADAMTS13; KLRK1; TERT; KCNQ1OT1; PDGFD; NKX2-1; PNPO; HMOX1; PROM1; ABCA1; ST14; GSTM1; PLK1; MTHFR; BTBD11; BRAF; NR2F2; DHFR; VANGL1; H19; GJB2; FASN; CYP1A2; NOX4; NANOG; HRG; CDKN1C; ACHE; SERPINA3; CDKN1A; CDKN1B; SERPINA1; LPCAT1; ADM; GPT; PRSS22; SLC6A2; GLI2; SERPINA5; AIFM3; TIMP2; TK1; JAK3; BRD1; ANXA2; DUSP1; AHSG; EXOC7; ANXA4; SIRT6; FOS; DYNLL1; DUSP6; F7; MMP14; ZEB2; RARB; ANGPTL4; TKT; GAS5; ANGPTL1; HBEGF; APCS; COL11A2; ODC1; ASIP; NR1I2; EGFR; FSTL3; ARFRP1; GPNMB; ALOX5; CHN2; NSD1; SPP1; TP53I11; LDLR; BRD4; WDR17; EGLN3; BRF1; ATRNL1; CDKN2A; CCL20; GSX2; YLPM1; SULF1; LRPPRC; GNMT; FABP1; WT1; CSF3; CSF2; CLSTN2; CTNND1; RORA; IRS2; AHR; FGF2; TNF; CTGF; PYCARD; GRAP2; RNF19A; SESN2; PITX2; MAP3K5; IGFBP3; F2R; IGFBP2; NEAT1; MIRLET7B; OLFM1; NCL; S100A6; MAL; IAPP; IL6ST; S100A9; SLC27A5; FTO; CD274; DNMT1; CUL7; NOTCH1; CNP; SHC1; IREB2; UAP1; NRF1; FOXO3; ACAT2; FOXO1; SLC9A3R2; RAD51AP1; SOCS3; SLC9A3R1; TPO; SOCS1; ABL1; MBP; SMYD3; TMEM132D; KL; UVRAG; TNK2; TFPI2; TNFRSF10B; ASNS; CXCL12; SP1; CDK4; P4HA2; BCL2; NFE2L2; BCL2L1; ITGB1; DPP10; ALAS1; MCM7; ONECUT1; RASGRF1; PTEN; PIK3CD; PIK3CG; DNMT3B; LBP; PRKG1; GPX3; COL25A1; DNMT3A; TNFRSF1A; PIK3CA; HAND2; CRH; ITGA7; GAPDH; MET; BIRC3; CRP; CEBPA; SRC; UHRF1; GLS2; FURIN; HDAC9; MIR148A; TTR; CCL5; RAB24; CCL3; MAL2; E2F3; FSD1; UGT1A6; PTPN1; ANGPT2; ANGPT1; TXNRD1; CFLAR; TBX3; MTOR; PML; ENOX1; P2RX7; KLF6; P2RX4; APC; SST; P2RX1; PDCD4; EPHB6; IL1RN; TNFRSF6B; GFI1; AQP9; HDAC11; PRF1; MIR106B; ICAM1; SOX2; TP53AIP1; MT2A; RASSF1; PEG10; RASSF5; CHEK2; BSG; TNFSF10; PDK4; EPHB2; TP63; SLC12A9; SRRM2; SLC6A19; ACSL1; TAS2R13; KRT8; DLEC1; ACSL3; HLA-A; KRT5; ASRGL1; TIAM1; SFRP1; MT1A; SFRP2; IFI27; SLPI; SNHG11; SFRP5; MT1F; TRIM13; SIK1; PFN1; TP53; EPHA2; SDC4; LPAR2; LPAR3; CD1D; MYL12A; ST8SIA4; TP53BP1; CCR1; STAT5A; EGR1; XBP1; CDSN; IQSEC1; INSR; IGF2; LIF; RPE65; DCLK1; TF; OCLN; ID1; ATM; BAP1; TP73; DDR1; PTPRO; BMI1; BRCA2; ACTR1A; ESM1; ACADL; HNF4A; CTSH; SSSCA1; PHGDH; CD36; CTSE; CCR4; CTSD; CTSB; APOBEC1; NCOA1; IL11; SREBF1; PARP4; PARP1; IL15; NCOA6; MST1; IL18; AMPD2; PROX1; IL1A; TOX3; PDIK1L; KIT; MIR17HG; RDH5; CD47; SGK1; CD44; PTGER4; SATB1; TMPRSS6; PTH; PRICKLE2; CXCR5; HSD17B4; CXCR4; TYMS; TYMP; PAK1; RXRA; ASZ1; CD59; MICA; NQO2; CDX2; GDF15; KLHL1; SORBS1; GRHL1; GRHL2; GCK; VEGFA; KRT19; DLC1; PNPLA3; IL17D; FOXA2; PNPLA2; SCARB1; CD81; MPG; PLAT; PRDM2; PRDM1; NR3C1; IGF1R; CCND1; MIR155; PLAU; MIR150; GGT1; PDGFRA; CASR; APLP2; HBE1; ACOT12; TSC2; SLC30A1; LIFR; TSC1; MAT1A; PRLR; ALDH3A1; MYCN; ADAM12; UCA1; SCG3; RAF1; LPA; DIABLO; PXN; SLC1A5; NDRG2; EFNA5; NDRG1; FUT6; EFNB2; THPO; DPP8; CALD1; WNT1; FGF21; SMAD1; ZFHX3; SMAD3; TGFB1; RARRES3; VDR; CAV1; PTCH1; TRPV2; GGH; ESR1; IGF2R; IL2; ESR2; ARHGAP24; BMP4; GNAO1; IL3; GCLC; IL6; ALPP; FGF19; PQLC3; TCF4; TGFBI; FGFR4; FGFR2; FGFR1; GSK3B; UCN; CXCL8; MIR34C; THRA; MIR34A; PINX1; HSPB2; SLC2A1; HSPB1; SLC2A2; HSPB3; SLC2A5; TCHP; FLCN; CASP7; CA3; CASP3; SIX3; ABCC3; KDM6B; ABCC4; ABCC2; H2AFY; MMP2; CAD; MMP3; AXIN2; ARID1A; MMP9; PEX5; DNLZ; BLVRB; CDH13; DNASE1; LTB; LTF; RBMS3; DCTN6; HPGD; MVP; SPG7; TFPI; THBS1; PDLIM3; MUC1; MIR375; ERBB2; GNA12; PTK2B; SNCG; HES1; PDLIM4; MUC4; TCF7L2; EGF; BNIP3; PLA2G2A; PDX1; SOD2; DLK1; CYP24A1; GLB1; VIM		Retinoblastoma	0.0014	0.046	2.2	14.6	BECN1; SMAD3; CEBPD; BDNF; MTHFR; LMO7; PRDM2; TBX5; HIC1; ESR2; SMARCA4; TGFBR2; POMC; IL3; EDNRA; FUT7; SUCLA2; PRDM16; RARA; ATG5		Childhood B Acute Lymphoblastic Leukemia	0.0003	0.014	11.8	95.7	CD19; ARID5B; IKZF1; RUNX1; ETV6		Pervasive Development Disorder	0.00049	0.032	2	15	CNTNAP2; OXTR; CSF2; TRIO; CTNND2; CHD8; SLC1A1; PTEN; OXT; ATP10A; PARK7; CMIP; SLC6A3; GPHN; HERC2; CUX1; CYP2D6; GRM8; APOE; NOS1; DRD2; DRD4; KIRREL3; TBX1; SRRM4; NOS2; BDNF; NDE1; FOXP1; SMARCA4; FABP3; APC; WT1; TCF4; MAPT; RPP25; MET; STX1A; SHANK2; PAFAH1B1
Squamous cell carcinoma of lung	1.2e-09	8.2e-08	2.1	42.7	CSF2; PRDM5; KEAP1; FGF1; FRY; MPO; TNF; IGF1R; SOX2; SCGN; HPGDS; CCND1; FGF9; PLAU; PEG10; TNFSF10; TRIM26; B2M; TP63; EPHB3; EPHA5; PDGFRB; CASR; FBXW7; F2R; KRT8; HLA-C; HLA-A; HIC1; CLDN3; MSH2; SERPING1; CYP2E1; TP53; EPHA2; COL17A1; SLC22A3; CSF1R; CD274; ABCB1; NOTCH1; PRKDC; STXBP4; GATA6; CDKN2B-AS1; GATA4; FOXO3; MIR205; NPAS3; FXR1; TERT; ZSCAN12; CYTL1; PROM1; VARS2; HLA-DQA1; MSR1; SNHG1; CREBBP; TIA1; GSTM1; FUS; SIAH2; PLK1; XRCC3; BRAF; IGF2R; HOPX; SRPK1; BMP4; NFKBIA; TPX2; IL6; PTPRA; FGF19; CYP1A2; BCL2; TGFBI; CLPTM1L; FGFR4; FGFR3; FGFR2; FGFR1; NFE2L2; DDR1; RET; CDKN1A; MS4A3; MAST4; DOCK8; PTEN; PIK3CD; SLC2A2; BMI1; BRCA2; PIK3CG; TUBA1C; CHL1; CASP3; MYO18B; CA9; CTSB; DENND2D; TPSG1; BTN3A3; GAB2; MMP9; DUSP6; SERPINB5; TGFBR2; PIK3CA; PAX7; RARB; GAPDH; MET; DDR2; YAP1; KRT81; TNXB; GSTP1; PARN; TYMS; EGFR; PTHLH; MIR375; ERBB4; ERBB2; FYN; P2RY12; BCHE; DMRT1; CDKN2A; NFYC; MLH1; PTPN13; CHFR; VEGFA; RAD52; SST; VIM		Nasopharyngeal carcinoma	0.0014	0.047	2	13.1	COL18A1; CEBPD; PRDM2; FBLN2; ETS1; MIR212; CDH4; EDNRA; MECOM; NLRP2; LRIG1; SLIT2; SMAD3; STAT1; CACNA2D3; MTHFR; TRAF1; CFLAR; TGFBR2; INPP4B; CLEC4C; HLA-DPB1; TLR10; TLR4; TLR3; TLR2		Uveomeningoencephalitic Syndrome	0.00032	0.015	3.7	29.6	IL4; CYP24A1; IFNG; IL23A; IL2RA; STAT3; HLA-B; CCR6; GATA3; ETS1; HLA-DQB1; IL12RB2		Behavioral variant of frontotemporal dementia	0.0005	0.032	4.4	33.2	CSF2; TOMM40; MOBP; DCTN1; GBA; APOC1; TREM2; PSEN1; APOE; MAPT; TARDBP; SQSTM1
Epithelioma	1.2e-09	8.5e-08	2	41.8	CD82; FGF2; TNF; IL27RA; IGF1R; RASSF1; LGALS1; CDH1; PLAU; HOXA7; TP63; RAG1; DAXX; FBXW7; F2R; KRT8; ACSL5; TSC2; TSC1; MAT1A; RUNX3; HLA-G; RUNX1; CLDN3; LOX; MSH2; EWSR1; SFRP5; FEZ1; FSCN1; TP53; ZNF154; CSF1R; RTEL1; ABCB1; TCF7; TACSTD2; FBLN1; MST1R; RAP1GAP; KLRK1; TERT; UBD; NEU1; IGFBP7; PROM1; JAG2; EGR1; UVRAG; ST14; TGFB2; TGFB1; HMGA1; TNFRSF10B; BRAF; PTK6; MIR200C; PHC3; ESR1; RPE65; IL2; COL1A1; DAB2; IL6; SP1; FASN; BCL2; SNAI2; FGFR2; FKBP10; SNED1; HIP1; SERPINA1; CXCL8; TNFAIP6; PTEN; PIK3CD; PTPRJ; BRCA1; PIK3CG; HHEX; MB; HNF4A; PSD4; TIMP2; TSPO; CA9; CTSB; BRD2; ANXA2; KSR1; MMP1; MMP2; FOXL2; MMP9; MMP14; RAP2B; PIK3CA; FSHR; KIT; RARB; SGK1; MET; CD44; BIRC2; BIRC3; LTF; HDAC3; HPGD; ODC1; NR1I2; TYMS; CST6; EGFR; MIR148A; MUC1; MTA1; GPNMB; ERBB3; BGLAP; ALOX5; ERBB2; SPP1; VHL; MUC4; MICA; NTRK1; CDKN2B; CDKN2A; MGMT; EGF; TBX5; PSMB9; VEGFA; TBX2; KRT19; MEIS1; MIR145; WT1; MIR143; NBR1; MIR141; EIF3E; PTPN6; VIM; LGR6		Myeloid Leukemia	0.0015	0.047	2.3	14.9	BECN1; STAT1; MTHFR; MSI2; RGPD2; TBX5; SKI; IL3; HOXA9; MECOM; FES; PRDM16; RARA; FLNB; PIM3; ASB2; TLR4; JAK3; MAP3K5		Aortic Aneurysm	0.00032	0.015	3.2	26	APP; NOTCH1; SMAD3; MMP2; IL13; STAT3; RTN4; SKI; LGALS3; AIM2; IFNG; RGS1; IL23A; NKX2-5		Primary Progressive Aphasia (disorder)	0.00051	0.032	5.5	41.4	CSF2; TOMM40; LRRK2; GBA; APOC1; PSEN1; APOE; MAPT; TARDBP; FOXP2
cervical cancer	1.3e-09	9.1e-08	1.5	30.7	SPINT2; SOX17; STMN1; CYP1B1; HOXA1; FAM19A4; IER3; DAPK1; DICER1; DKK1; DKK3; SYTL2; RBP4; ADCY9; MIR196A1; HECW2; CYP2E1; FLG; ABCB1; PRKDC; MIR196B; PRDM14; HIF1A; MIR205; UGT8; PRDX2; TERT; ZBTB7A; HOXC8; HLA-DQA1; GSTM3; GSTM1; ACE; MTHFR; BRAF; GIPC1; NANOG; HOXD9; ITK; CDKN1A; CDKN1B; ADM; HOXC10; GLI3; CASP14; ATIC; CHL1; TIMP2; CTLA4; JAK3; HAVCR2; RIPK3; ANXA2; TET2; TMC8; TMC6; SIRT2; PAX1; MMP14; ZEB2; RARA; RARB; TKT; GAS5; HLA-DQB2; HBEGF; HLA-DQB1; ELOF1; GSTP1; COL11A2; NR1I2; EGFR; PTGS1; FRZB; SPP1; FLNB; CKB; BID; ZNF582; BRF1; CDKN2A; MGMT; CCL20; AGK; CARD8; WNT7A; POU4F1; PSMB8; PSMB9; FABP5; HLA-DPB1; HLA-DPB2; FGF2; TNF; CTGF; PYCARD; HPGDS; EFEMP1; CDH1; SALL3; SESN2; HLA-DOA; CISH; TPM3; IGFBP3; TAP2; TAP1; HIC1; STIM1; NCL; MAL; IAPP; S100A9; ZNF671; DNMT1; NOTCH1; TACSTD2; STK39; UBR4; VTCN1; FOXO1; SLC9A1; SLC9A3R2; NEUROD1; NPAT; SOCS3; SLC9A3R1; ATXN1; SOCS1; SMN2; NPTX1; SMN1; KL; TFPI2; TNFRSF10C; FANCA; TNFRSF10B; FANCC; NDC80; TNFRSF10D; DAB2; SP1; CDK4; BCL2; PLXNB1; CLPTM1L; NES; NFE2L2; PIWIL2; MCM7; SYCP2; FHL2; PTEN; PIK3CD; MCM10; PIK3CG; THBD; DNMT3L; PPP1R13L; DNMT3B; AMH; DNMT3A; COASY; PIK3CA; CRH; MIR124-2; EVL; GAPDH; MET; BIRC2; BIRC3; CEBPA; PRKAA1; UHRF1; NTRK1; SLC12A4; SLC12A5; ANGPT1; MIR135B; CFLAR; KLF4; MTOR; PML; RAD52; KLF6; KLF5; SYCP3; IL1RN; SLC46A2; ICAM3; KEAP1; MIR106B; ICAM1; AQP1; SOX2; LGALS3; RASSF1; LGALS1; RASSF2; SOX1; TRIM29; BSG; TNFSF10; SOX9; EPHB2; TP63; SLC12A9; ST6GAL1; SLC11A1; HLA-C; HLA-A; MAPK8IP2; RUNX3; HLA-G; SFRP1; SFRP2; SNHG12; SFRP5; EZR; TP53; CFTR; PTGES; SLC22A3; PCDH10; LPAR2; LPAR3; CD1D; HLTF; TP53BP1; STAT5A; EGR1; SIAH1; IGF2; MIR200A; PPBP; ATP4A; OCLN; ID1; CD28; ATM; CALR; TP73; HOTAIR; IL24; AKR1B1; BRCA1; BMI1; KRT20; CTSS; SH3PXD2A; MIR195; CCR6; CD34; PARP1; IL15; MST1; IL18; IL16; IL1A; FSHR; MIR17HG; B3GNT3; CD47; CD44; PTGER4; PVT1; CXCR4; CST6; NOL4; TYMP; NT5E; WIF1; MSX1; METTL9; MICA; CA12; GDF15; LHFPL4; LILRB1; MLH1; VEGFA; KRT19; TRIP10; F2RL1; IL17D; SIPA1; CD83; AMHR2; CD82; PRDM5; PLAT; UBE3A; OGDHL; PRDM1; ETS1; MPO; IGF1R; CCND1; MIR155; PLAU; MIR150; SBF1; WNT5A; CYBA; TSC1; SDHA; LMX1A; LOX; TBL1XR1; UCA1; DIABLO; SLC1A5; NDRG2; CALCR; WNT2; MARK2; TFAP2A; SMAD1; ZFHX3; TGFB1; RARRES3; CAV1; PTCH1; HMGA1; GGH; POU2F2; BMP7; ESR1; POU2F3; IL2; ARHGAP24; GNAO1; NFKBIA; IL6; DAP; ALPP; FGFR3; FGFR2; TNFAIP8; CXCL8; MIR34B; MIR34A; PINX1; TNFAIP2; HSPB2; HSPB1; HSPB3; TCHP; CASP7; ZIC2; CASP3; NUP62; CA9; MYBL2; ABCC4; MMP1; MMP2; MMP3; ARID1A; MMP9; UTF1; TAPBP; ACTA1; CCNA1; VCAN; ELF1; IRF3; DNLZ; CDH13; ZMYND10; CDH17; RALA; MVP; SLC3A2; TFPI; THBS1; MUC1; MIR497; MIR375; ERBB4; ERBB2; HES1; SLIT2; PDLIM4; GALNT7; RRM2; LAMB3; EGF; CHFR; HS3ST2; MIR145; GLB1; MIR143; MIR142; VIM; CPVL; LPIN1; HCN1		Pre-Eclampsia	0.0015	0.047	3.6	23.4	ADRB3; SCNN1A; HTRA1; MTHFR; ADRB2; TLR4; TLR3; AGT; TLR2		Demyelinating Diseases	0.00033	0.015	3.4	27.5	NOTCH4; CXCR4; NR0B2; GALC; IL4; NFASC; CXCL12; IFNG; IL23A; IRF8; CD59; MAD1L1; CCR2		Dyskinesia, Drug-Induced	0.00051	0.032	5.5	41.4	PINK1; GCH1; GDNF; TH; GAD1; CAT; FOSB; CCK; DRD2; RGS9
Myocardial Infarction	1.6e-09	1.1e-07	1.5	30.4	PNMT; MYLK; NDST1; GJA1; LIPG; GJA4; NAMPT; CYP1B1; MEF2C; MBNL1; PRKCE; CLDN5; GPR160; VOPP1; ABCB1; CFH; CDKN2B-AS1; GATA4; MEFV; HIF1A; ABO; C2; LDHA; ADAMTS13; C7; KCNQ1OT1; PDGFD; HMOX1; PROM1; ELANE; ABCA1; GPR17; GSTM2; GSTM1; ACE; FZD2; ABCA4; MTHFR; COL1A1; TNFSF4; CYP1A2; NOX4; HRG; CDKN1C; ACHE; SERPINA3; CDKN1A; CDKN1B; ELN; ADM; GPT; GLI3; SERPINA5; SMG6; SHH; JPH3; TIMP2; TSPO; ELOVL4; RIPK3; ELOVL5; AHSG; TET2; DNTT; VAMP8; NCOR2; F7; MMP14; PLCB3; SLC7A8; KCNMA1; ANGPTL4; PLCB1; HBEGF; CCL11; GSTP1; NR1I2; KCNA3; FSTL1; PTGS1; WRN; ALOX5; SPP1; CKB; LDLR; P2RY12; EGLN3; CDKN2B; SF3A2; CDKN2A; CARD8; DAB2IP; LRPPRC; FABP3; HLA-DPB2; SLC27A1; CSF3; CSF2; REG1A; F13A1; FGF2; TNF; CTGF; HPGDS; ADORA1; MAP3K5; TPD52; SWAP70; ADIPOQ; F2R; DIO3; DGKZ; HIC1; PGF; SLC27A6; ADAM8; IL6ST; S100A9; FTO; TUBGCP2; AK1; CYP2C19; FOXO3; FOXO1; SOCS3; SOCS1; BAG3; DRD1; CD163; TRAPPC9; QKI; RCAN1; DAB2; PTPRC; CXCL12; PTPRA; SP1; BCL2; ZNF536; SLC26A4; NES; NFE2L2; BCL2L1; ITGB1; DIDO1; ITGB3; ZC3H3; PTEN; PIK3CD; TREM1; PIK3CG; CDC73; THBD; FCGR3A; FCGR3B; MB; PHACTR1; LBP; GPX1; VWF; ITGA3; TRPC4; ITGA2; NRG1; TNFRSF1B; ADRA2B; TNFRSF1A; PIK3CA; NRG3; BPI; ITGA6; MET; CRP; CX3CR1; UHRF1; ATP10D; SEMA3F; NTN1; TTR; CCL5; FSD1; SH2B3; KCNJ2; ANGPT2; ANGPT1; KCNJ11; TRPA1; TXNRD1; PLCL2; TBX5; MERTK; KLF4; TBX3; MTOR; PML; PC; KCNK2; IL1RN; HPSE2; MIR106B; ICAM1; LGALS2; EDNRB; DAG1; MCCC2; NFKBIL1; HLA-C; ANK2; ARC; SFRP2; SLPI; KCNQ1; TRIB1; TP53; SPTBN4; SDC4; STXBP2; PRH1; EGR1; XBP1; PTPRN2; SIAH2; IGF2; LIF; GDF1; WNK2; CD28; PDE3A; ATM; CALR; TP73; PCSK2; BRCA1; VLDLR; BMI1; C8B; B3GNTL1; RYR3; CX3CL1; MAP1LC3A; SLC22A18; CTSG; CD36; CD34; CTSD; CTSB; IL11; FOXD3; PARP1; MST1; IL18; SORCS2; IL1A; ADRB3; KIT; TFF1; ARHGEF7; YAP1; PTGER4; SELPLG; CXCR5; CXCR4; CST6; ARNTL; REM1; CXCR1; NPY; CXCR2; CD59; MICA; RANBP1; GDF15; LILRB1; MIAT; VEGFA; KRT16; F2RL1; GHRL; RAMP1; SCARB1; FCN2; MPL; PLAT; NR3C1; MPO; IGF1R; NPPB; CCND1; MIR155; PLAU; NPPA; SIRPA; MIR150; SVEP1; GGT1; SBF1; CAST; GHSR; CASR; CD93; MIR15B; CYBA; LIFR; PROCR; HNRNPUL1; COL4A2; COL4A1; EEF1A2; HHIPL1; LPA; SCG2; CHAT; NPR3; ALOX15; CLEC16A; ADRB1; LTBP2; ADRB2; CPLX2; ADIPOR2; DPP4; THPO; UBD; NLRP3; SMAD1; TGFB2; SMAD3; TGFB1; VDR; CAV1; INHBA; ESR1; POU2F3; IGF2R; ESR2; NFKBIA; SLC2A9; GCLC; IL6; FES; COL5A2; FGFR3; GSK3B; CXCL6; CXCL8; MIR34C; TNFAIP6; MIR34A; HMGB2; HSPB2; HSPB1; LAMC2; HSPB3; MIR93; TCHP; CASP7; CA3; CASP3; BDKRB1; LRRFIP1; MMP1; MMP2; CAD; MMP3; PLAUR; MMP9; TGFBR2; ACTA2; VCAN; DDAH1; PALLD; DDAH2; CDH13; MYH9; IRF6; DNASE1; LTB; MVP; LAMA3; LCAT; ACVR1B; LTC4S; TFPI; THBS1; THBS4; ERBB4; TBX20; TCFL5; BNIP3; PLA2G2A; PDX1; OPRK1; SOD2; SOD3; DLK1; DES; PTX3; TEK		Malocclusion	0.0015	0.048	5.2	33.9	SKI; SMAD3; TBL2; TRPS1; SH3PXD2B; PITX2		Allergic Reaction	0.00033	0.015	3.9	31.5	IL4; HLA-DRB5; IFNG; ITGB2; IL13; HLA-B; CCR6; CCR2; HLA-DQB1; ABCF1; MAP2K6		Mixed anxiety and depressive disorder	0.00051	0.032	3	23	TPH2; OXTR; HTR1B; OXT; LTBP3; COMT; F3; CRHR1; IL6; ALDH2; NUP62; PLXNA2; CRH; NOS1; DRD2; ALLC; THOP1; SQSTM1
Diabetes Mellitus	1.6e-09	1.1e-07	1.4	28.2	EHMT1; BACH2; PCMT1; GJA1; ALCAM; AKT2; GJA5; LIPG; GJA4; NAMPT; UBASH3A; PRSS8; PRKACA; MNX1; MIR30D; CUBN; MBNL1; MBNL2; DAPK1; PRKCB; PRKCA; RNASE3; CEL; PASK; ISL1; DKK1; RBP4; CLPS; TXNIP; CYP2E1; PADI4; MAML3; CFB; FLG; ABCB6; CFH; DHH; GATA6; CDKN2B-AS1; GATA4; GATA3; SLC5A1; SLC5A2; HIF1A; ABO; C2; HSD11B1; PLAC8; KLRK1; TERT; KCNQ1OT1; HMOX1; S100A12; PLCG1; HCRT; PROM1; ICOS; PPARGC1B; HLA-DQA1; S100A10; ABCA1; NFE2; CREBBP; GSTM1; ACE; ABCA4; MTHFR; NFATC2; SLC16A11; NFATC4; COL1A1; FXYD2; FASN; FAT1; NOX4; CDKN1C; LAD1; SERPINA3; CDKN1A; CDKN1B; SERPINA1; PRKAG2; PRSS27; ADM; GPT; LITAF; SLC6A2; IFIH1; GGTLC1; UBL5; SHH; JPH3; ADAMTSL3; TIMP2; TSPO; CTLA4; GAST; SLC18A2; JAK1; TCF19; SERPINB1; WDR36; ELOVL4; ANXA2; AHSG; SLC2A10; PAX6; FOS; SIRT2; F7; MMP14; ANGPTL6; KCNMA1; PXDN; HCLS1; PLIN1; TKT; HLA-DQB2; HLA-DQB1; APCS; CDC123; CTF1; CCL11; GSTP1; ASIP; NR1I2; KCNA3; UCP1; KCNA5; EGFR; SLC7A2; PTGS1; ADCY5; HLA-DMA; WRN; BGLAP; PLAGL1; NTF3; SPP1; SLC17A5; GC; LDLR; APOL3; P2RY12; AOC3; BCHE; CDKN2B; AOC2; CDKN2A; CCL20; PLXDC2; GATM; HLA-DPB1; SIGLEC7; HSPA1A; SEMA5B; CSF3; CSF2; REG1A; RORC; DEFB1; IRS2; FGF2; TNF; SLC8A1; CTGF; HPGDS; EFEMP1; DACH1; FCGRT; GRAP2; RNF19A; SESN2; ADORA1; PAPOLA; HLA-DOA; MAP3K5; TPD52; CISH; FBXW8; FBXW7; IGFBP3; ADIPOQ; IGFBP2; RPS6; PGF; ADCYAP1; SLC9A3; MSH3; MADD; IAPP; S100A9; BLK; FTO; GRIA2; CD274; NOTCH1; SHC1; GLO1; GLIS3; ITPR1; ITPR3; NRF1; THADA; VTCN1; CYP2C19; FOXO1; SLC9A1; NEUROD1; SOCS3; TPO; SOCS1; BMF; IGFBP7; PLTP; FN3K; KL; CD163; SRD5A2; TNFRSF9; GFPT1; GOT2; FANCC; MAFA; HOPX; MIR199A2; MLXIPL; CXCL12; INS-IGF2; CDK4; RHEB; LHX1; MIR199A1; BCL2; MDM4; PLXNB1; MNAT1; NFE2L2; BCL2L1; ALAS1; BNC2; ONECUT1; ITGB2; FHL2; PTEN; PIK3CD; PTPN22; PIK3CG; HHEX; PHACTR1; SOST; ACP1; ADAMTS9; GPX1; VWF; GPX3; RFC2; DHPS; SORD; TNFRSF1B; ADRA2B; ADRA2A; TNFRSF1A; ADORA2A; PIK3CA; ADORA2B; NOS1AP; CRH; ACPP; GAPDH; CRP; CX3CR1; CEBPA; PRKAA1; HDAC2; PRKAA2; HDAC3; SEMA3A; LRP5; SLC5A11; NOD1; LRP2; NTN1; CCL5; KCNJ1; SH2B3; MEST; JAZF1; KCNJ5; PTPN1; ANGPT2; ANGPT1; KCNJ11; TRPA1; SEMA4D; TXNRD1; SORL1; MYO16; MTOR; P2RX7; KLF6; PC; EIF3K; APC; SST; IL2RA; PTPN6; STUB1; INSM2; ERRFI1; IL1RN; TNFRSF6B; TRAF3IP2; PRF1; KEAP1; ICAM1; AQP1; HS6ST3; LGALS3; MT2A; LGALS1; ANPEP; TNFSF10; PDK4; SOX9; B2M; SLC12A9; PDHX; CPT1A; ACSL1; SLC11A1; HLA-C; EBF2; HLA-A; MT1A; TCERG1L; KCNQ1; SFRP5; SIK3; SIK1; EZR; TP53; CFTR; CD101; MT1E; CD1D; PIK3R1; INPP5F; ST8SIA4; DYM; MAP6; PCK1; SPRR2A; STAT5A; EGR1; PTPRN2; BCL11A; SLC10A2; INSR; IGF2; LIF; MIR200B; TH; CD27; ATM; PCSK2; PTPRT; PTPRU; IL20; PTPRN; ICA1; AKR1B1; BRCA1; BRCA2; KRT20; MC4R; SLC22A12; UCHL1; ESM1; HNF4A; MIR195; CD38; SOSTDC1; KIF1A; CD36; FFAR1; ANKRD2; CD34; CTSD; CTSC; CTSB; IL11; SREBF1; FOXD3; PCYT1A; PARP1; GAA; IL18; SORCS1; PROX1; IL1A; NR5A2; GAL; ADRB3; VWA2; SGK1; CD44; SDCCAG8; FOXC2; TAGLN; SELPLG; PTH; PVT1; CXCR4; CST7; ARNTL; REM1; DUOX1; CUX1; CXCR1; WIF1; NPY; CD59; PCNT; RXRG; MICA; MAP4K4; GDF15; GAD1; GAD2; LILRB1; SORBS1; GRHL1; CYP8B1; GCK; VEGFA; PER1; MAS1; GSTA4; KRT16; PRKRA; NBR1; PNPLA3; GHRL; IL17D; IL17B; FOXA2; PNPLA2; CARS; SCARB1; NR3C1; ETS1; MPO; IGF1R; MIR155; NPPA; MIR150; GGT1; CAST; GHSR; CASR; RALBP1; ZGPAT; SLC30A8; LIG4; TSC2; CYBA; TSC1; CARTPT; EEF1A2; PPIF; ELMO1; RAF1; LPA; SCG2; FBN2; CALCA; ISYNA1; CHAT; TCF7; ALOX15; PSEN2; CLEC16A; ADRB1; ALOX12; ADRB2; ADIPOR2; DPP4; ARHGAP22; HRH1; UBD; NLRP3; TAC1; MSC; FGF21; ZFHX3; TGFB1; HBG2; VDR; TGFB3; CAV1; HMGA1; HMGA2; HSPA2; BMP7; ESR1; IGF2R; IL2; BMP4; GNAO1; SLC2A9; IL3; IL6; NR4A3; GDNF; IL7; FGF19; FEV; TRPV4; GNAS; MYF6; MIR184; DEGS1; TGFBI; FGFR4; GLP1R; GSK3B; SNED1; UCN; CXCL8; MIR34A; DOCK8; HSPB2; SLC2A1; ATP2A2; TNFAIP3; HSPB1; SLC2A2; HSPB3; CXCL5; CABIN1; MIR93; GRM2; CASP3; BDKRB1; POLK; KLF11; MMP1; ABCC8; MMP2; PDE4D; CAD; MMP3; ETV3; KLF14; MMP9; DNM2; GREM1; FGR; DDAH2; COL6A3; MYH9; DNASE1; MVP; ASAP2; THBS1; PTHLH; CYGB; PDE11A; MIR134; MIR375; CNR1; PTK2B; VHL; TCF7L2; MAS1L; GALNT3; PLA2G2A; B3GAT1; PDX1; CCK; SOD2; ACVR2B; CYP24A1; MIR145; NPHS2; MIR143; MIR142; TEK; LTBR; LPIN2; RAN									Prune Belly Syndrome	0.00034	0.015	8.1	64.5	IL4; IFNA13; ITGAM; IFNG; HLA-B; CXCR4		Squamous cell carcinoma	0.00051	0.032	1.2	9.2	RB1; MAML2; ACCS; ALCAM; ZMIZ1; CYP2D6; PSMD2; AKT3; STMN1; AKT1; HOXA2; HOXA1; HOXA7; HOXA5; WDHD1; DAPK1; PRKAB1; CLDN5; SPINT1; BIN1; FEZ1; PARD3; DDIT4; SHMT1; NOLC1; LYPD3; GATA3; S100A16; KCNMB3; SSR1; PLCG1; S100A14; PROM1; HLA-DQA1; HOXC6; JAG2; ABCA1; NGFR; CREBBP; JUN; DNAH11; JUP; PLK2; FN1; EIF2AK2; CDC6; MCAT; CYLD; TBL2; MIR100; GTF2IRD1; PLCH1; HOXD9; HLA-DRB1; CDKN1C; SETD2; TCF21; SMG6; SHH; MECOM; TIMP2; SPIN1; TIMP3; RSPO1; JAK2; ANXA2; IFNGR2; RIPK4; TMC8; TMC6; TERF2; POU5F1; DDB2; SLC7A5; ZEB2; PAX8; KIFC1; TAL1; ITPKA; RAPGEF1; RARA; EXOC4; HLA-DQB1; OCA2; COL11A1; NR1I2; ASIP; GPNMB; PKLR; CCL21; NR1H2; STAT3; SKI; MIR662; WT1; FOSB; LGR5; EBAG9; CCL27; CDKN3; UGT1A10; CHRM3; KCNG3; CSF2; CSF1; ATN1; CXCL13; CLU; CTGF; LEPR; GRB10; PITX1; SLC16A3; SLC16A4; KCNH2; MAP2K1; SEMA6A; S100A2; IGFBP5; S100A1; F2R; IGFBP2; NEAT1; FOXP1; MSH3; S100A9; SQSTM1; DSC3; NOTCH3; BLM; DLX4; NOTCH4; GSTT1; GLIS1; PHF21B; SLC9A3R2; NACC1; BDNF; TMPRSS13; NFKB1; CXCL10; CDK4; CDK2; LCN2; CDK1; TPP2; HPSE; LAT; EIF4G1; FLT1; PTEN; GADL1; PIK3CD; WISP1; EXO1; ITGAX; UGT1A1; DNMT3A; CTDSPL; NGB; PTP4A1; TFDP1; HAX1; CRH; ITGA5; GAPDH; MET; SEMA3C; SEMA3F; RAB23; UGT1A5; UGT1A4; E2F3; UGT1A3; CCL1; UGT1A9; EIF4E; UGT1A8; UGT1A7; UGT1A6; TBX1; IRX1; GZMB; PTPN13; PINK1; RAD50; APC; SST; IL2RA; CCDC63; PTPN6; FOLR1; BCAR1; IL1RN; HPSE2; HHIP; ICAM2; AQP5; SOX2; LGALS3; LGALS1; HERC2; EDNRB; SOX1; RPS6KA2; RPS6KA1; ARL6IP5; FBXO8; SCN1A; SLC12A9; HLA-C; ACTN4; HLA-A; MIF; RUNX3; RUNX1; CFDP1; SFRP2; CCNY; TRIM14; VDAC2; NEIL1; EPHA1; EPHA2; TWIST1; INPP5A; RACGAP1; HLTF; APOE; RALGDS; ATP6V1C1; STAT5A; XBP1; HIST1H4K; TNFSF13; IGF2; PTK6; SMARCA4; HAL; PPP1R1B; CALR; ANP32B; TDGF1; HIST1H4D; TP73; HIST1H4F; NRP1; ROBO3; COL18A1; GPAA1; AP2A1; GRIK2; PCSK6; AKAP12; RAC1; CTSD; HTATIP2; CTSB; PROX1; OSMR; MTSS1; RHOB; CTTN; IL1B; CD44; DDR2; FOXC1; PCNA; SATB1; HDC; CXCR4; PAK1; CUX1; WIF1; PDPN; CD59; MICA; CD74; KRT13; GRHL2; PER2; KRT18; GSTA4; SIPA1; CD83; CD82; MPG; CD80; PLAT; NR3C1; COMT; MPO; ETS2; IGF1R; LOXL2; HOXA11; HOXA10; CCND1; PEBP4; CAPN2; PPFIA1; EP300; CHRNB4; WNT5B; LMO4; WNT5A; ADAM10; LIG4; TSC2; CAMKMT; MASP1; MZF1; CALCA; DIABLO; SEL1L; LTBP4; PSEN1; SLC1A5; NDRG2; LPP; PODXL; NLRP2; OTX2; WNT1; WNT4; SMAD2; SMAD1; POU2F1; SMAD3; RARRES1; AP4B1; BMP7; ESR1; IGF2R; LRP1B; ARHGAP24; EFNA1; DAP; IL6; LIN28B; MIR183; TCF3; TGFBI; FGF12; BMPR1A; UCN; KDM5B; PINX1; ATP2A3; SLC2A1; ATP2A2; OXT; NR2E1; HK1; CYP26B1; CASP8; ZIC2; ALDH2; NUP62; NOS1; ABCC1; PTGIS; PDE4D; RHBDF2; MMP3; TBC1D9; OPRM1; ETV4; MMP9; RBL2; TGFBR3; ELF3; CAT; CDH13; MYH9; SHANK2; RBMS3; MCPH1; THBS2; THBS1; MUC1; MAPK7; RAB40B; TNKS2; ERBB4; GNA12; LRIG1; DROSHA; SNCG; SLIT3; HES1; NCAM1; PDLIM5; MAPK3; KDM4A; NOS2; GALNT3; GALNT2; MUC5B; POMC; CD4; ERCC2; VIM; SCLY
Lymphocyte Count measurement	1.6e-09	1.1e-07	3.1	63.2	RERE; FAM49B; ZBTB25; PINX1; PTPN22; ANTXR2; ETS1; BACH2; ICAM1; ACOXL; SCML4; DNMT3B; CCR7; MFSD2B; MANBA; H2AFY; ZBTB38; CMC1; DNMT3A; TET2; ANK1; FOXP1; TNFRSF1A; TBC1D1; ELF1; ADCY9; RAB37; IRF4; NINJ2; ARHGEF3; RBMS1; TNIK; PLCB1; PRTFDC1; CX3CR1; L3MBTL3; PRKAA2; ANKRD11; PVT1; CLEC16A; NLRC5; ARHGAP15; LY9; ZFP36L2; ADCY5; HDAC7; RAI1; S1PR1; RREB1; PAK2; SH2B3; JAZF1; RAP1GAP2; CBX7; DNAH10; CDKN2A; SCD5; ATP2B4; SSH2; KLF3; PTPRC; IL7; IL2RA; AGBL2; BCL2; UBE2O; CD69; SAE1									Eczema Herpeticum	0.00034	0.015	8.1	64.5	IL4; TSLP; IFNG; CAV2; IFNGR1; IL13		Multiple Sclerosis	0.00052	0.032	1.3	9.7	IL1RN; VIPR2; EHMT2; PRF1; BACH2; LGALS3; ALCAM; CYP2D6; ZMIZ1; DPYSL2; STMN1; UBASH3A; KIF21B; LGALS8; ENTPD1; EBF1; HLA-C; PRKCA; RFX1; MIF; HLA-A; HLA-F; HLA-E; BCR; CLDN5; INPP4B; HOXB4; CFB; SKAP2; TPH2; AIRE; AGAP2; GATA3; PLA2G7; CRHR1; C3; ADAMTS14; GJC2; APOE; TP53BP1; HLA-DQA2; HLA-DQA1; TRPM4; ABCA1; HLA-DRB6; HLA-DRB5; EGR2; XBP1; CDSN; TNFSF14; MCAM; TNFSF13; FN1; IGF2; EIF2AK2; ABCA7; OCLN; TH; GJB6; PPT2; ANP32B; HLA-DRB1; LGMN; TP73; CDKN1C; PTPRU; CTSZ; SHH; MMP28; TIMP2; DHX16; TIMP3; KIF1B; PHGDH; CCR6; JAK2; HTATIP2; NCOA2; BRD2; ANXA2; RIPK2; IFNGR2; SYN3; CYP7B1; POU5F1; ANO2; RGMA; BACE1; BANK1; BDNF-AS; IL1B; KCNMA1; RARA; FAM20C; CD47; MAPT; CD44; HLA-DQB2; HLA-DQB1; TNXB; PVT1; ANKRD55; PTAFR; NR1I2; CXCR4; ARNTL; HLA-DMA; HLA-DMB; CUX1; MGAT5; CTNNA3; MICA; LAIR1; PKLR; CCL21; IL10RB; GAD1; STAT3; LILRB4; WT1; HLA-DPB1; TMEM39A; IL17C; HSPA1B; CSF2; CLSTN2; CD80; GTF2B; STK19; PLAT; PARK7; HNMT; CXCL13; NR3C1; COMT; MPO; CLU; PVR; CCND1; SACS; HLA-DOA; S100A1; ZBTB38; TAP2; CDKAL1; RPSA; MYT1; TUBA4A; FOXP1; CD8A; KIF16B; ELMO1; MASP1; ZNF433; CARD14; PVALB; CARD11; BLK; FTO; CSF1R; NOTCH3; ISYNA1; PXK; NOTCH4; SLC1A1; GLIS3; CLEC16A; GSTT1; SLC1A4; KLC1; LPP; PSORS1C1; ZFP36L1; DPP4; SBNO2; HRH1; UBC; MBP; DRD2; EVI5; WNT3; ASIC1; BDNF; TRAPPC9; BMP7; ESR1; NFKB1; ARHGAP24; GGCT; BMP4; NR4A2; CXCL10; AHI1; IL6; LRCH1; INS-IGF2; LCN2; KCNK5; CNTNAP2; PLEK; TREM2; SPRED2; CASP8; GRM8; ZIC1; ITGAX; NOS1; IQCB1; PLEKHG5; MMP3; OLIG1; MMP9; GAP43; DDAH1; CAT; IRF5; GAPDH; CX3CR1; ITLN1; PRCP; NTN1; RNF5; THBS1; USP18; CRYZ; INS; DLL4; CNR2; TBX21; NAA25; NCAM1; NOS2; GZMA; GZMB; SORL1; DLK1; GZMK; POMC; PINK1; CD4; P2RX4; CD6; TNIP1; APC; IL2RA; POU2AF1; APOC2; PTPN6; METAP2
Acute Promyelocytic Leukemia	1.6e-09	1.1e-07	1.8	35.6	SPI1; EHMT2; AQP9; PRF1; ICAM1; LGALS3; HOXA9; RASSF1; LGALS1; ANPEP; CHEK2; STMN1; TNFSF10; HOXA1; EPHB2; IER3; SLC12A9; DAXX; DAPK1; FNDC3B; HLA-C; HSPG2; DKK1; RUNX1; SFRP1; ADCY9; TXNIP; HOXB2; PADI4; RIN1; TP53; ABCB1; SP140; CRABP1; GATA2; HIF1A; PRDX5; ADAMTS13; KLRK1; TERT; HOXC4; PROM1; ELANE; HLA-DQA1; S100A10; STAT5A; EGR1; GSTM1; BCL11A; MRPL28; NR1D1; TF; ID1; HOXD3; TP73; RET; TOP2B; CDKN1A; RARG; FEN1; CDKN1B; GLI2; MECOM; CASP10; CHL1; CD38; CCR7; CTSG; CD34; CD33; JAK1; ANXA2; TET2; WDR34; NCOR2; KIT; RARA; RARB; CD47; CD44; PVT1; ODC1; CXCR4; TYMS; EGFR; PTGS1; RXRA; CUX1; WIF1; ALOX5; PRAME; CDKN2B; NFYA; BIK; CDKN2A; MGMT; G0S2; VEGFA; WT1; F2RL1; PNPLA2; CSF3; CSF2; REG1A; MPL; F13A1; PLAT; TNF; MPO; TGM1; BAALC; HMGN1; IGFBP3; WNT5A; ZBTB32; DIO3; TSC1; NEAT1; HIC1; CLEC4D; SMO; TBL1XR1; EEF1A2; LPA; S100A9; CSF1R; BLM; NOTCH1; UBA7; FOXO3; NDRG1; RAP1GAP; ATXN1; UBD; ABL1; MSC; TGFB1; RARRES3; ZBTB16; TNFRSF10C; TNFRSF10A; ARHGAP24; TNFRSF10D; BMP4; IL3; BMP2; IL6; PTPRC; NAT1; BCL2; NFE2L2; FGFR1; RERE; GSK3B; NXT1; CXCL8; NUMA1; THRA; MIR34B; MIR34A; ITGB2; TNFAIP2; PIK3CD; LAMC2; ITGAL; PIK3CG; AFF1; TCHP; THBD; HHEX; CASP3; SRGN; ABCC8; DNMT3A; CAD; WIPI2; QRSL1; MMP9; ETV6; PIK3CA; IRF8; ACPP; CEBPA; CEBPE; RNF4; HDAC9; THBS1; CCL7; MSTO1; ERBB4; CCL5; ERBB2; SH3BP4; PTK2B; HES1; NCAM1; VHL; EGF; TXNRD1; ARID3A; MTOR; PML; TSHR; DLK1; ASXL1; CD2; MEIS1; KLF5; MIR142; PDCD4; MNDA; LTBR; VIM; ASB2; BCAR1									Epstein-Barr Virus Infections	0.00035	0.015	2.3	18.1	ABCB1; ITGB2; CXCR4; PIK3CB; ITGAL; HHAT; GRAP2; CD59; GBP5; IFNA13; IL13; STAT3; HLA-B; HLA-C; TAP1; NR0B2; PSMB9; IL4; CLEC4C; CXCL12; IFNG; IL2RA; IRF7; IRF5; HLA-DQB1		Dementia of frontal lobe type	0.00055	0.034	10.2	76.5	CYP27A1; CSF1R; TYROBP; TREM2; APOE; MAPT; PSEN1
Congenital Heart Defects	1.8e-09	1.2e-07	2.1	41.8	RB1; CCNH; AHR; TNF; CRKL; ZC3H12D; NPPB; GJA1; HPGDS; MIR155; GJA5; SALL4; NPPA; HOXA3; FAM3B; HOXA1; SOX9; PITX2; SOX7; ACVR1; CD96; MEF2C; TPM1; SOX11; SOX12; FOXP1; KCNQ1; MAML3; ZFPM2; RAF1; FREM2; FBLN7; DNMT1; ABCB1; NNMT; NOTCH1; GATA6; TWIST1; GATA4; CACNA1C; TNFRSF11A; HIF1A; RAI1; ADAP2; ABL1; SMN2; FGF20; STRA6; CREBBP; TGFB2; ACE; PHC1; FANCA; CRIM1; GDF1; MTHFR; NFATC1; FANCC; FUZ; NR2F2; FANCE; MED13L; VANGL1; RCAN1; WDR60; GNAQ; NF1; CDK13; NODAL; FGFR2; FGF10; FGFR1; RET; MESP1; ELN; CHD7; PTEN; DYSF; PRKAG2; ATP2A2; ECE1; SLC2A3; SYNE1; NIPBL; HEY2; SH3PXD2B; DNMT3B; ACP1; DSP; NCOA6; ABCC8; MRPS22; DNMT3A; DNTT; PROX1; WDR34; ARID1A; ARID1B; TGFBR2; ACTA2; ALDH1A3; ZEB2; RAD51C; PIK3CA; HAND2; COL6A1; PEX5; HAND1; ITGA8; RARB; IRF8; PRKAA1; PRKAA2; MGRN1; EGFR; RXRA; GNA11; TBX20; MSX1; FSD1; TBX1; KCNJ6; KCNJ11; IRX5; PDX1; TBX5; KLF4; GCK; VEGFA; ASXL1; FABP3; RIT1; MEIS1; ACTC1; DES; FRAS1; TEK									Autoimmune state	0.00035	0.015	5.4	42.9	LCK; CD19; STAT3; HLA-DPB1; IRF5; CCR6; KIAA0319L; HLA-DQB1		Parkinson Disease	0.00058	0.036	1.3	9.6	EIF4A2; RB1; VPS29; FAAH; IL1RN; VIPR2; STH; ELK3; CYP2D6; AKT1; DENR; TRIM27; SCN1A; MEF2C; DAPK1; MAP1S; MCCC1; CSNK1D; HLA-A; CD2AP; BIN3; PRKAR1B; TFR2; BIN1; FEZ1; DDIT4; ULK1; PRKD1; ANKK1; ZFPM1; CFB; TPH2; SHMT2; SHMT1; AGAP1; CRHR1; ACMSD; MIR335; GJC2; INPP5F; PRKAR2A; APOE; HMGXB3; ATG7; HMOX2; HIST1H3E; ABCA1; HLA-DRB5; XBP1; ABCA5; PLK2; IGF2; ABCA7; MCAT; BST1; TG; TH; ARTN; HLA-DRB1; SIPA1L2; LYST; SLC6A3; SHH; CSRP3; JPH3; TIMP2; RAC1; CTSD; CTSB; SREBF1; PACRG; KREMEN1; PAWR; TFB2M; SYN3; RGMA; CIT; GAK; BACE1; BDNF-AS; IL1B; CHST1; MAPT; PCNA; TOMM40; GBA; ASIP; NR1I2; CXCR4; AIF1; ARNTL; GPNMB; CUX1; NTF3; CTNNA3; MSX1; PCNT; MEF2D; GCH1; MTX1; GAD1; LHFPL2; FABP3; SLCO3A1; GSTA4; TARDBP; HSPA1B; CSF2; HP; UBE3A; PRDM2; PARK7; HNMT; COMT; MPO; CLU; CDH8; CTGF; IGF1R; RGS9; MYLIP; CHRNB4; F2R; WNT5A; DYRK1A; ADAM10; LIG4; TSC2; RPSA; LIFR; MIR1224; DPEP1; SNRPF; LMX1B; SQSTM1; PVALB; CSNK1G2; CSF1R; CALCA; ISYNA1; SLC1A1; STK39; CACNA1A; HTRA2; SLC41A1; GSTT1; PSEN1; KLC1; CPLX1; UQCRH; ACACA; RAI1; SBNO2; TPO; STK35; UBB; GRK6; NACC1; UBC; MBP; SRGAP3; WNT1; DRD2; COX10; WNT3; DRD4; SLC14A2; BDNF; HTR1B; PXDNL; ESR1; NFKB1; IGF2R; NR4A2; IL6; COQ2; DLG2; SYNJ1; GDNF; DLG4; CNTN1; TCF3; EIF4G1; UCN; LRRK2; LRRK1; PLEK; PTEN; TCHH; SLC2A1; PIK3CD; TREM2; FSD1L; CASP8; ALDH2; MCF2L; NOS1; DNM1L; MMP3; TBC1D9; MMP9; DNAJC1; GAP43; DNAJC6; CAT; GAPDH; THOP1; RBMS3; MCPH1; CX3CR1; PDXK; DCTN1; MVP; ITIH1; LRP8; THBS1; CRYZ; INS; CNR2; TNKS2; SNCG; PDSS2; TAS1R2; NCAM1; CNNM2; UGT1A9; EIF4E; MAPK3; SNCA; USP24; NOS2; LAMB2; NOS3; CCK; POMC; PINK1; SST; PMP22; RGS10; ATP13A2
Hamman-Rich syndrome	1.9e-09	1.2e-07	2.2	44.5	IL1RN; CSF3; CSF2; FAM13A; FGF1; FGF2; TNF; ETS2; CTGF; COMP; LGALS3; FGF7; CCND1; MIR155; TNFRSF8; TP63; SLC12A9; PDGFRB; F2R; WNT5A; ADIPOQ; KRT8; HLA-A; ATP11A; ANK1; PRKD1; TP53; RTEL1; CALCA; GATA6; PDGFB; THY1; FOXO3; MIR326; KLRK1; TERT; SMN2; HMOX1; NLRP3; SMN1; WNT1; UVRAG; TGFB1; TSLP; FOXF1; ATP8B1; ABCA3; CAV1; MIR200C; BMP7; RPE65; IL6; PTPRC; NR4A3; P4HA3; SNAI2; NFE2L2; CDKN1A; SERPINA1; CXCL8; CETN1; ELN; PTEN; PIK3CD; ECE1; KRT20; CXCL2; PIK3CG; SHH; FCGR3B; SDF4; CCR7; CD34; DSP; PARP1; SLC2A10; MMP1; MMP2; MST1; TET1; MMP9; GREM1; IL1A; PIK3CA; CDH11; CEBPA; TAGLN; RETNLB; CCL11; NR1I2; PARN; CXCR4; CRMP1; EGFR; CXCR1; CCL7; ALOX5; CCL5; CXCR2; SPP1; STAT4; CCL3; MICA; BRD4; CDKN2A; EGF; ARID3A; CFLAR; MUC5B; GRHL2; SOD3; VEGFA; MIR145; MIR142; F2RL1; PTX3; VIM; CRLF1; FOXA2									LATERAL MENINGOCELE SYNDROME	0.00036	0.015	4.7	37.6	HHAT; VCAN; DES; IFNG; CALD1; STAT3; PTEN; CARD14; PSMB9		Psychotic symptom	0.00059	0.036	2.9	21.3	OXTR; TOMM40; GYPC; NOS2; CCDC68; BDNF; OXT; COMT; SLC6A3; NR4A2; ADAMTS2; IL6; PINK1; TAL1; TCF4; APOE; NOS1; MAPT; SCLY
Chronic Obstructive Airway Disease	2e-09	1.3e-07	1.6	32.3	IL1RN; SERPINE2; WIPF1; HHIP; PRF1; EHMT1; AQP5; MIR106B; ICAM1; EDNRB; FAM19A2; EPHB2; SOX6; SOX5; TNS1; PRKCB; SLC11A1; CEL; HLA-A; KRT5; HLA-F; SPINT1; SLPI; MAP1B; CYP2E1; MAML3; TP53; CFTR; CFH; TSHZ3; CD1C; HIF1A; HSD11B1; SGPL1; KLRK1; ADAMTS19; NKX2-1; HMOX1; TP53BP1; TRPM8; ELANE; ABCA1; EGR1; MSR1; CREBBP; GSTM2; AFAP1L2; ACE; GSTM1; TSLP; BTBD11; COL1A1; H19; CYP1A2; CD28; ATM; CDKN1C; SERPINA3; PIGR; SERPINA1; SIGLEC9; ELN; ADM; CTSS; AKAP12; TIMP2; CTLA4; CCR7; CCR6; MIR192; CTSE; DIRC3; CD33; LYNX1; TPSG1; GSTO2; PARP1; TET2; IL18; TFEB; SIRT6; IL16; GAB2; SIRT2; SUMF1; IL1A; MMP14; TOX2; RARB; ARHGEF7; CD63; CCL11; SATB1; GSTP1; PTAFR; NR1I2; CD5L; KCNA3; ADCY2; EGFR; PTGS1; DUOX1; NT5E; CXCR1; NTF3; CXCR2; SPP1; STAT4; HAS2; GC; CSMD1; XDH; BRD4; IL32; CD74; EGLN2; CDX2; CDKN2A; CCL20; GDF15; SORBS1; VEGFA; FABP5; HLA-DPB1; F2RL1; IL17D; FOXA2; CHRM2; SCARB1; CSF3; CSF2; CD83; NCF2; FAM13A; DEFB1; AHR; PARK7; NR3C1; CELSR1; FGF2; TNF; MPO; CTGF; FGF7; HPGDS; CCND1; POFUT1; PLAU; SESN2; SLC16A4; PDGFRB; CHRNB4; F2R; ADIPOQ; MAGI2; HBE1; MIR15B; CYBA; CYS1; CDYL; SDHB; ADAM19; CD8A; COL4A3; EEF1A2; ADAM8; S100A9; SLC27A5; FTO; CHRNA1; IREB2; LTBP4; UBR3; FBLN1; ADRB2; SLC1A5; FOXO3; ADIPOR2; FOXO1; FBLN5; PSORS1C1; SOCS3; DPP6; SNTG2; CLEC7A; CLCA1; TAC1; PLXNA4; MARK2; EEFSEC; KL; CD163; TGFB2; SMAD3; TGFB1; VDR; CAV1; BTBD9; SMAD6; IL2; GCLC; IL6; DLG2; GDNF; FEV; TRPV4; BCL2; ESAM; TCF4; CNTN4; SLC26A4; NFE2L2; FGF10; NFKBIB; GLP1R; CXCL8; ITGB5; BNC2; ITGB2; PTEN; PIK3CD; ATP2A2; PTPN22; CXCL1; ITGAL; BICD1; TREM1; CXCL2; PIK3CG; CXCL5; SGCD; CASP3; PDE4A; DSP; VWF; MMP1; MMP2; PDE4D; MMP3; PLAUR; NRG1; TNFRSF1B; MMP9; TNFRSF1A; VCAN; ADORA2A; PIK3CA; IRF3; ADORA2B; CDH13; LTB; DOCK1; CRP; HDAC2; HDAC3; SRC; DNAH5; LRP5; LTC4S; RNF5; MUC1; ERBB3; CCL5; FSD1; S1PR5; MUC4; MUC6; PTPN1; ANGPT2; TRPA1; GZMA; BNIP3; PLA2G2A; SOD2; MUC5B; TBX4; SOD3; MYO1D; P2RX7; CRYGC; MYO1E; NELL1; P2RX4; P2RX1; SARDH; PTX3; VIM; KCNK1									Addictive Behavior	0.00036	0.016	2.4	18.7	ZHX2; GABBR1; ABCB1; NOTCH1; IL15; STAT3; PTEN; PIK3CB; SLC6A1; KALRN; ASRGL1; RUNX1; IGF1R; ETV6; CREB1; ALDH2; LEPR; ABL1; AKT1; NRCAM; MAP2K7; FGFR2; MAPK3		Obsessive-Compulsive Disorder	0.00062	0.038	2	14.9	TPH2; CNTNAP2; OXTR; CSF2; TRIO; SLC1A1; CHD7; UBE3A; SEMA3E; CACNA1C; GRIK2; COMT; CDH9; RYR3; SLC6A3; CYP2D6; OR2AG1; NTF3; DRD2; DRD4; GABBR1; BDNF; RFC2; HTR1B; HTR3D; HTR3A; OLIG1; OPRM1; ESR1; COASY; DNM3; CLIP2; TBL2; CCKBR; DLG4; GTF2IRD1
Anaplastic thyroid carcinoma	2e-09	1.3e-07	2.5	49.6	FOXA1; RET; CDKN1A; CSF2; CXCL8; TRAF3IP2; WDR1; HSPB2; PTEN; HSPB1; PIK3CD; LAMC2; HSPB3; KRT20; TNF; PIK3CG; IGF1R; SOX2; LGALS3; RASSF1; SHH; CCND1; CASP3; TLK1; NBN; EPHB2; PITX2; MIR191; MIR30D; CTSB; PDGFRB; FOXD3; MMP1; MIR25; BCKDHB; NCOA4; PROX1; CCNA1; MT1A; CCDC80; LOX; MSH2; PIK3CA; CLDN7; MADD; KIT; MIR17HG; TP53; MET; CD44; IDO1; NOTCH1; ABCB1; FBLIM1; SRC; TWIST1; CXCR4; RASAL1; FOXO3; RAP1GAP; EGFR; PTHLH; DPP4; SOCS3; LDHA; TPO; MUC1; TERT; MIR375; ERBB2; NLRP2; FSD1; PATZ1; NTRK1; CBX7; CDKN2A; GDF15; CAV1; PTCH1; GOT2; PLK1; LIMK1; HMGA1; BRAF; SOD2; KLF4; TSHR; VEGFA; CXCL12; TG; APC; CENPJ; BCL2; MDM4; MAP3K14									Cystadenocarcinoma, Serous	0.00037	0.016	3.4	26.7	PTEN; DHCR24; PIK3CB; MSLN; TYMP; P2RX5; NR5A2; IFI27; NEU1; AKT1; CD59; MAP2K7; SHBG		Platelet mean volume determination (procedure)	0.00064	0.038	1.8	13.1	SLC35B4; ITGA2B; TESK2; MSI2; DCAF5; PEAR1; PVR; RASSF3; FNTB; FAM53B; KIF1B; LDLRAP1; FADS1; BRD3; MEF2C; BRD1; FCER1G; VWF; ACTN1; F2R; TCF12; ELOVL7; CBFA2T3; PDIA5; DNM3; SLC22A23; SCGB1C1; BANK1; ELMO1; ARHGEF3; FAR2; MAX; ASAP1; DDO; RASIP1; CNN2; CUX1; PRDM16; CAMTA1; TBC1D14; PDLIM5; TMEM120B; BRF1; ZBTB16; NFATC1; AP2B1; RNF145; GFI1B; NIN; LRCH1; MRVI1
Malignant neoplasm of mouth	2.2e-09	1.4e-07	1.7	34.6	TNFRSF6B; FOXI2; AQP3; ICAM1; SOX2; RABGEF1; HOXA9; ALCAM; EDNRB; LGALS1; AKT2; AKT3; NAMPT; TNFSF10; CYP1B1; EPHB2; TP63; SLC12A9; SRRM2; MTUS1; DICER1; KRT5; DKK1; TIAM1; MT1A; SLPI; CYP2E1; RIN1; TP53; ABCB1; CDKN2B-AS1; PRDM14; TWIST1; HIF1A; ABO; MIR205; TERT; PRDX1; PENK; HMOX1; SFN; S100A14; PROM1; CCR1; GSTM3; GSTM2; ACE; GSTM1; XRCC2; PLK1; IGF2; LIF; MTHFR; BRAF; GPN1; FAT1; TP73; RET; BTG3; CDKN1A; CDKN1B; CETN1; LPCAT1; ADM; N4BP2L1; BMI1; SHH; ESM1; SDF4; CD36; CCR6; CTSB; SERPINB1; ANXA2; PARP1; PGAM1; IL18; FOS; PDCD1LG2; SERPINB5; SLC7A5; MMP14; ZEB2; RARB; TKT; ARHGEF7; CRYAB; CD44; PTH; GSTP1; ODC1; CXCR4; HOXD11; HOXD10; CST6; EGFR; PTGS1; RXRB; LIMA1; WIF1; ALOX5; SPP1; AGR2; BID; FILIP1L; GDF10; CDKN2A; MGMT; KLK13; LILRB1; MLH1; GRHL2; VEGFA; PER2; CD82; TNF; ETS1; CTGF; HOXA10; HPGDS; CCND1; CDH1; PLAU; PHLDA1; KRT6B; TMOD1; CARD10; S100A2; LIG4; TSC2; TSC1; MIRLET7B; MSH2; COL4A3; S100A9; CD274; NNMT; FBLIM1; HTRA3; TACSTD2; NDRG1; FOXO1; ZNF423; WNT1; HSPA8; TGFB1; PSPN; SMURF1; CAV1; FOXN3; IGF2R; IL2; ARHGAP24; TNFRSF10D; NFKBIA; IL6; CXCL12; NAT1; CDK4; SP1; BCL3; BCL2; MDM4; CLPTM1L; CNTN4; BCL2L2; BCL2L1; NFE2L2; CXCL8; CELF1; RASGRF1; PTEN; SLC2A1; PIK3CD; HSPB1; ELAVL1; PIK3CG; CASP7; LASP1; CASP3; DNMT3B; CA9; DSP; GPX1; MMP1; MMP2; PLAUR; AXIN2; MMP9; TGFBR2; PIK3CA; ADORA2B; OAS2; GAPDH; THOP1; PRTFDC1; RBMS3; CRP; PTHLH; CYGB; PTPRZ1; RAB25; MIR375; CCL5; ERBB2; GNA12; GBP1; CTHRC1; EGF; KLF4; SOD2; MTOR; KLF6; MIR145; APC; MIR142; ERCC2; CD247; VIM; BCAR1; SNTB1									Immunoglobulin A deficiency (disorder)	0.00038	0.016	4.2	33.1	FCRL3; PVT1; CD19; LRBA; IL2RA; HLA-C; NFATC1; GATA3; IKZF3; HLA-DQB1		Body Height	0.00064	0.038	1.6	11.4	UGT1A10; MAML2; TNFAIP6; HHIP; OTUD7B; LOXL1; IGF1R; IMMP2L; ZMIZ1; ADAMTSL3; CDK5RAP1; PHGDH; DLEU2; QSOX2; ANKS1A; TEAD1; FADS1; GHSR; KDM2A; UGT1A1; ZBTB38; DNMT3A; FNDC3B; PRKCA; SYN3; RHOD; POU5F1; SUPT3H; CAMKMT; ETV6; DNM3; CTU2; FOLH1; KCNQ1; ELMO1; DTL; ITIH3; SLC22A5; TNXB; COL11A1; PVT1; DOT1L; PRUNE2; ITPR3; CYP19A1; ANAPC10; PSORS1C1; PDE11A; ADAMTS17; GNA12; UGT1A5; UGT1A4; SLIT3; IGF2BP3; UGT1A3; SMYD3; B4GALNT3; UGT1A9; UGT1A8; MICA; UGT1A7; UGT1A6; NGFR; SMAD3; ACBD4; CRADD; TGFB3; KCNJ12; SAMD4A; ESR1; FLI1; DCBLD1; ARHGAP24; GATAD2A; CS; CCDC88A; DAP; LIN28B; WDR60; MFAP2; PTPN9; ATP13A2
Bipolar Disorder	2.2e-09	1.4e-07	1.5	30.6	CPNE8; FAAH; IL1RN; VIPR2; CLEC10A; PREP; DIXDC1; ZDHHC8; ADARB1; SLC4A4; CRHBP; RABGEF1; HTR7; AKT2; DAG1; PIP4K2A; PROK2; TRIM26; PIP4K2C; EPHB2; CUBN; DAXX; HLA-C; CSNK1D; CSNK1E; FNDC3A; ISL1; HLA-G; MAPK8IP3; HLA-E; DKK4; SFRP1; ADCY9; RFX4; FEZ1; KCNQ2; KCNQ3; KCTD12; ATF5; ASTN1; ABCB1; NRN1; DHH; SHOX2; TRANK1; LPAR2; PCDH12; HIF1A; PRKCZ; CRHR2; ADAMTS16; GRIN2A; SYNGR1; LDHA; PCDHA1; MAP2; KCNN3; PLCG1; PROM1; ST3GAL1; S100A11; S100A10; ABCA1; EGR1; CREBBP; EGR2; XBP1; GSTM1; EGR3; ACE; CDSN; CADM2; ST8SIA2; MTHFR; NR1D1; TYR; DCLK1; TH; STAR; PPP1R1B; FAT1; INTS7; CALR; GABRB3; GABRB2; SERPINA1; GRIK5; BHLHE41; GRIK4; GRIK1; ADM; GRIK2; BRCA2; SLC6A2; SLC6A3; PTPRG; AKAP10; CCKAR; SLC22A16; CHL1; MIR195; TSPO; CTLA4; NEFL; NEFM; CD36; ACADS; SLC18A2; PSD; DUSP2; PBRM1; BRD1; PGAM1; MST1; SYN3; SORCS2; DUSP6; CIT; NCOR2; TLR1; VWA8; IL1A; GAL; ARHGEF7; PLCB1; SDCCAG8; NFIX; KCNA3; ADCY2; ADCY1; EGFR; ARNTL2; RASIP1; ARNTL; RELN; NTF3; SLC17A6; BID; PCNT; CSMD1; RXRG; GPC6; BCHE; GABRA1; RNLS; GAD1; GABRA4; NFYC; GAD2; PRSS35; AKR1C4; GRIN1; VEGFA; PER2; MKLN1; FABP5; DPY19L3; NFIA; NEDD4; CHRM2; CSF2; CTNND2; DEFB1; RORA; NR3C1; TNF; HPGDS; TNR; NRTN; TMSB10; GPR78; IGFBP2; MAGI2; TAP2; LMO7; CARTPT; RPGRIP1L; POU3F1; KMO; HCG9; TRPC4AP; ADCYAP1; CACNB2; LMX1A; DOK5; MAD1L1; PDE9A; GRIA1; FTO; GRIA2; GNAZ; CALCA; DNMT1; PFKFB3; NNMT; GLO1; NOTCH4; CHRNA6; PSEN2; ITPR1; CACNA1A; CACNA1D; ITPR3; ALOX12; FBLN1; CACNA1C; RASAL2; ADRB2; FOXO3; CPLX2; CPLX1; MCHR2; NPAS3; TPO; ALOX12P2; UBC; FGF20; OTX2; NPTX1; DRD1; TAC1; DRD4; GRIA4; DRD5; TGFB1; PSPN; CAV2; VDR; CAV1; GOT2; NEK7; HTR1B; PALB2; ESR1; FGF17; NR4A2; BCL9; IL6; GNAL; DLG2; NR4A3; NBEA; GDNF; TRPV6; SP1; BHLHE40; BCL2; SP8; TCF4; LHX5; CNTN4; FGFR2; FGFR1; RERE; DPP10; CNTNAP2; GSK3B; SNED1; CXCL8; DOCK9; MIR34A; RASGRF1; ATP2A2; LAMC2; NR2E1; PPP1R9A; PIK3C2A; ADRA1A; NRGN; SYNE1; GRM3; FAM178B; GRM4; GRM7; LRRTM4; PDE4B; PDE4A; TRPC7; USP46; ARHGEF10; EMX2; ARHGEF15; GRID1; GPX3; MMP3; NRG1; HTR3A; ADRA2C; MMP9; ADRA2B; SSTR4; SSTR5; IMPACT; GAP43; EVC; PIK3CA; NRG3; EHHADH; NOS1AP; CRH; BPI; CDH17; THOP1; ITGA9; RBMS3; MCPH1; CRP; ITIH4; DCTN5; NLGN1; DDC; NRXN1; MLLT3; ADD3; NT5C2; HDAC9; SELENBP1; MIR497; ERBB3; CNR1; ERBB4; ERBB2; SLIT1; S1PR1; PTK2B; FYN; ASCC2; NCAM1; PDLIM5; CACNG5; NTRK1; TBX1; TCF7L2; TXNRD1; PLA2G2A; ZNF804A; CABLES1; CCK; SOD2; SORL1; P2RX7; KLF6; PFKL; P2RX4; PDE10A; PPP2R2C; SST; P2RX1; TLL2; PTPN5									Systemic onset juvenile chronic arthritis	0.00038	0.016	4.2	33.1	IFNA13; IFNG; S100A1; ANKRD55; IL2RA; NLRP3; LNPEP; UBE2L3; HLA-DQB1; JAZF1		Myelofibrosis	0.00064	0.038	2.1	15.6	CSF2; CSF3R; SPARC; FLT1; SCT; ATN1; HP; MPL; CXCR4; NR3C1; THBS2; THBS1; TPO; AKT1; JAK2; STAT5A; DAPK1; STAT3; FN1; NBEAL2; RUNX1; ETV6; BCR; NCOR2; GFI1B; TAL1; IL1B; CDK2; TBXAS1; CALR; SCLY; PAFAH1B1
Diaphragmatic Hernia	2.4e-09	1.5e-07	4.6	92.1	THRB; THRA; ELN; KCNA2; GATA6; GATA4; AQP5; LRP2; FGF2; TNF; ICAM1; NPPB; NDST1; FGF7; GJA1; SHH; UCHL1; EDNRB; RXRA; HLX; NPPA; TIMP2; NKX2-1; EDIL3; SOX7; STRA6; PDGFRA; ACE; TGFB1; MMP1; KCNB1; IGF2; PAX3; NR2F2; BMP4; IL6; WT1; KCNMA1; FGF18; HOXB3; RARB; ZFPM2; CFTR; FOXA2									Psoriasiform eczema	0.00038	0.016	6.3	49.5	IFNG; IL23A; ITGB2; CXCR4; GATA3; CARD14; HLA-DQB1		Antisocial Personality Disorder	0.00065	0.038	3.6	26.4	SNAP25; OXTR; CSF2; BDNF; COL25A1; ATN1; HTR1B; OXT; ANK3; EXT1; ALDH2; DRD2; ALLC; ANKK1
Kidney Neoplasm	2.4e-09	1.5e-07	2.1	42.7	CSF2; CD82; REG1A; DEFB1; ETS1; TNF; IGF1R; RASSF1; HPGDS; CCND1; FGF9; CDH1; RASSF5; TNFSF10; CYP1B1; EPHB2; TNS1; SLC12A9; PDGFRB; DAPK1; RPS6; TSC2; TSC1; HLA-A; FOXP4; SDHB; EWSR1; CLDN8; ZFP42; RAF1; TP53; IDO1; CSF1R; ENPEP; ABCB1; HIF1A; NDRG1; TERT; HLTF; ABL1; HMOX1; IGFBP7; WNT2; SMAD3; FZD5; VDR; TNFRSF9; PTCH1; IGF2; BRAF; IL2; DLG2; CXCL12; NMU; GIPC2; BCL2; NOX4; NF2; XAF1; BAP1; BCL2L1; ACHE; PTPRU; CDKN1A; CDKN1B; PTEN; PIK3CD; ADM; PIK3CG; CDC73; SERPINA5; FLCN; ESM1; CTSK; SIX2; CD38; SOSTDC1; CA9; MIR192; APAF1; MMP2; EN2; TFEB; MMP9; DNM3; PIK3CA; KIT; ANGPTL4; MIR124-3; GAPDH; MET; PRCC; FAM129A; CXCR4; RNF5; EGFR; PTHLH; PAK1; MUC1; ALOX5; NPY; ERBB2; LRIG1; E2F3; VHL; FSD1; UGT1A9; IL32; BCHE; CD74; RANBP1; RCVRN; CDKN2A; EGF; TXNRD1; SPAG4; SOD2; MTOR; VEGFA; KRT19; MIR145; WT1; SARDH; VIM									Malignant neoplasm of gastrointestinal tract	0.00039	0.016	2.2	17.1	NRP2; ABCB1; PVT1; PTEN; CXCR4; TYMP; IGF1R; FAM107B; SPRED2; ALDH2; PLAU; MIR195; PLCE1; SPTBN1; MAPK3; IFNA13; MMP2; STAT3; AXIN1; NET1; ZEB2; P2RX5; NR5A2; CLPTM1L; XAF1; LGR5; FGFR2		Tonic - clonic seizures	0.00066	0.039	1.8	13	FAAH; NRP2; CHRM1; SLC2A1; ABAT; OXT; SLC6A1; CLU; SLC8A1; GPHN; IMPA1; CYP2D6; NOS1; SCN1A; GAMT; CHRNB4; NIPA1; TSC2; OPRM1; GABRG2; IL1B; CAT; KCNMA1; CRH; ALDH7A1; PVALB; SLC1A1; INS; APOE; DRD2; CNNM2; CPA6; LGI1; NGFR; NOS2; BDNF; GABRA5; NR1H2; STAT3; HTR1B; CCK; GCK; POMC; MAPK10; IL6; NR4A3; SYNJ1; SST; TCF4; HCN1
Malignant tumor of cervix	2.5e-09	1.5e-07	1.5	30.1	IL1RN; SLC46A2; ICAM3; KEAP1; SPINT2; MIR106B; ICAM1; AQP1; SOX2; LGALS3; RASSF1; LGALS1; RASSF2; SOX1; SOX17; TRIM29; BSG; STMN1; TNFSF10; CYP1B1; SOX9; EPHB2; FAM19A4; SLC12A9; IER3; ST6GAL1; DAPK1; SLC11A1; HLA-C; DICER1; HLA-A; MAPK8IP2; DKK1; HLA-G; DKK3; SYTL2; RBP4; SFRP1; SFRP2; ADCY9; MIR196A1; SNHG12; SFRP5; CYP2E1; EZR; TP53; CFTR; FLG; SLC22A3; ABCB1; PCDH10; PRKDC; MIR196B; LPAR2; LPAR3; CD1D; HIF1A; MIR205; TERT; HLTF; TP53BP1; ZBTB7A; HLA-DQA1; STAT5A; GSTM3; EGR1; GSTM1; ACE; SIAH1; IGF2; MTHFR; MIR200A; BRAF; PPBP; OCLN; GIPC1; ID1; CD28; NANOG; ATM; CALR; HOXD9; TP73; HOTAIR; ITK; CDKN1A; CDKN1B; IL24; AKR1B1; ADM; BRCA1; BMI1; KRT20; HOXC10; CTSS; GLI3; CASP14; ATIC; SH3PXD2A; CHL1; TIMP2; MIR195; CTLA4; CCR6; JAK3; CD34; HAVCR2; RIPK3; ANXA2; PARP1; IL15; MST1; IL18; TET2; TMC8; IL16; TMC6; SIRT2; PAX1; IL1A; MMP14; ZEB2; FSHR; MIR17HG; RARA; B3GNT3; RARB; CD47; GAS5; CD44; HLA-DQB2; HBEGF; HLA-DQB1; PTGER4; ELOF1; PVT1; COL11A2; CXCR4; CST6; NOL4; EGFR; PTGS1; TYMP; NT5E; FRZB; WIF1; SPP1; FLNB; MSX1; CKB; BID; METTL9; MICA; CA12; ZNF582; BRF1; CDKN2A; MGMT; CCL20; AGK; GDF15; CARD8; WNT7A; LHFPL4; LILRB1; POU4F1; PSMB8; PSMB9; VEGFA; KRT19; FABP5; HLA-DPB1; TRIP10; F2RL1; IL17D; SIPA1; HLA-DPB2; CD83; AMHR2; CD82; PRDM5; PLAT; UBE3A; OGDHL; FGF2; TNF; CTGF; IGF1R; PYCARD; HPGDS; EFEMP1; CCND1; MIR155; PLAU; CDH1; SALL3; MIR150; HLA-DOA; SBF1; CISH; TPM3; IGFBP3; TAP2; TAP1; CYBA; TSC1; SDHA; HIC1; STIM1; LMX1A; LOX; TBL1XR1; NCL; MAL; UCA1; IAPP; S100A9; ZNF671; DNMT1; NOTCH1; DIABLO; TACSTD2; STK39; UBR4; SLC1A5; VTCN1; NDRG2; FOXO1; SLC9A1; SLC9A3R2; NEUROD1; NPAT; SOCS3; SLC9A3R1; ATXN1; SOCS1; CALCR; SMN2; NPTX1; SMN1; TFAP2A; KL; SMAD1; ZFHX3; TGFB1; RARRES3; CAV1; PTCH1; TFPI2; TNFRSF10C; HMGA1; FANCA; TNFRSF10B; GGH; FANCC; POU2F2; BMP7; ESR1; POU2F3; NDC80; IL2; ARHGAP24; TNFRSF10D; GNAO1; NFKBIA; IL6; DAB2; DAP; SP1; ALPP; CDK4; BCL2; PLXNB1; CLPTM1L; NES; FGFR3; FGFR2; NFE2L2; TNFAIP8; CXCL8; MCM7; SYCP2; MIR34B; MIR34A; PINX1; FHL2; PTEN; TNFAIP2; HSPB2; PIK3CD; HSPB1; MCM10; HSPB3; PIK3CG; TCHP; THBD; DNMT3L; CASP7; ZIC2; PPP1R13L; CASP3; DNMT3B; MYBL2; AMH; MMP1; MMP2; MMP3; DNMT3A; ARID1A; MMP9; UTF1; TAPBP; ACTA1; CCNA1; VCAN; ELF1; PIK3CA; IRF3; CRH; DNLZ; CDH13; MIR124-2; EVL; GAPDH; MET; CDH17; BIRC2; BIRC3; CEBPA; PRKAA1; RALA; UHRF1; MVP; TFPI; THBS1; MUC1; MIR497; MIR375; ERBB4; ERBB2; SLIT2; PDLIM4; GALNT7; SLC12A4; SLC12A5; RRM2; LAMB3; ANGPT1; EGF; MIR135B; CFLAR; KLF4; CHFR; MTOR; PML; HS3ST2; RAD52; KLF6; KLF5; MIR145; GLB1; MIR143; MIR142; VIM; SYCP3; CPVL; HCN1									Breast Carcinoma	0.0004	0.017	1.3	10	ITSN2; CYFIP2; RB1; MDC1; APP; IFITM1; EHMT2; COL12A1; PPP2R2A; IKZF3; PREX1; LGALS3; RNF115; RASSF2; ALCAM; RASSF3; ZMIZ1; RPS6KA2; EPSTI1; AKT1; TRIM25; LGALS9; PRSS3; SLC12A7; B2M; FAM19A4; TNS1; PRKCE; ARRDC3; CACNA2D3; HLA-B; CACNA2D2; HLA-C; ACTN4; ISL1; ASRGL1; RUNX1; NISCH; IFI27; LRPAP1; ABCB1; CTBP2; CTBP1; HOXD1; MIR196B; HPN; GATA3; PRKCZ; RAB11FIP1; RACGAP1; PDGFC; NEU1; FADD; HOXC8; ELANE; BANP; LYN; STARD13; PTPRN2; TSLP; TNFSF14; FOXF1; IQSEC1; EIF2AK2; LNPEP; ERLIN2; NMI; PARVB; NR0B2; TRERF1; FLI1; GADD45G; SRPK1; NET1; BST2; CYP26A1; TRMT12; SIM1; CPEB2; NRP2; LPCAT1; NBPF20; PTPRM; PTPRK; SPPL3; MYOM2; MAP1LC3B; SLC22A16; CHL1; UIMC1; MIR195; CCR6; EMB; CCR2; APC2; ZHX2; SERPINB2; IL15; IFNGR1; NCOA3; IFNGR2; TUBB; IL13; SERPINB9; ANO7; CBFA2T3; AJAP1; NCOR2; ZEB2; MMP13; NR5A2; BDH1; PSMA1; AHRR; PLCB2; HLA-DQB1; KANK1; CD63; PHLPP1; PVT1; CXCR5; HTT; CXCR4; TYMP; CXCR1; CD59; FILIP1L; CCL18; MICB; HSPA1L; STAT3; NR1H4; RANBP9; GATAD2B; PEX14; SKI; TJP1; AXL; DLC1; LGR5; SIPA1; LY6K; HFE; PLOD2; PRDM2; PHRF1; ETS1; IGF1R; FAM107B; PYCARD; HHAT; PLAU; GRAP2; CFL1; LEPR; CAPN2; NRCAM; TLE3; IFNA13; USP6; S100A1; USP4; MATK; DIO3; FRMD4A; ATP11A; VRK2; RUNDC3B; CLIP1; STIM2; DOK7; SLCO2A1; ERP29; CMPK2; AMPH; MZF1; CARD14; MAD1L1; NOTCH1; CBFB; NOTCH4; TCF7; RTN4; SLC9A1; RAP1B; CALD1; ABL1; THEM4; NLRP3; SRGAP3; MAP2K7; MYH10; TFAP2A; NOP14; ZFHX3; SMAD3; CBX4; CAV2; CD160; SMURF1; FANCA; ISG15; DHCR24; FOXN3; SYNJ2; TRPV1; MCC; FBXO31; IL4; BCL9; MIR1207; CXCL12; AMACR; DMXL2; NF2; CLPTM1L; MNAT1; SHBG; MAP3K14; FGFR2; BMPR1A; BCAR3; LGALS3BP; PIWIL1; ITGAM; PCDHGB6; ITGB2; PTEN; ECE1; PIK3CB; HMGB1; MSLN; ITGAL; ELAVL2; SYNE1; SART1; ALDH2; ACP5; SULT4A1; SNTA1; DST; CHUK; RFC2; MMP2; AXIN1; TRAF2; LSR; COASY; ETV6; VCAN; CREB1; AIM2; TRAF4; IFNG; ESRP2; OAS3; NOS1AP; IRF7; IRF8; IRF5; BCAT1; B4GALT7; IRF9; CREB5; ITIH5; HDAC4; NDUFB9; LRP1; SEMA3C; ROCK2; LRP5; SRI; DLL1; CYGB; PDLIM1; ACVR1C; MIR497; IL21R; LRIG1; NCAM2; MAPK3; TCF7L2; SEMA4D; EYA2; ASCC1; CDC42BPB; PNKD; P2RX5; NIN; WEE1; DES; CYP24A1; IL2RA; CARM1; RPS6KB2; SPRY2; PFKP		Cerebral Infarction	0.00068	0.04	1.6	11.6	NRP1; IL1RN; SETD2; CSF2; MIR130A; HP; PIK3CD; PLAT; GRIK2; SLC6A1; NR3C1; SLC8A1; SHH; EDNRB; ALDH2; PHGDH; RAC1; PRKG1; PTGDR; ENTPD1; SEMA6A; PTGIS; VWF; PDE4D; F2R; NGB; PAWR; ADAM10; RPL13A; HBA1; MMP9; POU5F1; SERPINB6; BACE1; IL1B; ARHGEF7; NOTCH3; ISYNA1; NDRG4; NRN1; COL11A2; HTRA2; PSEN1; PLA2G7; ADAMTS13; GPNMB; TBXA2R; CBS; OR2AG1; NTF3; MBP; APOE; ABCA1; JUN; NOS2; BDNF; NOS3; ASCC1; EPHX2; SLC33A1; HSPA12B; BMP7; ESR1; NFKB1; IL6; PINK1; GDNF; CDK4; DLG4; TBXAS1; ALOX5AP; FOSB; VIM; IL17C; HSPA1B
Myeloid Leukemia	2.8e-09	1.7e-07	1.7	33.9	SPI1; SCT; GFI1; AQP9; ICAM1; HOXA9; MPRIP; NAMPT; HOXA7; EPHB2; MNX1; SLC12A9; SRRM2; MEF2C; METTL3; HLA-C; KRT7; RNASE3; ASRGL1; RUNX1; TRIB1; TP53; ENPEP; ABCB1; PCDH10; PDGFB; GATA4; GATA2; HIF1A; PRDX2; PRDX5; KLRK1; RAD21; INPP5D; PRDM16; RREB1; ELANE; LYN; HEXIM1; STAT5A; EGR1; EGR2; BCL11A; PLK1; IGF2; LIF; MTHFR; CDC7; TYR; SNAP91; DHFR; MLLT10; NMU; CD22; TP73; DDR1; TOP2B; CDKN1A; NRP2; CDKN1B; ELL; IL24; ADM; BMI1; MECOM; CHL1; HNF4A; CD38; CCR7; JAK3; CD34; CD33; IL11; PCYT1A; ANXA2; RIPK3; PARP1; DUSP1; IL15; TET2; IL18; FOS; PAX5; SIRT2; LAT2; NR5A2; TAL1; KIT; RARA; HCLS1; ARHGEF1; CD44; COL11A2; ODC1; NEDD9; FITM1; PTGS1; ARNTL; CUX1; NPY; FLNB; EPS15; CDKN2B; CDKN2A; VEGFA; SKI; PER2; WT1; SIGLEC7; CSF3; CSF2; CSF3R; MPG; MPL; UBE3A; MSI2; TNF; MPO; HOXA10; HPGDS; CCND1; MIR155; PLAU; BASP1; TNFRSF8; MIR150; MAP3K5; PDGFRA; IGFBP3; LMO2; WNT5A; TSC1; MYADM; ZNF436; RAF1; CSF1R; CALCA; FECH; GLO1; SOCS2; SOCS1; THPO; ABL1; MYH11; SMAD1; CD163; FUS; VDR; CBX1; FANCA; FANCC; FOXN3; ESR1; IL2; ARHGAP24; IL3; IL6; NR4A3; FES; BCL2; NMUR1; FGFR4; FGFR2; BCL2L1; NFE2L2; PICALM; UCN; ITGB2; RASGRF1; PTEN; PIK3CD; LAMC2; ITGAL; PIK3C2A; PIK3CG; TCHP; LASP1; CASP3; APAF1; PPP2R5C; TNFRSF1B; MMP9; ETV6; CCNA1; PIK3CA; IRF4; CDH13; IRF8; DNASE1; MET; RBMS3; CEBPA; HDAC2; CXXC5; HDAC9; THBS1; PTHLH; NCAM1; NTRK1; ANGPT1; PRRX1; PLA2G2A; TBX5; KLF4; PML; NELL2; P2RX7; ASXL1; MEIS1; EVI2A; P2RX4; CD6; IL2RA; P2RX1; MIR142; PTPN6; SYCP3; LTBR; TEK; VIM; SCLY; SSBP2; ASB2; CKLF									Lupus Nephritis	0.00042	0.017	2.3	18.2	BLK; IFNA13; IL10RA; MMP2; STAT3; CARD9; MX1; HLA-C; TRAF2; IKZF1; GATA3; HMGB1; FLI1; PSMB8; IL4; NIN; IFNG; IL23A; AXL; NLRP3; IRF5; TNS1; CCR2		Diabetes Mellitus, Non-Insulin-Dependent	0.00068	0.04	1.2	8.9	EIF4A2; SPON2; IL1RN; FAAH; SPARC; EHMT2; BACH2; EDNRB; ZMIZ1; AKT3; STMN1; AKT1; SAMD12; PTGDS; SLC12A9; ENTPD1; SDS; ARL15; HLA-C; KCNK16; HLA-A; MIF; PRKAB1; GABRG3; CPT1B; ANK1; RUNX2; RUNX1; BCR; RBP4; MTHFD1; PPP1R3C; KCNQ1; HMBS; TRIB3; ANKK1; ATF6; ALDH7A1; STX1A; CES1; CETP; GPM6A; NLRX1; CTBP1; LPAR2; PPP1R3A; PIK3R1; CRHR1; MIR335; C3; TRPM2; CYB5R4; TSPAN8; KCNMB1; PRDM16; MIER1; ALX4; SSR1; APOE; PLCG1; TRPM5; HLA-DQA2; TRPM6; HLA-DQA1; TRPM4; STAT5A; ABCA1; HLA-DRB5; XBP1; PTPRN2; TNFSF14; BCL11A; TNFSF12; SLC33A1; FN1; IGF2; NBEAL2; NFATC1; PBX4; EXT1; HNRNPF; GRB2; HAMP; HLA-DRB1; CDKN1C; PTPRU; SETD2; PTPRS; TENM4; MIR130A; PRKAG2; PCSK9; GPT; IMMP2L; PCLO; JPH3; GNGT2; IMPA1; TIMP2; TIMP3; AP3S2; JAK2; SREBF1; BRD2; RIPK2; NOG; PROX1; HBA1; TERF2; F3; MTSS1; POU5F1; NCOR2; BACE1; NSA2; ADRB3; IL1B; RAPGEF1; SDHAF4; HLA-DQB2; MGLL; CD44; HLA-DQB1; OCA2; TOMM40; PVT1; ANKRD55; NR1I2; ASIP; CXCR4; CAMKK2; ARNTL; WRN; HLA-DMA; HLA-DMB; OR2AG1; CD59; CILP2; MGAT2; PCNT; DISC1; LDLR; RXRG; MICA; P2RY12; PKLR; GCH1; KCNB1; PTGES2; GAD1; NR1H2; STAT3; SORBS1; GCK; GATAD2A; PER2; COL3A1; FABP3; GSTA4; SGSM2; RAD1; LGR5; HSPA1B; CDKN3; PNPLA2; ERO1A; CHRM3; EXOC3L2; ITGA2B; ATN1; HP; PLAT; GPR61; MIR1908; AHR; FRY; NR3C1; COMT; CLU; BEST3; CNDP1; CMIP; IGF1R; TXN2; CTGF; SESN1; LEPR; CAPN2; GRB10; HADH; FADS1; TPD52; MYLIP; GHSR; CHRNB4; WNT5B; IGFBP5; MAGI2; IGFBP2; CDKAL1; MIRLET7D; SDHB; PGF; FOXP1; FRMD3; CLIP2; MSH3; ELMO1; SLC27A6; UTS2; MASP1; TOX; S100A9; SQSTM1; BLK; FTO; PFKFB2; BLM; ISYNA1; CALCA; RTN1; CREM; GLIS3; SLC41A1; GSTT1; CACNA1C; PSEN1; LPP; CYP19A1; RASGRP1; CPLX1; ADIPOR2; ACACA; DPP4; RAI1; VTN; SBNO2; ATXN1; NPC1L1; ALDH3B1; PLXNA2; THEM4; CAMTA1; DMAP1; IP6K1; DRD2; COX10; POU2F1; BDNF; RARRES2; ESRRG; BMP7; ESR1; IGF2R; LRP1B; NFKB1; ZZEF1; BMP4; AHI1; PYY; CXCL10; MLXIPL; IL6; INS-IGF2; NR4A3; CYP11B2; CDK4; LCN2; SP6; CPE; TCF4; HPSE; SLC26A9; TGFBI; GPSM1; SNAP25; FLT1; PLEK; PTEN; ATP2A3; SLC2A1; PIK3CD; ATP2A2; TCIRG1; NR2E1; ADRA1A; HK1; DUSP12; CASP8; ALDH2; NOS1; TNFSF12-TNFSF13; DNM1L; ADAMTS9; PRKG1; SGCG; KLF11; CAMK1D; UGT1A1; VWF; RFC2; MMP3; SORD; COBL; OPRM1; APOA5; MMP9; COASY; TGFBR3; DDAH1; TBC1D4; CAT; NOS1AP; MYH9; RBMS1; BCAT1; GAPDH; RBPJL; CX3CR1; LRP5; ITLN1; ATP10A; NOD2; AGPAT1; CRYZ; INS; CNR2; TNKS2; CBS; ERBB4; TP53INP1; PDSS2; TAS1R2; PDLIM5; CAMK2G; UGT1A6; TCF7L2; NOS2; NOS3; GALNT2; TXNRD2; APOC4; KCNJ15; APOC3; CCK; MBOAT4; MUC5B; SORL1; BICC1; POMC; PINK1; CD4; PC; SCD; IL2RA; APOC2; ALOX5AP; SARDH; PTPN9; CD247; LPIN1; BCAR1
Mental Depression	2.9e-09	1.8e-07	1.7	32.6	FAAH; VIPR2; PREP; DIXDC1; ABAT; ELK3; SOX2; CRHBP; RABGEF1; GJA1; HTR6; HTR7; STMN1; EPHB2; SLC12A7; SRRM2; PRKCB; SLC6A15; KRT7; DICER1; ANK1; DKK4; SFRP1; SERPING1; CYP2E1; TP53; IDO1; GPM6A; ABCB1; CFH; DHH; HIF1A; CRHR2; HSD11B1; FXR1; GRIN2A; LDHA; ADAMTS13; SPAST; GALR3; MIR330; PENK; HCRT; S100A10; FZD1; ACE; GSTM1; EGR3; FZD5; FZD6; LIF; MTHFR; NR1D1; GRIN2D; PEX5L; MC1R; STAR; TH; CYP1A2; PNOC; PPP1R1B; FAT1; ATM; GABRB3; PIGR; GRIK4; BRCA1; VLDLR; SLC6A1; KRT20; SLC6A2; SLC6A3; MC4R; CHL1; TSPO; NEFL; SOSTDC1; NEFM; CD36; SLC18A2; DUSP4; DUSP1; INSRR; IL18; TACR3; DUSP6; SIRT2; CIT; IL1A; GAL; TAL1; KIT; RARA; TFF3; KCNA3; ADCY1; EGFR; ADCY5; PTGS1; ARNTL; REM1; RELN; NPY; NTF3; PCNT; CDKN2A; GAD1; AP2B1; GRIN1; VEGFA; PER2; PER1; F2RL3; PNPLA2; CHRM2; CSF2; CRTC1; WWC1; NPY2R; RORA; NR3C1; FGF2; TNF; MPO; ETS2; ZNF80; FGF9; SIRPA; NRTN; STK32C; CHRNB4; CISH; ADIPOQ; CARTPT; ADCYAP1; ALDH3A1; UCA1; FKBP4; GRIA1; FTO; PFKFB3; CNP; GLO1; CHAT; CHRNA6; ADRB1; ADRB2; CACNA1C; LTBP3; CYP2C19; CPLX2; NDRG2; CPLX1; DPP4; RAI1; ATXN7; FGF20; DRD1; NXPH1; TAC1; DRD4; MAP2K5; TFAP2B; TGFB1; SRD5A1; VDR; HTR1B; TLX1NB; ESR1; MT3; ESR2; FGF17; PYY; IL6; PTPRC; BMP1; GDNF; GNAQ; FEV; ALPL; FGFR2; BCL2L1; FGFR1; ITGB1; GSK3B; UCN; CXCL8; ITGB3; SLC2A1; ATP2A2; ARRB1; ETFA; LAMC2; OXT; TRH; GRM1; SYNE1; SGCE; GRM3; ADAMTS2; GRM7; PDE4B; PDE4A; ARHGEF10; GPX1; GRID1; PDE4D; CAD; NRG1; HTR3A; ADRA2C; TNFRSF1B; ADRA2A; TNFRSF1A; ARL4C; GAP43; OAS2; NOS1AP; CRH; CDH13; BPI; DNASE1; NAT8L; MET; RBMS3; MCPH1; CRP; CX3CR1; HDAC4; HDAC5; HDAC2; NRXN1; HDAC9; MUC1; TTR; ERBB3; CNR1; SNCG; NCAM1; SNCA; NTRK1; KCNJ6; TXNRD1; PLA2G2A; OPRK1; SOD2; TBX19; P2RX7; NELL1; SCLY; KCNK2; HCN1									Adult Diffuse Large B-Cell Lymphoma	0.00042	0.017	4.6	35.7	LGALS3; ASCC1; PVT1; STAT3; PTEN; HLA-B; IRF8; IKZF1; CDC42BPB		Bladder neck obstruction	0.00071	0.04	3.2	23.1	PPP1R14A; SMAD3; POU2F1; NOS3; PTEN; ADRA1A; CYP19A1; ESR1; NFKB1; POU5F1; COL3A1; ADRB3; UBC; KCNMA1; AKT1; MET
Sarcoma	3.2e-09	1.9e-07	1.6	31.5	RB1; CYFIP2; TRIO; HPSE2; PRF1; ADARB1; FGFRL1; SOX2; RASSF1; CHEK2; STMN1; BSG; TNFSF10; SOX9; EPHB2; TP63; CHGB; SLC12A9; KRT7; CEL; RNASE3; DICER1; MAPK8IP2; MTAP; SFRP1; IFI27; EWSR1; CD109; RBP1; TRIM13; MAML3; EZR; TP53; ZNF395; ABCB1; PRKDC; DHH; SDC2; PDGFB; MST1R; HIF1A; PRDM10; KLRK1; TERT; PATZ1; SLAMF1; WWTR1; XRCC2; PLK1; IGF2; MTHFR; BRAF; NFATC1; TYR; GDF5; FLI1; RPE65; COL1A1; DHFR; LPAR5; CD28; COL9A1; ATM; COL9A2; CDKN1C; RET; CDKN1A; CDKN1B; HIF3A; BRCA1; BMI1; CX3CL1; SERPINA5; PTPRG; CTSK; CD38; SSSCA1; CD34; NCOA1; NCOA2; ANXA2; PARP1; MME; IL15; MST1; PAX3; SERPINB9; FOS; PAX5; DYNLL1; SIRT2; TLR1; ANO1; PAX7; FSHR; KIT; RARA; AHRR; PLIN1; CD44; YAP1; SPRR3; GSTP1; COL11A2; NR1I2; CXCR4; TYMS; EGFR; ARNTL; NKD2; WRN; PAK1; CUX1; FRZB; PLAGL1; CXCR2; SPP1; PRAME; GPC5; IL32; CDKN2B; CDKN2A; MGMT; MLH1; POU4F1; VEGFA; SKI; WT1; CSF2; DCLRE1C; AMHR2; CD82; REG1A; IRS2; AHR; FGF1; FGF2; TNF; ETS1; ACTG2; IGF1R; COMP; CCND1; PLAU; SESN2; ENPP2; PDGFRB; PDGFRA; LAG3; CASR; TPM4; IGFBP3; IGFBP2; RPS6; TSC2; MITF; TSC1; SDHA; SDHB; HIC1; PGF; FOXP1; MYCN; MSH2; LOX; MSH3; CCNE1; ROR2; RAF1; S100A9; SLC27A5; CSF1R; CD274; ISYNA1; GLO1; TNFRSF11A; FOXO1; DPP4; ABL1; CAMTA1; IGFBP7; WNT1; TFAP2A; UVRAG; TIA1; FUS; CAV1; ASNS; TNFRSF10B; HMGA2; GGH; BMP7; ESR1; IL2; NFKBIA; BMP2; DAP; IL6; NR4A3; GDNF; CDK4; SP1; FES; FEV; BCL2; NF1; CSPG4; MDM4; BMPR1B; FGFR4; NES; FGFR3; NFE2L2; FGFR1; PIWIL2; PIWIL1; MIR34B; PTEN; PIK3CD; HSPB1; ELAVL1; PIK3CG; PSD4; CASP3; NAPRT; ME1; EMILIN1; CA9; ABCC3; ABCC2; APAF1; MMP1; MMP2; MMP3; PLAUR; FOXL1; MMP9; ETV6; LATS2; PIK3CA; MIR485; CDH11; IRF8; MET; HDAC4; DCTN6; SRC; SPG7; THBS1; CHSY1; MIR375; ERBB2; IGF2BP1; PTK2B; NCAM1; FSD1; MUC4; JAZF1; MUC6; NTRK1; IRX2; ANGPT2; ANGPT1; EGF; PDX1; CCK; CFLAR; TBX5; KLF4; SOD2; KLF3; MTOR; CUL4A; WEE1; DES; MIR145; APC; CD6; ERCC2; CD248; PDCD1; TEK; VIM									Childhood Diffuse Large B-Cell Lymphoma	0.00042	0.017	4.6	35.7	LGALS3; ASCC1; PVT1; STAT3; PTEN; HLA-B; IRF8; IKZF1; CDC42BPB		Neurobehavioral Manifestations	0.00071	0.04	3.2	23.1	TPH2; ASCC1; SETD1A; MAGI2; CCK; PSEN1; NFKB1; NR4A2; GRM2; RAI1; PDE4A; APOE; NOS1; MAPT; DRD2; ARHGEF7
Lymphoid leukemia	3.3e-09	2e-07	2.3	44.1	CSF3; MPG; GFI1; AQP9; MPL; PLAT; IKZF1; NR3C1; ETS1; MPO; TNF; BACH2; HPGDS; CCND2; MIR155; ANPEP; BAALC; RAG1; PDGFRA; KDM2B; FBXW7; KRT7; SOX11; ATP11A; RUNX1; MYCN; MIR196A1; TBL1XR1; MYADM; TP53; GPM6A; CSF1R; ABCB1; NOTCH1; MIR196B; FOXO3; ZFP36L2; ZFP36L1; GLIS2; KLRK1; TERT; THPO; HOXC5; ABL1; IGFBP7; LYN; TMEM132D; SIAH2; MTHFR; ARHGAP24; IL3; IL6; PTPRC; CXCL12; TLX3; FES; TLX1; BCL2; ATM; CLPTM1L; CD22; TP73; FGFR1; UCN; CNTNAP1; CXCL8; IL24; PTEN; FMN2; BMI1; HOXC11; LYL1; SIX6; MECOM; CASP10; CD38; CTLA4; CTSG; CD34; CD33; NKX3-1; IL11; MME; SYK; IL15; DNTT; IL16; PAX5; ETV6; FCER2; TAL1; RARA; POT1; CD44; CEBPA; UHRF1; ODC1; CXCR4; SLC3A2; SPP1; SLC25A21; CDKN2B; CDKN2A; B3GAT1; CFLAR; MLH1; MERTK; WT1; IL2RA; SCLY									Congenital heart disease	0.00043	0.017	2.9	22.2	NOTCH1; SMAD3; STAT3; FANCA; PTEN; CXCR4; ECE1; INO80; ETS1; ISL1; CXCL12; ALDH2; DLC1; ABL1; NKX2-5; FGFR2		Anoxia	0.00072	0.041	1.6	11.4	CHRM2; ERO1A; CHRM1; FLT1; CSF1; ADK; SLC2A1; PLAT; AHR; PARK7; MPO; CTGF; EDNRB; CCND1; AKT1; NOS1; PRKACA; JAK2; SLC16A4; HGFAC; KCNH2; SREBF1; ENTPD1; MAP2K1; SLC15A1; MAP2K2; CTRB1; MIF; MMP9; RUNX2; PGF; FOXP1; IL1B; DDIT4; KCNMA1; TRIB3; TLR6; GAPDH; CX3CR1; PFKFB3; CTBP1; TWIST1; CXCR4; PSEN1; ASCL2; CYP19A1; THBS1; MUC1; KCNMB1; ESD; PMAIP1; APOE; MAPK3; PLK3; JUN; SMAD3; ANGPT2; SPHKAP; NOS2; BDNF; TGFB3; NOS3; BNIP3; STAT3; ESRRG; ESR1; NFKB1; CS; POMC; IL6; KLF6; SCD; ALOX5AP; SARDH; NOX4; HSPA1B
MYELODYSPLASTIC SYNDROME	3.7e-09	2.2e-07	1.6	30.9	RB1; CDA; MAML2; SCT; GFI1; ICAM1; HOXA9; RASSF1; ANPEP; CHEK2; STMN1; TNFSF10; CYP1B1; PIP4K2A; BBX; TP63; IER3; SLC12A9; CPT1A; DAPK1; HLA-C; DICER1; DKK3; RUNX1; HLA-E; SFRP1; IFI27; SFRP5; CYP2E1; TRIB1; ZFPM2; TP53; ENPEP; ABCB1; SLC22A5; CTBP1; MIR196B; TWIST1; THY1; GATA2; ABO; PRDX2; KLRK1; TERT; INPP5D; PRDM16; PLCG1; PROM1; ELANE; PAG1; EGR1; CREBBP; GSTM1; LIF; MRPL28; FLI1; ATM; CALR; CD22; CD200; BAP1; TP73; CDKN1C; ROBO2; ACHE; CDKN1A; GFM1; CDKN1B; PRSS27; GPT; BMI1; KRT20; AKAP12; AKAP13; SHH; MAP1LC3A; MECOM; TIMP2; CTLA4; CD38; TK2; CCR7; SSSCA1; TK1; CD36; CD34; CD33; ANXA2; MME; SYK; TET2; IL18; FOS; GAB2; PDCD1LG2; TLR1; SLC7A5; MMP14; PSMA1; PDIK1L; KIT; MIR17HG; RARA; CD47; PLCB1; GSTP1; CXCR4; HOXD13; TM9SF4; WRN; NT5E; PAK1; CUX1; ALOX5; NSD1; CXCR2; SPP1; PRAME; CD59; CD55; IL32; BCHE; CDKN2B; CDKN2C; CDKN2A; MGMT; HIPK2; VEGFA; GFI1B; WT1; HLA-DPB1; CD69; CCL28; CRLF1; SIPA1; CSF3; CSF2; CSF3R; CRTC1; REG1A; MPL; IRS2; PRDM2; PARK7; MSI2; TNF; HOXA13; MPO; FGF3; IGF1R; HPGDS; CCND1; MIR155; CDH1; GRAP2; RNF19A; SALL4; BAALC; MIR150; RAG1; PIAS4; PDGFRB; KDM2B; IGFBP3; TSC1; HIC1; MIRLET7B; FOXP1; MSH2; MSH3; IAPP; PLA2R1; S100A9; MAD1L1; CSF1R; CD274; DNMT1; CALCA; FECH; PRPF8; RAP1GAP; TPO; SOCS1; THPO; ABL1; MYH11; WNT1; TIA1; TGFB1; TNFRSF10C; HMGA2; IL2; ARHGAP24; NR4A2; IL3; DAB2; BMP2; DAP; IL6; PTPRC; CXCL12; BMP1; GNB1; BCL2; NF1; GNAS; MAFK; TGFBI; BCL2L1; DIDO1; GSK3B; CNTNAP1; MIR10B; NXT1; CXCL8; MIR34B; ITGB4; ITGB3; FHL2; PTEN; PIK3CD; LAMC2; PIK3CG; SPN; SGCE; LYL1; FCGR3A; FCGR3B; CASP3; MYBL2; PRKG1; KDM6B; KLF11; APAF1; GPX3; DCC; MMP2; DNMT3A; WIPI2; TNFRSF1B; QRSL1; MMP9; TNFRSF1A; ETV6; TGFBR2; PIK3CA; BLVRB; SCN4A; ZMYND10; MET; BIRC2; BIRC3; DCTN6; CEBPA; ITIH4; CEBPE; MVP; CXXC5; HDAC9; TTR; MIR134; HES1; NCAM1; FSD1; VHL; PDLIM5; SH2B3; PDLIM4; ANGPT2; RRM2; ANGPT1; SPAG6; EGF; TIE1; OPRK1; CFLAR; DLK1; P2RX7; RAD52; ASXL1; MEIS1; MIR145; APC; CD6; MIR143; IL2RA; ERCC2; ERCC8; MNDA; PTPN6; CD247; TEK									Combined immunodeficiency	0.00043	0.017	5.2	40.4	DCLRE1C; BCL11B; IFNG; LCK; LRBA; ACP5; TTC7A; B2M		Reactive airway disease	0.00073	0.041	3.8	27.4	NEK9; CDSN; LRBA; COX4I2; LIFR; PGF; GTF2H5; CASP8; TBX21; ERCC2; CCDC151; BBS4; SDCCAG8
Experimental Organism Basal Cell Carcinoma	3.8e-09	2.3e-07	2	39.4	RNH1; CSF2; DEFB1; FGF2; TNF; ICAM1; CTGF; COMP; LGALS3; GJA1; RASSF1; HPGDS; AKT2; MPZ; GRAP2; RNF19A; SOX9; TP63; PDGFRA; IGFBP2; WNT5A; HLA-C; TSC1; KRT5; RUNX3; PGF; ARC; MYCN; SMO; SFRP5; PFN1; TP53; COL17A1; NOTCH1; SHC3; CRABP1; LPAR2; GATA3; HIF1A; MIR205; TERT; TP53BP1; TAC1; GSTM3; UVRAG; CREBBP; TGFB2; GSTM1; TGFB1; TGFB3; VDR; XRCC2; PTCH1; SIAH1; XRCC3; GDF1; MTHFR; BRAF; TYR; ZFHX4; RPE65; IL2; UBAC2; HAL; BMP2; IL6; MC1R; CXCL12; BCL2; CLPTM1L; FGFR4; FGFR3; BAP1; FGFR2; CXCL8; FOXE1; BNC1; PIK3CD; ADRA1A; GLI3; PIK3CG; GLI2; SHH; PPP1R13L; SUFU; CD38; CTLA4; CCHCR1; CD34; PARP1; MMP3; PLAUR; FOS; TNFRSF1B; KLF14; ADRA2B; MMP9; SIRT2; SSTR4; TGFBR2; TLR1; GREM1; GAP43; PIK3CA; IRF4; RARB; POT1; CD44; IVL; EXOC2; OCA2; PRKAA1; PRKAA2; GSTP1; ASIP; COL11A2; CXCR4; EGFR; TYMP; PTGS1; MIR375; PLAGL1; CCL5; S1PR3; RGS22; MICA; CDKN2B; CDX2; CDKN2A; SOD2; KLF4; PTPN14; MTOR; VEGFA; MIR143; IL2RA; ERCC2; TEK									Adult B Acute Lymphoblastic Leukemia	0.00045	0.018	10.5	80.9	CD19; PTEN; ABL1; PIK3CB; IKZF1		Finding of body mass index	0.00073	0.041	1.5	10.8	KCNG3; HIP1; FLT3; HHIP; DENND1A; FAM13A; GPR61; COMT; LOXL1; CMIP; SMG6; HOXA11; RPTOR; ALDH2; ADAMTSL3; GRM8; GRB10; MACROD1; SLC39A8; ANKS1A; EYS; FADS1; ADAMTS7; SLC30A3; ARL15; GRID1; COL25A1; ZBTB38; ITPK1; TCF12; MAGI2; DNMT3A; FNDC3B; CDKAL1; NAV1; PROX1; ETV5; DNM3; CACNB2; RABEP1; RFX7; BDNF-AS; KCNQ1; SIK3; MAML3; LMX1B; ROR2; ALPK1; DOCK1; SKAP1; FTO; ITIH4; ITIH3; TOMM40; DOT1L; STK39; GLIS3; NRXN2; ATP10A; KLC1; EHBP1; DCST2; NPAS3; RAI1; SNX29; ZNRF3; ALOX12P2; GMDS; VPS53; NT5DC2; ADAMTS17; GNA12; HOXC5; HOXC4; NCAM1; PLCG1; B4GALNT3; ZNF423; TCF7L2; DNAH11; DNAH10; CRADD; BDNF; QPCTL; CCK; ATP2B1; GCK; LRP1B; LIN28B; INTS7; ATP13A2; CORO7; MYO1F; CPEB4
Acute leukemia	3.9e-09	2.3e-07	1.7	33.3	RB1; CDA; SCT; EHMT2; PRF1; IKZF1; HOXA9; RASSF1; ANPEP; STMN1; RASSF6; TNFSF10; EPHB2; SRRM2; EPHA7; EBF1; HLA-C; HLA-A; RUNX3; UNC13D; RUNX1; CLDN5; EWSR1; SFRP5; TP53; CFTR; RTEL1; ABCB1; MIR196B; THY1; GATA2; CD1C; ABO; CD79A; INPP5D; HMOX1; PAG1; LYN; STAT5A; CREBBP; GSTM1; BCL11B; INSR; MTHFR; MRPL28; NR2F2; FLI1; SNAP91; DHFR; MLLT10; TF; OCLN; ATM; CD22; CD200; TP73; RARG; ELL; PRSS27; BRCA1; BMI1; BRCA2; LITAF; AKAP12; ACTR1A; MECOM; CASP10; TIMP2; CD38; CCR7; CTSG; JAK3; CD34; CD33; JAK1; NCOA2; DUSP2; MME; NSUN5; TET2; IL18; MIR638; IL16; PAX5; TERF1; TAL1; KIT; MIR17HG; RARA; HCLS1; ANGPTL1; GSTP1; CXCR4; HOXD13; TYMS; ARFRP1; RASSF10; CUX1; NPY; PRAME; CD59; EPS15; CD55; CDKN2B; CDX2; CDKN2A; MGMT; VEGFA; WT1; HLA-DPB1; SIGLEC7; CSF3; CSF2; CSF3R; MPL; TNF; ETS1; MPO; ETS2; HOXA11; CDH5; HPGDS; BAALC; MIR150; NBN; PITX2; PDGFRA; RALBP1; IGFBP2; LMO2; LIG4; TSC2; ARID5B; TSC1; MSH2; MSH3; PLA2R1; MAD1L1; ANKRD36B; CSF1R; DNMT1; CALCA; NOTCH1; LPP; ZFP36L2; NEUROD1; SOCS2; DPP4; SOCS1; THPO; ABL1; NLRP2; IGFBP7; MYH11; ZNF423; TMEM132D; SMAD3; FUS; ZBTB16; GGH; A2ML1; IL2; ARHGAP24; NR4A1; IL3; IL6; PTPRC; TLX3; TLX1; BCL2; NF1; NF2; FGFR1; PICALM; CNTNAP1; NXT1; LDB1; MIR34A; PTEN; PIK3CD; AFF3; PIK3CG; AFF1; LYL1; PPP1R13L; ABCC3; APAF1; MMP2; DNMT3A; TNFRSF1B; TNFRSF1A; ETV6; PIK3CA; IRF4; MYH9; BIRC7; LTF; RBMS3; CEBPA; CEBPE; LAMA1; SLC3A2; HDAC9; SV2B; HLX; PTK2B; NCAM1; PDLIM5; KDM4C; ANGPT1; SORL1; PML; ASXL1; KLF6; MEIS1; CD6; POU2AF1; CD7; ERCC2; PTPN6									Monosomy	0.00046	0.018	2.6	20.4	RB1; TFAP2A; ABCB1; ITGAM; CBFB; SAMD9; STAT3; PTEN; IKZF1; ELAVL2; IGF1R; RUNX1; CHL1; CD19; ABL1; NF2; B2M; CD22		Body mass index	0.00073	0.041	1.5	10.8	KCNG3; HIP1; FLT3; HHIP; DENND1A; FAM13A; GPR61; COMT; LOXL1; CMIP; SMG6; HOXA11; RPTOR; ALDH2; ADAMTSL3; GRM8; GRB10; MACROD1; SLC39A8; ANKS1A; EYS; FADS1; ADAMTS7; SLC30A3; ARL15; GRID1; COL25A1; ZBTB38; ITPK1; TCF12; MAGI2; DNMT3A; FNDC3B; CDKAL1; NAV1; PROX1; ETV5; DNM3; CACNB2; RABEP1; RFX7; BDNF-AS; KCNQ1; SIK3; MAML3; LMX1B; ROR2; ALPK1; DOCK1; SKAP1; FTO; ITIH4; ITIH3; TOMM40; DOT1L; STK39; GLIS3; NRXN2; ATP10A; KLC1; EHBP1; DCST2; NPAS3; RAI1; SNX29; ZNRF3; ALOX12P2; GMDS; VPS53; NT5DC2; ADAMTS17; GNA12; HOXC5; HOXC4; NCAM1; PLCG1; B4GALNT3; ZNF423; TCF7L2; DNAH11; DNAH10; CRADD; BDNF; QPCTL; CCK; ATP2B1; GCK; LRP1B; LIN28B; INTS7; ATP13A2; CORO7; MYO1F; CPEB4
Classical Hodgkin's Lymphoma	4e-09	2.4e-07	2.5	48.4	ITK; CDKN1A; MAML2; PRF1; PIK3CD; TNFAIP3; ETFA; PRDM1; TNFRSF13C; KRT20; TNF; ICAM1; IGF1R; LGALS1; MIR155; GRAP2; ARHGDIB; TNFSF10; TNFRSF8; CD38; EPHB2; B2M; MIR30D; SLC12A9; PARP1; SYK; DUSP1; IL15; EBF1; HLA-C; HLA-A; FOS; PAX5; HCG9; DOK2; GAL; CCNE1; IRF4; TRAF3; FSCN1; ACSBG1; ATF5; TP53; MET; SKAP1; CD44; CSF1R; CD274; NOTCH1; SATB1; SLC22A2; STXBP2; COL11A2; SLC3A2; GATA3; MST1R; GATA2; FOXO1; RELB; DPP4; SOCS3; MUC1; SOCS1; GNG7; TNFRSF17; CD58; MSC; LDLR; STAT5A; PTPN1; ZFHX3; CD163; BCL11A; CDKN2A; TIE1; ERAP1; POU2F2; SOD2; IL2; PML; VEGFA; NFKBIA; IL6; PTPRC; BCL3; HLA-DPB1; HLA-DRA; ATM; PDCD1; MAP3K14									Infantile nystagmus syndrome	0.00046	0.018	7.5	58	IL4; IFNA13; ABCB1; TRPC6; IFNG; IL2RA		Refractory anemias	0.00075	0.042	1.6	11.5	RB1; CSF2; CSF1; FLT3; CHD7; F13A1; PIK3CD; MPO; PLB1; SHH; CCND1; CCR6; RAC1; JAK2; HOXA5; SLC12A9; IGFBP5; PDE4D; CTRB1; F2R; MMP3; HLA-C; MMP9; RUNX1; RBL2; IL1B; CAT; RARA; CRH; TRIM16; PAFAH1B1; CSF1R; NOLC1; FUT4; PAK1; MOBP; NRIP1; CD59; APOE; HOXC6; TBX1; JUN; POU2F1; CHKA; MTX1; NOS3; ZBTB16; IGF2; NR2F1; RAB27A; ISG15; ESR1; NFKB1; IL3; FABP3; IL6; TH; CDK4; IL2RA; CDK2; TBXAS1; CDK1; FOSB; PTPN6; LTBR; VIM; HOXD9; TDGF1; HAMP; HLA-DRB1; CDKN3
Hereditary Diffuse Gastric Cancer	4.5e-09	2.6e-07	2	38.1	ZNF177; IL1RN; CTNND1; REG1A; ICAM2; PREP; ZBTB20; RORA; IRS2; AHR; TNF; RRP9; PYCARD; LGALS3; MT2A; CCND1; CDH2; CDH1; PLAU; CHEK2; ARL6IP5; RNF43; PRKCB; TPM3; IGFBP3; F2R; RPS6; KRT8; TSC1; RUNX3; EEF1A1; RBP4; CLDN3; RBP1; EEF1A2; TP53; DNMT1; TMEM63A; TWIST1; ADRB1; ADRB2; PRDX5; HMOX1; SYMPK; IGFBP7; SPRR2A; HSPA8; ACE; CPSF1; CAV1; TNFRSF9; XRCC3; RARRES1; MTHFR; EPHX3; BMP7; BMP2; IL6; CDK4; ID4; ATM; XAF1; ULBP2; BAP1; FGFR2; BCL2L1; HOTAIR; CDKN1A; CDKN1B; SERPINA1; CXCL8; HSPB1; PRPF19; KRT20; GLI3; PTPRF; PTPRG; TUBA1C; THBD; ZNRD1; SCRN1; CASP10; DNMT3B; GAST; CTSC; PGAM1; PAX6; RAD23A; ARID1A; MTSS1; ARFGAP2; GREM1; ALDH1A3; PIK3CA; ITGA8; RARB; BLVRB; DSG2; ALDOB; LRRC3B; FBP1; MET; CD44; BIRC2; HBEGF; PRKAA1; GSTP1; TYMS; CST7; EGFR; TYMP; RXRB; SELENBP1; NT5E; MUC1; WIF1; ALOX5; PLAGL1; ERBB2; KISS1R; RPL13; FYN; CKB; CTNNA2; MSX1; FSD1; BID; MUC6; IL32; NOP56; CDKN2A; BNIP3; MX1; SOD2; KLK10; TBX3; CHFR; KLF6; ACTC1; DES; APC; DLC1; ERCC2; FILIP1; POLR3K									Allergic Conjunctivitis	0.00046	0.018	7.5	58	IL4; SERPINB2; TSLP; IFNG; LCK; IL13		Umbilical hernia	0.00076	0.042	2	14.5	FTO; HDAC4; NOTCH3; THRB; NFIX; THRA; NXN; GMNN; CHD7; LTBP4; SEMA3E; PLOD1; AGPAT2; GPHN; TPO; ADAMTS2; RAB23; GPC6; ARSB; DGCR2; TBX1; SDS; SMAD3; BCL11B; KCNJ8; WNT5A; SLC6A5; SKI; TG; COL2A1; COL5A1; PAX8; ELMO2; ROR2; RIN2
Diabetes	4.6e-09	2.7e-07	1.4	27.2	EHMT1; BACH2; PCMT1; ALCAM; AKT2; GJA5; NAMPT; UBASH3A; PRSS8; MNX1; MIR30D; CUBN; DAPK1; PRKCA; RNASE3; CEL; PASK; ISL1; RBP4; CLPS; TXNIP; CYP2E1; PADI4; CFB; FLG; ABCB6; CFH; DHH; GATA6; CDKN2B-AS1; GATA4; GATA3; SLC5A1; SLC5A2; HIF1A; ABO; HSD11B1; KLRK1; KCNQ1OT1; HMOX1; S100A12; HCRT; PPARGC1B; HLA-DQA1; ABCA1; CREBBP; GSTM1; ACE; ABCA4; MTHFR; NFATC2; SLC16A11; NFATC4; COL1A1; FXYD2; FASN; FAT1; NOX4; CDKN1C; LAD1; SERPINA3; CDKN1A; CDKN1B; SERPINA1; PRKAG2; PRSS27; ADM; GPT; SLC6A2; IFIH1; GGTLC1; UBL5; SHH; JPH3; ADAMTSL3; TIMP2; TSPO; CTLA4; GAST; SLC18A2; JAK1; TCF19; SERPINB1; ELOVL4; ANXA2; AHSG; SLC2A10; PAX6; SIRT2; MMP14; ANGPTL6; KCNMA1; PXDN; HCLS1; TKT; HLA-DQB2; HLA-DQB1; APCS; CDC123; CTF1; CCL11; GSTP1; NR1I2; KCNA3; UCP1; KCNA5; EGFR; SLC7A2; PTGS1; ADCY5; HLA-DMA; WRN; BGLAP; PLAGL1; NTF3; SPP1; SLC17A5; GC; LDLR; APOL3; P2RY12; AOC3; BCHE; CDKN2B; AOC2; CDKN2A; CCL20; PLXDC2; GATM; HLA-DPB1; SIGLEC7; HSPA1A; CSF3; CSF2; REG1A; RORC; DEFB1; IRS2; FGF2; TNF; CTGF; HPGDS; EFEMP1; DACH1; FCGRT; ADORA1; HLA-DOA; MAP3K5; TPD52; CISH; FBXW8; FBXW7; IGFBP3; ADIPOQ; IGFBP2; PGF; ADCYAP1; SLC9A3; MSH3; MADD; IAPP; BLK; FTO; GRIA2; CD274; SHC1; GLO1; GLIS3; ITPR1; ITPR3; NRF1; THADA; VTCN1; CYP2C19; FOXO1; NEUROD1; SOCS3; TPO; SOCS1; BMF; PLTP; FN3K; KL; CD163; TNFRSF9; GFPT1; GOT2; FANCC; MAFA; HOPX; MIR199A2; MLXIPL; CXCL12; INS-IGF2; CDK4; RHEB; MIR199A1; MDM4; PLXNB1; MNAT1; NFE2L2; BCL2L1; ALAS1; BNC2; ITGB2; FHL2; PTEN; PIK3CD; PTPN22; PIK3CG; HHEX; SOST; ACP1; ADAMTS9; GPX1; VWF; RFC2; DHPS; SORD; TNFRSF1B; ADRA2B; ADRA2A; TNFRSF1A; ADORA2A; PIK3CA; ADORA2B; NOS1AP; GAPDH; CRP; CX3CR1; PRKAA1; HDAC2; PRKAA2; HDAC3; SEMA3A; LRP5; NOD1; NTN1; CCL5; KCNJ1; SH2B3; JAZF1; KCNJ5; PTPN1; ANGPT2; ANGPT1; KCNJ11; TRPA1; SEMA4D; TXNRD1; SORL1; MYO16; MTOR; P2RX7; KLF6; PC; EIF3K; APC; SST; IL2RA; PTPN6; STUB1; INSM2; ERRFI1; IL1RN; TNFRSF6B; PRF1; ICAM1; HS6ST3; LGALS3; MT2A; LGALS1; ANPEP; TNFSF10; PDK4; B2M; SLC12A9; PDHX; CPT1A; ACSL1; SLC11A1; HLA-C; EBF2; HLA-A; MT1A; TCERG1L; KCNQ1; SFRP5; SIK1; EZR; TP53; CFTR; CD101; MT1E; CD1D; PIK3R1; INPP5F; ST8SIA4; DYM; MAP6; PCK1; SPRR2A; STAT5A; EGR1; PTPRN2; BCL11A; INSR; IGF2; LIF; MIR200B; TH; CD27; ATM; PCSK2; PTPRU; IL20; PTPRN; ICA1; AKR1B1; BRCA1; BRCA2; KRT20; MC4R; UCHL1; ESM1; HNF4A; MIR195; CD38; SOSTDC1; CD36; FFAR1; ANKRD2; CD34; CTSC; IL11; SREBF1; FOXD3; PCYT1A; PARP1; IL18; SORCS1; PROX1; IL1A; NR5A2; GAL; ADRB3; VWA2; SGK1; CD44; TAGLN; SELPLG; PTH; PVT1; CXCR4; ARNTL; REM1; DUOX1; CUX1; CXCR1; WIF1; NPY; CD59; PCNT; RXRG; MICA; MAP4K4; GDF15; GAD1; GAD2; LILRB1; SORBS1; CYP8B1; GCK; VEGFA; PER1; GSTA4; KRT16; PRKRA; PNPLA3; GHRL; IL17D; IL17B; FOXA2; PNPLA2; CARS; SCARB1; NR3C1; ETS1; MPO; IGF1R; MIR155; NPPA; MIR150; GGT1; GHSR; CASR; RALBP1; ZGPAT; SLC30A8; LIG4; TSC2; CYBA; TSC1; EEF1A2; PPIF; ELMO1; RAF1; LPA; SCG2; FBN2; CALCA; ISYNA1; CHAT; TCF7; ALOX15; PSEN2; CLEC16A; ALOX12; ADRB2; ADIPOR2; DPP4; ARHGAP22; HRH1; UBD; NLRP3; TAC1; MSC; FGF21; TGFB1; HBG2; VDR; CAV1; HMGA1; HMGA2; HSPA2; BMP7; ESR1; IGF2R; IL2; BMP4; GNAO1; IL3; IL6; NR4A3; GDNF; IL7; FGF19; MYF6; MIR184; DEGS1; TGFBI; FGFR4; GLP1R; GSK3B; SNED1; CXCL8; MIR34A; DOCK8; HSPB2; SLC2A1; ATP2A2; TNFAIP3; HSPB1; SLC2A2; HSPB3; CXCL5; CABIN1; MIR93; GRM2; CASP3; BDKRB1; KLF11; MMP1; ABCC8; MMP2; CAD; MMP3; ETV3; KLF14; MMP9; DNM2; GREM1; FGR; COL6A3; MYH9; DNASE1; THBS1; PTHLH; CYGB; MIR375; CNR1; PTK2B; TCF7L2; MAS1L; GALNT3; PDX1; SOD2; ACVR2B; CYP24A1; MIR145; NPHS2; MIR143; LTBR; LPIN2									Neurilemmoma	0.00047	0.018	2.7	21	ABCB1; S100A1; RDX; STAT3; PTEN; PIK3CB; ETS1; IGF1R; VCAN; CREB1; DES; AXL; NEU1; AKT1; HCLS1; NF2; MAPK3		Alcohol abuse	0.00077	0.042	2	14.6	TPH2; FAAH; SPI1; COMT; NR3C1; RCBTB1; CRHR1; SLC6A3; GPHN; CCND1; ALDH2; CNR2; OR2AG1; AKT3; APOE; DRD2; LDLR; DRD4; SNCA; SMAD2; GHSR; GABRA1; GABBR1; BDNF; FN1; CCK; TAS2R16; OPRM1; MMP9; GABRG2; POMC; CRH; ANKK1; HAMP
Pain	4.6e-09	2.7e-07	1.7	33.1	RB1; FAAH; IL1RN; CCNF; AQP1; CRHBP; MT2A; HTR7; EDNRB; AKT2; ANPEP; CHEK2; EPHA7; CACNA2D3; KRT7; CSNK1D; KCNK18; HSPG2; SERPING1; PFN1; TP53; CFTR; IDO1; PTGES; ABCB1; HOXD1; LPAR2; KLK3; LPAR3; PRDM12; MEFV; PENK; HMOX1; S100A12; SFN; TRPM8; HCRT; ACE; LIF; MTHFR; COL1A1; MC1R; PNOC; NOX4; COL9A2; FERMT3; SERPINA1; ADM; GPT; PCSK6; SLC6A3; CTSS; TSPO; CTSG; CCHCR1; NEFH; MCF2L2; SLC18A3; PCYT1A; TACR3; TET1; IL16; IL1A; COL2A1; GAL; VSNL1; TAL1; PDIK1L; RARA; PLCB1; PTGER4; TPSD1; ATL3; PTH; COL11A1; GSTP1; KCNA2; NR1I2; PTGER3; CXCR5; CAPG; EGFR; PTGS1; REM1; CXCR1; NPY; NTF3; SPP1; P2RY12; GABBR1; CDX2; GAD1; GAD2; GRIN1; VEGFA; KCNS1; F2RL1; LGR6; RAMP1; CSF3; CSF2; CRTC1; ZBTB20; NR3C1; TNF; COMP; NPPB; MPZ; NPPA; PAPOLA; ENPP2; MIR150; NRTN; PGF; MIRLET7B; ADCYAP1; NAAA; EEF1A2; LPA; SCG2; COL17A1; CALCA; CHAT; CACNA1A; ADRB2; CACNA1E; ACACA; SLC9A1; HRH1; SMN2; NLRP3; SMN1; TAC1; DRD4; PRPH; TGFB1; FUS; VDR; ESR1; IL2; NFKBIA; IL6; CXCL12; TRPV4; GLP1R; CPM; CXCL8; KCNK9; DYSF; TREM2; OXT; TRH; ADRA1A; PIK3CG; GRM1; GRM2; ADAMTS3; OPA3; MCF2L; BDKRB1; ABCC4; ABCC2; MMP1; MMP3; RHBDF2; NRG1; ADRA2C; TNFRSF1B; ADRA2B; MMP9; ADRA2A; SSTR4; TNFRSF1A; VCAN; ACOX1; CRH; BPI; SCN4A; LTB; ACPP; CRP; CX3CR1; ITIH4; PON3; PRKAA1; PRKAA2; DCTN1; OPRL1; LRP2; ASAP2; SELENBP1; TTR; MIR134; ABLIM3; CNR1; ERBB4; CCL5; ERBB2; CCL3; SLIT2; SH2B2; KCNJ3; NTRK1; KCNJ6; TRPA1; EGF; B3GAT1; OPRK1; SOD2; MTOR; P2RX7; CLCN6; MIR145; SST; MIR382; SCLY; KCNK2									Eczema	0.00048	0.019	1.9	14.1	HDAC4; NOTCH1; SELPLG; PDE3B; CXCR4; GATA3; NPL; HMGB1; CD1C; FADS2; IL1RL1; RNASE7; IL21R; NLRP3; CCR6; CCL18; IL12RB2; CCR2; IFNA13; TSLP; TNFSF14; BCL11B; IFNGR1; IL15; STAT3; IL13; TAP1; HLA-C; MCC; NR0B2; IL4; CYP24A1; IFNG; IL23A; IL2RA; HCLS1; TLR6; PDE7A; CARD14; HLA-DQB1		Waist Circumference	0.00078	0.043	2.1	15.4	FTO; TPH2; TOMM40; HHIP; GPR61; LOXL1; HOXA11; ZNRF3; ADAMTSL3; NT5DC2; GNA12; ADAMTS17; HOXC5; HOXC4; ANKS1A; ZNF423; TCF7L2; DNAH10; ARL15; ZBTB38; QPCTL; DNMT3A; FNDC3B; NAV1; GDAP1; ETV5; LIN28B; BDNF-AS; MYO1F; CPEB4
Mucoepidermoid Carcinoma	4.9e-09	2.8e-07	4.2	80.7	IL1RN; DNMT1; CLIC3; CRTC3; ABCB1; NUMA1; MAML2; CRTC1; CXCR4; EGFR; MUC1; ALCAM; CDH3; CCND1; CDH1; ERBB2; HMOX1; SFN; HES1; EPHB2; MUC4; CTNNAL1; TP63; HES5; UVRAG; HMGA2; BRAF; DICER1; RUNX3; MTOR; RPE65; VEGFA; NR4A2; RAD52; CXCL12; APC; EWSR1; MSH3; CDK4; KIT; ATM; MDM4; TP53; CFTR; BAP1; NFE2L2									Liver and Intrahepatic Biliary Tract Carcinoma	0.00049	0.019	1.7	13.1	LGALS3BP; PIWIL1; HFE; PTEN; PRDM2; PIK3CB; MSLN; IGF1R; ALCAM; ACADL; ALDH2; PLAU; AKT1; TNS1; IFNA13; ZHX2; MMP2; DIO3; TIAM2; ZEB2; CLIP1; VCAN; CREB1; IFI27; IFNG; DNLZ; MAD1L1; ABCB1; NOTCH1; PTGER3; CXCR4; CALD1; RNASE7; THEM4; NLRP3; ASL; MAP2K7; MAPK3; TCF7L2; STARD13; SMURF1; STAT3; NR1H4; NR0B2; VASN; DLC1; SPRY2; NF2; XAF1; LGR5		Presenile dementia	0.00081	0.044	1.5	10.7	IL1RN; CSF2; CLSTN2; LRRK2; ATN1; TREM2; AHR; PARK7; COMT; NR3C1; CLU; MPO; SLC6A3; IGF1R; JPH3; ALDH2; CYP2D6; DPYSL2; CTSB; SREBF1; MEF2C; TRIM63; FBXW8; S100A1; MMP3; DYRK1A; RPSA; CD2AP; BACE1; CLDN5; ARC; GAP43; TYROBP; PRKAR1B; BIN1; NINJ2; IL1B; CRH; MAPT; EPHA1; ASTN2; SQSTM1; GAPDH; PAFAH1B1; FTO; CETP; CSF1R; NOTCH3; ITIH4; TOMM40; DCTN1; NOTCH4; MVP; GBA; NR1I2; CXCR4; PSEN1; PLA2G7; THBS1; LRP8; INS; DPP4; TRPM2; ATXN1; WIF1; APOE; SNCA; ABCA1; HLA-DRB5; P2RY11; BDNF; NOS3; NR1H2; FN1; IGF2; ABCA7; ESR1; SORL1; IGF2R; CXCL10; PYY; IL6; CD4; PINK1; GDNF; SYNJ1; ABI3; APOC1; CEBPZ; ATP13A2; TARDBP; EIF4G1
Gastrointestinal Stromal Tumors	4.9e-09	2.8e-07	1.9	37	RB1; CCNH; IFT172; HHIP; IHH; ETS1; FGF2; IGF1R; NDST1; GJA1; CCND1; CDH1; SALL3; AKT2; CHEK2; CYP1B1; EPHB2; TP63; SRRM2; PDGFRB; KIRREL3; PDGFRA; IGFBP3; ADIPOQ; MAPK8IP2; SDHA; HSPG2; SDHB; MTAP; IFT88; OBSCN; IFI27; SMO; KCTD10; FSCN1; PRKCQ; AMPH; ZNF436; KCTD12; ROR2; EZR; TP53; CALCA; ABCB1; SLC22A5; RTN1; TWIST1; HIF1A; ADIPOR2; GLIS2; LDHA; TERT; ABL1; HMOX1; PROM1; FOXF1; INSR; PTCH1; IGF2; BRAF; FER; BMP1; CDK6; TMEM17; CDK4; TLX2; FASN; PDE3A; BCL2; NF1; SNAI2; NF2; CLPTM1L; FGFR4; FGFR3; NES; FGFR1; RET; HOTAIR; CDKN1A; MIR34A; PTEN; PIK3CD; GLI3; PIK3CG; GLI2; SHH; SUFU; BOC; NEFL; GAST; TK2; SSSCA1; TK1; CYTIP; CD34; MMP1; MMP2; SSTR1; SSTR2; ARID1A; ETV6; TGFBR2; ANO1; VCAN; CCKBR; PIK3CA; KIT; MIR17HG; RARA; MET; CD44; HBEGF; RBMS3; DCTN6; SRC; NEDD9; PRCP; EGFR; MTA1; MIR134; CUX1; ERBB2; SLITRK3; SPP1; FYN; HES1; VHL; BID; PDLIM5; CTHRC1; NTRK1; CDKN2B; CA10; ANGPT2; ANGPT1; CDKN2A; MGMT; TIE1; CCK; ELP4; MLH1; MTOR; VEGFA; HIPK2; DES; APC; WT1; SST; SARDH; APBA1; GHRL; TEK; APBA2									Kaposi Sarcoma	0.00049	0.019	2	15.4	LRPAP1; ABCB1; LRP1; CXCR4; PIK3CB; ETS1; IGF1R; FAM107B; LGALS3; CXCR1; AKT1; CCR6; IFNA13; MMP2; IL13; STAT3; HLA-B; HLA-C; EIF2AK2; NR0B2; IL4; CLIP1; MMP13; CXCL12; CREB1; IFNG; AXL; TRAF3; IRF7; IRF5; FGFR2		Shortened QT interval	0.00083	0.044	13.1	92.9	KCNH2; CACNB2; CACNA2D1; KCNQ1; CACNA1C; CDC73
Malignant Head and Neck Neoplasm	5.4e-09	3.1e-07	1.7	33	RB1; KEAP1; RASSF1; EDNRB; BSG; TNFSF10; CYP1B1; SOX9; TNS1; SLC12A9; TAS2R13; DICER1; HLA-A; DKK1; RUNX3; MIR196A1; SLPI; MIR196A2; CYP2E1; TP53; SLC22A3; ABCB1; TWIST1; LPAR2; XPC; KLK3; HIF1A; MIR205; NUAK1; ADAMTS13; GALR1; RAD21; TP53BP1; STAT5A; GSTM3; GSTM2; GSTM1; IQSEC1; ABCA4; XRCC3; IGF2; MTHFR; DHFR; FAT1; ATM; BAP1; TP73; PTPRT; ACHE; CDKN1A; CDKN1B; FOXE1; MTMR11; TCF21; PTPRJ; BMI1; BRCA2; SHH; ING3; TIMP2; CTLA4; NEFL; CD34; CTSB; ANXA2; MYOF; IL18; TMC8; FOS; PAX5; ANO1; MMP14; ZEB2; RAD51C; GAL; RARB; CD44; PTGER4; YAP1; SERPINB13; GSTP1; KCNA3; CXCR4; HOXD11; TYMS; HOXD10; EGFR; TYMP; ALOX5; PRAME; MICA; CDKN2A; MGMT; GDF15; LILRB1; MLH1; VEGFA; TRIP13; CSF3; CSF2; TNF; CTGF; IGF1R; HPGDS; CCND1; PLAU; NBN; GGT1; CISH; S100A2; ZBTB32; MSH6; MSH2; LOX; ADAM12; MAL; DNMT1; NOTCH1; TACSTD2; CYP2C19; FOXO3; SOCS3; SMN2; NLRP2; NLRP3; IGFBP7; SMN1; FANCM; VDR; FANCA; TNFRSF10B; FANCC; FANCE; IGF2R; IL2; ARHGAP24; GCLC; IL6; PTPRC; CXCL12; GDNF; BCL2; MDM4; MYCBPAP; FGFR4; FGFR2; BCL2L1; NFE2L2; WRAP53; FGFR1; ITGB1; PIWIL1; MIR10B; CXCL8; MCM7; PTEN; HSPB2; TNFAIP2; PIK3CD; HSPB1; CXCL1; HSPB3; ADRA1A; PIK3CG; CDC73; FCGR3A; CASP3; GPX1; GPX3; ITGA3; TRPC4; MMP1; MMP2; MMP3; ADRA2B; MMP9; SSTR4; CCNA1; PIK3CA; CDH11; ITGA6; LTB; MET; CEBPA; SRC; CYGB; RAB25; ERBB3; MIR375; ERBB2; LRIG1; NAA25; SH3BP4; PTK2B; VHL; UGT1A7; UGT1A6; EGF; PTPN13; MTOR; P2RX7; WEE1; P2RX4; MIR145; GLB1; P2RX1; ERCC2; PTX3; CD247; VIM; CPVL									Malignant neoplasm of breast	0.0005	0.019	1.3	9.7	ITSN2; CYFIP2; RB1; MDC1; APP; IFITM1; EHMT2; COL12A1; EHMT1; PPP2R2A; IKZF3; PREX1; LGALS3; RNF115; RASSF2; ALCAM; RASSF3; ZMIZ1; RPS6KA2; EPSTI1; AKT1; TRIM25; LGALS9; DIP2C; PRSS3; SLC12A7; B2M; FAM19A4; TNS1; PRKCE; ARRDC3; CACNA2D3; HLA-B; CACNA2D2; HLA-C; ACTN4; ISL1; ASRGL1; RUNX1; NISCH; IFI27; LRPAP1; MACF1; ABCB1; CTBP2; CTBP1; HOXD1; MIR196B; HPN; GATA3; ZNF25; KALRN; PRKCZ; DSN1; RAB11FIP1; RACGAP1; PDGFC; NEU1; ASL; FADD; HOXC8; ELANE; BANP; LYN; STARD13; PTPRN2; TSLP; TNFSF14; FOXF1; IQSEC1; LRBA; EIF2AK2; LNPEP; ERLIN2; NMI; PARVB; NR0B2; TRERF1; FLI1; GADD45G; SRPK1; NET1; BST2; CYP26A1; TRMT12; RGL1; SIM1; CPEB2; NRP2; LPCAT1; PTPRM; PTPRK; SPPL3; MYOM2; MAP1LC3B; SLC22A16; CHL1; UIMC1; MIR195; CCR6; EMB; MCF2L2; CCR2; APC2; ZHX2; SERPINB2; IL15; IFNGR1; NCOA3; FCRL3; IFNGR2; TUBB; IL13; SERPINB9; ANO7; CBFA2T3; AJAP1; NCOR2; ZEB2; MMP13; NR5A2; BDH1; PSMA1; AHRR; PLCB2; HLA-DQB1; KANK1; CD63; PHLPP1; PVT1; CXCR5; HTT; CXCR4; TYMP; CXCR1; CD59; CCL18; MICB; STAT3; NR1H4; RANBP9; GATAD2B; PEX14; SKI; TJP1; AXL; DLC1; LGR5; SIPA1; DGKG; LY6K; HFE; PLOD2; PRDM2; PHRF1; ETS1; IGF1R; FAM107B; PYCARD; HHAT; PLAU; GRAP2; CFL1; LEPR; CAPN2; NRCAM; TLE3; IFNA13; USP6; S100A1; USP4; MATK; DIO3; VRK2; CLIP1; STIM2; DOK7; SLCO2A1; ERP29; AMPH; MZF1; MAD1L1; NOTCH1; CBFB; NOTCH4; TCF7; TOR1AIP1; RTN4; SLC9A1; RAP1B; CALD1; ABL1; THEM4; SRGAP3; MAP2K7; MYH10; TFAP2A; NOP14; ZFHX3; SMAD3; CAV2; CD160; SMURF1; FANCA; ISG15; FOXN3; SYNJ2; TRPV1; MCC; FBXO31; IL4; BCL9; MIR1207; CXCL12; AMACR; DMXL2; NF2; CLPTM1L; MNAT1; SHBG; MAP3K14; FGFR2; BMPR1A; BCAR3; LGALS3BP; PIWIL1; ITGAM; PCDHGB6; ITGB2; PTEN; EFCAB13; ECE1; PIK3CB; HMGB1; MSLN; ELAVL2; SYNE1; SART1; HK3; ALDH2; ACP5; SULT4A1; SNTA1; DST; DTX3L; CHUK; RFC2; MMP2; AXIN1; TRAF2; LSR; ETV6; VCAN; CREB1; AIM2; TRAF4; IFNG; ESRP2; OAS3; NOS1AP; IRF7; IRF8; IRF5; BCAT1; B4GALT7; IRF9; ITIH5; HDAC4; NDUFB9; LRP1; SEMA3C; ROCK2; LRP5; SRI; DLL1; CYGB; PDLIM1; ACVR1C; MIR497; IL21R; LRIG1; NCAM2; MAPK3; ARFGEF2; TCF7L2; SEMA4D; EYA2; ASCC1; CDC42BPB; SORL1; PNKD; P2RX5; NIN; WEE1; DES; CYP24A1; IL2RA; CARM1; RPS6KB2; SPRY2; PFKP		Chromosome 1p36 Deletion Syndrome	0.00083	0.044	13.1	92.9	RERE; SKI; CASZ1; PRDM16; KCNAB2; GABRD
Adenocarcinoma of pancreas	5.7e-09	3.2e-07	1.9	35.6	TNFRSF6B; CSF2; CD82; PLAT; IRS2; FGF1; ETS1; FGF2; MPO; ICAM1; IGF1R; ALCAM; CCND2; EFEMP1; CCND1; MIR155; PLAU; GRAP2; RNF19A; BSG; NAMPT; EPHB2; SBF2; SLC12A9; CUBN; PDHX; RNF43; EPHA8; FBXW7; F2R; WNT5A; DYRK1B; HLA-G; DKK1; MTAP; SLC5A8; MYCN; STIM1; LTB4R2; MSH3; PRKD1; PFN1; TP53; CFTR; SDC2; YTHDC2; GATA6; HIF1A; TERT; PENK; NLRP2; TRPM8; RREB1; MARK2; KL; CBX7; GSTM1; TGFB1; PLK1; XRCC3; TFPI2; HMGA1; BRAF; CDC7; NR2F2; PALB2; DCLK1; TPX2; NR4A1; IL6; BMP1; NAT1; SP1; GIPC1; CYP1A2; ID1; BCL2; GNAS; NOX4; MDM4; FGFR4; FGFR1; RET; PTPRT; PTPRU; PIWIL1; CDKN1A; NRP2; CXCL8; PIK3CD; CHD5; ADM; LAMC2; BRCA1; LSP1; BRCA2; KRT20; CX3CL1; PIK3CG; WISP2; SHH; CCR7; GAST; ABCC4; FGFBP1; ABCC2; ANXA2; DCC; SSTR2; MMP9; TGFBR2; IL1A; CCKBR; PIK3CA; SLCO4A1; PALLD; CEACAM4; GAPDH; CD44; HLA-DQB1; CCL14; CX3CR1; HDAC2; PRKAA1; PRKAA2; RGS19; SRC; ODC1; NR1I2; CXCR4; SPG7; THBS1; EGFR; PTHLH; MIR148A; HDAC7; MUC1; RXRA; TTR; ERBB3; MIR375; CNR1; NTF3; ERBB2; SPP1; MUC4; UGT1A7; CDKN2B; MAP3K1; RRM2; CDX2; CDKN2A; SMAGP; EYA2; KLHL1; PDX1; CCK; MIR301A; VEGFA; GNMT; APC; IL2RA; NBR1; F2RL1; F2RL3; TJP2									LIMB-MAMMARY SYNDROME	0.0005	0.019	4.5	34.1	HHAT; VCAN; DES; IFNG; CALD1; STAT3; PTEN; CARD14; PSMB9		Narcolepsy	0.00083	0.044	1.6	11.4	NPFFR2; DPP10; CSF2; MIR130A; CTNND2; CHKB-CPT1B; COMT; FRY; ADAMTSL3; SALL4; GRM8; DLGAP1; SERAC1; NFRKB; DLGAP2; POLE; ZNF365; GRID1; SWAP70; TAP2; CDKAL1; HLA-A; HLA-F; CPT1B; GABRG3; FOXP2; BCR; DDAH1; ELMO1; ATF6; HLA-DQB2; HLA-DQB1; RBMS3; CCDC68; HDC; NOTCH4; GLIS3; PRCP; DENND3; SNX29; DPP6; NKAIN3; EGFLAM; NXPH1; LRRC4C; CACNG2; HLA-DQA2; HLA-DQA1; VAT1L; CYB5B; HLA-DRB5; SLC14A2; SKOR1; P2RY11; PPAN-P2RY11; MICAL2; ATP2B2; HCRTR1; SDK1; P2RX5; RAD50; P2RX4; LYRM4; P2RX1; HLA-DPB1; NOX4; PIK3AP1; FOLR1; HLA-DRB1
Cutaneous Melanoma	5.9e-09	3.3e-07	2	37.4	CSF2; MAML2; REG1A; PRDM2; STK19; FGF2; TNF; ICAM1; RASSF1; CCND1; CDH1; AKT3; LRAT; EPHB2; B2M; TMSB10; TP63; PDGFRA; FBXW7; PRKCE; HLA-C; LIG4; MITF; TSC1; HLA-A; RUNX3; MTAP; BRMS1; MSH2; RAF1; TP53; FTO; CD274; ABCB6; SDC2; CRABP1; XPC; FBLN1; PIK3R1; ADRB2; HIF1A; TRPM1; SOCS3; TERT; MAP2; PRDM16; PROM1; TFAP2A; MYH7B; TFAP2B; CREBBP; ACD; GSTM1; SETDB1; VDR; TNFRSF9; XRCC3; LIF; FANCA; MIR200A; BRAF; TYR; BMP4; MC1R; CDK6; GDNF; CDK4; FASN; WNK2; GNAQ; BCL2; GNAS; NF1; CSPG4; MDM4; FGFR4; BAP1; RET; NRP2; CXCL8; MCM7; CETN1; PTEN; TCF21; CHD5; BRCA1; BRCA2; HOXC11; GRM1; SYNE1; ING3; CASP10; HYAL2; NFKBIZ; SDF4; JAK3; TEAD4; NCOA1; GPR37; PARP1; APAF1; MMP1; PDPK1; PIK3CA; IRF4; KIT; MCM3; RARB; POT1; CD44; HLA-DQB1; YAP1; CD63; OCA2; SLC24A4; SRC; GSTP1; ASIP; CXCR4; TFPI; PAK1; RXRA; CUX1; GPNMB; RASSF10; CNR1; ERBB4; GNA11; ERBB2; PRAME; GC; CCL25; CDKN2B; CDKN2C; CDKN2A; MGMT; EGF; MLH1; MTOR; VEGFA; CD6; IL2RA; ERCC2; VIM; IL17D									Degenerative polyarthritis	0.00051	0.019	1.6	11.8	APP; HFE; ITGB2; PTEN; XYLT1; PLOD2; PIK3CB; PTPRK; HMGB1; PYCARD; RPTOR; LGALS3; ALCAM; PLAU; GRAP2; LEPR; AKT1; ACP5; BCAP29; CCR6; B2M; CCR2; IFNA13; CHUK; S100A1; DDX58; NCOA3; MMP2; IL13; DIO3; EBF3; NCOR2; MMP13; CREB1; IFNG; IL23A; IRF5; B4GALT7; HDAC4; LRPAP1; NOTCH1; LRP1; SEMA3C; PVT1; PTGER3; LRP5; CXCR5; CXCR4; NLRC3; PRKCZ; CXCR1; IL21R; NLRP3; CCL18; ATP9B; MAPK3; KCNJ5; SMAD3; TSLP; TNFSF14; STAT3; NR1H4; LNPEP; TRPV1; IL4; CLCN7; CXCL12; P2RX4; HLA-DRA; SPRY2; CD247; CLC; BMPR1A		Psychosis, Brief Reactive	0.00086	0.045	4.4	30.8	SNAP25; CNTNAP2; BDNF; HTR1B; NR3C1; CPLX2; CPLX1; RIN2; NCKAP5; PVALB; GRIN1
Adenocarcinoma of lung (disorder)	6.6e-09	3.7e-07	1.4	26.8	CLEC10A; CLDN1; SLC4A4; ALKBH3; RABGEF1; SAMD14; ALCAM; AKT2; STMN1; CYP1B1; MED1; PRKCA; DICER1; SND1; CLDN6; SLC5A8; MTAP; CLDN3; HOXB9; CLDN7; HOXB3; CYP2E1; CFB; ABCB1; CDCA2; CFH; PRKDC; GATA6; CDKN2B-AS1; GATA4; XPC; HIF1A; PRKCZ; MIR326; MIR205; C2; LDHB; LDHA; TERT; KCNQ1OT1; EPB41L3; NKX2-1; HMOX1; SFN; S100A14; PROM1; ELANE; HLA-DQA1; S100A11; JAG2; CREBBP; GSTM2; GSTM1; MIR33B; ABCA3; PLK1; NFATC2; BRAF; MCAT; UCK2; GJB2; FASN; CYP1A2; NANOG; SFXN1; CDK12; PAM; RET; ITK; BTG3; CDKN1A; CDKN1B; SERPINA1; NCAPG2; ARHGAP1; BHLHE41; TUBA1C; SHH; FASTK; TIMP2; TK1; JAK1; HAVCR2; DUSP4; APC2; TCF19; TPSG1; SLC2A10; NSUN3; FOS; DUSP6; SLC7A5; MMP14; ZEB2; KCNMA1; GAS5; GSTP1; FSTL1; EGFR; WRN; NSD1; SPP1; PRAME; IL12RB2; BRD4; CDKN2B; BIK; CDKN2A; MYBPH; SULF1; WT1; CCDC8; CSF2; PDCD6; CTNND2; REG1A; FAM13A; CTNND1; STK19; AHR; PARK7; FRY; BZW2; FGF2; TNF; CTGF; IPO5; HPGDS; FGF7; DACH1; CDH2; FGF9; CDH1; GRAP2; RNF19A; NBN; PSKH2; S100A2; FBXW7; USP4; CTNNBIP1; RPS6; MAGI2; DIO3; NEAT1; SRCIN1; HIC1; FOXP1; MSH6; MSH2; MSH3; NCL; PKP3; S100A9; CD274; KHDRBS2; NOTCH1; NOTCH4; IREB2; TACSTD2; STK39; FOXO3; ACAT2; FOXO1; NEUROD1; ATXN1; ABL1; TNK2; TNK1; HOPX; CXCL12; CDK6; LHX3; SP1; CDK4; BCL2; CLPTM1L; BCL2L2; NFE2L2; CPM; PTEN; PIK3CD; LRMP; PIK3CG; DNMT3B; PMEPA1; EMX2; GPX4; DNMT3A; RPL13A; NRG1; ADORA2A; PIK3CA; ASPH; GAPDH; MET; HDAC2; SRC; UHRF1; HCG18; TTK; HDAC9; CCL5; E2F3; IGF2BP3; MEST; NOP56; SLC35A4; TRPA1; TXNRD1; CABLES1; CFLAR; TBX5; PTPN13; MTOR; RAD52; KLF6; KLF5; APC; PDCD4; EIF3E; PDCD1; EPHB6; IFITM3; ERRFI1; FAAH; CERK; PRF1; KEAP1; AQP3; CRKL; ICAM1; SOX2; RASSF1; LGALS1; BSG; RPS6KA1; TNFSF10; SOX9; EPHB2; SEPHS1; B2M; TP63; SLC12A9; MFSD2A; EPHA5; SLC34A2; EPHA8; SLC11A1; KRT8; KRT7; ACTN4; CSNK1E; RUNX3; SFRP1; AZGP1; IFI27; KCNQ1; SUCLG2; RIN1; EZR; TP53; EPHA2; SLC22A3; TWIST1; KLK3; STAT5A; EGR1; IQSEC1; RCC2; INSR; SIAH2; IGF2; MIR200B; GNG11; SRPK1; TF; HAL; RPL27A; ID1; ATM; BAP1; TP73; DDR1; FKBP11; HOTAIR; PTPRU; FEN1; HIP1; AATK; BMI1; BRCA2; PTPRG; MAP1LC3A; SH3PXD2A; SLC22A18; MIR195; RAC3; CCR7; SSSCA1; CCR6; MIR192; CD34; CTSD; HTATIP2; IL11; PARP1; EDN3; INSRR; GAB1; RGMB; IL1A; ANO1; KIT; CLDN18; ARHGEF7; CD44; DDR2; YAP1; TAGLN; TNXB; SATB1; CAPG; TYMS; CYP2A13; CXCR2; GPC5; PCNT; XDH; MICA; MAP4K4; IL32; GINS2; CDX2; GDF15; LILRB1; MLH1; VEGFA; TJP1; RIT1; KRT19; CAMK4; NBR1; F2RL1; FOXA2; FOXA1; CD82; MPG; PRDM1; ETS1; MPO; IGF1R; HOXA11; CCND1; MIR155; PEBP4; MIR150; TEKT5; CHRNB4; RALBP1; MIR15B; LMTK2; TSC1; HCG9; ALDH3A1; DOK2; BRMS1; EEF1A2; RAF1; PXN; HTRA1; ADRB1; ADRB2; NDRG1; FBLN2; LPP; FUT6; FUT5; IRAK2; SNTG1; NLRP3; FAM83A; TFAP2A; TFAP2B; SMAD3; TGFB1; VDR; TGFB3; CAV1; INHBA; ESR1; IL2; ESR2; ARHGAP24; BMP4; RCL1; BMP2; GCLC; IL6; FER; COL5A1; BHLHE40; CNTN1; GNAS; TCF4; TGFBI; FGFR4; FGFR3; FGFR2; FGFR1; GSK3B; CXCL8; MIR34B; MIR34A; HMGB2; HSPB2; SLC2A1; HSPB1; LAMC2; LDB2; HSPB3; SLC2A5; TCHP; CASP3; MYO18B; SIX3; BDKRB1; YWHAG; MKL2; MMP1; MMP2; IRAK3; ARID1A; MMP9; TGFBR2; ACTA2; AIM2; LATS2; ELF3; BLVRB; DCTN6; LAMA2; LAMA1; CRMP1; ACVR1B; THBS1; PTHLH; CYGB; MUC1; MIR134; ERBB3; MIR375; CNR1; ERBB4; ERBB2; PTK2B; NCAM1; SLIT2; MUC4; OPCML; RRM2; GALNT3; EGF; MX2; CCK; SOD2; DLK1; CRYGD; CYP24A1; MIR145; MIR143; MIR142; ERCC2; VIM									Chronic eosinophilic leukemia	0.00052	0.019	5	38.1	NRP2; IFNG; IL13; STAT3; PTEN; ABL1; CEL; ETV6		Undifferentiated leukemia	0.00086	0.045	2.4	16.8	STAT5A; TBX1; KDM5B; CSF1R; CNTNAP1; SNRPN; FLT3; ITGA2B; F2R; TBC1D9; NFKB1; RUNX1; BCR; LYL1; IL3; MECOM; SETBP1; BCL6; TAL1; SALL4; IL2RA; TSPAN3; SCLY; EIF4E
Melanocytic nevus	6.8e-09	3.8e-07	2.3	42.7	PLXND1; MPL; ESPN; FGF2; HOXA11; IGF1R; PYCARD; LGALS3; RASSF1; CCND1; MIR155; EPHB2; PHLDA1; TP63; SLC12A9; PRKCB; CTNNBIP1; MITF; DICER1; LEMD3; HLA-G; SDHB; MTAP; MSH2; S100A6; RAF1; TP53; EIF5A2; ADRB2; NID1; HIF1A; SOCS1; TERT; MAP2; IGFBP7; RREB1; PAG1; TFAP2A; HSPA8; CREBBP; ACD; TGFB1; TGFB3; PTCH1; XRCC3; IGF2; BRAF; MIR200C; TYR; ARHGAP24; MC1R; CDK6; COL5A1; CDK4; GNAQ; BCL2; NF1; XAF1; PAM; FGFR3; BAP1; FGFR2; TP73; CDKN1C; KDM5B; RBM28; CDKN1A; NRP2; CXCL8; MIR34A; PTEN; SLC2A1; ATP2A2; PPP1R13L; SUFU; CD34; CTSD; PARP1; RIPK3; MMP1; PAX3; FOS; GAB2; TGFBR2; VCAN; CYP26C1; PIK3CA; IRF4; KIT; PAX9; POT1; BIRC7; OCA2; LRP2; EGFR; ERBB2; PRAME; CDKN2B; CDKN2A; MGMT; BAD; EGF; CYP24A1; GLB1; ERCC2									Painful Bladder Syndrome	0.00052	0.019	5	38.1	IL4; IFNA13; ITGAM; ABCB1; IFNG; IL13; HLA-B; CXCR4		Dyskinesia, Medication-Induced	0.00087	0.045	5.6	39.6	GCH1; GDNF; TH; GAD1; CAT; FOSB; CCK; DRD2; RGS9
Renal carcinoma	6.9e-09	3.8e-07	1.7	31.9	MYLK; ICAM1; CRHBP; DAG1; TNFSF10; CYP1B1; EPHB2; B2M; TNS1; SLC12A9; SRRM2; DAPK1; EPHA8; HLA-C; UNC5C; UNC5D; DKK1; HLA-G; DKK3; SFRP1; ARC; SFRP2; IFI27; SFRP5; TP53; IDO1; ZNF154; SLC22A3; ABCB1; KLK3; GATA3; PIK3R1; HIF1A; PRKCZ; MIR205; EPB41L5; LDHA; HMOX1; HIVEP3; TRPM8; PROM1; S100A11; EGR1; ACE; GSTM1; FZD5; PLK1; LIF; BRAF; MIR200C; LARP6; COL1A1; FASN; GIPC1; NMU; BAP1; TP73; DDR1; HOTAIR; BTG3; PTPRU; CDKN1A; BTG2; CDKN1B; IL24; LRRC4; UCHL1; ESM1; CHL1; CTSK; HNF4A; SOSTDC1; SSSCA1; CCR4; PBRM1; ANXA2; PARP1; MME; EN2; IL18; TFEB; VAMP8; ZEB2; MIR17HG; RARA; SGK1; CD44; KANK2; PTH; GSTP1; NR1I2; CXCR4; TYMS; EGFR; PAK1; GPNMB; CUX1; FRZB; WIF1; SPOP; CD74; EGLN3; DMRT1; CDKN2A; MLH1; GRHL2; VEGFA; PER2; KRT19; RIT2; WT1; CSF2; MPG; CRTC1; REG1A; DEFB1; AHR; NR3C1; TNF; CTGF; CXCL16; IGF1R; PYCARD; CCND1; MIR155; CDH1; PLAU; NPPA; PITX2; SLC16A3; SLC16A4; RALBP1; FBXW7; IGFBP3; DIO1; F2R; TSC2; MITF; TSC1; SDHA; SDHB; MSH2; MSH3; PLA2R1; RAF1; CD274; ISYNA1; FECH; GLO1; ITPR1; FOXO3; NDRG1; RAP1GAP; IGFBP7; TGFB1; VDR; WNT3A; TNK2; CAV1; IL2; ARHGAP24; IL6; CXCL12; CDK4; RHEB; BCL2; TCF4; NF2; FGFR4; TNFAIP8; THRB; MIR34A; PTEN; SLC2A1; PIK3CD; PIK3CG; CABIN1; TCHP; FLCN; MB; CASP3; CA9; ABCC2; APAF1; GPX3; TRPC4; MMP2; ARID1A; MMP9; PIK3CA; CDH11; MET; RBMS3; DCTN6; UHRF1; PRCC; SEMA3B; SLC3A2; NTN1; THBS1; MIR148A; PTHLH; MUC1; ERBB2; FSD1; VHL; NTRK1; RBM38; EGF; BNIP3; CFLAR; KLF4; MTOR; PML; MIR145; GLB1; IL2RA; MIR141; PDCD4; SARDH; TEK; VIM									Small cell carcinoma of lung	0.00055	0.021	1.7	12.6	RB1; SNAP25; CNTNAP2; PTEN; PIK3CB; ELAVL2; IGF1R; PYCARD; LGALS3; ZIC2; DPYSL5; CHL1; PLAU; AKT1; DIP2C; B2M; IFNA13; SERPINB2; S100A1; USP4; IL15; IFRD2; MMP2; HLA-B; TAP1; ACTN4; ZEB2; CREB1; AIM2; IFNG; MAD1L1; ABCB1; NOTCH1; LRP1; MAX; CXCR5; CXCR4; CACNA1D; SLC5A4; RTN4; CXCR1; NLRP3; MAP2K7; MAPK3; GABBR1; STAT3; MCC; NR0B2; TJP1; IL4; WEE1; CXCL12; AXL; IL2RA		Cardiac Arrest	0.00088	0.045	1.7	11.9	SCT; ITGA2B; GMNN; ATN1; MPO; PLB1; CCND1; TIMP3; PDE4A; CTSD; SLC12A9; PRKCG; KCNH2; PLEKHG4; UGT1A1; H2AFZ; HLA-A; HBA1; PGF; RBL2; CACNB2; MIR122; KCNQ1; IL1B; CAT; NOS1AP; ARHGEF7; PLA2R1; MAD1L1; HDAC4; PPP1R15A; PDXK; KCNE3; ITPR1; NOLC1; CACNA1A; GSTT1; ITPR3; INS; PAK1; ATXN1; CBS; APOE; ELANE; TRPM4; KCNJ5; TNFSF14; AMBP; NOS2; BCL11A; ASCC1; TBX5; NFKB1; POMC; IL6; SCD
Carcinoma, Small Cell	7.4e-09	4.1e-07	2.9	54.9	FOXA1; RB1; PIGR; CDKN1B; CXCL8; THRB; PTEN; PIK3CD; KRT20; AQP3; PIK3CG; IGF1R; SOX2; PYCARD; LGALS3; RASSF1; CCND1; AKT2; NPPA; AKT3; DNMT3B; PDGFRA; FBXW7; IGFBP2; NRG1; RNASE3; PAX5; TGFBR2; MSH6; PIK3CA; FEZ1; FSHR; KIT; CYP2E1; RAF1; TP53; CD44; SLC22A3; CD274; CALCA; GSTP1; KLK3; TYMS; EGFR; TERT; ERBB3; MAP2; ERBB2; CXCR2; NKX2-1; NCAM1; IGF2BP3; RPL17; SNCA; CREBBP; GSTM1; TGFB1; CDX2; CDKN2A; MTHFR; CCK; MLH1; MTOR; KRT19; BCL2; PDCD1; FGFR1; FOXA2									Arthropathy	0.00057	0.021	2.8	20.8	HFE; MMP2; HLA-B; HLA-C; SAMHD1; PSMB9; IL4; CRYGD; CREB1; MMP13; IFNG; GRAP2; IL2RA; CCL18; B2M; BMPR1A		Psoriasis	0.00089	0.045	1.3	9.3	IL1RN; CSF2; TRAF3IP2; MYT1L; CCL4L1; CCL4L2; HP; PRF1; F13A1; PLAT; AHR; PARK7; BACH2; IGF1R; LGALS1; CYP2D6; ZMIZ1; CCRL2; AKT1; UBASH3A; HLA-DOA; PTGDS; RGS6; SLC12A9; GBAP1; SEMA6A; FNBP1; S100A1; WNT5A; FAM118A; TAP2; HLA-C; CDKAL1; RPSA; MIF; HLA-A; RUNX3; RUNX1; HLA-E; ELMO1; TRIM15; SPATA18; S100A9; CARD14; CFB; SKAP2; ISYNA1; SLC22A5; NOTCH4; CREM; CLEC16A; PSORS1C3; MGST2; GSTT1; GATA3; GLIS1; PSORS1C1; C3; SLC9A3R1; SBNO2; RPRD1B; APOE; S100A14; HLA-DQA2; ELANE; HLA-DQA1; LYN; SMAD2; RTEL1-TNFRSF6B; JUN; NAPSA; CDSN; PTPRN2; SMAD3; RARRES2; TNFSF13; RARRES1; SETD1A; FN1; IGF2; ISG15; NFATC1; NFKB1; CS; NR4A2; CXCL10; IL3; CYLD; IL6; DAP; INS-IGF2; LCN2; HPSE; TCF3; ANP32B; HLA-DRB1; DDR1; DENND1B; ROBO3; FLT1; MIR130A; FLT3; LRRK2; SLC2A1; PIK3CD; ITGAE; B3GNTL1; RPTOR; ITGAX; SDF4; TIMP3; PDE4A; CCR6; JAK2; SGCG; ZNF365; ABCC1; MIR99A; ANXA2; IFNGR2; PDE4D; DNMT3A; OPRM1; LRRC43; OSMR; MMP9; POU5F1; ACTA2; HAX1; NR5A2; BANK1; IL1B; CAT; ZPBP2; CRH; CDH13; IRF5; TLR6; GAPDH; STK40; EXOC2; HLA-DQB1; CX3CR1; PCNA; TNXB; ANKRD55; ASIP; NR1I2; CXCR4; ASAP2; NOD2; RNF5; RASIP1; HLA-DMB; MGAT5; GNA12; NAA25; SLIT3; HES1; NCAM1; EIF4E; CAMK2G; MICA; MAPK3; ANGPT2; CCL21; MTX1; NOS2; NOS3; STAT3; CARD9; PLCL2; GRHL3; HIPK1; GRIN1; POMC; TSPAN14; RAD50; CD6; TNIP1; APC; IL2RA; HLA-DPB1; FOSB; PTPN6; LTBR; IL17C; CCL27
Autoimmune Diseases	7.7e-09	4.3e-07	1.4	27.1	WIPF1; BACH2; ALCAM; LURAP1L; ZMIZ1; UBASH3A; IER3; FNBP1; ARMC9; RFX1; DICER1; DKK3; SIGIRR; PADI2; SERPING1; PRKCQ; PADI4; CFB; IDO1; FLG; ABCB1; ABCB6; CFH; PRKDC; IL20RB; MEFV; MIR326; ABO; C2; IL22RA2; ABR; GRIN2A; ADAMTS13; KLRK1; TERT; SERPINH1; HMOX1; HCRT; ICOS; RREB1; HLA-DQA1; HLA-DRB6; CREBBP; ST14; GSTM1; ACE; LRBA; FUCA2; MTHFR; NFATC2; ABCA7; NFATC1; FLI1; COL1A1; ZFAT; TNFSF4; ITK; BTG3; CDKN1A; SERPINA1; ADM; MYOM2; IFIH1; CASP10; CTLA4; JAK3; JAK1; HAVCR2; DUSP1; GPR35; RIPK2; TET2; TET1; SLC7A5; CYP21A2; HLA-DQB2; HLA-DQB1; APCS; ANKRD55; NR1I2; KCNA3; EGFR; GPNMB; SPP1; STAT4; FLNB; RPL17; CDKN2A; PSMB8; LRPPRC; PSMB9; KTN1; SMOC2; HLA-DPB1; HSPA1A; CSF3; CSF2; CSF3R; NCF2; REG1A; RORC; MIR146B; DEFB1; AHR; TNF; CTGF; HPGDS; EFEMP2; FCGRT; GRAP2; RNF19A; TNFRSF8; HLA-DOA; HMGN1; KCNH7; TPM3; USP4; IGFBP3; F2R; ATP11A; PGF; MAG; STIM1; STIM2; ZNF436; IGFALS; PKP3; IL6ST; PLA2R1; S100A9; BLK; COL17A1; CD274; DNMT1; HVCN1; TNFRSF11A; VTCN1; FOXO3; FOXO1; TPO; SOCS1; CLEC7A; MBP; RAB4A; TNFRSF9; ZBTB16; PTPRC; CXCL12; INS-IGF2; BCL2; HLA-DRA; NFE2L2; ITGB1; KCNK5; ITGB2; PTEN; PIK3CD; PTPN22; ITGAL; ADRA1A; PIK3CG; TNFSF13B; FCGR3A; FCGR3B; CAPZB; ACP5; ACP1; CR1; TNFRSF1B; ADRA2B; TNFRSF1A; DUSP22; PIK3CA; TRAF3; TRAF5; TNFRSF25; ACPP; BIRC3; CRP; HDAC3; C1S; SEMA3A; NOD1; LRP2; HDAC9; MIR148A; CCL5; IL21R; E2F2; SH3BP4; CSK; SH2B3; SH2B2; JAZF1; PTPN1; SSB; SEMA4D; ERAP1; FOXJ1; MERTK; MTOR; PML; FCGR2A; EIF3K; SST; IL2RA; NT5C1A; PTPN6; INSM2; CD247; PDCD1; IL1RN; TNFRSF6B; TRAF3IP2; PRF1; IKZF1; ICAM1; LGALS1; ANPEP; TNFSF10; EPHB2; B2M; TP63; SRRM2; NFKBIL1; SLC11A1; HLA-C; HLA-A; RUNX3; HLA-G; RUNX1; HLA-E; CD226; TP53; LPAR2; KLK3; CD1D; PIK3R1; HIVEP3; SLAMF6; PAG1; SLAMF1; STAT5A; EGR1; EGR2; TNFSF12; TREX1; IGF2; LIF; TYR; EXT1; TG; TH; CD28; CD27; CALR; CD22; CD200; FEN1; IL20; PTPRN; IL24; ICA1; PTPRM; TNFRSF13C; KRT20; HNF4A; RAC2; CD38; DHX16; CCR7; PHGDH; CD36; CCR6; TNFAIP8L2; CD34; VAV3; MAP4K1; FOXD3; PARP1; IL15; MST1; IL18; IL16; PDCD1LG2; IL1A; GAL; MIR17HG; CD47; SGK1; CD44; SELPLG; CD5L; CXCR4; NT5E; NFIL3; CXCR2; CD59; CD58; CD55; IL32; MOG; GAD1; GAD2; MYO9B; LILRB1; LILRB4; GCK; VEGFA; BATF; KRT19; CAMK4; CD69; IL17D; IL17B; FCN2; CD83; PRDM1; NR3C1; ETS1; MPO; CELSR3; MIR155; MPZ; KIF5A; COTL1; SIRPA; MIR150; GGT1; RAG1; EOMES; PDGFRA; CASR; SLC30A8; TSC2; EEF1A2; COL4A3; AMPH; LPA; CALCA; PXK; CLEC16A; PLD4; SLC1A5; ADRB2; PLD1; ZFP36L1; DPP4; HRH1; HRH3; NLRP3; MSC; MARK2; TGFB2; SMAD3; TGFB1; RARRES3; VDR; TGFB3; CAV1; PTCH1; ESR1; IL2; GNAO1; NR4A2; BMP2; IL6; NR4A3; IL7; TLX1; IL9; CNTN2; TCF4; TGFBI; FGFR3; CXCL8; HSPB8; DOCK8; TNFAIP3; ADAR; CXCL1; CXCL5; MIR93; GRM3; TCHP; SIX5; KDM6B; TSFM; MMP1; DCC; MMP9; SSTR4; DNM2; AIM2; IRF3; IRF2; CASQ2; IRF8; MYH9; IRF6; DNASE1; LTB; RBMS3; PON3; SLC3A2; TROVE2; PTHLH; MUC1; ERBB3; TBX21; ERBB2; NAA25; S1PR1; NCAM1; GBP1; SNCA; PDX1; SOD2; SUOX; TSHR; CD2; CRYGC; CYP24A1; TNIP1; MIR142; PTX3; VIM; LTBR									Liver Failure	0.0006	0.022	2.4	18.1	NDUFB9; CHUK; HSPA1L; IFT172; NR1H4; CXCR4; CEL; PIK3CB; MMEL1; PARP9; PEX14; LGALS3; AMACR; PLAU; IL21R; AKT1; NDUFS2; TK2; IRF5; TMEM126B		Aneurysm, Dissecting	0.00089	0.045	4.9	34.1	COL3A1; SMAD3; COL5A1; NOS3; CBS; PHACTR1; PLOD1; APOE; MMP9; LOXL1
Primary Myelofibrosis	8.2e-09	4.4e-07	2.4	44	RET; CSF3; CNTNAP1; CSF2; CSF3R; CXCL8; NXT1; SCT; HDAC11; ITGB2; MPL; MIR146B; PRSS27; LAMC2; NR3C1; BRCA2; FGF2; CTGF; NPPB; THBD; MIR155; STMN1; CD34; JAK3; JAK1; PDGFRB; IL15; TRPC4; TET2; KRT7; TSC1; RUNX1; ETV6; TGFBR2; NCOR2; F7; IL1A; MMP14; IFI27; LOX; STIM2; KIT; RARB; FKBP4; TP53; ZFPM1; PAOX; CRP; CSF1R; CD63; HPGD; PTH; PDGFB; CXCR4; THY1; THBS1; HDAC9; PTHLH; LDHB; PRDX2; SOCS3; LDHA; TPO; SOCS1; THPO; CXCR1; CXCR2; ABL1; TAC1; SH2B3; STAT5A; NFE2; CDKN2B; TGFB1; CDKN2A; BNIP3; IGF2; HMGA2; MRPL28; BMP7; MTOR; DLK1; VEGFA; ASXL1; IL3; MIR543; IL6; BMP1; CXCL12; FCGR2A; MIR143; CALR; FXYD5; LTBR; VPS45; NFE2L2									Anti-nuclear factor positive	0.00061	0.022	7.1	52.4	MMP2; ANKRD55; IL2RA; IRF5; MMEL1; CD247		Hallucinations	0.00089	0.045	2.3	16.3	PRDM8; TOMM40; TREM2; PSEN1; COMT; JPH3; ERBB4; ALDH3B1; APOE; ZNF365; SNCA; SLC6A19; P2RY11; TBC1D9; CCK; ABCA7; SORL1; FOXP2; CYP27A1; DNAJC6; ATP13A2; MAPT; PVALB; HLA-DRB1; HLA-DQB1
Familial multiple trichoepitheliomata	8.9e-09	4.9e-07	2.5	46.1	EIF4A2; BTG3; NXT1; BNC2; RORC; PIK3CD; AHR; BRCA2; TNF; MIR106B; PIK3CG; AKAP12; IL18RAP; CCND1; CDH1; SLC22A18; MIR192; CTSE; RFC3; MMP1; IGFBP3; IGFBP2; ADIPOQ; MIR15B; MMP3; TAP2; IL18; AFAP1; GPX7; ARID1A; RUNX3; RUNX1; SMO; PIK3CA; ALDH1A2; ELMO1; PKP1; CDH13; TFF1; FKBP4; S100A9; TP53; RIN2; MET; MIR155HG; GSTP1; KLK7; MIR205; EGFR; MIR148A; SELENBP1; SEC14L3; TERT; ERBB3; MIR375; WIF1; ERBB2; SPP1; TAC1; CD55; CTHRC1; MSR1; CDKN2B; FOXF1; VDR; CDKN2A; EGF; MGMT; SLC10A2; IGF2; MRPL28; MIR200A; INHBA; MLH1; TBX5; ESR1; MTOR; GDF7; VEGFA; NELL1; CDK6; PTPRC; MIR145; APC; CDK4; ERCC2; GHRL									Respiratory syncytial virus (RSV) infection in conditions classified elsewhere and of unspecified site	0.00062	0.022	2.3	16.8	IFNA13; TSLP; IL15; CD160; DDX58; ASCC1; IL13; HLA-C; EIF2AK2; TAP1; ISG15; PSMB8; PSMB9; OASL; IL4; IFI27; IFNG; GRAP2; HLA-DPB1; NLRP3; CLC; RREB1; MICB		secondary acute myeloid leukemia	0.00089	0.045	2.3	16.3	CNTNAP1; CSF2; CSF3R; FLT1; MAML2; FLT3; MPL; GSTT1; IKZF1; MECOM; CUX1; INPP5D; MYH11; JAK2; SH3GL1; DNMT3A; TBC1D9; ASRGL1; RUNX1; ETV6; FOXP1; KLF1; IL3; CD6; PAFAH1B1
Malignant neoplasm of liver	9.2e-09	5e-07	1.5	28.2	TNFRSF6B; TRIO; SCT; HHIP; MRGPRF; ADARB1; AQP5; ICAM1; MIR675; RASSF1; GJA1; LGALS1; ALCAM; ANPEP; AKT3; BSG; TNFSF10; PDK4; EPHB2; FBXO8; IER3; TNS1; SRRM2; PRKCE; CIRBP; KRT8; MTUS1; DLEC1; YOD1; RNASE3; HLA-A; HSPG2; IFT88; AZGP1; CLDN3; MIR196A1; IFI27; SNHG11; ZSCAN22; CYP2E1; TP53; RIN2; ZNF395; ABCB1; CFH; CRABP1; TWIST1; GATA4; XPC; THY1; PIK3R1; NLK; HIF1A; ABO; PRDX2; LDHA; ADAMTS13; TERT; PRDX1; HMOX1; ALX4; PROM1; EGR1; STARD13; GSTM1; ACE; GADD45B; PLK1; IGF2; MTHFR; MIR200A; BTBD11; BRAF; VASN; H19; FASN; ID1; NOX4; NANOG; FXYD5; HNRNPC; BAP1; HOTAIR; ACHE; BTG1; CDKN1B; SERPINA1; PTPRO; IL24; ARHGAP1; AKR1B1; GPT; BMI1; ESM1; ING3; ACADL; HNF4A; ANXA6; TIMP2; SSSCA1; PHGDH; TK1; TNFAIP8L2; CD34; CCR4; NCOA2; ANXA2; PGAM1; ANXA4; SIRT6; DYNLL1; SLC7A5; IL1A; TOX3; ZEB2; CTTN; MIR17HG; RARA; CD47; CD44; YAP1; APCS; TAGLN; SATB1; GSTP1; ODC1; ASIP; PTGER3; PRICKLE2; HSD17B4; CXCR4; PRICKLE1; MIR525; EGFR; BGLAP; CHN2; NSD1; SPP1; SPOP; RHO; CSMD1; MICA; WDR17; EGLN3; NQO2; CDKN2A; MGMT; GDF15; CARD8; WWP2; SULF1; MLH1; VEGFA; GNMT; RIT1; CAMK4; DLC1; HNRNPA2B1; PNPLA3; TRIP10; FRK; FOXA1; CSF3; CD83; CSF2; CD82; CLSTN2; ZBTB20; PRDM2; AHR; MPO; TNF; IGF1R; HPGDS; AKR7A2; CCND1; MIR155; PLAU; CDH1; SLCO2B1; SESN2; MIR152; ENPP2; MIR150; NBN; PDGFRB; PDGFRA; TPM3; IGFBP3; RPS6; DIO3; TSC1; MAT1A; NEAT1; PGF; MIRLET7B; PYGO2; LOX; ADAM12; S100A6; PPIF; UCA1; IAPP; NUPR1; RAF1; MAD1L1; DNMT1; NNMT; NOTCH1; CUL3; ITPR1; FOXO3; NDRG2; NDRG1; EFNB2; SLC9A3R1; CALD1; CLEC7A; ABL1; NLRP2; NLRP3; TMEM132D; TGFB1; SRD5A2; RARRES3; SMURF1; WNT3A; CAV1; TNK2; TFPI2; HMGA2; ASNS; TNFRSF10A; ESR1; NDC80; IGF2R; IL2; BMP4; NFKBIA; NR4A1; BMP2; IL6; FER; CDK4; FGF19; PQLC3; BCL2; UBA2; TCF4; NF2; XAF1; NFE2L2; BCL2L1; TRIM71; DPP10; PIWIL1; UCN; MIR10B; CXCL8; MIR34B; CELF1; MIR34A; PINX1; FHL2; PTEN; HSPB2; SLC2A1; PIK3CD; HSPB1; ARRB1; HSPB3; PIK3CG; TCHP; SCPEP1; FLCN; METTL13; CA3; CASP3; SIX3; ABCC3; GPX3; MMP2; ARID1A; MMP9; TGFBR2; FGR; VCAN; PIK3CA; ASPH; DNLZ; GAPDH; MET; FBP1; CDH17; LTF; RBMS3; DCTN6; CEBPA; PRKAA1; HDAC2; PRKAA2; HDAC3; SLC3A2; PPOX; MIR148A; MUC1; MIR375; CCL5; ERBB2; IGF2BP1; SH3BP4; PTK2B; SNCG; SLC25A21; FSD1; UGT1A9; UGT1A7; TCF7L2; RNGTT; EGF; MIR935; SOD2; TBX3; MTOR; PML; DLK1; CUL4A; KLF6; CLEC2B; MIR145; APC; EIF3I; MIR1247; MIR142; PDCD4									Dermatomyositis	0.00062	0.022	2.9	21.2	BLK; IFNA13; IL15; DDX58; MMP2; HLA-B; ISG15; HMGB1; USP18; HERC5; ADAM19; IL2RA; HLA-DPB1; IRF5; CCR2		Keloid	0.00092	0.046	1.8	12.3	DDR1; AVEN; COL18A1; PTEN; PIK3CD; MYL6B; NR3C1; CTGF; IGF1R; LGALS1; CASP8; RPS18; FTH1; AKT1; EP300; PHGDH; IGFBP5; ANXA2; F2R; MMP3; FOXL2; MIF; MMP9; SFRP2; IL1B; S100A9; HLA-DQB1; COL11A1; NR1I2; MYH14; HLA-DQA1; CTHRC1; SMAD2; CREBBP; SKOR1; SMAD3; ANGPT2; TGFB3; STAT3; FN1; POMC; GDF9; IL6; COL3A1; COL5A1; APC; TGFBI; VIM; HLA-DRB1
Cleft palate, isolated	1e-08	5.5e-07	2.8	50.6	CDKN1C; GABRB3; RARG; CDKN1B; FOXE1; WDR1; BNC2; CHD7; F13A1; ADM; AHR; ETS1; FGF2; FGF3; GLI2; FGF7; SHH; FGF9; SOX9; TP63; TNS1; SRGN; PDGFRA; OSR2; IL18; SOX11; TGFBR2; F7; IL1A; RBP4; COL2A1; GAL; RARA; IRF6; TP53; FOXC2; NOTCH1; DLX5; DLX6; COL11A1; COL11A2; NEDD4L; CXCR4; TYMS; TTR; ABL1; ALX3; SPP1; MSX1; TBX1; TGFB2; GSTM1; TGFB1; FOXF2; TGFB3; EGF; PTCH1; ABCA4; MTHFR; ESR1; BMP4; SLC2A9; BMP2; MAFB; CYP24A1; SMOC1; CYP1A2; BCL2; FGFR3; SIM2; FGFR2; FGF10; FGFR1									Gingival Diseases	0.00062	0.022	2.9	21.2	SNAP25; MMP2; ITGB2; CXCR4; IL4; CRYGD; CXCL12; ALDH2; IFNG; CD19; IL2RA; NLRP3; LGALS9; ELANE; IL12RB2		Myoclonus	0.00093	0.046	1.8	12.6	PRDM8; UCN; ISYNA1; TOMM40; KCNC1; CTNND2; GOSR2; GBA; CACNA1B; SLC2A1; TREM2; PSEN1; CPLX1; TSEN54; GPHN; LMNB2; FARS2; CYP2D6; APOE; DRD2; HIBCH; SCN1A; ST3GAL3; SNCA; GAMT; PRKCG; GCH1; KCND3; NAGA; ABCA7; SORL1; CYP27A1; SLC6A5; MAPK10; CCDC88A; IL6; PFKL; TYROBP; DAB1; TH; SDHAF1; PLXNB1; ATP13A2; MAPT; CARS2
Precursor T-Cell Lymphoblastic Leukemia-Lymphoma	1.1e-08	5.6e-07	1.8	32.7	EIF4A2; SPI1; CSF2; IKZF1; NR3C1; SMC4; TNF; ETS1; HOXA13; MPO; HOXA11; IGF1R; HOXA10; HOXA9; RASSF1; CCND2; CCND1; ZMIZ1; FCGRT; TNFSF10; BAALC; PITX1; SLC12A9; TPD52; PDGFRB; MEF2C; MSX2; FBXW7; LMO2; HLA-C; KRT7; DICER1; ASRGL1; RUNX1; MTAP; MYCN; MSH2; PRKCQ; ZNF436; TOX; TP53; RTEL1; ABCB1; NOTCH1; DIABLO; MIR196B; TCF7; DTX1; GATA3; FOXO3; HIF1A; ZFP36L2; GLIS2; ZFP36L1; NEUROD1; CD79A; TERT; INPP5D; NKX2-1; ABL1; IGFBP7; RREB1; TMEM132D; STAT5A; CREBBP; SMAD3; BCL11B; ABCA3; ZBTB16; SIAH2; PLK1; HMGA1; MRPL28; TNFRSF10B; HMGA2; BRAF; SNAP91; IL2; DHFR; MLLT10; TF; PTPRC; CXCL12; MAFB; TLX3; CDK4; IL7; TLX1; IL9; BCL2; NF1; NANOG; ATM; FGFR4; CD22; BCL2L1; FGFR1; PICALM; UCN; CDKN1A; NRP2; CDKN1B; NXT1; CXCL8; PTEN; PIK3CD; BRCA1; NR2E1; BMI1; BRCA2; PIK3CG; PANX1; TCHP; LYL1; MECOM; CASP3; HEY2; CD38; CCR7; JAK3; EDIL3; CD34; CD33; JAK1; PARP1; MME; DUSP1; IL15; MMP1; MMP2; DNMT3A; PAX5; MMP9; DNM2; ETV6; SLC7A5; IL1A; ZEB2; PIK3CA; MIR485; TAL1; HNRNPH1; PDIK1L; ALDH1A2; ASPG; KIT; CD47; LTB; ARHGEF7; CD44; HDAC4; PRKAA1; PRKAA2; SRC; CXCR4; SLC3A2; SEMA3F; ADD3; NT5C2; NT5E; MSTO1; WIF1; RHO; SPP1; HES1; MSX1; PDLIM5; BRD4; CCL25; CA12; CDKN2B; CDKN2C; CDKN2A; KLF4; MERTK; MTOR; MEIS1; CD6; WT1; MIR142; CD7; PDCD4; CD247; LTBR; SCLY; F2RL3									Stage IV Ovarian Carcinoma	0.00063	0.022	4.9	36	RAP1B; DCLRE1C; CXCL12; PLAU; AXL; CXCR4; PIK3CB; ACTN4		Acute Promyelocytic Leukemia	0.00094	0.046	1.4	9.9	SPI1; CSF2; CSF1; EHMT2; ATN1; PRF1; MPL; F13A1; PLAT; MPO; RNF112; LGALS3; LGALS1; STMN1; AKT1; HOXA1; SLC12A9; MAP2K1; DAPK1; WNT5A; FNDC3B; ZBTB32; HLA-C; NEAT1; RUNX2; PIAS1; MIRLET7C; RUNX1; BCR; MT1G; TRIB3; TRIM16; MZF1; S100A9; CSF1R; BLM; GSTT1; FUT4; ADAMTS13; ATXN1; HOXC4; PMAIP1; PROM1; ATG7; ELANE; HLA-DQA1; STAT5A; SMAD2; NGFR; UBE2I; BCL11A; ZBTB16; ISG15; NFKB1; ARHGAP24; SMARCA4; BMP4; IL3; IL6; BCL6; CDK1; MAP3K10; HLA-DRB1; TP73; RERE; FLT1; THRA; FLT3; TNFAIP2; PIK3CD; HK1; MECOM; ITGAX; JAK2; CBR1; ABCC1; ANXA2; DNMT3A; TBC1D9; WIPI1; WIPI2; WDR34; F3; MMP9; SENP3; POU5F1; ETV6; NCOR2; IL1B; RARA; CD47; CD44; PAFAH1B1; PCNA; PVT1; LEF1; CXCR4; THBS1; USP18; RAB40B; CUX1; WIF1; ERBB4; HES1; NCAM1; MAPK3; MBD3; STAT3; ARID3A; DLK1; CD2; WT1; LTBR; VIM; BCAR1; PNPLA2
Uveal melanoma	1.1e-08	5.7e-07	2.1	38.9	IL1RN; MPG; PDCD6; RASEF; FGF2; TNF; ICAM1; RASSF1; ALCAM; EDNRB; CCND2; CCND1; LIPG; SESN2; TNFSF10; NBN; EPHB2; LZTS1; CASR; S100A2; FBXW7; HLA-C; PRKCA; MITF; HLA-A; HLA-G; EML2; HIC1; PGF; LOX; RAF1; TP53; ANKRD36B; IDO1; CD274; ABCB1; NOTCH1; LPAR2; LPAR3; HIF1A; RASGRP3; TERT; NLRP2; JAG2; CD163; TGFB1; MRPL28; BRAF; TYR; BMP7; IL2; OCLN; MC1R; CDK6; CXCL12; CDK4; GNAQ; BCL2; NF1; CLPTM1L; BAP1; FGFR1; RET; CDKN1B; CXCL8; NXT1; MIR34A; HSPB2; PTEN; HSPB1; PIK3CD; BRCA1; HSPB3; BRCA2; ADRA1A; GRM1; PIK3CG; LBH; CHL1; CCR7; RPL13A; GAB2; ADRA2B; SSTR4; IL1A; VCAN; PIK3CA; KIT; CDC42EP3; RARB; ANGPTL4; MET; CD44; YAP1; OCA2; PVT1; CXCR4; EGFR; EFS; MIR134; GNA11; SPP1; PRAME; BRD4; CDKN2B; TRPA1; CDKN2A; MGMT; BAD; EGF; B3GAT1; MLH1; VEGFA; P2RX7; FABP3; APC; VIM; LGR6									Iridocyclitis	0.00064	0.023	9.4	69.3	ANKRD55; IL2RA; HLA-DPB1; HLA-C; CD247		Necrosis	0.00094	0.046	2.5	17.8	IL1RN; ARG2; SPARC; NOS2; AHR; BCR; POMC; LGALS3; RBP4; FABP3; GATM; IL6; KRT18; PUF60; TBXA2R; IL1B; TNNT2; CAT; GAPDH; ATG7; CTSB
Juvenile arthritis	1.1e-08	5.7e-07	1.9	34.8	IL1RN; CSF2; CD83; MAML2; AQP9; PRF1; TNF; ICAM1; IGF1R; CXCL16; LURAP1L; ZMIZ1; KIF5A; HIST1H2AE; DAPK1; FNBP1; SLC11A1; TAP2; TAP1; HLA-A; NEAT1; HLA-G; UNC13D; FOXP1; CD8B; STIM1; PRKCQ; CD226; SIK1; HIST1H2BG; TNIK; TP53; MAD1L1; ABCB1; CTTNBP2; SH2D2A; STXBP2; CLEC16A; ALOX12; TNFRSF11A; VTCN1; MEFV; HIF1A; LPP; CAMSAP1; DPP4; C5; CALCR; MAP2; CALD1; PACSIN2; S100A12; NLRP3; ABCA1; EGR1; ACE; SMAD3; VDR; LRBA; IGF2; TNFRSF10C; MTHFR; RAB27A; GNG11; ESR1; IL2; FOSL2; BMP4; NR4A2; VIL1; IL6; CDK6; NR4A3; INS-IGF2; CD28; DDR1; RERE; BTG3; TNFAIP8; BTG1; CXCL8; ITGB5; TNFAIP6; DYSF; TNFAIP3; CXCL1; SLC2A3; PTPN22; C8B; TREM1; ANKRD9; FCGR3A; ATIC; FCGR3B; SLC22A16; HNF4A; CTLA4; CCR7; CCR4; DUSP4; ABCC3; DUSP2; KSR1; DUSP1; GPR35; MMP1; MMP3; IL18; PLAUR; NRG1; FOS; TNFRSF1B; MTSS1; ETV6; TNFRSF1A; IL1A; FCHSD2; CTTN; FAM20A; ACPP; HBEGF; HLA-DQB1; ANKRD55; CXCR4; TFPI; THBS1; HDAC9; CCL5; CXCR2; SPP1; STAT4; CCL3; NAA25; FLNB; NCAM1; SH2B3; IL32; TCF7L2; CCL20; EGF; ERAP1; SUOX; KLF4; PSMB9; VEGFA; PER1; CRYGD; IL2RA; HLA-DPB1; PTX3; CD247; VIM; CMTM2; R3HDM2									HIV Infections	0.00066	0.023	1.6	11.7	HCP5; SNAP25; APP; ITGAM; HFE; ITGB2; HMGB1; ITGAL; PYCARD; FADS2; GRAP2; LEPR; AKT1; TK2; LGALS9; CCR6; B2M; TRIM22; AGFG2; CCR2; IFNA13; IL15; DDX58; MMP2; IL13; HLA-B; TACR3; HLA-C; CEL; NCOR2; RAB32; CREB1; IFI27; IFNG; LCK; IL23A; IRF7; CMPK2; HLA-DQB2; HLA-DQB1; ABCB1; CXCR5; CXCR4; GATA3; CD1C; SAMHD1; DLL1; CXCR1; CD19; LYN; HLA-DRB6; CD160; STAT3; EIF2AK2; LNPEP; TRPV1; BST2; IL4; CXCL12; IL2RA; HLA-DPB1; CD247		Atrophic	0.00094	0.046	2.5	17.8	IL1RN; TRIM63; DAPK1; LRRK2; SLC1A1; STAT3; ATN1; CACNA1A; AHR; MIF; CLU; MPO; SHH; COL2A1; ATXN1; AKT1; MAPT; APOE; VIM; TEAD1; MAPK3
Tumor Initiation	1.2e-08	6.4e-07	2.1	38.6	ERRFI1; IRS2; AHR; ETS1; TNF; IGF1R; SOX2; ALKBH5; DACH1; CCND1; MIR155; CDH1; GRAP2; RNF19A; CYP1B1; SOX9; EPHB2; SLC16A3; SLC16A4; RGS6; CASR; PRKCA; DICER1; SDHB; TIAM1; MYCN; TRIM13; SLC27A3; TP53; EPHA2; BLM; ABCB1; NOTCH1; TWIST1; GATA3; FOXO3; HIF1A; MIR205; LDHA; TPO; KLRK1; HMOX1; PROM1; WNT1; STAT5A; TGFB1; ST8SIA1; CAV1; PLK1; HMGA1; HMGA2; BRAF; PTK6; NFKBIA; BMP2; BCL2; CNTN1; SNAI2; ATM; NANOG; XAF1; SIM2; BCL2L1; NFE2L2; DDR1; HOTAIR; ITGB3; PTEN; PIK3CD; BRCA1; BMI1; PIK3CG; GLI2; TCHP; SIX2; PSD4; CA9; CTSB; NKX3-1; NCOA1; PBRM1; MMP1; MMP3; NRG1; TERF1; VCAN; PIK3CA; KCNMA1; TFF1; ITGA6; CD47; ACPP; MET; CD44; FOXC2; CEBPA; MVP; ODC1; NR1I2; SPG7; EGFR; ARNTL; MUC1; ERBB3; RAB25; ERBB2; NCAM1; VHL; NTRK1; CD74; MGMT; EGF; SOD2; KLF4; VEGFA; MIR143; MIR141									Secondary malignant neoplasm of bone	0.0007	0.025	2	14.4	ABCB1; NOTCH1; TCF7; ITGB2; PTEN; CXCR4; ITGAL; ETS1; IGF1R; LGALS3; ALCAM; DPYSL3; ABL1; AKT1; B2M; SMAD3; SEMA4D; SMURF1; MMP2; STAT3; TRPV1; BST2; ZEB2; VCAN; MMP13; CXCL12; IFNG; AXL; DLC1; IRF7; FGFR2		Obsessive compulsive behavior	0.00094	0.046	2.5	17.8	CYFIP1; TRIO; RFC2; CHD7; SLC1A1; UBE3A; SEMA3E; ESR1; COASY; FOXP1; POMC; CLIP2; TBL2; TDO2; TAL1; CRH; TUBGCP5; GTF2IRD1; MAPT; SCLY; DRD2
Carcinomatosis	1.2e-08	6.4e-07	2.4	43.1	RB1; SCARB1; CSF3; CSF2; CCNH; GDA; RASGRF2; PTEN; OXT; SPINT2; BRCA1; RPL6; ACTG1; AQP1; ALCAM; EFEMP1; CCND1; CAPZB; CDH1; BASP1; TRPS1; STMN1; DNMT3B; SOX9; GGT1; TP63; PDGFRB; ACSL1; TPM3; ITGA3; ANXA4; PGAM1; PLAUR; ACTN4; KRT5; PRLR; DUSP6; TGFBR2; EEF1A1; VAMP8; RBP4; RBP1; S100A6; SLC25A10; PADI4; ANGPTL4; IL6ST; EZR; SGK1; TKT; TP53; MET; DNMT1; ABCB1; GSTP1; LIN7A; FURIN; GATA3; PIK3R1; HIF1A; EGFR; CNN3; ADCY5; TYMP; GNAI2; PTGS1; PRDX2; CCL5; S1PR1; SNCG; VHL; FILIP1L; XDH; MAP2K5; STAT5A; TGFB1; G0S2; SOD2; MERTK; ESR1; ESR2; TSHR; VEGFA; TF; GATM; TP53I3; DES; COL5A1; CDK4; BCL2; ID4; RAN; BCL2L1									Thyroid Diseases	0.00071	0.025	2.6	19	NRP2; ABCB1; S100A1; IL15; FCRL3; IL13; STAT3; PTEN; MMEL1; IKZF3; GULP1; IL4; LGALS3; SMOC2; CXCL12; IL2RA; IRF5		Bradykinesia	0.001	0.049	2.5	17	CSF1R; GCH1; DCTN1; LRRK2; GBA; PARK7; SLC6A3; COASY; NR4A2; PINK1; JPH3; PRKAR1B; TH; SYNJ1; DNAJC6; PPP1R1B; MAPT; APOE; PDE8B; DRD2; DRD4; SNCA
Gastric Adenocarcinoma	1.3e-08	6.7e-07	1.8	32.8	IL1RN; RTKN; REG1A; AQP3; ETS1; FGF2; TNF; IGF1R; SOX2; RASSF1; FGF7; HPGDS; CCND1; FGF9; AKT2; STMN1; DHX58; TNFSF10; PRSS3; B2M; IER3; SLC12A9; ACVR1; PDGFRB; DAPK1; EPHA8; FBXW7; IGFBP3; TAP2; TAP1; HLA-A; DICER1; ISL1; AZGP1; CLDN4; MTAP; MAG; DOK2; SIK1; CYP2E1; RIN1; LPA; RAF1; TP53; EPHA2; PTGES; CD274; BRSK1; ISYNA1; ABCB1; NOTCH1; EPHA10; TWIST1; GATA5; GATA4; GATA3; ADRB2; HIF1A; MIR205; HMOX1; MAP6; PLCG1; PROM1; HLA-DQA1; TFAP2A; GSTM3; CREBBP; PRPF38B; GSTM1; LRBA; INSR; TNK2; PLK1; IGF2; MIR200A; BRAF; TNFRSF10A; ESR1; DCLK1; ESR2; ARHGAP24; SLC6A5; NET1; NR4A2; ATP4A; IL6; NAT1; SP1; PPP1R1B; BCL2; GNAS; ATM; BMPR1B; FGFR2; TP73; FGFR1; HOTAIR; ITK; CDKN1A; CXCL8; IL24; HSPB2; PTEN; HSPB1; VLDLR; HSPB3; SLC6A2; IFIH1; SHH; ESM1; CASP7; SGCB; TIMP2; SPEG; CCR7; GAST; PHGDH; CTSE; JAK3; BRD2; MYEOV; TEX14; ARID1A; MMP9; IL17RA; TGFBR2; ZEB2; CCKBR; ELF3; PIK3CA; KIT; IRF2; TFF2; TFF1; CDH17; MET; CD44; HBEGF; HLA-DQB1; GUCY2C; YAP1; PRKAA2; HPGD; AMIGO2; TYMS; HDAC9; EGFR; WRN; MUC1; ERBB3; MIR375; PLAGL1; ERBB2; SCN7A; IGF2BP3; MUC4; MUC6; CLVS1; CDX2; CDKN2A; EGF; GAD1; PLA2G2A; MIR135B; CCK; MLH1; KLF4; ACVR2A; MTOR; VEGFA; APC; SST; IL2RA; HNRNPA2B1; PTPN6; RAN									Kidney Neoplasm	0.00073	0.025	2.1	15.5	ABCB1; PTEN; CXCR4; PIK3CB; ETS1; CDC73; IGF1R; CHMP1A; ABL1; LRIG1; AKT1; TNS1; MAPK3; SMAD3; S100A1; TUBB; MMP2; UBE2QL1; LNPEP; IL4; DLG2; CXCL12; AXL; NF2; XAF1
Epilepsy, Temporal Lobe	1.4e-08	7e-07	2.3	42.3	GABRB3; GABRB2; IL1RN; GRIK5; NPY2R; KCNC4; FHL2; SLC2A1; GRIK1; GRIK2; SLC6A1; TNF; GRM1; GPHN; ICAM1; SOX2; GRM3; CRHBP; GRM2; GJA1; SHH; GRM4; CASP3; TNFSF10; BDKRB1; TSPO; CTSD; ACOT7; DAPK1; SSTR2; MAPK8IP3; ADRA2A; TNFRSF1A; RGMA; IL1A; GAL; KCNQ3; CRH; HAP1; TP53; THOP1; GRIA1; GRIA2; ABCB1; GLS2; KCNA1; PSEN2; KCNA3; CACNA1A; CXCR4; PRICKLE1; PLD1; GRIN2A; SPAST; RELN; GLRA3; MIR134; PTPRZ1; MAP2; CNR1; PRDX1; NPY; SNX25; CCL3; SCN7A; MBP; FYN; MGAT1; SLIT2; CPA6; PAG1; GABRA1; EGR2; GABBR1; ACE; SLC12A5; VDR; TNFRSF10A; ESR1; IL2; MTOR; GRIN1; VEGFA; P2RX7; DAP; P2RX4; SLC6A9; IL7; SST; BCL2; TEK; KCNK2; HCN2; NFE2L2; HCN1									Primary immune deficiency disorder	0.00073	0.025	3.3	23.8	IFNGR1; IFNGR2; CD19; LRBA; ITGB2; STAT3; CARD9; IL21R; HLA-C; CXCR4; MAP3K14; ELANE
precancerous lesions	1.4e-08	7.3e-07	2.7	48.7	CSF3; IL1RN; CDKN1A; CDKN1B; CXCL8; CD82; TNFAIP6; PTEN; BHLHE41; DEFB1; BRCA1; BMI1; TNF; ICAM1; GJA1; CCND1; CDH1; CHEK2; STMN1; MUC13; SLC12A9; KCNH2; KDM6B; DENND2D; PARP1; DAPK1; IL18; MMP9; HIC1; SND1; IL1A; ANO1; MMP14; MYCN; SFRP2; LMX1A; LOX; MAL; TFF2; TP53; CD44; PCDH10; GSTP1; ODC1; KCNA3; TFPI; ABO; EGFR; TERT; CCL7; EPB41L3; ALX4; SLIT2; EGR1; GSTM1; TGFB1; VDR; CDKN2A; CDX1; TFPI2; IGF2; TNFRSF10C; PDX1; BRAF; MLH1; ESR1; VEGFA; IL3; IL6; CXCL12; BCL2; ATM; VIM; BCL2L1									Latent autoimmune diabetes mellitus in adult	0.00075	0.025	5.5	39.7	TCF7L2; IFNG; ZMIZ1; IL2RA; HLA-B; HLA-C; HLA-DQB1
Idiopathic Pulmonary Fibrosis	1.7e-08	8.5e-07	1.8	32.2	IL1RN; FAM13A; FGF2; TNF; LCLAT1; ETS2; CTGF; IGF1R; COMP; LGALS3; FGF7; CCND1; MIR155; PLAU; ENPP2; FBXO8; GGT1; TP63; SLC12A9; PDGFRB; IGFBP3; F2R; WNT5A; KRT8; CEL; HLA-A; ATP11A; ANK1; DKK1; IAPP; ZNF436; PRKD1; IL6ST; LPA; TP53; SLC27A5; FBN2; PTGFR; SLC22A3; RTEL1; DNMT1; TTYH1; SDC2; GATA6; PDGFB; TWIST1; THY1; FOXO3; HIF1A; LTBP1; MIR326; KLRK1; SOCS1; TERT; SMN2; HMOX1; NLRP3; SMN1; WNT1; RREB1; FZD1; EGR1; MSR1; UVRAG; CREBBP; CD163; FZD2; TGFB1; TSLP; FOXF1; HIST1H4L; ATP8B1; ABCA3; CAV1; PTCH1; RPE65; FOSL2; COL1A1; BMP4; IL6; PTPRC; CXCL12; NR4A3; TOLLIP; P4HA3; SNAI2; NOX4; HIST1H4I; HIST1H4D; HIST1H4F; NFE2L2; DDR1; ITK; GSK3B; CDKN1A; CXCL8; CETN1; PTEN; PIK3CD; ECE1; KRT20; SLC2A5; PIK3CG; GLI2; SHH; FCGR3B; CASP3; SDF4; CCR7; CD36; CD34; DSP; IL11; NCOA2; SLC2A10; MMP1; ITGA2; MST1; MMP3; IL18; TET1; TNFRSF1B; MMP9; TGFBR2; TNFRSF1A; IL1A; PIK3CA; CDH11; CD47; ARHGEF7; CRYAB; TAGLN; RETNLB; NR1I2; PARN; CXCR4; CRMP1; CRIP1; HDAC9; EGFR; PTGS1; HDAC7; NT5E; MUC1; CUX1; CXCR1; CCL7; ALOX5; CCL5; CXCR2; SPP1; FSD1; CD55; MICA; BRD4; CDKN2A; MYBPH; ARID3A; CFLAR; MUC5B; GRHL2; SOD3; VEGFA; HIPK2; MIR145; PRC1; MIR142; RPS6KB2; F2RL1; PTX3; VIM; CRLF1; FOXA2; F2RL3									Opportunistic Infections	0.00075	0.025	5.5	39.7	IL4; APP; IFNG; IL23A; MMP2; CCR2; HLA-DQB1
Cleft Palate	1.7e-08	8.5e-07	2.9	52.2	CDKN1C; GABRB3; RARG; CDKN1B; FOXE1; WDR1; BNC2; CHD7; F13A1; AHR; FGF1; ETS1; FGF2; FGF3; GLI2; FGF7; SHH; FGF9; SOX9; TP63; TNS1; PDGFRA; OSR2; SOX11; TGFBR2; F7; RBP4; COL2A1; IRF6; TP53; FOXC2; DLX5; DLX6; COL11A1; COL11A2; NEDD4L; TYMS; SPP1; MSX1; TFAP2A; TBX1; TGFB2; GSTM1; TGFB1; FOXF2; TGFB3; EGF; PTCH1; GAD1; ABCA4; MTHFR; MEIS2; BMP4; SLC2A9; BMP2; MAFB; NFIA; SMOC1; CYP1A2; GNB1; FGFR3; SIM2; FGFR2; FGF10; FGFR1									Scleroderma	0.00075	0.025	2.4	17.2	HLA-DRB5; SMAD3; TNFSF14; TSLP; SMURF1; IL13; HLA-B; HLA-C; PLOD2; PIK3CB; DLL1; FLI1; IL4; IFNG; PLAU; GRAP2; CD19; HLA-DPB1; MAP2K7; HLA-DQB1
Fibroid Tumor	1.7e-08	8.5e-07	1.9	34.2	IL1RN; CSF2; SPINT2; AHR; FGF1; NR3C1; ETS1; FGF2; TNF; CTGF; HOXA11; IGF1R; HOXA10; GJA1; HPGDS; EDNRB; EFEMP1; CCND1; CYP1B1; TRIM27; EPHB2; FBXO8; PDGFRA; IGFBP3; IGFBP2; TSC2; TSC1; PRLR; SDHB; SFRP1; SPINT1; EWSR1; RBP1; ADAM12; TP53; DNMT1; PLD5; FBLN1; LTBP2; FOXO3; LTBP1; FOXO1; TERT; SERPINH1; IGFBP7; DRD1; S100A11; EGR1; EGR2; ACE; GSTM1; SMAD3; TGFB1; RARRES3; TGFB3; CAV1; PTCH1; IGF2; LIF; HMGA2; MIR200C; INHBA; ESR1; ESR2; IL2; COL1A1; H19; BMP2; IL6; NR4A3; SP1; GNRH2; BCL2; FGFR3; NES; FERMT2; FERMT3; FGFR1; ITGB1; CDKN1A; CDKN1B; CXCL8; PTEN; AKR1B1; BRCA1; WISP2; MIR93; SHH; CASP3; TIMP2; CD34; ACP1; YWHAG; NCOA1; NCOA2; PARP1; VWF; GNRHR2; MMP1; ITGA2; MMP2; MST1; DNMT3A; MMP3; IL18; TACR3; TET1; FOS; WNT16; MMP9; NCOR2; FGR; ANO1; VCAN; SLC7A8; KIT; GAPDH; CD44; PPP1R15A; SRC; SLC3A2; THBS1; EGFR; PTHLH; RXRA; CUX1; CXCR1; ERBB3; HSD17B2; ERBB2; ANGPT2; ANGPT1; CDKN2A; EGF; TIE1; RFTN1; WNT7A; MTOR; PSMB9; VEGFA; DES; ABI2; CD6; NBR1; SARDH; PDCD4; TEK									Autoimmune thyroiditis	0.00078	0.026	3.8	27.1	IL4; IFNG; FCRL3; IL2RA; ITGB2; HLA-B; HLA-C; PIK3CB; ITGAL; HLA-DQB1
Cerebrovascular accident	1.7e-08	8.5e-07	1.5	27.3	PNMT; IL1RN; ACSM3; HPSE2; PREP; CLDN1; ICAM1; CRHBP; GJA1; MT2A; EDNRB; TNFSF10; PRKCH; ANK2; RNASE3; HLA-A; HLA-G; CLDN5; ADCY9; KCNQ1; NINJ2; CLDN7; SIK3; PADI4; MAML3; TP53; PTGES; CASZ1; ABCB1; CFH; CDKN2B-AS1; NEDD4L; GATA4; GATA3; PIK3R1; HIF1A; KALRN; ABO; PRH1; KLK6; C5; GRIN2A; ADAMTS13; PDGFD; INPP5D; ST8SIA4; HMOX1; MAP6; TSPAN2; PLCG1; PROM1; ELANE; ABCA1; EGR1; ACE; GSTM1; FOXF2; TREX1; LIF; MTHFR; MICAL2; BHMT; OCLN; TNFSF4; TOLLIP; PPP1R1B; PDE3A; NOX4; RYR1; SERPINA3; ACHE; CDKN1B; IL20; ELN; PRKAG2; AKR1B1; ADM; PTPRG; ZCCHC14; SHH; JPH3; SH3PXD2A; ENSA; TIMP2; TSPO; TK2; CD36; CD34; PARP1; AHSG; IL18; VAMP8; PHF20L1; F7; IL1A; MMP14; KCNMA1; PLIN1; HAP1; CD47; CCL11; CLDND1; SELPLG; COL11A2; ODC1; KCNA3; CXCR4; CRIP3; PTGS1; ALOX5; NPY; RHO; SPP1; BID; LDLR; AOC3; P2RY12; GDF10; BCHE; FARP1; CDKN2B; HSPA1L; DMRT1; MOG; CDKN2A; RNLS; GDF15; CARD8; AKR1C4; SORBS1; GRHL1; GRIN1; VEGFA; GATM; HLA-DPB1; RAMP1; IL17B; HSPA1A; CDK5R1; F2RL3; SEMA5B; FCN2; CSF3; CSF2; CSF3R; F13A1; DEFB1; PLAT; AHR; PARK7; FGF1; CELSR1; TNF; MPO; SLC8A1; CXCL16; NPPB; HPGDS; PLAU; NPPA; CAPN2; CAPN1; PITX2; MAP3K5; IGFBP3; F2R; CYBA; MAT1A; CARTPT; TICAM1; MIRLET7B; NPAS4; PROCR; MAG; LTB4R2; COL4A2; COL4A1; EEF1A2; IGFALS; LPA; FTO; FBN2; GRIA2; NOTCH1; SHC1; NPR3; HTRA1; CACNA1A; ADRB1; ADRB2; CYP2C19; EFNA5; PRPF8; HRH1; CALD1; MYH14; NLRP3; MBP; TPPP; TAC1; MSC; SMAD1; ZFHX3; SMAD3; TGFB1; VDR; ZBTB16; CAV1; TFPI2; HSPA2; BMP7; ESR1; POU2F3; ESR2; NR4A2; RCAN1; PTPRB; IL6; CDK6; CXCL12; LRCH1; GDNF; GNAQ; BCL2; MDM4; TGFBI; MNAT1; NES; NFE2L2; GLP1R; UCN; CXCL8; ITGB3; ITGB2; HSPB2; PIK3CD; HSPB1; ECE1; PTPN22; LAMC2; HSPB3; ITGAL; PIK3CG; LTB4R; THBD; GRM2; CASP3; TRIM69; PHACTR1; LRRFIP1; POLK; ZNF880; ARHGEF10; GPX1; GPX4; VWF; GPX3; RFC2; MMP1; ABCC8; ITGA2; MMP2; PDE4D; CAD; MMP3; NGB; NRG1; UPK3B; MMP9; TNFRSF1A; ACTA2; PIK3CA; IRF3; DDAH1; IRF4; DDAH2; ASPG; CRH; DNASE1; PAOX; CRP; CX3CR1; PON3; DCTN5; HDAC2; PRKAA2; ACSS2; LAMA1; SEMA3A; TULP2; NOD1; LTC4S; HDAC9; THBS1; CCL7; CNR1; CCL3; NAA25; VHL; SH2B3; TCFL5; TCF7L2; ANGPT2; ANGPT1; EGF; GALNT2; TXNRD1; LIMK1; PLA2G2A; PDE4DIP; SOD2; TBX3; CRYGD; PC; XPNPEP1; ERCC2; LTBR; TEK; KCNK2; KCNK3									Malocclusion	0.00082	0.028	3.5	24.6	FAM83H; SKI; SMAD3; BRF1; RFC2; PAX7; ANKRD55; IL2RA; LRP5; CD247; FGFR2
Kidney Failure, Acute	1.7e-08	8.5e-07	1.9	34.2	RB1; CSF2; MPO; TNF; ICAM1; IGF1R; NPPB; LGALS3; PREX1; RASSF1; CCND1; MIR155; NPPA; NBN; B2M; DAXX; IGFBP4; SLC11A1; IGFBP3; IGFBP2; CYBA; TSC1; RUNX1; ADCYAP1; SLPI; TP53; CFB; ABCB1; NOTCH1; SLC26A1; CFH; SLC22A2; TWIST1; ADRB2; CYP2C19; HIF1A; ADAMTS13; CALCR; NLRP2; HMOX1; IGFBP7; MSC; ELANE; PPARGC1B; HSPA8; KL; CBX7; GSTM2; ACE; TGFB1; HBG2; TNFSF12; GOT2; MTHFR; MIR200C; POU2F2; BMP7; NFKBIA; SLC2A9; TF; OCLN; BMP2; IL6; CXCL12; CDK4; BCL3; BCL2; NOX4; ATM; NES; BCL2L1; NFE2L2; GSK3B; CDKN1B; SERPINA1; IL20; CXCL8; PTEN; ECE1; CXCL1; BMI1; IL18BP; SLC22A12; TCHP; THBD; SHH; ATIC; MB; TIMP2; SOSTDC1; MIR192; TNFSF12-TNFSF13; AMN; PARP1; RIPK3; GPX4; AHSG; MMP2; IL18; VCAN; TFF3; RARB; LCP2; MET; CD44; HBEGF; PTGER4; YAP1; CRP; HDAC5; HDAC3; GSTP1; PVT1; CD5L; PTAFR; NR1I2; CXCR4; LRP2; FSTL1; NTN1; EGFR; MUC1; TTR; GPNMB; ALOX5; SPP1; HES1; GC; UGT1A9; XDH; CDKN2B; EGLN3; KCNJ11; CDKN2A; BAD; EGF; MIR301A; MTOR; TBX3; VEGFA; TBX2; FABP1; GATM; NPHS2; LPIN1; HSPA1A; PNPLA2									Bacterial Infections	0.00082	0.028	2.1	14.7	ABCB1; ITGAM; HFE; ITGB2; PTEN; CXCR4; HMGB1; PIK3CB; ITGAL; ABL1; AKT1; NLRP3; FADD; MAP2K7; ELANE; IFNA13; STAT3; HLA-B; HLA-C; ISG15; CEL; PARP9; IL4; AIM2; IFNG; IL23A; TLR6
Ependymoma	1.8e-08	9.1e-07	2.7	48.4	CSF2; PTPRS; PTEN; PIK3CD; LAMC2; PIK3CG; TCHP; RASSF1; MECOM; BCL7C; STMN1; HEY2; RAC2; CCR7; SOX9; EPHB2; PDGFRA; S100A2; DAPK1; IGFBP3; IGFBP2; RFX3; TSC2; SOX11; TSC1; PAX5; HIC1; RUNX1; MSH6; MYCN; MSH2; PIK3CA; NCL; KIT; S100A6; TP53; YAP1; CALCA; NOTCH1; ABCB1; SHC3; LAMA2; EGFR; TTR; MAP2; EPB41L3; ERBB2; S100A12; SNCG; S1PR3; HES1; PROM1; RTBDN; CDKN2B; CDKN2A; EGF; MGMT; CAV1; IGF2; FOXJ1; MLH1; ZFHX4; ARHGAP24; VEGFA; GDNF; SST; NF1; NF2; FGFR3; CAPS; FGFR1; TP73									Lung diseases	0.00087	0.029	1.9	13.2	PTEN; CXCR4; HMGB1; ITGAL; IGF1R; IL1RL1; CXCR1; ALDH2; NLRP3; CCL18; ELANE; MAPK3; IFNA13; TRPC6; TSLP; IFNGR1; FOXF1; IL15; IFNGR2; MMP2; STAT3; IL13; CEL; PARP9; RUNX1; GADD45G; IL4; P2RX5; VCAN; P2RX4; CREB1; IFNG; LCK; IL2RA; SPRY2
Limb Deformities, Congenital	1.9e-08	9.6e-07	5.8	103	DLX6; COL11A2; IHH; TWIST1; FBLN1; HOXD13; CACNA1C; HOXD12; HOXD11; HOXD10; HAPLN1; HOXA11; SHH; NIPBL; SALL1; CHSY1; PITX1; GPC6; TP63; BHLHA9; UVRAG; TGFB2; WNT7A; TBX5; GDF5; RPE65; TBX3; CD6; HAND2; MIR17HG; IRF6; BMPR1B; FGFR2									Fibrosis, Liver	0.00087	0.029	1.7	12.1	LGALS3BP; ITGAM; UNC93B1; IFT172; HFE; PLOD2; PIK3CB; MSLN; CYGB; LGALS3; ALDH2; PLAU; GRAP2; PDGFC; LEPR; PDE4B; NLRP3; ASL; FADD; TNS1; IFNA13; SMAD3; IFT140; IFNGR2; MMP2; STAT3; IL13; NR1H4; HLA-C; MMEL1; NR0B2; ETV6; IL4; CYP26A1; ZEB2; MMP13; IFI27; IFNG; OAS1; IL23A; IL2RA; SPRY2; IRF5; FMOD; FGFR2
Adenoma of large intestine	2.1e-08	1e-06	2	35.8	IHH; IRS2; ETS1; PYCARD; RASSF1; HPGDS; RASSF2; CDH3; SOX17; CCND1; CDH2; CDH1; PLAU; AKT2; CHEK2; MPZ; EPHB2; CASR; AFAP1; HLA-A; RUNX3; HIC1; MSH6; MTAP; SFRP2; LOX; MSH2; FSCN1; MAL; CYP2E1; TP53; LLGL1; PTGES; FTO; PFKFB3; EIF5A2; ALOX15; TWIST1; XPC; ALOX12; NDRG2; HIF1A; NDRG1; SLC9A3R1; DVL2; ALX4; GSTM1; TGFB1; VDR; INSR; SLC10A2; XRCC3; GOT2; IGF2; MTHFR; TNFRSF10B; BRAF; TNFRSF10A; ESR1; BMP4; TPX2; BHMT; GCLC; IL6; CXCL12; NAT1; FASN; CYP1A2; BCL2; ATM; OSBPL1A; BCL2L1; NFE2L2; DIDO1; FEN1; CXCL8; SLC2A1; PTPRM; CXCL1; CXCL5; SHH; DNMT3B; TSPO; CTLA4; ABCC2; PARP1; MMP1; USP44; MMP3; EEF1G; GREM1; VCAN; COL2A1; MIR17HG; MET; CD44; CRP; HPGD; GSTP1; SEMA3A; ODC1; CXCR4; SEMA3F; TYMS; TRAK1; EGFR; PTGS1; FRZB; ALOX5; SLC25A21; CD58; MUC6; UGT1A6; CD74; CDKN2A; MGMT; EGF; TXNRD1; PLA2G2A; MLH1; KLF4; MTOR; VEGFA; APC; ERCC2; VIM									Lhermitte-Duclos disease	0.00089	0.029	8.6	60.2	MMP13; TSLP; PTEN; AKT1; FGFR2
Fibroadenoma	2.3e-08	1.1e-06	4.2	74.2	RB1; DNMT1; PTEN; TWIST1; FGF1; CST6; GJA1; LASP1; RASSF1; CXCR1; TERT; SCGB1D2; ERBB2; PRAME; EDIL3; WNT2; PRKG1; TP63; UVRAG; DAXX; CDKN2A; MGMT; VDR; MMP2; WNT7B; HMGA2; INHBA; PRLR; ESR1; KLK10; HIC1; ESR2; RPE65; BRMS1; RHEB; KIT; RARA; S100A6; BCL2; NF1; FGFR4; TP53									Chronic graft-versus-host disease	0.0009	0.029	2.9	20.2	FCRL3; HLA-B; HLA-C; PIK3CB; TYMP; IL4; IFNG; CD19; IL2RA; ABL1; HLA-DPB1; CCR6; LTB; SHBG
T-Cell Lymphoma	2.4e-08	1.2e-06	1.9	32.9	RB1; TNFRSF6B; CSF2; PRF1; MUM1; PRDM1; ETS1; TNF; IGF1R; SPIB; RASSF1; LGALS1; CCND2; MIR155; AKT2; TNFRSF8; RAG1; EOMES; PDGFRA; FBXW7; SOX11; DLEC1; CYBA; DICER1; RUNX3; HLA-G; ASRGL1; MSH6; TIAM1; SLPI; PRKCQ; FKBP4; TP53; RTEL1; CASZ1; ISYNA1; ABCB1; NOTCH1; PCDH10; DLX5; DLX6; TMTC3; GATA3; MEFV; NDRG2; HIF1A; MIR205; PIK3R5; NKAIN2; DPP4; SOCS3; NUAK1; KLRK1; TERT; BAG3; EPB41L3; HOXC5; TNFRSF17; EGR1; ZBTB17; KL; TIA1; TGFB1; VDR; CAV1; MTHFR; MRPL28; MCAT; IL2; ARHGAP24; IL3; TF; DAP; IL6; CDK6; CXCL12; NAT1; GDNF; CDK4; PTPRA; BCL3; IL9; CD28; BCL2; CD27; ATM; TP73; FGFR1; ITK; MIR10B; NXT1; MIR34A; RASGRF2; PTEN; PTPRK; TNFRSF13C; BMI1; KRT20; TNFSF13B; TCHP; CTLA4; JAK3; JAK1; ABCC4; MME; SYK; IL15; TET2; IL16; PAX5; PDCD1LG2; ARID1A; IL1A; GAL; TAL1; IRF4; KIT; RHOJ; RARA; ACSBG1; MET; CD44; BIRC2; HLA-DQB1; BIRC3; MIR155HG; PVT1; MVP; UCP1; CXCR4; FURIN; TYMS; EGFR; WRN; MUC1; TBX21; GNG8; NCAM1; CA12; CDKN2B; CDKN2A; ADRM1; MTOR; VEGFA; GFI1B; CLCF1; IL2RA; POU2AF1; ERCC2; PTPN6; CD247; PDCD1									Hypereosinophilia	0.00091	0.03	5.3	37	CD52; IFNG; IL2RA; IL13; STAT3; RUNX1; ETV6
Ameloblastoma	2.4e-08	1.2e-06	4.6	80.1	ITGB1; NOTCH1; SDC2; TNF; FGF3; EGFR; PTHLH; SOX2; FGF7; SHH; TERT; DAG1; TIMP2; TNFSF10; TGFB2; ITGA3; EGF; ITGA2; MMP2; PTCH1; BRAF; TNFRSF10A; FOS; HSPG2; ISL1; MMP9; MTOR; TNFRSF1A; IL6; SMO; APC; EWSR1; GNAS; VIM; TP53; CD44; FGFR2; DDR2; FGF10									Idiopathic Hypereosinophilic Syndrome	0.00091	0.03	5.3	37	CD52; IFNA13; IL2RA; IL13; ABL1; CEL; ETV6
Rectal Carcinoma	2.4e-08	1.2e-06	2	34.6	STMN3; IRS2; MPO; TNF; SOX2; HPGDS; ALCAM; CCND1; RPS6KA2; RPS6KA1; CCRL2; DUOXA2; SLC12A9; PDGFRB; CASR; IGFBP3; CASD1; RUNX3; MSH6; IFI27; MSH2; SMO; RBP1; EEF1A2; CYP2E1; TP53; BLM; ABCB1; ALOX15; ALOX12; IQGAP2; HIF1A; TERT; PRDX1; TP53BP1; PROM1; GSTM1; SMAD3; TGFB1; VDR; XRCC2; RCC2; PLK1; XRCC3; MTHFR; ASNS; GGH; BRAF; DCLK1; ARHGAP24; EXT1; BMP4; BMP2; IL6; BMP1; CXCL12; STAR; CYP1A2; BCL2; TCF4; CLPTM1L; BMPR1B; FGFR2; TP73; BCL2L1; CDKN1C; CDKN1A; CDKN1B; CXCL8; PTEN; PIK3CD; KRT20; PIK3CG; PPP1R13L; TIMP2; PMEPA1; SSSCA1; CCHCR1; ABCC4; AHSG; IL15; DCC; GPX3; MMP2; MMP9; UCHL5; DNM2; IRF3; PIK3CA; KIT; IRF2; TFF3; IRF8; IRF6; TKT; MET; CD44; YAP1; CRP; DCTN6; SATB1; GSTP1; CXCR4; TYMS; EGFR; TYMP; PTGS1; DUOX1; CXCR1; ERBB3; ALOX5; HSD17B2; CXCR2; ERBB2; GDF10; TCF7L2; CDX2; CDKN2A; MGMT; CCL20; EGF; ADRM1; ARID3A; MLH1; SOD2; KLF4; PSMB8; VEGFA; MIR145; APC; ERCC2; VIM; RAN									Primary Myelofibrosis	0.00092	0.03	2.4	16.4	CD63; IFNA13; IL15; ITGB2; STAT3; CXCR4; RUNX1; ETV6; NCOR2; CXCL12; MMP13; IFI27; IFNG; CXCR1; STIM2; SLCO2A1; ABL1; AKT1; JARID2; ZFPM1
Refractory anemias	2.4e-08	1.2e-06	2	35	RB1; CSF3; CSF2; REG1A; F13A1; MPO; TNF; TGM1; HPGDS; CCND1; BSG; LRAT; SLC12A9; F2R; HLA-C; RUNX1; MYCN; IFI27; ZFP42; S100A6; HOXB2; PADI4; TP53; CSF1R; UBA7; CRABP1; NOLC1; KLK3; TNFRSF11A; TERT; MOBP; THPO; STC2; WNT2; HOXC6; STRA6; TGFB1; GADD45B; TSLP; ZBTB16; IGF2; NR2F1; RAB27A; GGH; ESR1; IL2; IL3; IL6; CDK6; TH; CDK4; IL7; SP1; IL9; TBXAS1; BCL2; CDK10; HOXD9; HOXD8; NFE2L2; RET; ACHE; TOP2B; CDKN1A; RARG; BTG2; CDKN1B; MIR34A; CHD7; PIK3CD; PTPN22; TREM1; CX3CL1; PIK3CG; TNFSF13B; SHH; CASP7; CASP3; SSSCA1; CCR6; CD34; TGIF1; PARP1; IL15; MMP1; PDE4D; MMP3; TET2; FOS; TNFRSF1B; MMP9; ALDH1A3; PIK3CA; ALDH1A2; KIT; RARA; CRH; RARB; CRP; DCTN6; TMPRSS6; NOD1; TYMS; EGFR; PAK1; ALOX5; CD59; MUC4; CD55; TBX1; BCHE; CDKN2B; CDKN2A; GDF15; EGF; G0S2; PML; TBX3; CRYGD; FABP3; GLB1; NPHS2; IL2RA; AGBL2; PTPN6; PKN1; LTBR; VIM; RAB3GAP1									Tuberculosis, Pulmonary	0.00093	0.03	2.4	16.8	ABCB1; IFNGR1; IFNGR2; HLA-B; CXCR4; PSMB8; IL4; P2RX5; P2RX4; IFNG; IL23A; GRAP2; TOLLIP; IL2RA; HLA-DPB1; TLR6; CD247; CCR2; HLA-DQB1
Lymphoma, Non-Hodgkin	2.8e-08	1.4e-06	1.6	28.4	RB1; EIF4A2; IL1RN; TNFRSF6B; PRF1; SMC4; BACH2; ICAM1; RASSF1; LGALS1; CHEK2; TNFSF10; CYP1B1; EPHB2; B2M; NFKBIL1; IL1R2; DLEC1; RNASE3; HLA-A; ISL1; HLA-G; MTAP; IFI27; TRIM13; CYP2E1; TP53; IDO1; RTEL1; ABCB1; KLK3; THY1; HIF1A; CD79B; CD79A; KLRK1; TERT; HOXC5; ICOS; HOXC6; GSTM3; CREBBP; ACE; GSTM1; INSR; PLK1; MTHFR; MRPL28; BRAF; TPX2; BHMT; TCN1; CD28; TNFSF8; ATM; CD22; TP73; HRK; CDKN1A; CDKN1B; GPT; PTPRJ; BRCA1; TNFRSF13C; KRT20; SERPINA5; ATIC; CASP10; TIMP2; RAC2; TSPO; CTLA4; CD37; CCR7; SSSCA1; CD34; HAVCR2; BRD2; PARP1; MME; SYK; TET2; IL18; RHOH; IL16; PAX5; DYNLL1; MTSS1; NCOR2; TLR1; KIT; MIR17HG; ACSBG1; CD44; HLA-DQB1; C1QA; GSTP1; COL11A2; UCP1; CXCR5; NEDD9; CXCR4; TYMS; TANK; RXRB; WRN; RELN; CUX1; NPY; SPP1; IL12RB1; BCHE; CDKN2B; HSPA1L; CDKN2A; MGMT; PSMB9; VEGFA; WT1; DLC1; CSF3; ALDH1L1; CSF2; MUM1; AHR; FGF2; TNF; MPO; HPGDS; CCND2; CCND1; MIR155; GRAP2; RNF19A; TNFRSF8; MIR150; NBN; CASR; RPS6; ADIPOQ; LMO2; TAP2; CYBA; HIC1; FOXP1; MSH6; TXLNA; CLEC4D; MYCN; MSH2; TBL1XR1; ADAM12; RAF1; CD274; FOXO1; DPP4; BAG5; NLRP2; TNFRSF17; NLRP3; MBP; TGFB1; VDR; ZBTB16; TNFRSF10B; TNFRSF10A; ESR1; IL2; ARHGAP24; IL6; CDK6; CXCL12; NAT1; BCL3; BCL2; MDM4; FGFR4; BCL2L1; FGFR1; TNFAIP8; PCDHGB7; NXT1; CXCL8; MIR34A; ITGB3; PTEN; LSP1; TNFSF13B; FCGR3A; FCGR3B; BCL7A; CASP3; CYTIP; EDIL3; GPX1; DCC; MMP2; MMP3; MMP9; TNFRSF1A; TGFBR2; PIK3CA; TRAF3; IRF4; ASPG; CDH13; IRF8; BIRC7; LTB; CX3CR1; MIR155HG; DCTN6; CEBPA; SLC3A2; SPG7; HDAC9; MUC1; CCL5; ERBB2; NCAM1; PDE6H; CCK; SOD2; PML; P2RX7; ASXL1; FMNL1; FCGR2A; CYP24A1; SST; CD5; GLB1; IL2RA; ERCC2									Trisomy	0.00094	0.03	2.2	15.6	APP; RABGAP1L; IFNA13; NOTCH1; ITGAM; IL15; ITGB2; NFATC1; ITGAL; RUNX1; IGF1R; ETV6; IL1RL1; VCAN; CXCL12; AMACR; CHL1; CD19; IL2RA; SCLY; B2M; CD22
Carcinoma, Spindle-Cell	2.9e-08	1.4e-06	2.2	39.1	RB1; SCARB1; CSF3; CSF2; CCNH; GDA; SPINT2; RPL6; ACTG1; AQP1; ALCAM; EFEMP1; CCND1; CDH1; BASP1; STMN1; SOX9; GGT1; TP63; ACSL1; TPM3; KRT7; ACTN4; KRT5; PRLR; EEF1A1; RBP4; RBP1; S100A6; PADI4; IL6ST; EZR; TP53; DNMT1; ABCB1; LIN7A; GATA3; PIK3R1; HIF1A; MIR205; CNN3; SLC9A3R2; PRDX2; STAT5A; TGFB1; ESR1; ESR2; TF; TP53I3; COL5A1; CDK4; BCL2; ID4; BAP1; BCL2L1; RASGRF2; PTEN; OXT; BRCA1; CAPZB; TRPS1; DNMT3B; ANXA4; MMP2; PGAM1; PLAUR; MMP9; DUSP6; TGFBR2; VAMP8; ZEB2; SLC25A10; ANGPTL4; SGK1; TKT; MET; GSTP1; FURIN; EGFR; ADCY5; TYMP; GNAI2; PTGS1; S1PR1; SNCG; VHL; XDH; NTRK1; CDKN2A; G0S2; SOD2; MERTK; TSHR; GATM; DES; VIM; RAN									Giant Cell Arteritis	0.00098	0.031	2.7	19	IFNA13; ITGAM; MMP2; MX1; HLA-B; HLA-C; ECE1; GADD45G; IL4; IL1RL1; IFNG; IL2RA; PLCE1; IRF5; IL12RB2
Diabetes Mellitus, Insulin-Dependent	3e-08	1.4e-06	1.4	25.2	HCP5; EHMT2; EHMT1; XYLT1; BACH2; PCMT1; LURAP1L; ZMIZ1; UBASH3A; CUBN; FNBP1; PRKCB; UNC5D; RBP4; TXNIP; PRKCQ; CYP2E1; CFB; IDO1; SKAP2; ABCB1; GATA4; GATA3; SLC5A1; THY1; MEFV; PRDM10; ABO; C2; HMOX1; S100A12; HCRT; ICOS; HLA-DQA1; ABCA1; PRRT1; CREBBP; GSTM2; GSTM1; ACE; MTHFR; COL1A1; GPR183; TNFSF4; NOX4; PPT2; HOXD8; LAD1; SERPINA1; KCNC4; ADM; GPT; IL18BP; IFIH1; SHH; CASP12; CTLA4; GAST; SLC18A2; HLA-DPA1; TCF19; DUSP1; GPR35; FOS; CIT; APBB1IP; FCER2; MMP14; OR5V1; HLA-DQB2; HLA-DQB1; CCL11; ANKRD55; COL11A2; UCP1; EGFR; GLRA3; BGLAP; SPP1; STAT4; FLNB; GC; RPL17; IL12RB2; AOC3; CDKN2B; AOC2; HSPA1L; CDKN2A; CCL20; RNLS; CARD8; PSMB8; PSMB9; SMOC1; HLA-DPB1; HSPA1A; CHRM2; CSF2; REG1B; REG1A; DEFB1; STK19; FGF2; TNF; FGF3; CTGF; HPGDS; FCGRT; ADORA1; HLA-DOA; CISH; ADIPOQ; TAP2; TAP1; FSCN1; IAPP; BLK; FTO; CD274; GLO1; NOTCH4; RNF180; GLIS3; ITPR3; TNFRSF11A; VTCN1; NEUROD1; SOCS3; TPO; SOCS1; KL; TNFRSF9; MAFA; ADCY10; PTPRC; CXCL12; INS-IGF2; CDK4; BCL2; HLA-DRA; MNAT1; MAP3K14; NES; BCL2L1; ITGB1; BNC2; ITGB2; PTEN; PTPN22; ADRA1A; TNFSF13B; FCGR3A; HHEX; FCGR3B; ADAMTS3; ACP1; CR1; GPX1; GPX4; VWF; DHPS; ADRA2B; TNFRSF1A; ADORA2A; BCAT1; CRP; HDAC3; HCG18; LRP5; TTR; FYN; CSK; SH2B3; PTPN1; ANGPT2; ANGPT1; KCNJ11; FCGR2A; APC; IL2RA; MNDA; INSM2; PDCD1; CLEC2D; ERRFI1; IL1RN; HPSE2; PREP; PRF1; IKZF1; ICAM1; LGALS3; ANPEP; TNFSF10; B2M; ACSL1; HLA-L; SLC11A1; HLA-C; ACTN4; HLA-A; RUNX1; CD226; TP53; CFTR; CD101; SLC22A3; HIST1H3J; SLC22A2; SP140; LPAR2; CD1D; SEC14L3; SPRR2A; PAG1; CCR1; STAT5A; PTPRN2; INSR; IGF2; GDF5; ATP4A; TG; TH; CD28; CD27; MGC27382; PTPRU; IL20; SLC44A4; PTPRN; ICA1; AKR1B1; KRT20; HNF4A; CD38; CTSH; DHX16; FFAR2; CD36; CCR4; CTSB; SREBF1; FOXD3; MME; PARP1; IL15; IL18; PDCD1LG2; TLR1; IL1A; GAL; VWA2; TNXB; PTH; PVT1; ARNTL2; RELB; DUOX1; NPY; CD59; LY6G6D; MICA; IL32; MAP3K1; GAD1; GAD2; SORBS1; GCK; VEGFA; BATF; TJP1; MAS1; PNPLA3; CD69; IL17D; CDK5R1; FCN2; MPO; CNDP2; IL18RAP; MIR155; PLAU; RGS1; NPPA; SLC30A8; THEMIS; KCTD1; CYBA; LMO7; HCG9; ELMO1; LPA; CALCA; TCF7; ALOX15; CLEC16A; ADRB1; ADRB2; LPP; PSORS1C1; ZFP36L1; CALD1; UBC; NLRP3; MSC; VARS2; FGF21; SMAD3; TGFB1; RARRES3; VDR; HSPA2; ESR1; IGF2R; IL2; GNAO1; VIL1; NFKBIA; IL3; BMP2; IL6; NR4A3; IL7; IL9; KLRD1; SKIV2L; TGFBI; GLP1R; CXCL8; TNFAIP6; MIR34A; DOCK8; SLC2A1; TNFAIP3; SLC2A2; AFF3; MIR93; ACOXL; CASP3; FLOT1; GPSM3; MIR193A; ABCC2; ABCC8; MMP3; IRAK3; AXIN2; QRSL1; UPK3B; MMP9; SSTR4; FGR; VCAN; DDAH1; DDAH2; IRF8; CDH13; MVP; NRXN1; AGPAT1; RNF5; ADD2; ERBB3; MIR375; TBX21; NAA25; HES1; NCAM1; SNCA; TCF7L2; GALNT3; EGF; BAD; PDX1; ARID3A; SOD2; SUOX; TSHR; DLK1; CRYGD; CYP24A1; DES; GLB1; NPHS2; LTBR									Encephalitis	0.00098	0.031	2.5	17.6	APP; CNTNAP2; IFNA13; GABBR1; ABCB1; ITGAM; UNC93B1; ASCC1; IL13; STAT3; EIF2AK2; CXCR4; PYCARD; IL4; IFNG; NLRP3; CCR2
Undifferentiated carcinoma	3.1e-08	1.5e-06	2.1	35.7	RB1; SCARB1; CSF3; CSF2; CCNH; GDA; SPINT2; AQP3; RPL6; AQP1; ACTG1; ALCAM; EFEMP1; CCND1; CDH1; BASP1; STMN1; SOX9; GGT1; TP63; SLC12A9; ACSL1; TPM3; FBXW7; ACTN4; KRT5; PRLR; EEF1A1; RBP4; MSH2; RBP1; S100A6; PADI4; NUPR1; EZR; IL6ST; TP53; FBN2; DNMT1; ABCB1; LIN7A; GATA3; PIK3R1; HIF1A; CNN3; PRDX2; TPO; TERT; NKX2-1; STAT5A; EGR1; TGFB1; PTCH1; HMGA2; BRAF; ESR1; ESR2; NFKBIA; TF; TG; TP53I3; COL5A1; CDK4; ID4; BCL2; BCL2L1; RET; CDKN1A; RASGRF2; ITGB2; PTEN; OXT; BRCA1; HHEX; CAPZB; TRPS1; DNMT3B; ANXA4; PGAM1; NCOA4; IL18; PLAUR; DUSP6; TGFBR2; VAMP8; PIK3CA; SLC25A10; ANGPTL4; SGK1; TKT; GAPDH; MET; GSTP1; FURIN; EGFR; ADCY5; TYMP; GNAI2; PTGS1; MUC1; ERBB2; S1PR1; SNCG; VHL; XDH; CDKN2A; TIE1; G0S2; MLH1; SOD2; MERTK; TSHR; VEGFA; GATM; DES; NBR1; RAN									Hairy Cell Leukemia	0.00098	0.031	2.9	19.8	IFNA13; ZHX2; CD160; ITGB2; SYNJ2; PIK3CB; IL4; IFNG; GRAP2; CD19; IL2RA; ACP5; MAP2K7; CD22
Congenital chromosomal disease	3.1e-08	1.5e-06	1.7	28.7	RB1; MAML2; SCT; SOX2; HOXA9; RASSF1; STMN1; SOX9; PRKACA; B2M; TNS3; TP63; KRT7; KRT5; RUNX1; EWSR1; CYP2E1; ZFPM2; TP53; TCL6; CCNO; RTEL1; ABCB1; TWIST1; XPC; THY1; MBTD1; NKAIN2; TERT; KCNQ1OT1; HLTF; TP53BP1; PROM1; RREB1; SPTBN1; SULT1A2; GSTM2; ACD; ACE; GSTM1; BCL11A; XRCC3; IGF2; MTHFR; MRPL28; BRAF; TYR; EXT1; MLLT10; EXT2; GJB2; ATM; BAP1; TP73; CDKN1C; RET; PTPRU; MTMR11; ELN; BRCA1; BMI1; BRCA2; KRT20; GLI3; GLI2; SHH; MECOM; SH3PXD2A; CD38; CCR7; CD34; CD33; BRD2; NCOA2; PARP1; IL15; INSRR; TET2; FOS; PAX5; SIRT2; RAD51C; TAL1; KIT; RARA; POT1; GSTP1; COL11A2; KCNA3; HOXD13; EGFR; WRN; SPOP; PCNT; CDKN2B; CDX2; CDKN2A; MLH1; POU4F1; LILRB4; VEGFA; MAD2L2; CRLF1; CSF3; CSF3R; MPG; CRTC1; REG1A; PLAT; PRDM1; TNF; MPO; IGF1R; HPGDS; CCND2; CCND1; CDH1; FCGRT; TNFRSF8; NBN; GGT1; PDGFRB; PDGFRA; F2R; LMO2; TSC1; SDHB; FOXP1; MSH6; MYCN; MSH2; CCNE1; TBL1XR1; ZNF436; FBN2; BLM; NOTCH1; DLX5; ABL1; NLRP2; IGFBP7; MYH11; WNT1; MSC; TGFB1; PTCH1; CBX2; HMGA1; HMGA2; A2ML1; HSPA2; TNFRSF10D; DAP; IL6; CDK6; BMP1; NR4A3; NAT1; TLX3; CDK4; GNAQ; TLX1; BCL2; NF2; FGFR1; MUS81; UCN; NXT1; CHD7; PTEN; PIK3CD; ITGAL; PIK3CG; LYL1; BCL7A; CASP3; CASP2; EDIL3; ETV6; PIK3CA; HAND2; LUC7L3; DOCK1; BIRC3; MCPH1; CRP; HDAC4; CEBPA; PDXK; SRC; NRXN1; MLLT3; TFPI; EFS; MIR375; SLITRK1; ERBB2; NCAM1; RGS22; JAZF1; TBX1; SSB; EYA2; KLF4; MTOR; PML; ASXL1; CRYGD; EEPD1; MEIS1; APC; CD6; GLB1; ERCC2; SARDH; MNDA; VIM; SCLY									Glomerulonephritis	0.001	0.031	2.2	15.4	ABCB1; MMP2; PTAFR; STAT3; HLA-C; CXCR4; IKZF1; IKZF3; LTBP1; FLI1; IL4; HHAT; DES; IFNG; AXL; IL2RA; PDGFC; CD59; IRF5; CCR6; EMB; ELANE
Cholangiocarcinoma	3.3e-08	1.5e-06	1.7	29.2	SCT; AQP1; LGALS3; HOXA9; RASSF1; EDNRB; LGALS1; SOX17; STMN1; BSG; TNFSF10; PRKACA; EPHB2; DAPK1; DLEC1; RNASE3; SFRP1; IFI27; TP53; CFTR; PTGES; SLC22A3; ABCB1; GATA6; PPL; KLRK1; TERT; NEU1; HMOX1; ALX4; SFN; PROM1; SPRR2A; LIF; MTHFR; MIR200A; BRAF; PTK6; MIR200B; MIR200C; FAT1; SNAI2; HOXD9; BAP1; TP73; ROBO2; RARG; CDKN1B; CETN1; BMI1; KRT20; SDF4; GAST; SSSCA1; MIR192; CD34; PBRM1; MME; ANXA4; PROX1; DYNLL1; SLC7A5; FSHR; KIT; MIR17HG; CLDN18; TFF1; CD44; YAP1; GSTP1; NR1I2; CXCR4; EGFR; ALOX5; CXCR2; SPP1; AGR3; BID; LDLR; CDKN2B; CDX2; CDKN2A; MGMT; KLHL1; LRPPRC; GNMT; VEGFA; KRT19; DLC1; TRIP10; F2RL1; UGT1A10; CTNND1; TNF; MPO; CCND1; DMBT1; CDH1; GRAP2; RNF19A; MIR152; MIR150; TMSB10; PDGFRB; RNF43; CISH; FBXW7; TPM1; MITF; MSH2; FSCN1; IL6ST; RAF1; CD274; DNMT1; NOTCH1; FOXO1; RAD51AP1; SOCS3; HRH3; NLRP3; TAC1; WNT2; MARK2; TFAP2A; TGFB2; TGFB1; TGFB3; VDR; FANCC; ESR1; ESR2; IGF2R; IL2; ARHGAP24; MIR199A2; IL6; CXCL12; NAT1; CDK4; MIR199A1; BCL2; GNAS; FGFR2; FGFR1; ITGB1; CXCL8; MIR34A; ONECUT1; PTEN; PIK3CD; PIK3CG; CXCL5; FCGR3A; LASP1; FCGR3B; CASP3; NUP62; DNMT3B; TLK1; ABCC3; ABCC2; DCC; MMP1; MMP2; MMP3; SSTR2; ARID1A; MMP9; TNFRSF1A; TGFBR2; ASPH; PIK3CA; MET; ITGA9; CREB5; CRP; HDAC4; DCTN6; HDAC3; HPGD; MUC1; TTR; MTA1; ERBB2; PTK2B; IGF2BP3; HES1; MUC4; MUC6; NTRK1; ANGPT2; EGF; PDX1; MAPK13; MFAP5; CYP24A1; APC; SST; GLB1; PDCD4; CDO1									Complete atrioventricular block	0.001	0.031	2.4	16.5	IFNA13; HSPA1L; IFNGR1; EHMT2; IFNGR2; CXCR5; HLA-C; TAP1; PSMB9; IL4; RPTOR; IFNG; IL23A; IL2RA; MIR195; IL21R; HLA-DPB1; NKX2-5; HLA-DQB1
Inflammation	3.4e-08	1.6e-06	1.7	29.6	EHF; IL1RN; CSF2; CD83; RORC; PLAT; AHR; FGF1; NR3C1; FGF2; TNF; AQP3; MPO; CXCL16; ICAM1; NPPB; FGF7; MT2A; DMBT1; CDH1; PLAU; NAMPT; BSG; TNFSF10; PRSS3; PDGFRB; SLC15A1; F2R; ADIPOQ; TSC2; PGF; SULT2B1; ADCYAP1; PROCR; SERPING1; TXNIP; FKBP4; S100A9; TP53; CFTR; IDO1; PTGES; CALCA; ABCB1; SLC22A5; MAZ; PDGFB; GATA3; CACNA1C; MEFV; CYP2C19; HIF1A; ADIPOR2; CRHR2; SOCS3; C5; PRDX5; HRH1; SOCS1; SCUBE1; HMOX1; S100A12; TNFRSF17; NLRP3; TAC1; ELANE; TNFSF18; EGR1; CD163; SMAD3; TGFB1; TSLP; TNFRSF9; TNFSF12; TREX1; TFPI2; LIF; BMP4; TF; IL6; CXCL12; NAT1; CD28; ALPL; LACRT; CD200; NFE2L2; TP73; RET; SERPINA3; CXCL6; UCN; CDKN1A; SERPINA1; IL20; CXCL8; WDR1; KCNK9; TNFAIP6; MIR34A; PTEN; TNFAIP3; ADM; ADAR; CXCL1; OXT; TNFRSF13C; ITGAL; TREM1; CXCL2; CX3CL1; LTB4R; TNFSF13B; OASL; THBD; FCGR3A; KYNU; ACP5; CD38; BDKRB1; GAST; CCR7; CTSG; CCR6; YWHAG; CTSB; VWF; PARP1; MME; AHSG; IL15; NCOA6; MMP1; MMP2; MMP3; IL18; PLAUR; NRG1; CYP7B1; MMP9; TNFRSF1A; F7; IL1A; PLCB3; COL2A1; GAL; ADRB3; ELF3; CRH; BPI; DSG2; CD47; CRYAB; CD44; LTF; CRP; PTGER4; APCS; PRKAA1; CCL11; ITIH2; SELPLG; NOD1; NTN1; THBS1; CLN6; MUC1; CNR1; CCL5; TBX21; NTF3; SPP1; CCL3; NCAM1; SH2B3; IL32; PTPN1; ANGPT2; ANGPT1; TRPA1; CCL20; EGF; GZMA; LIMK1; LILRB1; CCK; VEGFA; FCGR2A; F2RL1; GHRL; PTX3; KCNK3									Blood basophil count (lab test)	0.001	0.032	2.2	15	RERE; NDFIP1; SMAD3; PVT1; ZBTB16; HLA-B; PTEN; IKZF1; TRERF1; RCBTB1; RUNX1; FADS2; SPRED2; PNKD; LEPR; FAM53B; NLRP3; IRF8; PIGL; SLC12A7; ZFPM1; RREB1; CREB5
Precursor B-cell lymphoblastic leukemia	3.8e-08	1.7e-06	1.8	30.6	FCN2; CSF3; PGAP1; CSF2; DCLRE1C; MPG; WWC1; REG1A; MPL; PLAT; IKZF1; NR3C1; MPO; TNF; ELK3; IL27RA; CTGF; HOXA11; HOXA10; NPPB; LGALS3; MIR155; FCGRT; ANPEP; PEG10; SALL4; STMN1; NAMPT; PIP4K2A; BAALC; EPHB2; ANKS1B; RAG1; PDGFRA; CASR; LAG3; SNRPN; F2R; LMO2; TPM1; HLA-C; LIG4; ARID5B; CEL; RNASE3; KMO; RUNX1; FOXP1; MYCN; TBL1XR1; TRIM13; TP53; SLC27A5; RTEL1; BLM; ABCB1; NOTCH1; MIR196B; GATA4; GATA3; HIF1A; CACNA1E; CD79B; ABL1; SMN2; LHPP; STAT5A; TMEM132D; XBP1; GSTM1; SMAD3; EGR4; AUTS2; BCL11A; INSR; MTHFR; ARHGAP24; DHFR; BCL9; IL3; IL6; PTPRC; CXCL12; IL7; FAT1; BCL2; ATM; FGFR4; FGFR3; CD22; TP73; BCL2L1; FGFR1; BTG1; CDKN1B; CXCL8; ELN; ITGB2; PTEN; ADM; BRCA1; GRIK2; TNFRSF13C; BRCA2; KRT20; RCSD1; AFF3; AFF1; SPN; CASP10; CD38; CCR7; CCR6; CD34; JAK3; CD33; PARP1; ANXA2; MME; SYK; IL15; MMP1; PAX5; WNT16; DUSP6; MTSS1; ETV6; ETV7; FCER2; PDIK1L; IRF4; KIT; ASPG; RARA; AHRR; LCP2; ACPP; MAPRE2; CRP; CEBPA; SELPLG; HDAC3; ASIP; NR1I2; CXCR5; HSD17B4; CXCR4; SLC3A2; SPG7; NT5C2; HDAC7; NT5E; ALOX5; IGF2BP3; GC; HES5; CDKN2B; CDX2; CDKN2A; OPRK1; KLF4; VEGFA; CD6; WT1; IL2RA; POU2AF1; HLA-DPB1; IL17D									Friend leukemia	0.0011	0.033	12.6	86	SPI1; ETS1; FLI1; RUNX1
Ulcer	3.9e-08	1.8e-06	2.3	38.5	CDKN1A; CSF2; CXCL8; FGF2; MPO; TNF; IFIH1; FGF7; FCGR3A; SHH; FCGR3B; CCND1; DMBT1; CDH1; CASP3; TIMP2; TNFRSF8; CYP1B1; MIR150; TSPO; GAST; EPHB2; PDGFRA; PARP1; APAF1; MME; DCC; MMP1; MMP2; MMP3; CBFA2T3; MMP9; PGF; FOXP1; TGFBR2; IL1A; MTAP; MMP14; BRMS1; LTB4R2; CCKBR; IRF4; KIT; PPIF; TFF3; TFF2; TFF1; ACSBG1; LPA; S100A9; TP53; HLA-DQB1; CALCA; ODC1; PDGFB; PSEN2; NOD1; ADRB2; CYP2C19; HIF1A; ABO; PTGS1; CD79A; SOCS3; MUC1; SOCS1; TERT; CUX1; SMN2; ELANE; MUC6; EGR1; CDKN2B; GSTM1; TGFB1; VDR; CDKN2A; EGF; MX1; MTHFR; BRAF; KRT10; SOD2; FLI1; VEGFA; IL6; WEE1; MC1R; CXCL12; CYP24A1; MIR145; APC; KRT16; BCL2; TEK									Congenital ectopic pupil	0.0011	0.033	12.6	86	CTBP1; MAB21L2; CPAMD8; CPLX1
Myocardial Ischemia	3.9e-08	1.8e-06	1.7	28.9	IL1RN; GMFG; CLEC10A; ICAM1; GJA1; EDNRB; AKT2; GJA4; PDK4; TMPO; PRKCE; CIRBP; ANK2; RUNX1; HLA-E; ARC; TXNIP; PADI4; TRIB1; SLC5A1; HIF1A; ABO; LDHA; ADAMTS13; KCNQ1OT1; HMOX1; HIVEP2; ABCA1; STAT5A; EGR1; GSTM2; EGR2; ACE; GSTM1; IGF2; MTHFR; SLC6A6; FXYD1; ID1; NMU; ATM; CALR; PYGB; ELN; AKR1B1; CX3CL1; IL18BP; SHH; ENSA; CD38; TMED2; CD36; CTSC; PARP4; PARP1; DUSP1; IL18; DUSP6; F7; HADHA; IL1A; MMP14; ADRB3; KIT; GAS5; C1QB; YAP1; GSTP1; ARNTL; TYMP; RELB; SPP1; LDLR; RPL17; RXRG; GDF10; GDF15; VEGFA; PER2; FABP3; GATM; FABP5; NEDD4; F2RL1; HSPA1A; TOR2A; FGF1; FGF2; TNF; MPO; SLC8A1; CTGF; NPPB; CCND2; CDH2; CCND1; SESN2; NPPA; ADORA1; MIR150; KCNH2; RALBP1; MSX2; IGFBP3; APLP2; ADIPOQ; TAP1; CYBA; LOX; NCL; EEF1A2; IL6ST; LPA; SCG2; ISYNA1; PFKFB3; RTN1; CTTNBP2; AK1; ADRB1; ADRB2; CYP2C19; PLD1; FOXO1; SOCS3; ATXN1; GRK5; THPO; IGFBP7; MSC; KL; TGFB1; HSPA2; ESR1; IL2; NFKBIA; RCAN1; NR4A1; BMP2; DAP; GCLC; IL6; CXCL12; PTPRA; FEV; COL5A2; BHLHE40; BCL2; UCN; CXCL8; HSPB6; FHL2; DYSF; HSPB2; PIK3CD; HSPB1; HSPB3; CXCL2; PIK3CG; PDE4B; EDIL3; VWF; ABCC8; MMP2; CAD; TNFRSF1B; MMP9; TNFRSF1A; PIK3CA; ADORA2B; CRP; PPP1R15A; PRKAA1; PRKAA2; NOD1; LTC4S; TFPI; ERBB2; GNA12; CCL3; S1PR3; NCAM1; FSD1; PDLIM5; UGT1A6; TCF7L2; ANGPT1; KCNJ8; TXNRD1; MX1; PLA2G2A; KLF4; SOD2; SOD3; P2RX7; DES; MIR145; NPHS2; MIR141									Bannayan-Riley-Ruvalcaba Syndrome	0.0011	0.033	12.6	86	PTEN; PIK3CB; FGFR2; BMPR1A
Anoxia	4e-08	1.9e-06	1.9	32.7	CHRM2; ERRFI1; ALDH1L1; CHRM1; SLC4A1; PLAT; RORA; SPINT2; AHR; PARK7; MPO; TNF; ICAM1; CTGF; PPP1CC; MT2A; EDNRB; CCND1; NPPA; TNFSF10; SOX9; CAPN1; NBN; PRKACA; SLC16A4; KCNH2; SLC15A1; IGFBP3; KCNK13; CIRBP; VRK2; HLA-G; PGF; FOXP1; TXNIP; TP53; CFTR; NOTCH1; PFKFB3; CTBP1; ALOX15; IREB2; PDGFB; TWIST1; HIF1A; NDRG1; TERT; KCNMB1; PRDX1; HMOX1; KCNN2; IGFBP7; EGR1; TGFB2; SMAD3; TGFB1; TGFB3; SIAH2; HMGA1; TNFRSF10B; INHBA; ESR1; IL6; CXCL12; SP1; FASN; BHLHE40; PDE3A; BCL2; GNAS; NOX4; ATM; BCL2L1; ITGB1; CXCL8; KCNK9; PPP1R10; ITGB3; BHLHE41; SLC2A1; TNFAIP3; ADM; SLC2A3; BRCA1; CX3CL1; CASP3; CA9; JAK1; SREBF1; SYK; DUSP1; MMP1; CAD; PLAUR; FOS; MMP9; SERPINB5; TGFBR2; F7; ASPH; ADORA2B; KCNMA1; ALDOB; SGK1; TKT; GAPDH; BIRC3; CX3CR1; HDAC2; PRKAA1; PRKAA2; SRC; CXCR4; KCNA5; TFPI; ASCL2; THBS1; CYGB; MUC1; ERBB2; VHL; XDH; GDF10; EGLN3; ANGPT2; KDM4C; ANGPT1; BNIP3; CFLAR; SOD2; SOD3; MTOR; VEGFA; KLF6; SARDH; TEK; KCNK2									Cervix carcinoma	0.0011	0.035	1.5	10.1	MDC1; PTEN; PIK3CB; IGF1R; PYCARD; LGALS3; RASSF2; ZIC2; SH3PXD2A; PLAU; CHL1; MIR195; AKT1; CCR6; FAM19A4; CCR2; IFNA13; IL15; DDX58; MMP2; IL13; HLA-B; CACNA2D2; TMC8; TAP1; HLA-C; TMC6; NBPF1; COASY; VCAN; ZEB2; PSMA1; IFI27; TRAF4; IFNG; IL23A; OAS3; DNLZ; PLIN3; CMPK2; MIR124-2; MZF1; IRF9; HLA-DQB2; HLA-DQB1; NOTCH1; ABCB1; MIR196B; PVT1; CXCR4; GATA3; SLC9A1; TYMP; MIR497; ABL1; MAP2K7; HOXC8; MICB; MAPK3; TFAP2A; ZFHX3; TNFSF14; BRF1; ZBTB16; STAT3; FANCA; LNPEP; DHCR24; PSMB8; PSMB9; IL4; HLA-DPB1; TMCC1; CLPTM1L; XAF1; LGR5; SIPA1; FGFR2; HLA-DPB2
Ewings sarcoma	4.2e-08	1.9e-06	1.8	30.7	RB1; CSF3; CD82; CTNND1; PRF1; ETS1; FGF2; TNF; IGF1R; SOX2; GJA1; RASSF1; EDNRB; RASSF2; CCND2; CCND1; FCGRT; STMN1; TNFSF10; GRB10; EPHB2; TP63; SRRM2; PDGFRB; SNRPN; PRKCB; APLP2; IGFBP3; WNT5A; HLA-C; TSC1; HLA-A; RUNX3; DKK1; MSH6; OLFM1; MYCN; SLFN11; LOX; MSH2; EWSR1; MSH3; SFRP5; PRKCQ; MAML3; EZR; IL6ST; TP53; SCG2; EPHA2; CSF1R; ABCB1; MGST1; KLK3; THY1; HIF1A; FOXO1; DPP4; CD79A; TERT; SMN2; SMN1; NPTX2; PAG1; UVRAG; CREBBP; EGR2; BCL11B; FUS; INSR; CAV1; PLK1; IGF2; LIF; NFATC2; TNFRSF10B; TNFRSF10A; FLI1; RPE65; IL2; NFKBIA; IL6; CDK6; PTPRC; CXCL12; TP53I3; GDNF; CDK4; SP1; FEV; TRIP6; BCL2; NF1; MDM4; NF2; FGFR1; MIR10B; MIR34A; ARHGAP1; HSPB2; PTEN; HSPB1; PIK3CD; HSPB3; BMI1; KRT20; PIK3CG; MRPL41; SPN; GGTLC1; CD38; NEFL; DHX16; NEFM; CD34; ABCC3; PARP1; MME; IL15; MMP1; PAX3; TGFBR2; PIK3CA; PAX7; KIT; CDH11; ATG4B; MET; DTL; CD44; RBMS3; YAP1; CDC123; COL11A2; CXCR4; KCNA5; PAK1; WRN; ERBB4; NPY; ERBB2; E2F3; HES1; NCAM1; BID; NTRK1; CDKN2B; CDKN2A; B3GAT1; CCK; MLH1; PTPN13; MIR301A; MTOR; VEGFA; WEE1; MIR145; WT1; SST; ZYX; CD248; BCAR1									Erythema Multiforme	0.0012	0.037	7.9	52.8	ABCB1; SELPLG; IFNG; HLA-DQB2; HLA-DQB1
Multiple Myeloma	4.4e-08	2e-06	1.4	23.3	RB1; RNH1; SCT; RABGEF1; PREX1; GJA1; ALCAM; AKT2; STMN1; NAMPT; CYP1B1; PROK1; ARMC9; SOX11; PDZK1; BHLHA15; DKK1; SND1; TXNIP; PADI4; ABCB1; PRKDC; MEFV; LY9; HIF1A; SAMSN1; ABO; LDHA; KLRK1; TERT; HMOX1; SFN; ST3GAL6; PROM1; JAG2; CREBBP; GSTM1; MIR33B; TSLP; PLK1; MRPL28; MTHFR; BRAF; NR2F2; ELL2; MCAT; COL1A1; DHFR; TNFSF8; PPT2; PAM; FERMT3; RET; CDKN1A; BTG2; BTG1; CDKN1B; ADM; MYOM2; SERPINA5; IFIH1; SHH; CASP10; CHL1; ANXA6; TIMP2; TSPO; CTLA4; JAK1; DUSP2; ANXA2; FCRL5; TET2; FOS; PAX5; DYNLL1; TERF1; SLC7A4; NCOR2; SLC7A5; FCER2; RARA; POT1; ACSBG1; ANGPTL1; GSTP1; COL11A2; ODC1; KCNA3; EGFR; PTGS1; ARFRP1; BGLAP; FRZB; ALOX5; SPP1; HAS2; PRAME; IL12RB2; BRD4; EGLN3; CDKN2B; CDKN2C; BIK; CDKN2A; MGMT; CCL20; LAPTM5; LRPPRC; SKI; HLA-DPB1; HSPA1A; CSF3; CSF2; CLSTN1; MUM1; AHR; FGF1; FGF2; TNF; CTGF; HPGDS; CDH2; CDH1; GRAP2; RNF19A; SLC16A7; NBN; HLA-DOA; PITX2; SLC16A3; SLC16A4; MAP3K5; LAG3; SLC38A1; IGFBP4; DIO1; DIO3; NEAT1; HIC1; ADCYAP1; MSH3; FSCN1; IAPP; ROR2; TNIK; IL6ST; S100A9; CD274; DNMT1; SHC3; NOTCH1; SLC26A1; FBLIM1; TNFRSF11A; CYP2C19; SOCS3; ATXN1; SOCS1; ABL1; TNFRSF17; BMF; IGFBP7; KL; TNFRSF9; TFPI2; TNFRSF10B; TNFRSF10A; TNFRSF10D; BCL9; PTPRC; CXCL12; CDK6; MAFB; NBEA; PTPRA; SP1; CDK4; BCL3; BCL2; MDM4; MAFK; XAF1; NES; BCL2L1; ITGB1; PPP1R13B; NXT1; ITGB3; ITGB2; PTEN; PIK3CD; ETFA; ITGAL; ADRA1A; PIK3CG; TNFSF13B; THBD; SCPEP1; FCGR3A; FCGR3B; LBH; PPP1R13L; DNMT3B; ACP5; SOST; TNPO1; APAF1; DNMT3A; TNFRSF1B; ADRA2B; TNFRSF1A; PIK3CA; NRG3; TRAF3; LCOR; MCM5; GAPDH; MET; PPP1R12C; BIRC2; BIRC3; PPP1R15A; CRP; HDAC4; MIR155HG; CEBPA; HDAC2; SMARCD3; HDAC3; SEMA3A; LRP5; HDAC9; CCL5; CCL3; IL21R; SLC25A21; ASCC2; ANGPT2; ANGPT1; TXNRD1; MIR135B; CFLAR; KLF4; MTOR; P2RX7; CUL4A; ASXL1; KLF6; FCGR2A; SST; IL2RA; POU2AF1; PTPN6; CD247; EIF4A2; IL1RN; TNFRSF6B; HPSE2; GFI1; PRF1; ICAM3; IKZF1; MIR106B; ICAM1; SOX2; LGALS3; RASSF1; LGALS1; BSG; TNFSF10; EPHB2; B2M; SLC12A9; MIR9-1; HLA-C; DLEC1; HLA-A; HLA-G; RUNX1; HLA-E; SFRP1; SFRP2; IFI27; SFRP5; TRIM13; CD226; SIK1; TP53; SLC22A3; RTEL1; SLC22A2; SP140; LPAR2; PIK3R2; CD1D; PIK3R1; CD79B; CD79A; NUAK1; INPP5D; SLAMF7; PAG1; SLAMF1; CCR1; STAT5A; EGR1; XBP1; LIF; GDF1; MIR200A; EXT1; TPX2; ID1; CD28; CD27; ATM; CD22; CD200; TP73; DAZAP2; PTPRJ; BRCA1; TNFRSF13C; BMI1; KRT20; RPTOR; ACTR1A; UCHL1; CTSK; HNF4A; SEC61G; CD38; CCR7; SSSCA1; CCR6; MIR192; CCHCR1; CD34; NCOA1; IL11; PCYT1A; MME; PARP1; IL15; MIR25; GAB1; RHOH; IL16; GAB2; UCHL5; TLR1; IL1A; KIT; MIR17HG; CD47; ARHGEF7; SGK1; CD44; SELPLG; PTH; PVT1; CXCR5; CXCR4; TYMS; RELN; CUX1; MSX1; MICA; IL32; CD74; GDF15; KLHL1; MLH1; PDZK1IP1; VEGFA; DLC1; TRIP13; IL17D; CD83; DCLRE1C; CD82; CD81; MPG; CRTC1; PRDM2; PRDM1; NR3C1; MPO; IGF1R; CCND2; CCND1; MIR155; MIR152; ENPP2; MIR150; CASR; SCARA3; IL11RA; WNT5A; LIG4; TSC2; TSC1; LOX; CCNE1; EEF1A2; UCA1; RAF1; CALCA; DIABLO; ADRB2; LTBP3; BHLHE23; NDRG1; LPP; PSORS1C1; DPP4; CALCR; THPO; NLRP2; LRRIQ4; MSC; HSPA8; CBX7; TGFB1; RARRES3; VDR; WNT3A; CAV1; PTCH1; TRPV2; A2ML1; POU2F2; ESR1; IL2; ARHGAP24; NFKBIA; SLC2A9; IL3; BMP2; GCLC; IL6; DAP; NAT1; IL7; FGFR4; ULBP2; FGFR3; FGFR1; UCN; CXCL8; MIR34C; MIR34B; MIR34A; HSPB2; TNFAIP3; HSPB1; LAMC2; HSPB3; USE1; TCHP; ACOXL; CASP3; MYBL2; CYTIP; SRGN; KDM6B; ABCC2; MMP1; PDPK1; DCC; MMP2; MYEOV; BCKDHB; AXIN2; MMP9; SSTR4; TAPBP; ETV7; CCNA1; VCAN; MIR485; IRF4; CDH12; DNASE1; INA; DCTN6; KRT81; MVP; SLC3A2; SPG7; THBS1; PTHLH; MUC1; ERBB3; MIR375; ERBB2; GNA12; S1PR1; PTK2B; NCAM1; VHL; MUC4; EGF; BAD; BNIP3; B3GAT1; SOD2; DLK1; GLB1; MIR141; LTBR; RAN									Mucosal telangiectasiae	0.0012	0.037	7.9	52.8	PTEN; AKT1; IRF5; CCR6; KIAA0319L
Anaplastic carcinoma	4.8e-08	2.1e-06	2.2	36.4	RB1; SCARB1; CSF3; CSF2; CCNH; GDA; SPINT2; ETS1; RPL6; AQP1; ACTG1; LGALS3; ALCAM; EFEMP1; CCND1; CDH1; BASP1; STMN1; TNFSF10; SOX9; GGT1; TMSB10; TP63; ACSL1; TPM3; ACTN4; KRT5; PRLR; EEF1A1; RBP4; SLC5A8; RBP1; S100A6; PADI4; NUPR1; EZR; IL6ST; TP53; DNMT1; ABCB1; LIN7A; GATA3; PIK3R1; HIF1A; CNN3; PRDX2; TERT; NKX2-1; STAT5A; TGFB1; PTCH1; BRAF; ESR1; ESR2; TF; TG; TP53I3; COL5A1; CDK4; ID4; BCL2; BCL2L1; RET; RASGRF2; PTEN; OXT; BRCA1; CAPZB; TRPS1; DNMT3B; ANXA4; PGAM1; NCOA4; PLAUR; DUSP6; TGFBR2; VAMP8; SLC25A10; ANGPTL4; SGK1; TKT; MET; GSTP1; FURIN; EGFR; ADCY5; TYMP; GNAI2; PTGS1; ERBB2; S1PR1; SNCG; VHL; XDH; TIE1; G0S2; SOD2; MERTK; TSHR; VEGFA; GATM; DES; RAN									Language Disorders	0.0012	0.037	3.9	25.9	APP; CNTNAP2; ADGRG1; MBD5; PRKAR1B; ADNP; SIM1; SORL1; ETV6
Thymoma	6.5e-08	2.9e-06	2.1	35.3	ERRFI1; LY75; IRS2; SPINT2; NR3C1; ETS1; TNF; CRKL; ICAM1; DPYSL4; CCND1; CDH1; TP63; HMGN1; RAG1; LMO2; HLA-C; HLA-A; RUNX3; RUNX1; IFI27; TP53; S100A9; CHRNA1; CSF1R; CALCA; THY1; FOXO3; CD79A; KLRK1; ATXN1; ABL1; ZBTB7A; HLA-DQA1; STAT5A; TMEM132D; UVRAG; ST14; TGFB1; TSLP; RARRES3; BRAF; ESR1; FOXN1; RPE65; IL2; BMP2; IL6; PTPRC; STK24; TNFSF4; CD28; BCL2; CNTN2; ATM; BAP1; RYR1; GSK3B; PTEN; PIK3CD; PTPN22; CLEC14A; TREM1; PIK3CG; IFIH1; MECOM; MB; DNMT3B; CTLA4; CCR7; SSSCA1; PBRM1; IL1A; PIK3CA; KIT; GAPDH; MET; CD44; DCTN6; PTH; CXCR4; CRMP1; SLC3A2; NTN1; EGFR; MTA1; MSTO1; CHRNE; ERBB2; FSD1; MICA; CDKN2A; MGMT; MTOR; VEGFA; KRT19; DES; EIF3K; SST; IL2RA; HNRNPA2B1; HLA-DPB1; CD247									Stevens-Johnson Syndrome	0.0012	0.037	3.9	25.9	RB1; HCP5; IFNG; MMP2; IL13; PTGER3; HLA-B; HLA-C; IKZF1
Invasive Ductal Breast Carcinoma	8.1e-08	3.6e-06	2.1	33.9	RB1; CD82; HPGDS; CCND2; CCND1; SOX18; CDH1; PLAU; SLC12A9; LAG3; TPM4; LMO2; ACTN4; VASH1; RUNX3; PRLR; HIC1; CLDN4; LOX; CLDN7; ADAM12; MT1F; TP53; MT1E; DNMT1; NOTCH1; CTBP1; TACSTD2; LPAR2; FOXO3; HIF1A; ABO; RASGRP3; SLC9A3R1; NEU1; WNT1; STAT5A; NUS1; KL; CBX7; TGFB1; FOXF1; ST8SIA1; VDR; TNFSF12; CAV1; PTK6; NR1D1; ESR1; ESR2; MLXIPL; CXCL12; BCL2; ATM; FGFR4; CDKN1A; TNFAIP8; THRA; BRCA1; BMI1; GLI2; TNFSF12-TNFSF13; CD34; CTSD; MAP4K1; SYK; GPX4; GPX3; NCOA4; TET2; TET1; MMP9; DUSP6; SERPINB5; NR5A2; KIT; CD44; MCPH1; GSTP1; CXCR4; CST6; HOXD10; THBS1; EGFR; PTHLH; MUC1; MTA1; RAB25; ERBB2; SPP1; SNCG; SLIT2; PAK2; MUC6; GDF10; GABRP; EGLN2; CDX2; CDKN2A; MGMT; FMO2; MLH1; SOD2; KLK10; MIR301A; VEGFA; MAS1; APC									Leishmaniasis, Visceral	0.0013	0.037	3.1	20.5	IL4; IFNG; IFNGR1; IL15; IL23A; FAM120B; IL10RA; IL2RA; ITGB2; CYP51A1; IRF5; DLL1
Malignant neoplasm of large intestine	9.3e-08	4.1e-06	1.6	26.2	GFI1; KEAP1; AQP5; CLDN1; ICAM1; LGALS3; RASSF1; ALCAM; EDNRB; AKT2; TNFSF10; SOX9; EPHB2; TNS1; SRRM2; UNC5C; ACTN4; DKK1; RUNX3; TM4SF1; RUNX1; CLDN4; HOXB9; MIR196A2; KCNQ1; CLDN7; ALPK2; TRIB1; TP53; EPHA2; SLC22A3; ABCB1; MIR196B; TWIST1; HIF1A; CRHR2; PRDX2; TERT; PAG1; BANP; CREBBP; AFAP1L2; ACE; FOXF2; XRCC2; XRCC3; MTHFR; MRPL28; BRAF; MIR200B; MIR200C; DCLK1; VANGL1; NOX4; NANOG; ATM; HRG; HOXD8; CDKN1C; HOTAIR; ITK; BTG3; RARG; ELN; PTPRJ; VLDLR; RSPO2; MIR195; RSPO3; HAVCR2; ELOVL5; TET1; GAB2; PDCD1LG2; SIRT2; MTSS1; SLCO4A1; RARA; SGK1; CRYAB; GAS5; MDFI; ANGPTL1; HBEGF; YAP1; PVT1; NR1I2; CXCR4; TYMS; ASCL2; FSTL1; CRIP1; EGFR; SLC7A2; RASSF10; FAM172A; GPC1; CXCR2; SPP1; SPOP; HSF4; MSX1; SPDEF; MAP4K4; CDKN2B; EGLN2; BRF1; CDX2; CDKN2A; KLHL1; LILRB1; MLH1; MIR301A; VEGFA; MIR543; PRPF31; DGKG; IRS2; IGF1R; CCND1; MIR155; CDH1; GRAP2; RNF19A; SESN2; SLC39A7; KCNH2; CASR; FBXW7; ADIPOQ; WNT5A; NEAT1; SRCIN1; MSH6; SLFN11; TBL1XR1; EEF1A2; RAF1; CD274; RTN1; SLC1A5; LPP; ADIPOR2; FUT6; SOCS3; UBR5; FAM83D; TGFB1; VDR; CAV1; HMGA2; ESR2; BCL9; IL6; CXCL12; CDK4; PQLC2; BCL2; TCF4; NFE2L2; CPM; PIWIL1; MIR10B; NXT1; CXCL8; MIR34A; FHL2; PTEN; PIK3CD; LAMC2; PIK3CG; CXCL5; CASP2; ADAMTS9; MIR193A; EMX2; ABCC2; APAF1; GPX3; MMP2; MMP3; TNFRSF1B; MMP9; PARD3B; TGFBR2; GREM1; AIM2; PIK3CA; SNORD44; MYH9; BCAT1; MET; RBMS3; PRKAA1; PRKAA2; NLRC5; NLRC3; FOXK1; NTN1; THBS1; MIR134; MIR375; ERBB4; MIR495; ERBB2; ATOH8; FSD1; PDLIM5; EGF; TIE1; MIR135B; PTPN13; KLF4; KLF3; RAD52; WEE1; CYP24A1; MIR145; APC; MIR143; MIR142; MIR141; PDCD4									Acquired Hypogammaglobulinemia	0.0013	0.037	3.1	20.5	BLK; IL4; IFNA13; IFNG; ASCC1; HFE; CD19; LRBA; IL2RA; HLA-C; IKZF1; HLA-DQB1
Desmoplastic	9.4e-08	4.1e-06	3.3	53.9	RET; PID1; ELN; FGF2; TNF; CTGF; SHH; MB; TUBB3; SUFU; TIMP2; CD36; IL11; MMP2; WNT5A; HSPG2; MMP9; MMP14; SFRP1; MYCN; PIK3CA; EWSR1; PALLD; ADAM12; COL6A3; TP53; CD44; COL11A1; THBS1; ERBB2; SMN2; OTX2; OTX1; SMN1; PROM1; GBP1; TGFB1; CDKN2A; CAV1; PTCH1; WNT7A; BRAF; INHBA; TYR; IL2; CD6; GDNF; WT1; BAP1									ESR raised	0.0013	0.037	6	39.7	ANKRD55; IL2RA; HLA-DPB1; NLRP3; CD247; PSMB8
Gastroesophageal reflux disease	9.9e-08	4.3e-06	2	32	IL1RN; SLC46A1; FAM13A; ABAT; FGFRL1; CTGF; IGF1R; SALL1; CCND1; TP63; TSPYL1; F2R; TSC2; EBF3; ATP11A; DKK1; FOXP1; DKK4; SCNN1D; EZR; TP53; FLG; RTEL1; CALCA; ISYNA1; CTBP1; FOXG1; LTBP4; ADRB2; CYP2C19; CPLX1; EFNB2; RAI1; TERT; RAD21; PRDM16; HIVEP2; TAC1; TFAP2A; ACE; ABCA3; CAV1; XRCC3; BRAF; PHOX2B; COL1A1; SLC6A5; ATP4A; EXT2; MLXIPL; IL6; COL5A1; GDNF; FASN; TRPV4; COL5A2; TCF4; TECPR2; NES; RET; RERE; TOP2B; CXCL8; ELN; CTSZ; CHD7; HSPB2; HSPB1; HSPB3; SLC6A3; GPHN; FLCN; NIPBL; ADAMTS2; CTSK; SLC22A18; KIF1A; CCR6; DSP; MMP1; MMP3; RHBDF2; IL18; KCNAB2; TNFRSF1A; PIK3CA; GUCY2C; FOXC2; DDC; LAMA2; NRXN1; NR1I2; PARN; TYMS; THBS1; EGFR; TYMP; GLRA1; MUC1; AGR2; GABRD; MUC4; ARNT2; CDX2; CDX1; MGMT; EGF; CCK; MUC5B; MEIS2; VEGFA; SKI; P2RX7; ASXL1; GLRB; MIR142; ERCC2; F2RL1; RAMP1									Ki-1+ Anaplastic Large Cell Lymphoma	0.0013	0.038	2.1	14.2	RB1; CD52; ABCB1; NOTCH1; ASCC1; STAT3; TCF7; PTEN; NFATC1; SERPINB9; TRAF2; PIK3CB; NR0B2; ETS1; CLIP1; RNF213; IFNG; GRAP2; HOXC5; AKT1; PRSS3; RREB1; MAPK3
Malignant Squamous Cell Neoplasm	1.1e-07	4.7e-06	2.4	38.2	HOTAIR; CSF2; MIR34B; HSPB2; PTEN; ATP2A2; HSPB1; PIK3CD; HSPB3; BRCA2; ETS1; FGF3; PIK3CG; IGF1R; SOX2; CCND1; CHEK2; STMN1; SESN2; CYP1B1; CCHCR1; LZTS1; CD34; TP63; GPX1; DCC; MMP2; TSC1; DLEC1; KRT5; NEAT1; MMP9; MIRLET7B; TGFBR2; CCNA1; BRMS1; MSH2; PIK3CA; TRIM14; CYP2E1; TP53; MET; DDR2; ZNF750; CRP; CD274; BLM; NOTCH1; ABCB1; COL11A1; CRCT1; RNF6; EGFR; MUC1; KLRK1; SPP1; HMOX1; MICA; GALNT7; GSTM1; TGFB1; CDKN2A; EGF; MGMT; MTHFR; TNFRSF10B; MLH1; IL2; ARHGAP24; MTOR; CHFR; RAD52; GJB2; KLF5; NAT1; ERCC2; BCL2; FGFR1; TP73; WRAP53									Bronchiolitis Obliterans	0.0013	0.038	3.5	23.2	IL4; VCAN; CXCL12; IFNG; IL23A; IL13; CXCR4; CD59; ELANE; CCR2
Blast Phase	1.1e-07	4.7e-06	2.1	33.3	CSF2; CSF3R; MPL; PRDM2; IKZF1; MSI2; ETS1; MPO; BACH2; ETS2; ICAM1; HOXA9; CCND2; CCND1; CDH1; MIR150; HOXA4; PDGFRB; DAPK1; EBF2; TSC1; HIC1; RUNX1; MSH3; RAF1; TP53; CALCA; ABCB1; PRKDC; GATA2; FOXO3; SOCS3; ABL1; HMOX1; PROM1; ZNF423; TFAP2A; SMAD1; CREBBP; BCL11B; IGF2; LIF; HMGA2; A2ML1; IL2; ARHGAP24; IL6; CDK6; CXCL12; BCL2; ATM; MDM4; LHX4; TP73; BCL2L1; FGFR1; CDKN1C; GSK3B; CNTNAP1; CDKN1B; ITGB2; ADAR; TRH; BMI1; AKAP12; SHH; MECOM; CCR7; PHGDH; CD34; CD33; RBM15; MME; APAF1; DCC; MMP2; EN2; TET2; TERF1; MMP9; ETV6; KIT; MIR17HG; IRF8; ARHGEF1; CEBPA; SRC; CXCR4; SLC3A2; ARNTL; ALOX5; PRAME; HES1; PCNT; PDLIM5; SH2B3; PTPN1; CDKN2B; CDKN2A; OPRK1; ASXL1; GFI1B; WT1; PPP2R2B; LTBR; SIPA1									High-Grade Squamous Intraepithelial Lesions	0.0013	0.038	3.5	23.2	PYCARD; IFNG; PSMA1; MMP2; AKT1; LNPEP; NR0B2; HLA-DQB2; CCR2; HLA-DQB1
Coronary heart disease	1.1e-07	4.8e-06	1.4	23.1	IL1RN; TRIO; TES; HPSE2; EHMT1; AQP5; ICAM1; LGALS2; NDST4; GJA5; LIPG; GJA4; NAMPT; SOX9; SLC12A9; ACVR1; CUBN; IL15RA; MEF2C; SRRM4; PRKCE; HSPG2; ISL1; RBP4; FNDC1; KCTD10; KCNQ1; SIK3; MAML3; TRIB1; ZFPM2; TP53; SLC22A3; ABCB1; CFH; GATA6; CDKN2B-AS1; AGAP1; GATA4; GATA2; MEFV; KALRN; HIF1A; PRDM10; PRH1; ABO; HSD11B1; ADAMTS13; ST8SIA4; HMOX1; S100A12; PLCG1; TP53BP1; PROM1; ELANE; ABCA1; EGR1; GSTM2; ST14; GSTM1; ACE; INSR; IGF2; MRPL28; MTHFR; GDF1; NR2F2; PPBP; ATP4B; BHMT; HAL; TNFSF4; CYP1A2; CD28; ATM; DAND5; NODAL; PTPRT; ACHE; MESP1; SERPINA12; FEN1; GRIK4; TCF21; KIF12; GPT; PCSK6; LITAF; RYR3; CX3CL1; IL18BP; SMG6; GLT1D1; JPH3; MECOM; HNF4A; HEY2; CCR7; CD36; CCHCR1; CD34; PF4V1; MYBPC3; SREBF1; LEFTY1; PCYT1A; ANXA2; IL15; AHSG; IL18; IL16; BTN3A3; FOS; SORCS3; VAMP8; F7; IL1A; MMP14; ADRB3; MIR17HG; HAP1; CRELD1; ANGPTL4; ARHGEF7; CD44; HLA-DQB1; YAP1; SELPLG; PTH; COL11A2; NR1I2; KCNA3; CXCR4; EGFR; PTGS1; ARNTL; WRN; RXRA; BGLAP; ALOX5; NPY; SPP1; HAS2; CD59; GC; FILIP1L; LEFTY2; LDLR; SH3BGR; P2RY12; BCHE; CDKN2B; CDKN2A; RNLS; DNAJC5B; GAD1; DAB2IP; NR1H3; GRHL1; GCK; VEGFA; DLC1; ESYT3; GHRL; TOMM5; HSPA1A; F2RL3; SCARB1; SEMA5B; CSF3; CSF2; F13A1; PLAT; IRS2; NR3C1; ETS1; MPO; TNF; ETS2; CXCL16; HPGDS; MIR155; PLAU; MIR150; SVEP1; PITX2; CASR; SLC30A8; CD93; OSR1; IGFBP3; ADIPOQ; F2R; ARID5B; CYBA; HCG9; PGF; FOXP1; PROCR; CACNB2; HNRNPUL1; COL4A2; LOX; COL4A1; LPAL2; EEF1A2; MADD; ELMO1; HHIPL1; LPA; S100A9; FTO; FBN2; ISYNA1; NNMT; NOTCH1; ALOX15; ITPR3; ADRB1; TNFRSF11A; THADA; CACNA1C; ADRB2; CYP2C19; FOXO3; LTBP1; ADIPOR2; ACAT2; FOXO1; NEUROD1; ABL1; NLRP3; TAC1; PLTP; MARK2; FGF21; KLHL29; KL; TFAP2B; HSPA8; SMAD1; ZFHX3; SMAD3; TGFB1; VDR; CAV1; GOT2; HMGA1; ESR1; POU2F3; QKI; IL2; ESR2; BMP4; NFKBIA; SLC2A9; MLXIPL; GCLC; IL6; PTPRC; CXCL12; IL7; BCL2; SKIV2L; SLC26A4; NES; NFE2L2; GLP1R; NXT1; CXCL8; THRA; DOCK9; MIR34A; ITGB3; TNFAIP3; ECE1; SLC2A3; LDB2; PIK3CG; CXCL5; THBD; FCGR3A; FCGR3B; PHACTR1; POLK; ACP1; GPSM3; GPX1; VWF; MMP1; ITGA2; MMP2; CAD; MMP3; TNFRSF1B; QRSL1; WNT16; KLF14; MMP9; ADRA2B; ADRA2A; DNM2; TGFBR2; ACTA2; GREM1; DDAH1; PALLD; DDAH2; HAND1; TRAF5; NOS1AP; COL6A1; CRH; CASQ2; IRF8; CDH13; IRF6; GAPDH; ST6GALNAC5; CRP; CX3CR1; PON3; PRKAA1; HCG18; NLRC5; LCAT; LTC4S; TFPI; NTN1; HDAC9; THBS1; THBS4; SELENBP1; CNR1; CCL5; TBX20; NAA25; CSK; NCAM1; FSD1; SH2B3; JAZF1; TBX1; GALNT7; PTPN1; TCF7L2; ANGPT2; KCNJ8; GALNT3; KCNJ11; GALNT2; PCDH8; PLA2G2A; IRX4; B3GAT1; TBX5; SOD2; SOD3; TBX3; FCGR2A; ACTC1; KLF5; MIR145; APC; PDCD4; PTX3; BUD13; BCAR1									Chronic Periodontitis	0.0013	0.039	2.5	16.3	IFNA13; ITGAM; MMP2; ITGB2; HLA-B; ITGAL; PYCARD; IL4; NIN; CXCL12; MMP13; IFNG; IL2RA; NLRP3; CD59; ELANE; IL12RB2
Lymphoma, Follicular	1.2e-07	5e-06	1.8	28.1	RB1; CSF2; MUM1; ETS1; TNF; BACH2; ZC3H12D; HPGDS; CCND1; MIR155; STMN1; TNFSF10; TNFRSF8; MIR150; B2M; TP63; SOX5; EPHA7; DAPK1; PRKCE; LMO2; EBF1; TAP2; SOX11; FOXP1; CLEC4D; IFI27; SLPI; MSH2; AMPH; CYP2E1; TP53; S100A9; CARD11; RTEL1; ABCB1; NOTCH1; ABCB6; NPR2; LPP; FOXO1; CD79B; SOCS2; SOCS3; SOCS1; ABL1; MBP; ICOS; MSC; CCR1; STAT5A; SMAD1; UVRAG; CREBBP; TIA1; CD163; GSTM1; TGFB1; GADD45B; BCL11A; VDR; PLK1; XRCC3; MTHFR; MRPL28; POU2F2; ESR1; RPE65; IL2; NR4A1; DAP; MC1R; CXCL12; NR4A3; NAT1; GDNF; CDK4; CDK3; BCL3; BCL2; CD27; CDK10; ATM; FGFR4; TP73; BCL2L1; CDKN1C; CDKN1A; NXT1; MIR34A; PTEN; PIK3CD; TNFAIP3; PTPRJ; BRCA1; BMI1; BRCA2; KRT20; AFF3; PIK3CG; TNFSF13B; MIR93; FCGR3A; CASP3; DNMT3B; TSPO; SSSCA1; CD34; EDIL3; GPX1; MME; ABCC8; RHOH; DNTT; PAX5; ETV3; ARID1A; MMP9; SLC7A4; FCER2; PIK3CA; TAL1; IRF4; KIT; IRF8; ACSBG1; CD44; HLA-DQB1; DCTN6; C1QA; GSTP1; PVT1; CXCR5; CXCR4; CAPG; SLC3A2; TYMS; RXRB; WRN; NPY; CCL5; IL21R; E2F2; CD55; CDKN2B; BIK; CDKN2A; MGMT; BNIP3; CFLAR; MLH1; MTOR; VEGFA; FCGR2A; CFHR1; IL2RA; ERCC2; HLA-DPB1; MNDA; PTPN6; PDCD1; VIM; IL17D									Hematologic Neoplasms	0.0014	0.039	1.7	11.1	RB1; HDAC4; APP; ABCB1; NOTCH1; LRP1; HFE; PTEN; CXCR4; PIK3CB; HMGB1; MSLN; ETS1; DLL1; IGF1R; LGALS3; CD19; LEPR; ABL1; IL21R; AKT1; MAP2K7; B2M; ELANE; AGFG2; CD52; IFNA13; BCL11B; DDX58; MMP2; STAT3; FANCA; HLA-B; EIF2AK2; HLA-C; CEL; RUNX1; ETV6; P2RX5; IFNG; IL23A; DLC1; RPL26; CD22; SIPA1
Malignant lymphoma, lymphocytic, intermediate differentiation, diffuse	1.3e-07	5.5e-06	1.8	28.2	RB1; CD83; MPG; MUM1; PRDM1; HOXA13; TNF; BACH2; HPGDS; CCND2; CCND1; MIR155; TUBB3; CHEK2; TNFSF10; SOX9; DLEU2; MNX1; SLC12A9; DAXX; RPS6; MIR15B; SOX11; SOX12; MTAP; MT1A; MYCN; CLEC4D; IFI27; MSH2; CCNE1; NCL; IAPP; IL6ST; TP53; SLC22A3; RTEL1; DNMT1; NOTCH1; FBLIM1; AK1; FOXO3; FOXO1; GLIS2; DPP4; RAD51AP1; CD79A; SOCS3; TERT; MAP2; PRDX1; UBR5; DVL2; PAG1; MARK2; TGFB2; SMAD3; CRADD; TNFRSF9; PLK1; IGF2; MRPL28; TNFRSF10B; ARHGAP29; TNFRSF10A; BMP7; ESR2; TPX2; IL6; CDK6; PTPRC; CXCL12; CDK4; FASN; CD28; BCL2; ATM; MDM4; TUBGCP4; MAP3K14; CD22; CD200; GSK3B; CDKN1A; CDKN1B; NXT1; MIR34A; PDE3B; PTEN; PIK3CD; BMI1; KRT20; LITAF; PIK3CG; GLI2; SERPINA5; TNFSF13B; SHH; HNF4A; CASP3; CD38; CASP2; CD37; CCR7; SSSCA1; CD34; JAK3; DUSP2; PARP1; MME; SYK; PAX5; ARID1A; SLC7A4; GREM1; FCER2; LATS2; PIK3CA; TAL1; IRF4; KIT; MIR17HG; ACSBG1; CD47; LTB; CD44; BIRC3; MCPH1; DCTN6; GSTP1; COL11A2; CXCR5; CXCR4; SLC3A2; CNR1; ALOX5; CCL5; GNA12; CCL3; PRAME; IGF2BP3; MSX1; PCNT; MAP4K4; NTRK1; CD74; CDKN2B; CDKN2C; BIK; CDKN2A; MLH1; PDZK1IP1; LRPPRC; MTOR; PSMB9; KLF6; WEE1; CD5; PDE7B									Pancreatic Ductal Adenocarcinoma	0.0014	0.04	1.6	10.5	RB1; RERE; ROBO4; PTEN; PPP2R2A; PIK3CB; HMGB1; MSLN; ETS1; IFIT3; IGF1R; LGALS3; HHAT; ZIC2; PLAU; GRAP2; DPYSL3; AKT1; EMB; ZHX2; CHUK; S100A1; DDX58; MMP2; IL13; TAP1; COASY; ADAM19; VCAN; NR5A2; IFNG; PHLPP1; NOTCH1; SEMA3C; CXCR4; CHST15; CCL18; MAP2K7; HOXC8; NADK; MAPK3; TFAP2A; SMAD3; SEMA4D; STAT3; NFATC1; ISG15; IL4; PNKD; CXCL12; AXL; DLC1; CLPTM1L; FGFR2
Nephroblastoma	1.3e-07	5.7e-06	1.7	27.6	CSF3; SPI1; TES; CSF2; CSF3R; MPG; PRDM2; FGF3; CTGF; IGF1R; RASSF1; HPGDS; CCND2; CCND1; CDH1; MPZ; SALL4; BAALC; EPHB2; SYNPO; PHLDA1; TP63; MAP3K4; PDGFRB; PIAS4; PRM1; FBXW7; OSR1; WNT5A; PRKCA; TSC1; ACTN4; HLA-A; DICER1; DKK1; RUNX1; SFRP1; MYCN; STIM1; EWSR1; MSH3; KCNQ1; HOXB4; LMX1B; RIN1; ZFPM2; TP53; CALCA; ABCB1; CTR9; KLK3; THY1; GATA2; HIF1A; TERT; KCNQ1OT1; NKX2-1; ABL1; MYH11; PROM1; SLC38A2; ABCA1; FZD1; EGR1; UVRAG; EGR2; TGFB2; EGR3; TGFB1; FZD5; VDR; PTCH1; IGF2; NR2F2; MIR200C; POU2F2; BMP7; ESR1; PALB2; FLI1; RPE65; IGF2R; IL2; ARHGAP24; H19; BMP2; DLG2; GDNF; CDK4; BCL2; MDM4; NES; TP73; NFE2L2; CDKN1C; RET; PTEN; SLC2A1; PIK3CD; ADAR; BRCA1; BRCA2; PIK3CG; TCHP; CHL1; SLC22A18; SIX2; SIX3; MIR195; CD38; SOSTDC1; CA9; MIR192; AMH; CD34; MIR193A; IL15; NCOA6; DCC; FSHB; DNMT3A; TET2; PAX6; TERF1; ARID1A; QRSL1; PIK3CA; KIT; CDH11; RARA; COL6A3; IRF8; DNASE1; GAPDH; MET; THOP1; CD44; CEBPA; PTH; MVP; HOXD10; THBS1; EGFR; EFS; NPY; NSD1; ERBB2; PRAME; E2F3; NCAM1; MSX1; VHL; CDKN2A; KLHL2; MLH1; ACVR2B; DLK1; VEGFA; ASXL1; DES; APC; WT1; NPHS2; MIR141; TRIP13; VIM; F2RL3									Mammary Neoplasms	0.0014	0.041	1.3	8.7	ITSN2; RB1; HFE; ETS1; IFIT3; IGF1R; PYCARD; PREX1; FADS2; LGALS3; RNF115; RASSF2; ALCAM; RASSF3; PLAU; TNN; GRAP2; RPS6KA2; CFL1; LEPR; CAPN2; AKT1; TRIM25; NRCAM; LGALS9; SLC12A7; FAM19A4; TLE3; IFNA13; S100A1; PRKCE; ARRDC3; HLA-B; MATK; DIO3; RUNX1; NISCH; CLIP1; IFI27; ERP29; MZF1; NOTCH1; ABCB1; CTBP2; CTBP1; MIR196B; NOTCH4; GATA3; PRKCZ; LTBP1; SLC9A1; RACGAP1; CALD1; NEU1; ABL1; SAFB2; FADD; MAP2K7; HOXC8; ELANE; LYN; TFAP2A; ZFHX3; SMAD3; FOXF1; IQSEC1; CAV2; ISG15; NFATC1; SYNJ2; NMI; PARVB; PUM1; TRERF1; FBXO31; NET1; BST2; IL4; SLC2A9; CXCL12; TRMT12; NF2; SHBG; SIM1; FGFR2; BMPR1A; BCAR3; PRR5; PCDHGB6; PTEN; PIK3CB; MSLN; SYNE1; SLC22A16; UIMC1; MIR195; ACP5; CCR6; EMB; APC2; SERPINB2; CHUK; NCOA3; MMP2; TUBB; CBFA2T3; ETV6; NCOR2; VCAN; ZEB2; MMP13; NR5A2; CREB1; AIM2; TRAF4; IFNG; LCK; HCLS1; IRF5; PLCB2; IRF9; HLA-DQB1; ITIH5; CD63; LRP1; SEMA3C; ROCK2; CXCR5; HTT; CXCR4; DLL1; TYMP; MIR497; LRIG1; IL12RB2; MAPK3; TCF7L2; ASCC1; STAT3; NR1H4; RANBP9; GATAD2B; TJP1; P2RX5; WEE1; DES; CYP24A1; IL2RA; CARM1; DLC1; RPS6KB2; SIPA1
Lupus Erythematosus, Systemic	1.4e-07	5.8e-06	1.4	22	HCP5; CDA; SPI1; WIPF1; EHMT2; ADARB1; BACH2; LURAP1L; ZMIZ1; STMN1; UBASH3A; IER3; RSPH6A; FNBP1; PRKCB; RFX1; DKK1; DKK3; SIGIRR; MIR196A1; MIR196A2; ARMC3; SERPING1; PRKCQ; CYP2E1; CFB; ABCB1; CFH; PRKDC; GATA3; THY1; LY9; MIR326; C2; C6; TERT; FLRT2; PRKAR2B; PROM1; ICOS; RREB1; ELANE; HLA-DQA1; LYN; CREBBP; GSTM1; ACE; MTHFR; NFATC2; FLI1; TNFSF4; HNRNPC; XKR6; GPR19; CDKN1C; RET; ACHE; BTG3; CDKN1A; CDKN1B; ADM; IFIH1; GGTLC1; ANXA6; CTLA4; JAK1; HAVCR2; TCF19; SLC2A14; ANXA2; GPR35; DNTT; FOS; PAX5; OR5V1; HCLS1; GAS5; HLA-DQB2; HLA-DQB1; CCL14; APCS; OCA2; ELOF1; GSTP1; ANKRD55; COL11A2; KCNA3; EGFR; HLA-DMA; SPP1; STAT4; IL12RB1; LDLR; RPL17; IL12RB2; BRD4; P2RY12; MBD4; BCHE; CDKN2C; HSPA1L; CDKN2A; NR1H3; POU4F1; POU4F2; DEF6; PSMB9; HLA-DPB1; HSPA1A; PHLDB1; CSF2; NCF2; STK19; TNF; PYCARD; HPGDS; FCGRT; TNFRSF8; NBN; HMGN1; KCNH4; SNRPN; KCNH8; IGFBP3; TAP2; TAP1; TICAM1; NCL; ZNF436; PLA2R1; S100A9; BLK; CD274; DNMT1; NOTCH1; NOTCH4; ITPR3; CYP2C19; FOXO3; FOXO1; SOCS2; SOCS3; TPO; ATXN1; SOCS1; CLEC7A; SMN2; TNFRSF17; MBP; SMN1; ZNF423; RAB4A; CD163; TNFRSF10B; PTPRC; CXCL12; CDK6; INS-IGF2; SP1; BCL2; HLA-DRA; MNAT1; ITGB1; ITGB3; ITGB2; PTEN; PIK3CD; PTPN22; ITGAL; TREM1; PIK3CG; TNFSF13B; THBD; FCGR3A; FCGR3B; LBH; DNMT3B; TRIM69; TNFSF12-TNFSF13; ACP1; PRKG1; CR1; VWF; ITGA2; DNMT3A; TNFRSF1B; ZFP90; TNFRSF1A; PIK3CA; TNFRSF25; CRP; C1S; HCG18; SLC5A11; HDAC9; MIR148A; CCL5; IL21R; FYN; OR12D3; CSK; SH2B3; SH2B2; JAZF1; NTRK1; SSB; FOXJ1; MERTK; MTOR; P2RX7; NIN; FCGR2A; PC; APC; IL2RA; POU2AF1; PDCD4; PTPN6; CD247; PDCD1; TRIM38; IL1RN; TNFRSF6B; TRAF3IP2; PRF1; ICAM3; ICAM4; ICAM5; IKZF1; NADSYN1; ICAM1; MT2A; LGALS1; SNRPD1; RASSF5; BSG; TNFSF10; DAG1; EPHB2; B2M; TP63; SLC12A9; TNS1; SRRM2; PDHX; ATP6V1G2; COG6; HLA-L; NFKBIL1; KRT1; HLA-C; ACSL5; HLA-A; HLA-G; RUNX1; MT1A; CD226; TP53; KLK3; CD1D; CD79B; SYNGR1; HIVEP3; SLAMF6; TP53BP1; SLAMF1; CCR1; EGR2; RABGAP1L; EGR3; TNFSF12; TREX1; IGF2; TYR; HAL; TG; CD28; CD27; ATM; CALR; CD22; HOTAIR; FEN1; IL20; HIP1; SLC44A4; IL24; ICA1; TNFRSF13C; KRT20; CD38; DHX16; CCR7; PHGDH; CD36; TNFAIP8L2; CD34; CCR4; CD33; MAP4K1; SYK; PARP1; IL15; IL18; IL16; PDCD1LG2; OSMR; IL1A; CLDN10; GAL; MIR17HG; ARHGEF2; SGK1; CD44; C1QB; C1QA; TNXB; CXCR5; CXCR4; LILRA2; RXRA; NFIL3; CXCR2; CD58; MICA; CD74; GABRP; SCD5; MYO9B; LILRB1; LILRB4; GCK; VEGFA; CFHR1; CAMK4; CD69; IL17D; IL17B; C1QC; CDK5R1; SCARB1; FCN2; CD83; PRDM1; NR3C1; ETS1; MPO; ETS2; MIR155; COTL1; MIR150; GGT1; RAG1; CAST; RALBP1; ARID5B; HCG9; PROCR; CD8B; CD8A; EEF1A2; PXK; TCF7; CLEC16A; LPP; ACACA; PSORS1C1; RASGRP3; SCUBE1; NLRP2; NLRP3; MSC; TGFB2; SMAD3; TGFB1; RARRES3; VDR; ESR1; IL2; NFKBIA; IL6; NAT1; IL7; IL9; SKIV2L; CXCL8; DOCK8; PDE3B; TNFAIP3; ADAR; LAMC2; SLC2A3; LAMC1; ELAVL1; AFF1; OASL; GRM3; SPRED2; CASP3; GPSM3; ABCC3; KDM6B; ABCC2; KLF13; BCKDHB; UPK3B; MMP9; ELF1; AIM2; IRF3; IRF2; IRF8; DNASE1; RBMS3; LTK; ATF6B; LAMA1; SLC3A2; RNF5; TROVE2; HLX; TBX21; ERBB2; NAA25; S1PR1; NCAM1; SNCA; MX1; PLA2G2A; ARID3A; SOD2; SUOX; CD2; CRYGC; CRYGD; MIR145; TNIP1; MIR142; PTX3									Nephritis	0.0014	0.041	2.4	15.5	ITGAM; IL10RA; ITGB2; HLA-B; GATA3; CD1C; ITGAL; FLI1; GADD45G; IL4; LGALS3; CRYGD; PLAU; IL23A; NEU1; NLRP3; LGALS9; HLA-DQB1
invasive cancer	1.4e-07	5.8e-06	2.3	35.9	SERPINA3; KDM5B; CDKN1A; CXCL8; MCM7; CETN1; SLC2A1; UBE3A; PYGM; BRCA1; BRCA2; FGF2; TNF; FGF3; IGF1R; RASSF1; CDH3; EFEMP1; LGALS1; CCND1; SOSTDC1; SDF4; CA9; NBN; PRSS8; TP63; CTSB; CISH; MMP1; MMP2; WNT5A; HLA-G; MSH6; MMP14; LOX; MSH2; ASPH; PIK3CA; FSCN1; TP53; MET; CD44; PTGES; CX3CR1; PTGER4; NOTCH1; PCDH10; SRC; UHRF1; TWIST1; CXCR4; NDRG2; HIF1A; EGFR; SELENBP1; SOCS1; ADAMTS13; MTA1; ERBB2; NLRP2; SH3BP4; SLIT2; S100A11; UVRAG; GSTM1; CDX2; CDKN2A; BNIP3; WNT7B; MTHFR; PUM1; ESR1; KLK10; MAPK15; ESR2; RPE65; MTOR; APC; RAB13; BCL2; NANOG; MYCBPAP; HNRNPC; VIM; RAN; FGFR1									Multiple Sclerosis, Acute Fulminating	0.0014	0.041	4.2	27.4	TNFSF14; IFNG; IL2RA; HLA-DPB1; NLRP3; HLA-DRA; IRF8; HLA-DQB1
Major Depressive Disorder	1.4e-07	6e-06	1.6	25.3	FAAH; VIPR2; MYT1L; ADARB1; ELK3; CRHBP; GJA1; ALKBH5; ANPEP; STMN1; PROK2; SOX9; EPHB2; PRKCB; IL1R2; SLC6A15; METTL3; CSNK1D; IDO1; GPM6A; ENPEP; ABCB1; DHH; LPAR2; HIF1A; KALRN; CRHR2; GRIN2A; LDHA; TERT; GALR3; MAP2; GALR1; HCRT; PROM1; S100A10; LHPP; EGR1; XBP1; ACE; EDEM1; TNFSF12; MTHFR; HSPA12A; PARP15; STAR; TH; CYP1A2; PPP1R1B; CC2D1A; ACHE; NRSN1; IL20; IL24; GRIK4; VLDLR; SLC6A2; SLC6A3; CCKAR; SLC22A16; TSPO; CTLA4; NEFL; TMED2; SOSTDC1; CD34; SLC18A2; IL11; FOXD3; DUSP1; ELOVL5; EMP1; FOS; CIT; IL1A; GAL; ADRB3; TAL1; HCLS1; PLCB1; SGK1; AKAP8; EGFR; ADCY5; REM1; GLRA3; RELN; CUX1; NPY; NTF3; SLC17A6; PCNT; XDH; CCL24; GABBR1; HSPA1L; MOG; CDKN2A; GAD1; GAD2; VEGFA; PER1; SIGLEC7; HSPA1A; CHRM2; CSF2; CRTC1; CTNND2; NPY2R; ZBTB20; NR3C1; FGF2; TNF; MPO; FGF9; CCND1; F2R; IGFBP2; POU3F1; KMO; MAG; MSH3; LMX1B; FKBP4; RAF1; PDE9A; GRIA1; FTO; GRIA2; DNMT1; NOTCH1; PFKFB3; CNP; NTM; ADRB1; CACNA1C; CYP2C19; NPAS3; GRK5; DRD1; TPPP; TAC1; DRD4; GRIA4; KL; VDR; ZBTB16; HTR1B; BMP7; ESR1; QKI; ESR2; IL2; NR4A2; BCL9; IL6; BMP1; DLG2; GDNF; BCL2; MDM4; FGFR2; FGFR1; CNTNAP2; GSK3B; UCN; MIR34C; MIR34B; SLC2A1; ARRB1; ADAR; LAMC2; OXT; TRH; ADRA1A; NRGN; GRM3; GRM2; GRM7; KYNU; DNMT3B; PDE4B; PDE4A; TNFSF12-TNFSF13; ACP1; TRPC7; USP46; KLF11; GPX1; APAF1; NRG1; HTR3A; ADRA2C; TNFRSF1B; ADRA2B; ADRA2A; SSTR4; SSTR5; OAS2; CRH; MET; THOP1; CRP; HDAC5; DDC; PDE11A; ERBB3; CNR1; TBX21; NCAM1; PDLIM5; EGF; ZNF804A; SOD2; MTOR; P2RX7; NELL1; SST; IL2RA; PTX3; KCNK2									Abnormal form of the vertebral bodies	0.0014	0.041	4.2	27.4	CTBP1; NEU1; LRP5; PTEN; ACP5; AKT1; CPLX1; FLI1
Infarction, Middle Cerebral Artery	1.5e-07	6.1e-06	2.6	41.4	CSF3; TNFAIP6; CRTC1; SLC2A1; PLAT; TNF; CXCL2; ICAM1; PLAU; CASP3; ADORA1; UPP1; PDGFRB; GHSR; PDGFRA; IL11; PARP1; ABCC8; DNMT3A; FOS; DYNLL1; MMP9; RUNX1; RGMA; CLDN5; MAG; ARC; SLPI; SMO; IRF4; CRH; S100A5; IL6ST; HDAC4; HDAC5; AK1; PLD1; HIF1A; HDAC9; PTPRZ1; CCL7; ALOX5; CXCR2; SERPINH1; HMOX1; HAS2; XDH; ELANE; FGF21; EGR1; EGR2; ACE; EGR4; BAD; BNIP3; AP2B1; SOD2; MT3; SNAP91; MTOR; NFKBIA; IL6; TH; BCL2; GHRL; NFE2L2									Primary infection NOS	0.0015	0.041	3.2	20.9	IL4; IFNA13; CREB1; DDX58; TRAF3; GRAP2; HLA-B; IRF7; HLA-C; CXCR4; MAP2K7
Glioblastoma Multiforme	1.5e-07	6.1e-06	1.4	22.9	EPHB6; ERRFI1; TES; MYT1L; AQP9; MIR429; ADARB1; ADARB2; CLDN1; AQP1; ELK4; SOX2; GJA1; HOXA9; LGALS1; SOX1; SOX18; AKT2; CHEK2; AKT3; TNFSF10; EPHB2; SLC12A9; SRRM2; PRKCB; HLA-C; PRKCA; SOX11; RNASE3; HLA-A; RUNX3; HLA-G; DKK3; RUNX1; SFRP1; IFI27; SIK1; TP53; EPHA2; SLC22A3; RTEL1; CASZ1; ABCB1; GYPC; PDE1C; PRKDC; MIR196B; FOXG1; GATA6; CDKN2B-AS1; LPAR2; GATA4; PIK3R1; NLK; HIF1A; PRKCZ; SAMSN1; MIR326; KLK6; KLRK1; TERT; TP53BP1; PROM1; ZBTB7A; JAG2; APOBEC3C; CREBBP; GSTM1; CDSN; LRRN2; PLK1; IGF2; MRPL28; MTHFR; NFATC2; MIR200A; BRAF; MCAT; FOSL2; TPX2; GPR183; FAT1; NOX4; NANOG; ATM; SIM2; HOTAIR; PTPRU; NRP2; CDKN1A; IL24; BMI1; MYOM2; SHH; CTSK; SLC22A18; MIR195; TSPO; CTLA4; NEFL; SSSCA1; DLGAP3; CTSB; BRD2; ANXA2; PARP1; MIR25; MST1; INSRR; EMP2; PAX6; FOS; DUSP6; AJAP1; F7; ZEB2; VSNL1; PDIK1L; ANGPTL6; MIR17HG; SGK1; CD44; YAP1; SATB1; COL11A2; NR1I2; KCNA3; CXCR4; TYMS; FSTL1; EGFR; NT5E; GPNMB; FRZB; PLAGL1; ALOX5; SPP1; HEATR3; MICA; BRD4; IL32; BCHE; CDKN2B; CDKN2C; CDKN2A; MGMT; MLH1; MLH3; VEGFA; WT1; ZNF217; F2RL1; TACC1; CSF2; MPG; TUSC3; CTNND2; REG1A; FGF2; TNF; CTGF; IGF1R; FGF5; PYCARD; CDH5; HPGDS; FGF7; EFEMP1; CCND1; DMBT1; MIR155; PLAU; FCGRT; TUBB3; SALL4; SESN2; ZNF207; ENPP2; SLC16A8; TMSB10; KCNH2; PDGFRB; PDGFRA; KCNH4; RALBP1; CISH; IGFBP4; KCNH8; IGFBP3; F2R; IGFBP2; TAP1; LIG4; TSC1; HIC1; MSH6; MSH2; STIM1; MSH3; STIM2; ZFP42; COL4A3; S100A6; SLC27A3; RAF1; LPA; CD274; NDRG4; DNMT1; NNMT; NOTCH1; CNP; NOTCH4; ALOX15; LTBP4; NDRG1; SOCS3; SLC9A3R1; SOCS1; ABL1; CAMTA1; IGFBP7; CBX7; TGFB2; SMAD3; TGFB1; VDR; TNFRSF9; PTCH1; HMGA1; TNFRSF10B; HMGA2; TNFRSF10A; IL2; BMP2; IL6; CXCL12; CDK6; GDNF; SP1; CDK4; CDK3; BHLHE40; BCL2; NF1; SCGB3A1; CNTN2; MDM4; TCF4; CSPG4; TGFBI; FGFR4; NES; FGFR3; BCL2L2; FGFR1; MIR10B; NXT1; CXCL8; MIR34A; ITGB3; HSPB8; PDE3B; PTEN; SLC2A1; PIK3CD; LAMC2; ADRA1A; ELAVL1; PIK3CG; NRGN; TNFSF13B; SYNE1; GRM3; CASP7; EEF2K; SIN3B; PPP1R13L; CASP3; NUP62; LRRFIP1; POLK; ABCC3; ABCC4; MMP1; DCC; MMP2; NGB; PLAUR; AXIN2; MYRIP; MMP9; ADRA2B; SSTR4; TAPBP; TGFBR2; CCNA1; PIK3CA; ZMYND10; MET; BIRC3; RBMS3; DCTN6; CX3CR1; SLFN5; UHRF1; USP10; SEMA3B; NTN4; CRMP1; SLC3A2; SRI; THBS1; CYGB; RAB25; ERBB3; CCL5; ERBB2; IGF2BP1; PTK2B; IGF2BP3; HES1; SLIT2; PDLIM5; GBP1; NTRK1; HSD3B7; ANGPT2; ANGPT1; EGF; BNIP3; LIMK1; MIR135B; CFLAR; MERTK; MTOR; PML; DLK1; MAPK11; KLF6; MIR145; APC; GLB1; PDCD4; TEK; VIM									Metastatic Neoplasm	0.0015	0.042	1.7	11	ITIH5; MACF1; NOTCH1; CTBP2; SEMA3C; EHMT2; MIR196B; PVT1; PTEN; CXCR4; PLOD2; GATA3; PIK3CB; HMGB1; ETS1; ELAVL2; IGF1R; LGALS3; ALCAM; MIR497; ZIC2; AKT1; TRIM25; LGALS9; PRSS3; JARID2; CCL18; NCK1; MAPK3; SERPINB2; MMP2; STAT3; EIF2AK2; ACTN4; NMI; AJAP1; ZEB2; VCAN; CXCL12; AIM2; AXL; ERP29; CPEB2; LGR5
Keloid	1.5e-07	6.1e-06	2.2	35.2	DDR1; ELN; HSPB2; PTEN; HSPB1; PIK3CD; CXCL1; HSPB3; FGF1; NR3C1; FGF2; PIK3CG; CTGF; IGF1R; COMP; LGALS1; RPS18; CASP3; PHGDH; TP63; ANXA2; IL11RA; MMP1; IGFBP3; F2R; TPM1; MMP3; GAB1; FOXL2; NRG1; MMP9; SERPINB5; DKK3; SFRP1; VCAN; SFRP2; PIK3CA; ADAM12; PFN1; S100A9; TP53; HLA-DQB1; TAGLN; COL11A1; CRABP1; NR1I2; CAPG; HIF1A; EGFR; PRDX2; PRDX1; ERBB2; CXCR2; MYH14; PTK2B; SFN; IGFBP7; MSC; MARK2; HLA-DQA1; S100A10; CTHRC1; UVRAG; CREBBP; TGFB2; SMAD3; TGFB1; ANGPT2; TGFB3; VDR; INHBA; RRP1B; RPE65; VEGFA; COL1A1; GDF9; IL6; COL5A1; APC; GLB1; NEDD4; MIR141; BCL2; F2RL1; TGFBI; VIM; FGFR2; RAN									Pruritus	0.0015	0.043	2.5	16.3	CD63; DCLRE1C; BCL11B; IL13; STAT3; ECE1; TRPV1; MMEL1; GRAP2; NLRP3; HLA-DRA; IRF5; CD59; STX3; CARD14; MAPK3
Osteopenia	1.5e-07	6.2e-06	1.8	28.3	IL1RN; CSF3; CSF2; IRS2; AHR; ANTXR2; NR3C1; FGF2; TNF; IL27RA; GJA1; CCND1; PDK4; PROK2; EPHB2; PRKACA; PDGFRB; CASR; SLC34A1; KRT8; LIFR; RUNX3; DKK1; MPEG1; PHOSPHO1; IGFALS; S100A9; CFTR; FBN2; GCM2; CALCA; ABCB6; NPR2; ANKRD11; TNFRSF11A; HIF1A; ABO; SLC9A3R1; CALCR; CYP11A1; KCNMB2; CHAD; PSAP; SERPINH1; HMOX1; NLRP3; OTX2; WNT1; FGF21; CCR1; KL; EGR2; VDR; UROS; MTHFR; BRAF; NFATC1; B3GALT6; HSPA2; BMP7; ESR1; COL1A1; FGF17; MLXIPL; ADCY10; BMP2; IL6; MAFB; PTPRA; TRPV4; BCL2; GNAS; ALPL; DCHS1; LHX4; FGFR2; FGFR1; FKBP10; IL20; CXCL8; ELN; CHD7; FHL2; BRCA1; PTH1R; BRCA2; CDC73; GLI2; TNFSF13B; UNC80; ADAMTS2; CTSK; CASP3; TRPS1; MCF2L; ADAMTSL2; SH3PXD2B; CD38; ACP5; SOST; QRFPR; EDIL3; NCOA1; IL11; BRD2; AHSG; IL15; MMP1; MMP2; TACR3; SLC39A13; TNFRSF1B; DUSP6; IL17RA; IL1A; IRF4; FSHR; KCNMA1; CD44; HPGD; PTH; SRC; SEMA3B; CRX; LRP5; HSD17B4; LRP4; LRP2; PTHLH; PDE11A; BGLAP; SH3BP2; SPP1; SLC17A5; KISS1R; GC; LDLR; KCNJ1; CDX2; IRX5; SEMA4D; PCDH8; PSMB8; SKI; P2RX7; CD6; STUB1; IL17D; RAB3GAP1; IL17B; HSPA1A									Polymyositis	0.0016	0.043	2.8	18.3	BLK; IL15; DDX58; MMP2; HLA-C; CXCR4; HMGB1; ADAM19; IL4; CXCL12; CALD1; IL2RA; IRF5
Systemic Scleroderma	1.6e-07	6.6e-06	1.6	24.6	IL1RN; VIPR2; SERPINE2; ICAM2; ICAM1; HOXA9; EDNRB; TNFSF10; EPHB2; SOX5; SRRM2; ST6GAL1; SLC11A1; KRT1; TAS2R13; HLA-C; CEL; HLA-A; DKK1; HLA-G; SFRP1; MIR196A1; SLPI; CD226; TP53; SDC2; GATA6; PDGFB; TWIST1; GATA3; THY1; HIF1A; SERPINH1; RREB1; ST3GAL1; HLA-DQA1; EGR1; EGR2; ACE; GSTM1; EGR3; TSLP; HIST1H4L; TREX1; MTHFR; GDF6; FLI1; FOSL2; COL1A1; TNFSF4; CD28; SNAI2; ATM; HIST1H4I; HIST1H4D; CD22; HIST1H4F; BTG3; SERPINA1; CSAD; KRT20; CX3CL1; SHH; TIMP2; CTLA4; DHX16; CCR7; CTSG; SSSCA1; CCR6; HLA-DPA1; TNNC1; IL18; IL16; FOS; IL1A; MMP14; CD44; HLA-DQB1; DDR2; TAGLN; NFIX; TNXB; CXCR4; KCNA5; CAPG; EGFR; RXRB; WRN; CXCR1; WIF1; ALOX5; CXCR2; SPP1; STAT4; CD58; IL12RB2; HSPA1L; GDF15; LRPPRC; VEGFA; CENPE; NFIC; SMOC1; HLA-DPB1; CD69; IL17D; HLA-DPB2; CSF2; RORC; STK19; FGF2; TNF; CTGF; COMP; NPPB; HPGDS; EFEMP2; MIR155; PLAU; GRAP2; RNF19A; MPZ; TNFRSF8; MIR150; CAST; PDGFRB; PDGFRA; IGFBP3; F2R; TAP2; TAP1; CYBA; LIFR; UBE4B; DOK5; ZNF436; IL6ST; SLC27A5; BLK; BLM; DNMT1; SEMA7A; PXK; NOTCH4; PLD4; PSORS1C1; ABL1; SMN2; NLRP3; SMN1; WNT1; MSC; WNT2; SMAD1; ATP8B4; TGFB2; SMAD3; TGFB1; SMURF1; TNFRSF9; CAV1; IL2; IL6; PTPRC; CXCL12; SP1; IL9; BCL2; HLA-DRA; TGFBI; NFE2L2; GSK3B; CXCL6; CXCL8; MCM7; ITGB3; ITGB2; PIK3CD; TNFAIP3; ECE1; PTPN22; ITGAL; PIK3CG; TNFSF13B; OASL; FCGR3A; CASP3; PDE4A; MYBL2; VWF; MMP1; ITGA2; MMP2; MMP3; PLAUR; MMP9; TNFRSF1A; TGFBR2; PTP4A1; ACTA2; GREM1; ADORA2A; PIK3CA; OAS2; CDH11; IRF8; BPI; DSG2; MET; RBMS3; CRP; CX3CR1; TROVE2; THBS1; CCL7; CNR1; CCL5; TBX21; PTK2B; S1PR5; JAZF1; PTPN1; SSB; SEMA4D; EGF; GZMA; PLCL2; MX1; MUC5B; TSHR; KLF5; FCGR2A; TNIP1; GLB1; IL2RA; MIR142; PTX3; CD247									Bare lymphocyte syndrome 2	0.0016	0.043	5.7	36.5	HLA-DRB6; HLA-DPB1; HLA-C; TAP1; MNAT1; B2M
Unipolar Depression	1.8e-07	7.4e-06	1.6	24.8	FAAH; TRIO; MYT1L; STMN2; DIXDC1; ADARB1; ELK3; CRHBP; GJA1; HTR7; ANPEP; PROK2; TRIM26; SOX9; PRKCB; SLC6A15; METTL3; UNC13D; GPM6A; ENPEP; ABCB1; CDKN2B-AS1; NLK; HIF1A; KALRN; CRHR2; ADAMTS16; LDHA; TERT; MAP2; HCRT; PROM1; S100A10; LHPP; XBP1; ACE; EDEM1; TNFSF12; MTHFR; HSPA12A; PARP15; STAR; TH; PPP1R1B; FAT1; CC2D1A; NRSN1; IL20; IL24; GRIK4; VLDLR; SLC6A2; SLC6A3; CCKAR; SLC22A16; TSPO; CTLA4; NEFL; TMED2; CD34; SLC18A2; IL11; FOXD3; PBRM1; DUSP1; EMP1; FOS; CIT; IL1A; GAL; TAL1; HCLS1; HAP1; PLCB1; SGK1; AKAP8; EGFR; ADCY5; REM1; GLRA3; RELN; CUX1; NPY; NTF3; SLC17A6; PCNT; CSMD1; CCL24; GABBR1; HSPA1L; CDKN2A; GAD1; GAD2; VEGFA; PER1; GHRL; SIGLEC7; HSPA1A; CHRM2; CSF3; CSF2; CLSTN2; CTNND2; WWC1; NPY2R; ZBTB20; DEFB1; RORA; NR3C1; FGF2; TNF; MPO; CCND1; F2R; IGFBP2; POU3F1; KMO; CACNB2; MSH3; LMX1B; FKBP4; PDE9A; GRIA1; FTO; GRIA2; PFKFB3; CNP; GLO1; NTM; ADRB1; CACNA1C; CYP2C19; KRBA1; NPAS3; DRD1; TPPP; DRD4; DRD5; GRIA4; KL; ANKRD27; TFAP2D; AUTS2; VDR; ZBTB16; HTR1B; BMP7; ESR1; QKI; ESR2; NR4A2; BCL9; IL6; BMP1; DLG2; GDNF; GNB1; BCL2; MDM4; TCF4; FGFR1; BCAR3; DPP10; RERE; CNTNAP2; GSK3B; UCN; SNED1; ITGB5; MIR34B; SLC2A1; ARRB1; ADAR; LAMC2; OXT; TRH; ADRA1A; GRM1; NRGN; SYNE1; GRM7; PDE4B; PDE4A; TNFSF12-TNFSF13; ACP1; TRPC7; APAF1; DCC; NRG1; HTR3A; TNFRSF1B; ADRA2A; SSTR5; ADORA2A; OAS2; CRH; MET; THOP1; CRP; HDAC5; DDC; SEMA3A; NT5C2; HDAC9; PDE11A; ERBB3; CNR1; TBX21; NCAM1; PDLIM5; MYO10; EGF; ZNF804A; MUC5B; MTOR; ENOX1; P2RX7; NELL1; SST; IL2RA; PTX3; KCNK2									Drug Eruptions	0.0016	0.043	5.7	36.5	IL4; IFNA13; IFNG; HLA-B; HLA-DPB1; HLA-DQB1
Papillary thyroid carcinoma	1.9e-07	7.7e-06	1.6	24.2	ERRFI1; RNH1; CRKL; ICAM1; RABGEF1; LGALS3; RASSF1; ALCAM; EDNRB; LGALS1; CHEK2; AKT3; PROK2; TRIM27; EPHB2; B2M; PROK1; TP63; SRRM2; PRKCE; HUS1; HLA-C; DICER1; HLA-A; DKK1; HLA-G; DKK3; SLC5A8; MT1A; IFI27; EWSR1; TP53; EPHA2; PTGES; ABCB6; CRABP1; TWIST1; HIF1A; LDHA; TERT; NKX2-1; S100A11; HLA-DRB6; AFAP1L2; EGR2; INSR; XRCC3; GDF1; BRAF; FLI1; RPE65; EHD2; TG; SLC6A9; FASN; ID1; SNAI2; STRN; ATM; XKR4; RET; GABRB2; CDKN1A; CDKN1B; SERPINA1; FOXE1; PTPRJ; BRCA1; SERPINA5; SHH; CHL1; CD38; CCR7; SSSCA1; TK1; RSPO1; DIRC3; CTSB; VAV3; BRD2; IL11; PARP1; MST1; NCOA4; SIRT6; FOS; MIR758; PROX1; DUSP6; IL17RA; TLR1; IL1A; ZEB2; KIT; TFF3; RARB; CD44; HLA-DQB1; CD63; CXCR4; EGFR; ARNTL; TYMP; SCEL; RASSF10; BGLAP; ALOX5; SPP1; CA12; CD74; DYNC1H1; CDX2; CDKN2A; MGMT; CCL20; MLH1; DHRS3; VEGFA; PER2; MIR543; KRT19; CENPJ; PRPF31; RTN4IP1; IL17D; FOXA2; CD82; MIR146B; AHR; FGF2; TNF; LOXL1; IGF1R; PYCARD; CCND1; MIR155; CDH1; PLAU; MIR150; PITX2; GGT1; MAP3K5; PDGFRB; PDGFRA; TPM3; IL11RA; DIO1; WNT5A; DIO3; KAZN; SDHB; MIRLET7B; NCL; S100A6; RAF1; CSF1R; CD274; DNMT1; NOTCH1; SHC3; NNMT; RASAL1; FOXO3; RAP1GAP; RASGRP3; DPP4; TPO; ABL1; SRGAP1; MIR329-1; UVRAG; TGFB1; VDR; PTCH1; ESR1; HOPX; ESR2; IL2; MIR199A2; DAP; CXCL12; MIR199A1; BCL2; NFE2L2; CXCL8; THRB; WDR1; MIR34B; ITGB2; PTEN; HMGB2; SLC2A1; PIK3CD; PIK3CG; FCGR3A; FCGR3B; PPP1R13L; ZIC1; CASP2; CA9; ERC1; KSR1; PDPK1; DNMT3A; NRG1; PPP2R5C; MMP9; ETV6; CCNA1; PIK3CA; MIR485; MET; HDAC4; DCTN6; THBS1; MUC1; MIR134; MIR375; MIR496; MIR495; PTK2B; NCAM1; FSD1; VHL; SLIT2; NTRK1; ANGPT2; LAMB3; EGF; PLA2G2A; MTOR; TSHR; CHFR; P2RX7; CYP24A1; APC; IL2RA; MIR1247; MIR382; STUB1; TEK; VIM									Antibody measurement (procedure)	0.0016	0.044	10.8	69.3	EHMT2; LRIG1; HLA-DRA; HLA-DQB1
Phyllodes Tumor	1.9e-07	7.7e-06	3.8	59.3	FOXC2; SLC22A3; PIK3CD; TWIST1; CXCR4; NR3C1; HIF1A; PIK3CG; EGFR; IGF1R; SLC9A3R2; RASSF1; CCND1; MIR155; TERT; ERBB2; CA9; PRAME; PRKG1; TP63; NTRK1; PDGFRA; UVRAG; CDKN2A; MMP2; HMGA2; MLH1; MMP9; ESR1; ESR2; MTOR; RPE65; ZEB2; IMPACT; CXCL12; PIK3CA; KIT; RARA; SIK1; TP53									Pityriasis Rubra Pilaris	0.0016	0.044	10.8	69.3	APP; MMP13; CARD14; MAPK3
Secondary malignant neoplasm of lung	2.1e-07	8.4e-06	1.5	23.2	EIF4A2; IL1RN; SERPINE2; CLDN1; ICAM1; IL4I1; GJA1; STMN1; BSG; TNFSF10; TRIM27; SOX9; EPHB2; MIR30D; TP63; SLC34A2; EPHA8; HLA-C; PRKCA; SND1; NISCH; CLDN4; SLC5A8; AZGP1; SFRP1; HOXB9; SPINT1; EWSR1; CLDN7; TRIM13; EZR; TP53; SKAP2; PTGES; SLC22A3; ABCB1; SDC2; TWIST1; GATA3; HIF1A; MIR205; UGT8; NUAK1; TERT; PDGFD; NEU1; ZNF703; HMOX1; PLCG1; ICOS; RAB11FIP4; MIR33B; TSLP; FOXF2; SETDB1; INSR; RCC2; BRAF; MIR200C; RPE65; DHFR; VANGL1; GJB2; LPAR5; FASN; ID1; NMU; SNAI2; NOX4; ATM; CALR; SIM2; BAP1; RET; ITK; PIGR; BTG1; IL24; LRRC4; BRCA1; BRCA2; AKAP12; UCHL1; HNF4A; HYAL2; SH3PXD2B; TIMP2; MIR195; CTLA4; CCR7; CD34; CCR4; CTSD; CTSB; HTATIP2; NCOA1; VAV3; ANXA2; RIPK2; IL15; MIR25; PAX3; PROX1; IL1A; MMP14; ZEB2; CTTN; MIR17HG; RARA; CLDN18; ANGPTL4; CD47; CRYAB; CD44; DDR2; KANK2; YAP1; C1QA; CDC123; SATB1; NEDD9; CXCR4; TYMS; EGFR; GPNMB; CXCR1; BGLAP; WIF1; GCNT2; SPP1; KISS1R; MGAT1; CD58; FILIP1L; BRD4; MAP4K4; IL32; GINS2; CDX2; MLH1; VEGFA; KRT19; FABP5; WT1; DLC1; TRIP10; SIPA1; PNPLA2; CSF2; DCLRE1C; CD82; AHR; FGF1; FGF2; TNF; ETS2; CTGF; IGF1R; PLAU; ARHGDIB; PDGFRB; CASR; S100A2; SCARA5; IGFBP3; WNT5A; TSC2; VASH1; SRCIN1; ALDH3A1; MYCN; BRMS1; MSH2; STIM1; LOX; ADAM12; DSC2; CD274; DLX5; TNFRSF11A; FOXO3; FOXO1; SMN2; SMN1; MSC; UVRAG; TGFB2; TGFB1; FUS; RARRES3; TNFRSF9; CAV1; PTCH1; TFPI2; HMGA2; SYNJ2; INHBA; ESR1; IL2; RCAN1; FER; IL6; CXCL12; SP1; P4HA2; BCL2; CNTN1; TGFBI; FGFR4; NES; ITGB1; TNFAIP8; CXCL8; MIR34C; ITGB4; MIR34A; FHL2; PTEN; HSPB2; SLC2A1; PIK3CD; HSPB1; HSPB3; PIK3CG; MIR93; RPL7A; LASP1; CASP3; AMH; MIR193A; VWF; MMP1; MMP2; MMP3; ARID1A; MMP9; TGFBR2; CCNA1; VCAN; PIK3CA; ESRP1; IRF8; MET; LTF; ITIH4; HPGD; SPG7; ADD3; THBS1; MIR148A; CYGB; MUC1; DNAJB6; ERBB3; CNR1; CCL5; ERBB2; TRIM46; E2F2; NCAM1; SASH1; JAZF1; TBX1; IRX1; PTPN1; ANGPT2; SLC12A5; MYO10; EGF; EYA2; CFLAR; TBX5; TSHR; TBX2; MIR145; GLB1; MIR143; MIR1247; BCL6B; MIR141; TEK; VIM; BCAR1									SHORT syndrome	0.0016	0.044	10.8	69.3	PRKCE; AKT1; PIK3CB; IGF1R
Carcinoma of larynx	2.2e-07	8.7e-06	2.2	33.5	EPHB6; GSK3B; TOP2B; CDKN1A; BTG2; CSF2; CXCL8; SLC2A1; AKR1B1; PIK3CD; CHD5; SLC2A3; BRCA1; BMI1; MPO; TNF; MIR106B; PIK3CG; IGF1R; CNDP2; SOX2; MT2A; HPGDS; CCND1; MIR155; CHEK2; CASP3; MIR152; MIR195; CYP1B1; CAPN1; NBN; RSPO1; SLC12A9; CAST; KCNH2; SLC2A14; EPHA7; S100A2; F2R; MMP3; MIR9-1; EMP1; FOXP4; TNFRSF1B; RUNX3; MMP9; PGF; TNFRSF1A; MTAP; MSH2; SLPI; MIR196A1; CTTN; PIK3CA; NCL; RBP1; DNLZ; HCLS1; RARB; CYP2E1; PRKD1; PFN1; TP53; CRYAB; CD44; ABCB1; GSTP1; XPC; TYMS; HIF1A; EGFR; RECQL5; CUX1; FSD1; PROM1; UGT1A7; GSTM3; GSTM2; GSTM1; CDKN2A; INSR; PLK1; MLH1; KLF5; MIR145; ERCC2; BCL2; ZYX; SIGLEC7									Narrowing of ear canal	0.0016	0.044	7.2	46.7	TBX15; CTBP1; RPL26; CPLX1; FGFR2
Refractory cancer	2.2e-07	8.7e-06	2.2	33.5	KDM5B; PPP1R13B; HSPB2; PTEN; MIR146B; AKR1B1; HSPB1; PIK3CD; HSPB3; NR3C1; BRCA2; KRT20; ETS1; FGF2; TNF; PIK3CG; TUBB3; BSG; STMN1; TNFSF10; CYP1B1; EPHB2; CD34; CTSD; PDGFRB; NCOA1; PDGFRA; ABCC2; PARP1; WNT5A; EMP1; HTR3A; SIRT6; DKK3; IFI27; PIK3CA; MSH3; KIT; RARA; RARB; CD47; DNASE1; RAF1; ARHGEF7; TP53; MET; PPP1R12C; CD44; ITIH4; NOTCH1; ABCB1; SRC; MVP; COL11A2; CXCR4; PIK3R2; PIK3R1; FOXO3; TYMS; HIF1A; MIR326; EGFR; TYMP; ERBB3; ERBB2; ABL1; SPP1; PTK2B; FZD1; HIST1H4L; MGMT; KLHL1; GGH; LILRB1; CFLAR; ESR1; ESR2; MTOR; PML; BMP4; ASXL1; IL6; NBR1; BCL2; MDM4; HIST1H4I; FGFR3; HIST1H4D; NFE2L2; HIST1H4F									Gingivitis	0.0016	0.044	3.7	23.8	ITGAM; IFNG; SAMD9; IL2RA; ITGB2; STAT3; NLRP3; ITGAL; B4GALT7
Craniofacial Abnormalities	2.3e-07	9.4e-06	2.1	32.6	GABRB3; THRB; BNC2; CHD7; FOXI1; RAX; PTEN; UBE3A; ECE1; ETS1; ETS2; FGF3; HAPLN1; GLI3; ACTG1; NDST1; SHH; NIPBL; CYP26B1; SALL3; SALL4; TRPS1; SH3PXD2B; HOXA3; DNMT3B; HOXA1; SOX9; PITX2; TP63; PDGFRA; UNC45B; MSX2; APAF1; MMP2; DNMT3A; PAX3; PAX6; HSPG2; TGFBR2; COL2A1; POLR1A; HOXB1; IRF6; TP53; FBLN7; FOXC2; COLEC11; NOTCH1; DLX5; DLX6; COL11A1; NRXN1; COL11A2; CHRD; TWIST1; LTBP3; LRP2; GATA2; EGFR; DLL3; RAI1; ANKH; ALX4; ALX1; MSX1; GPC6; STRA6; JAG2; TFAP2A; TBX1; TFAP2B; UVRAG; TGFB2; SMAD3; IRX5; PTCH1; PBX4; ZIC5; FLI1; RPE65; MED13L; SKI; RCAN1; TBX15; RIT1; PRKRA; KIAA0586; GNAQ; TCF4; CNTN4; BMPR1B; SIM2; FGFR2; FGFR1									Deglutition Disorders	0.0017	0.045	2.2	14.2	RERE; APP; HGSNAT; WFS1; HLA-B; EBF3; IKZF1; ERLIN2; CDC73; COLQ; TYMP; SKI; PNKD; VAMP1; TK2; IRF5; CCR6; KIAA0319L; SPG11; MYH7
Trichohepatoenteric Syndrome	2.4e-07	9.7e-06	1.9	28.8	CHRM1; CSF2; HPSE2; EHMT1; ZBTB20; UBE3A; NR3C1; SLC4A4; TNF; LOXL1; ANPEP; PROK2; SOX9; MNX1; TP63; HMGN1; SRRM2; KCNH2; CASR; KRT8; TSC2; CEL; PGF; RUNX1; FOXP1; MSH6; MAG; MSH2; KCNQ1; KCNQ2; PKP1; LMX1B; TP53; DLX5; DLX6; TWIST1; ADRB1; GATA2; MEFV; SLC5A2; RAI1; GRK5; THPO; CYP11A1; KCNQ1OT1; ADAMTS18; ABL1; NLRP3; HMOX2; STRA6; CREBBP; ACE; VDR; INSR; PTCH1; IGF2; LIF; FANCC; BTBD9; IL2; COL1A1; IL6; CXCL12; TH; CDK4; PDE3A; BCL2; ATM; SKIV2L; CALR; CNTN4; SLC26A4; FGFR2; FGFR1; RET; RYR1; THRB; LAMC2; GRIK2; GLI3; MIR93; SGCE; FLCN; RAC2; DNMT3B; CD34; CEP290; VWF; AHSG; VPS13B; TNFRSF1B; ZEB2; COL2A1; MFRP; KIT; ARHGEF3; SLC25A10; SCN4A; TKT; CLRN1; RBMS3; TNXB; HPGD; PTH; KCNA3; CXCR4; SLC3A2; TROVE2; PTHLH; TTR; NSD1; GNA11; CD59; VHL; IL12RB1; PDLIM5; KCNJ2; TBX1; EGF; MLH1; TBX5; PML; APC; NPHS2; BUD13; LPIN2									Thymoma	0.0017	0.045	2.2	13.8	TSLP; DDX58; PTEN; HLA-C; CXCR4; HMGB1; PIK3CB; ETS1; RUNX1; DES; IFI27; IFNG; DPYSL5; LCK; IL2RA; HLA-DPB1; ABL1; AKT1; CD247; MICB; MAPK3
Pheochromocytoma	2.6e-07	1e-05	1.9	28.2	PNMT; RB1; SCARB1; MPG; ZAN; REG1A; PRDM2; NR3C1; TNF; IGF1R; LGALS3; RASSF1; EDNRB; CCND1; DMBT1; RASSF5; STMN1; CAPN2; KRT6B; RGS6; CHGB; ACVR1; TSC1; FNDC3A; SDHA; SDHB; HIC1; ADCYAP1; MT1A; MYCN; IFI27; MSH2; RAF1; TP53; SCG2; SLC22A3; CALCA; ABCB6; GATA4; HIF1A; ACACA; TERT; PENK; SERPINH1; S100A12; HIVEP3; PROM1; FGF21; CREBBP; TGFB1; INSR; IGF2; BMP7; PHOX2B; CXCL12; STAR; TH; GDNF; BCL2; GNAS; NF1; SNAI2; NF2; CNTN4; SLC26A4; SIM2; BAP1; NFE2L2; PCSK2; RET; PTPRU; CDKN1B; PIK3CD; ADM; SLC6A2; PTPRF; PIK3CG; RPTOR; CHL1; SSSCA1; SLC18A2; DUSP1; TET1; SSTR1; SSTR2; SSTR5; IL1A; GAP43; GAL; SDHAF2; PIK3CA; KIT; CRH; ARHGEF1; ANGPTL4; CD44; MCPH1; DCTN6; DDC; PTH; UCP1; ACVR1B; TTR; CNR1; NPY; PLAGL1; CCL5; NTF3; ERBB2; VHL; NTRK1; FARP1; KCNJ5; EGLN3; CDKN2C; EGLN2; CDKN2A; MGMT; EGF; WNT7B; BNIP3; MLH1; POU4F1; MTOR; VEGFA; CRYGD; SST; RPS6KB2; SARDH; MIR382; GHRL									Nasopharyngeal Neoplasms	0.0017	0.045	3	18.8	GABBR1; RASSF2; NR5A2; ALDH2; CTBP2; MMP2; TNFRSF19; MAP1LC3B2; ARID5B; IKZF1; CLPTM1L; FGFR2
Atrial Fibrillation	2.8e-07	1.1e-05	1.8	27.8	CHRM2; SEMA5B; MIR146B; PKD2L2; MIR106B; TNF; ICAM1; CTGF; NPPB; GJA1; EDNRB; ANPEP; GJA5; NPPA; TNFSF10; MIR150; CAPN1; PITX2; RGS6; SOX5; KCNH2; PDGFRB; PDGFRA; ACTN2; MIR15B; COG2; ANK2; SLC30A1; CACNA2D4; RNASE1; CACNB2; LOX; KCNQ1; SIK3; PKP2; VOPP1; MAML3; TP53; FTO; ENPEP; KCNE3; SHC1; KCNE4; SHOX2; GATA4; ADRB1; CACNA1C; TNFRSF11A; CYP2C19; HIF1A; ABO; DPP4; TERT; GRK5; HMOX1; KCNN2; KCNN3; PLCG1; SCN3B; TAC1; HSPA8; ZFHX3; ACE; SMAD3; TGFB1; NEBL; CAV2; CAV1; MTHFR; FANCC; COL1A1; IL6; CXCL12; NR4A3; ZNF415; ATM; CALR; LAD1; CPM; CXCL8; KCNK9; ELN; ITGB3; ITGB2; HSPB2; PRKAG2; ATP2A2; HSPB1; HSPB3; SH3PXD2A; TMEM43; CASP3; HEY2; TIMP2; POLK; MYBPC3; CEP68; VWF; KCND3; ANXA4; ITGA2; MMP2; IL18; KCNAB2; ADRA2C; ARID1A; MMP9; F7; GREM2; HAND2; KIT; MIR17HG; RBM20; CRP; HCN4; KCNA3; KCNA5; TFPI; FSD1; KCNJ2; KCNJ5; TCF7L2; KCNJ8; PRRX1; KCNIP1; GDF15; GRHL1; TBX5; VEGFA; FABP3; DES; PRKRA; KCNK1; KCNK3									Wheezing	0.0017	0.045	3	18.8	IL4; IL1RL1; CHUK; IFNG; IL2RA; IL13; HLA-C; EIF2AK2; CEL; TRPV1; PARP9; IKZF3
Gastrointestinal Carcinoid Tumor	3e-07	1.2e-05	2	29.8	RB1; AMHR2; CLEC10A; MIR106B; FGF2; TNF; SOX2; PYCARD; RASSF1; CCND2; CDH2; SOX9; ZNF687; TP63; ACVR1; SNRPN; CISH; IGFBP4; F2R; KRT8; DIO3; RUNX3; HIC1; PGF; MSH6; MSH2; EWSR1; RAF1; TP53; SLC22A3; CALCA; NOTCH1; GATA6; TWIST1; GATA4; TNFRSF11A; FOXO3; FOXO1; RAB6B; STAT5A; SMAD1; UVRAG; ACE; SMAD3; TGFB1; TFPI2; IGF2; BRAF; ESR1; FLI1; RPE65; ESR2; SRPK1; GDF9; BMP2; CXCL12; BCL2; NANOG; BMPR1B; FGFR3; FGFR2; RARG; PTEN; PIK3CD; SLC2A3; BRCA1; PTH1R; BRCA2; PIK3CG; UCHL1; CTSK; HNF4A; CASP3; ACP5; AMH; CD34; SLC2A14; APAF1; DCC; MMP1; MMP2; FOXL2; FOS; FOXL1; MMP9; TGFBR2; GREM1; RAP2B; PIK3CA; TAL1; KIT; GSTP1; CXCR4; CST6; EGFR; PTHLH; BGLAP; ERBB2; RHO; SPP1; NTRK1; CDKN2A; MGMT; EGF; MLH1; MTOR; DLK1; VEGFA; APC									Malignant Head and Neck Neoplasm	0.0017	0.045	1.7	11	RB1; PIWIL1; ABCB1; NOTCH1; PTEN; CXCR4; PIK3CB; CDC73; CYGB; TYMP; IGF1R; ALDH2; PLAU; LRIG1; AKT1; NLRP3; FADD; GGT1; TNS1; MAPK3; SERPINB2; CHUK; IQSEC1; MMP2; STAT3; IL13; FANCA; TMC8; IL4; ZEB2; P2RX5; WEE1; CXCL12; P2RX4; IFNG; AXL; CD247; LTB; FGFR2
Coronary Arteriosclerosis	3.2e-07	1.3e-05	1.5	21.9	IL1RN; TES; GMFG; PRF1; EHMT1; AQP5; ICAM1; LGALS2; EDNRB; AKT2; NDST4; GJA4; LIPG; NAMPT; IL15RA; PRKCE; ANK2; HSPG2; RUNX3; RUNX1; RBP4; ARC; TXNIP; PADI4; TRIB1; HRASLS; TP53; SLC22A3; ABCB1; CFH; CDKN2B-AS1; SLC5A1; GATA2; HIF1A; PRDM10; KALRN; ABO; HSD11B1; ADAMTS13; APH1B; TERT; KCNQ1OT1; PDGFD; SERPINH1; ST8SIA4; HMOX1; S100A12; PROM1; ELANE; ABCA1; EGR1; GSTM2; ACE; GSTM1; INSR; ABCA4; IGF2; MTHFR; MRPL28; PPBP; ATP4B; BHMT; TNFSF4; NMU; CD28; NOX4; ATM; ACHE; PIGR; SERPINA12; FEN1; TCF21; AKR1B1; GRIK4; RYR3; CX3CL1; IL18BP; JPH3; CCR7; CD36; CCHCR1; CD34; PF4V1; MYBPC3; SREBF1; PARP4; ANXA2; PARP1; AHSG; IL15; IL18; SERPINB9; IL16; FOS; F7; IL1A; MMP14; ADRB3; ANGPTL4; ARHGEF7; CD44; HLA-DQB1; APCS; SELPLG; NR1I2; UCP1; PTGS1; ARNTL; RELB; WRN; BGLAP; ALOX5; NPY; SPP1; CD59; GC; LDLR; P2RY12; GDF10; BCHE; CDKN2B; CDKN2A; RNLS; GDF15; DAB2IP; NR1H3; GCK; VEGFA; PER2; ESYT3; GHRL; HSPA1A; F2RL3; SCARB1; CSF3; TOR2A; CSF2; F13A1; MIR146B; IRS2; NR3C1; FGF2; TNF; ETS1; MPO; CTGF; CXCL16; NPPB; HPGDS; MIR155; ADORA1; SVEP1; CASR; MSX2; CD93; F2R; ADIPOQ; ARID5B; CYBA; PGF; PROCR; LOX; MADD; LPAL2; EEF1A2; ELMO1; HHIPL1; ADAM8; LPA; S100A9; SCG2; FTO; ISYNA1; ALOX15; ADRB1; TNFRSF11A; ADRB2; CACNA1C; CYP2C19; FOXO3; PLD1; LTBP1; ADIPOR2; ACAT2; GRK5; THPO; NLRP3; PLTP; MARK2; FGF21; KL; HSPA8; TFAP2B; TGFB1; VDR; CAV1; ESR1; POU2F3; ESR2; IL2; BMP4; NFKBIA; SLC2A9; RCAN1; MLXIPL; BMP2; DAP; GCLC; IL6; CXCL12; IL7; BCL2; SLC26A4; NES; NFE2L2; FGFR1; GLP1R; UCN; NXT1; CXCL8; THRA; HSPB6; MIR34A; ITGB3; FHL2; DYSF; HSPB2; PIK3CD; HSPB1; TNFAIP3; ECE1; HSPB3; LDB2; PIK3CG; CXCL5; THBD; FCGR3A; FCGR3B; PHACTR1; EDIL3; GPX1; VWF; MMP1; ABCC8; ITGA2; MMP2; CAD; MMP3; TNFRSF1B; QRSL1; KLF14; ADRA2B; MMP9; ADRA2A; TGFBR2; ACTA2; GREM1; ADORA2A; PIK3CA; DDAH1; ADORA2B; DDAH2; TRAF5; NOS1AP; CRH; CASQ2; CDH13; IRF8; IRF6; GAPDH; ST6GALNAC5; CRP; CX3CR1; PPP1R15A; PON3; PRKAA1; PRKAA2; LCAT; NOD1; LTC4S; TFPI; NTN1; HDAC9; THBS1; THBS4; SELENBP1; CNR1; CCL5; S1PR3; NCAM1; FSD1; SH2B3; UGT1A6; PTPN1; TCF7L2; ANGPT1; KCNJ8; GALNT3; GALNT2; PLA2G2A; SOD2; SOD3; KLF5; FCGR2A; MIR145; MIR141; PDCD4; PTX3; BUD13; BCAR1									Inflammatory disorder	0.0018	0.046	2.2	14	HLA-DRB5; TSLP; ASCC1; IL13; HLA-B; NR1H4; HLA-C; CXCR4; GATA3; HMGB1; SAMHD1; NR0B2; IL4; IL23A; PSTPIP2; GRAP2; AKT1; NLRP3; B2M; ELANE
Invasive Carcinoma	3.2e-07	1.3e-05	2.3	34.1	CDKN1B; CD82; PTEN; ADM; BRCA1; BMI1; BRCA2; TNF; IGF1R; FGF7; RASSF1; CCND2; CCND1; MIR155; CDH1; PLAU; TRPS1; TIMP2; CD34; CD33; FGFBP1; MMP2; LMO2; MMP3; TSC1; TERF1; DYNLL1; PRAP1; MMP9; DUSP6; TGFBR2; MMP14; CTTN; PIK3CA; SFRP5; CDH13; TP53; MET; CD44; GRB7; TAGLN; NOTCH1; SRC; COL11A1; NEDD9; CXCR4; EGFR; PAK1; RRAS; MIR375; NEU1; ERBB2; FYN; TP53BP1; IP6K1; PAK2; STAT5A; AOC3; KL; TGFB1; CDKN2A; EGF; BNIP3; BRAF; ESR1; KLK10; ESR2; PML; VEGFA; IL6; APC; BCL2; GNAS; NMT1; PDCD4; VIM; OCIAD2; BCAR1; FGFR1; CDK5R1									Malignant mesothelioma	0.0018	0.047	1.9	11.8	HDAC4; NRP2; ABCB1; COL12A1; PTEN; CXCR4; HMGB1; PIK3CB; MSLN; LTBP1; PYCARD; ALCAM; AKT1; NLRP3; CFAP45; TNS1; MAPK3; IFNA13; MMP2; IL13; STAT3; IL4; ZEB2; MMP13; CXCL12; CREB1; IFNG; IL2RA; HCLS1; NF2
Carcinoma, Endometrioid	3.3e-07	1.3e-05	2.6	38.9	PTEN; SLC2A1; PIK3CD; AHR; LAMC1; PIK3CG; AQP1; RASSF1; CDH1; DNMT3B; CTLA4; SDF4; FBXW7; DCC; ACTN1; IGFBP3; ARID1A; RUNX1; MSH6; SFRP1; MSH2; PIK3CA; CCNE1; MSH3; SFRP5; CLDN7; RBP1; KIT; EZR; TP53; DNMT1; PRKAA2; PCDH10; HIF1A; MIR205; EGFR; KLK6; TYMP; PAK1; TERT; ERBB2; KIAA1324; SPP1; HMOX1; IGF2BP3; HCRT; TGFB1; CDKN2A; BRAF; MLH1; ESR1; ESR2; HCRTR2; IL6; MIR145; APC; WT1; MIR143; IL2RA; NBR1; BCL2; MDM4; NFE2L2									Solid Neoplasm	0.0018	0.047	1.5	9.7	RB1; NRP2; ROBO4; IFT172; PTEN; ECE1; PRDM2; PIK3CB; MSLN; ETS1; IGF1R; HHAT; PLAU; AKT1; IFNA13; ZHX2; IL15; DDX58; MMP2; IL13; SERPINB9; WIPI2; ETV6; RUNX1; MMP13; IFNG; IRF8; IRF9; CD63; ABCB1; NOTCH1; CTBP1; CXCR4; TYMP; CD19; ABL1; LRIG1; CD59; MAP2K7; ELANE; ZFHX3; TSLP; SEMA4D; STAT3; FANCA; EIF2AK2; DHCR24; MCC; FLI1; BST2; IL4; CRYGD; HAL; WEE1; CXCL12; CYP24A1; AMACR; DES; AXL; IL2RA; DLC1; FGFR2
Myelofibrosis	3.3e-07	1.3e-05	2.8	41.9	CSF3; CSF2; CSF3R; CXCL8; SCT; MPL; PRSS27; LAMC2; NR3C1; FGF2; LITAF; NPPB; CD34; JAK1; PDGFRB; DAPK1; TET2; KRT7; RUNX1; ETV6; NCOR2; IL1A; LOX; TAL1; KIT; RARB; TP53; HPGD; PTH; SRC; CXCR4; THY1; THBS1; PTHLH; TPO; SOCS1; THPO; CXCR2; ABL1; TAC1; SH2B3; STAT5A; NFE2; TGFB1; CDKN2A; HMGA2; VEGFA; ASXL1; GFI1B; CXCL12; TBXAS1; CALR; FXYD5; VPS45; SCLY; NFE2L2									Head and Neck Carcinoma	0.0018	0.047	2.6	16.7	NOTCH1; SLC43A2; SEMA4D; IQSEC1; PIK3CB; CDC73; IL4; P2RX5; P2RX4; LCK; AXL; NLRP3; LTB; FGFR2
Giant Cell Glioblastoma	3.4e-07	1.3e-05	3.2	47.6	CXCL8; TES; NOTCH1; CTNND2; PTEN; LTBP4; BMI1; HIF1A; NDRG1; EGFR; CTSK; TNFSF10; HES1; POLK; PROM1; ZBTB7A; CTSB; BRD4; JAG2; BRD2; BCHE; EGF; MGMT; MMP2; BRAF; RUNX3; MMP9; DUSP6; IL2; PML; RUNX1; FOSL2; VEGFA; NFKBIA; CDK6; APC; GDNF; WT1; BHLHE40; FAT1; NF1; MDM4; TACC1; MET; TP53; FGFR3; FGFR1									Multiple Myeloma	0.0019	0.048	1.4	8.9	RB1; APP; DAZAP2; DCLRE1C; HFE; ITGB2; PTEN; PRDM2; PIK3CB; IKZF1; HMGB1; ITGAL; IKZF3; MYOM2; IGF1R; RPTOR; PREX1; LGALS3; ALCAM; CHL1; GRAP2; CFL1; LEPR; AKT1; ACP5; LGALS9; CCR6; B2M; NCK1; CCR2; CD52; IFNA13; ZHX2; SERPINB2; DTX3L; CHUK; IL15; DDX58; MMP2; IL13; DIO3; HLA-C; TRAF2; RUNX1; NCOR2; VCAN; MMP13; CREB1; IFI27; IFNG; TRAF3; IL23A; OAS3; ITGB1BP1; HDAC4; SELPLG; NOTCH1; ABCB1; LRP1; PVT1; LRP5; CXCR5; CXCR4; IL1RL1; CD19; ABL1; IL21R; BMF; MAP2K7; IL12RB2; MICB; MAPK3; TSLP; TNFSF14; STAT3; PARP14; NR0B2; SKI; BST2; IL4; SLC2A9; BCL9; CXCL12; IL2RA; DLC1; HLA-DPB1; MAFK; CD247; XAF1; CD22
Metastatic Prostate Carcinoma	3.9e-07	1.5e-05	1.9	28.5	CD82; TUSC3; CTNND1; AHR; FGF2; TNF; ICAM1; CXCL16; PREX1; MIR675; CDH1; BSG; CYP1B1; PRSS3; PITX2; PROK1; SLC12A9; MAP3K5; PAQR7; HSPG2; EEF1A1; CLDN4; IFI27; PRKD1; TP53; CTBP1; TWIST1; KLK3; ADRB2; TNFRSF11A; GATA2; HIF1A; NDRG1; DPP4; TERT; PSAP; LPXN; TRPM8; MAP2K5; MSR1; TGFB1; SRD5A2; SRD5A1; TGFB3; CAV1; BMP7; ESR2; IL6; TRPV6; FGF19; BCL2; SNAI2; CDKN1A; CDKN1B; MCM7; MIR34A; HSPB2; PTEN; HSPB1; PIK3CD; HSPB3; BMI1; BRCA2; PIK3CG; CASP3; PMEPA1; JAK1; NKX3-1; KDM6B; IL11; ABCC4; SYK; MMP2; MMP9; TGFBR2; CCNA1; MMP14; PIK3CA; MET; THOP1; CD44; DDR2; CRP; SATB1; CXCR4; EGFR; AKAP2; MUC1; MTA1; GPNMB; ERBB3; MIR375; NTF3; ERBB2; AGR2; HAS2; PTK2B; PDLIM5; SPDEF; CDKN2A; GDF15; EGF; LIMK1; DAB2IP; KLF4; VEGFA; GNMT; P2RX7; KLF6; PPP2R2C; DLC1; MIR141; PKN1; VIM; BCAR1									Idiopathic Inflammatory Myopathies	0.0019	0.048	3.3	20.8	BLK; IL4; CXCL12; IFNG; IL23A; HLA-B; HLA-DPB1; CXCR4; IRF5; CCR2
Adult T-Cell Lymphoma/Leukemia	4e-07	1.5e-05	1.6	23.4	TNFRSF6B; IFT172; ANTXR2; ICAM1; LGALS3; TNFSF10; EPHB2; B2M; SLC12A9; PRKCB; ZNF282; KRT7; HLA-A; KIAA1217; MTAP; RBP4; IFI27; TXNIP; TP53; ABCB1; GATA4; GATA3; TERT; PRDM16; SERPINH1; HMOX1; PLCG1; ICOS; CCR10; PAG1; STAT5A; EGR1; CREBBP; GSTM1; EGR3; BCL11B; LIF; MTHFR; MRPL28; TYR; FOSL2; SRPK1; HAL; GPR183; TNFSF4; CD28; CD27; ATM; HNRNPC; TP73; CDKN1C; CDKN1A; CDKN1B; NRSN1; KRT20; UBL5; TUBA1B; TSPO; CTLA4; CD38; TMED2; CCR7; SSSCA1; FEZF2; JAK3; CD34; CCR4; JAK1; SYK; IL15; TET2; IL16; FOS; TERF1; IL1A; TAL1; KIT; POT1; CD44; ATL3; PTH; SATB1; ASIP; CXCR4; ASZ1; SPP1; CD58; RPL17; CDKN2B; CDKN2A; CCL20; MYBPH; MLH1; VEGFA; HNRNPA2B1; CD69; PLVAP; CSF2; REG1A; MUM1; AHR; TNF; ETS1; ETS2; CCND1; MIR155; FCGRT; PLAU; RGS1; CAPN2; TNFRSF8; MIR150; CISH; FBXW7; LMO2; WNT5A; MSH6; MSH2; MSH3; ZFP42; FSCN1; FKBP4; CARD11; CD274; NOTCH1; TNFRSF11A; NDRG2; DPP4; SOCS1; ABL1; NLRP3; TPPP; TMEM132D; RAB4A; SMAD3; TGFB1; HMGA1; TNFRSF10B; TNFRSF10A; IL2; IL3; DAP; IL6; CDK6; PTPRC; GDNF; TLX3; PTPRA; IL7; TLX1; BCL3; IL9; BCL2; CNTN2; MDM4; NAT9; BCL2L1; ITGB1; GLP1R; NXT1; CXCL8; ITGB2; PTEN; SLC2A1; PIK3CD; LAMC2; ITGAL; PIK3CG; DNALI1; SPN; CASP3; ACP5; PDE4A; CA9; ABCC3; MMP2; USP44; QRSL1; MMP9; TNFRSF1A; PIK3CA; IRF3; IRF4; MET; CRP; CX3CR1; DCTN6; MVP; THBS1; PTHLH; MUC1; CCL5; CCL3; IL21R; PTK2B; FYN; NCAM1; PDLIM5; SNCA; CFLAR; PTPN13; KLF4; MIR145; APC; CD5; GLB1; MIR143; IL2RA; EIF3E; PTPN6; CD247; PDCD1; VIM; SCLY									Toxic Epidermal Necrolysis	0.0019	0.048	3.3	20.8	RB1; IL4; HCP5; IFNG; IL13; PTGER3; HLA-B; HLA-C; IKZF1; HLA-DQB1
Hamartoma	4.2e-07	1.6e-05	3.3	48	DCTN6; CDKN1A; CRTC1; ELN; LAMA4; ODC1; PTEN; RORC; PIK3CD; LPP; GLI3; GRM1; PIK3CG; EGFR; PTGS1; FLCN; SHH; CCND1; SSSCA1; SLC25A21; CD34; PITX1; MARK2; SLC12A9; TFAP2A; NEK9; CDX2; FBXW7; CDKN2A; ABCA4; HMGA1; TSC2; HMGA2; TSC1; BRAF; DICER1; DKK1; ESR2; MTOR; VEGFA; IFI27; PIK3CA; CD6; KIT; TP53									Primary Effusion Lymphoma	0.0019	0.049	2.4	14.8	LRPAP1; IFNA13; NOTCH1; SELPLG; IL13; STAT3; HLA-C; IKZF1; PRKCZ; NR0B2; FAM107B; CLIP1; CXCL12; AMACR; IRF8; IRF5; FADD
Tumor Angiogenesis	4.2e-07	1.6e-05	1.6	23.2	IL1RN; ANTXR1; AQP1; LGALS3; GJA1; LGALS1; SOX17; BSG; ARL6IP5; EPHB2; TMEM8B; RNASE3; DKK1; RUNX3; TM4SF1; DKK3; SLPI; TXNIP; PRKD1; EZR; TP53; IDO1; SLC22A3; ABCB1; MIR196B; EIF5A2; LPAR3; MEFV; HIF1A; ABR; PRDX2; KLRK1; PRDX1; PDGFD; HMOX1; HIVEP3; PROM1; PAG1; CREBBP; TNFSF12; BRAF; NR2F2; MCAT; TPX2; ID1; ATM; HRG; TP73; RET; CDKN1A; NRP2; CDKN1B; IL24; BHLHE41; ADM; MIR874; SHH; ESM1; HNF4A; ANXA6; CD34; GIT1; CTSB; DUSP5; ANXA2; PARP1; FOS; GAB2; SERPINB5; IL1A; MMP14; COL2A1; CTTN; MIR17HG; TFF3; ANGPTL4; CRYAB; CD44; ELOF1; COL11A2; NR1I2; CXCR4; EGFR; PTGS1; TYMP; PAK1; WIF1; SPP1; KISS1R; PAK6; VEGFA; LGR6; CSF2; DCLRE1C; PLXND1; CTNND1; FGF2; TNF; ETS1; ETS2; CTGF; FGF7; EFEMP1; PLAU; SESN2; PIAS4; IGFBP3; SEMA6D; F2R; IGFBP2; WNT5A; VASH1; HIC1; PGF; MIRLET7B; BRMS1; MSH3; NCL; COL4A3; ADAM12; RAF1; CD274; DNMT1; NOTCH1; PXN; NDRG1; FBLN5; IGFBP7; IGFBP6; WNT2; PLXNA4; CD163; SMAD3; TGFB1; CAV1; TFPI2; HSPA2; MT3; IL2; ARHGAP24; NR4A2; RCAN1; DAB2; IL6; CDK6; CXCL12; SP1; TRPV4; BCL2; MDM4; XAF1; NES; FGFR3; NFE2L2; FGFR1; CXCL8; ITGB5; MIR34A; PTEN; PIK3CD; ARRB1; CXCL1; CXCL2; PIK3CG; CXCL5; MIR93; ZNRD1; CASP3; TNFSF12-TNFSF13; ADAMTS9; SRGN; VWF; MMP1; MMP2; CAD; SSTR2; MMP9; TGFBR2; GREM1; ELF1; PIK3CA; HAND1; ITGA6; MET; HDAC2; SEMA3A; LAMA4; SEMA3B; NTN4; SEMA3F; ACVR1B; THBS1; MIR148A; PTHLH; MTA1; MIR497; RAB25; MIR495; CCL5; ERBB2; VHL; SLIT2; NTRK1; ANGPT2; ANGPT1; SEMA4D; EGF; MIR135B; CCK; MTOR; KLF5; SST; MIR143; MIR382; CD248; PTX3; TEK; BCAR1									Sezary Syndrome	0.0019	0.049	2.4	14.8	RB1; SELPLG; ASCC1; FCRL3; IL13; STAT3; PTEN; GATA3; NR0B2; SLFN12; IL4; IFNG; IL23A; ABL1; IL21R; AKT1; HLA-DQB1
Burkitt Lymphoma	4.2e-07	1.6e-05	1.7	24.4	CSF2; TNFRSF6B; DCLRE1C; MUM1; IHH; IKZF1; PRDM1; NR3C1; TNF; ETS1; BACH2; ICAM1; CCT6B; ZC3H12D; HPGDS; RASSF1; LGALS1; CCND2; IL18RAP; CCND1; MIR155; SALL3; RGS1; GRAP2; RNF19A; TNFSF10; PIP4K2A; TNFRSF8; MIR150; EPHB2; RAG1; PDGFRA; TAP2; TAP1; HLA-C; LIG4; TSC2; SOX11; TSC1; HLA-A; FOXP1; RUNX1; CLEC4D; SMO; TP53; DNMT1; RTEL1; ABCB1; NOTCH1; SLC22A2; NPR2; MAZ; GATA3; MST1R; PIK3R1; GATA2; HIF1A; ZFP36L2; CD79B; CD79A; SEC14L3; LDHA; NUAK1; KLRK1; CALD1; ABL1; MSC; EGR1; SMAD1; TGFB1; AUTS2; BCL11A; RARRES3; INSR; PLK1; HMGA1; NFATC2; POU2F2; ESR2; IL2; ARHGAP24; NFKBIA; BCL9; UCK2; DAP; IL6; CXCL12; GDNF; BCL2; CD28; TNFSF8; MDM4; ATM; CD22; TP73; RET; CDKN1A; CDKN1B; MIR34B; ELN; ITGB2; PINX1; PIK3CD; BRCA1; TNFRSF13C; ITGAL; BMI1; BRCA2; KRT20; PIK3CG; AFF1; TNFSF13B; TCHP; TUBA1B; FCGR3A; FCGR3B; BCL7A; CASP3; DNMT3B; CD38; PHGDH; JAK1; DUSP5; FCRL5; APAF1; GPX4; PARP1; MME; CAD; IL18; PAX5; ARID1A; ETV6; TGFBR2; FGR; FCER2; PIK3CA; TRAF3; IRF4; KIT; MIR17HG; MET; CD44; MIR155HG; APCS; PVT1; CXCR4; SLC3A2; EGFR; HDAC7; GNA13; ERBB2; CCL3; CD58; MICA; IL12RB2; BRD4; NOP56; CDKN2B; TCF7L1; CDKN2A; MGMT; EGF; KLF4; PSMB8; VEGFA; MAPK11; PC; MIR145; APC; CD6; GLB1; MIR143; CAMK4; PTPN6; CD69; CAMK1; LTBR; VIM									Regional enteritis	0.0019	0.049	4	24.8	DENND1B; SMAD3; HSPA1L; IFNG; IL2RA; TCF7; NR1H4; NLRP3
Hyperplastic Polyp	4.3e-07	1.6e-05	2.6	38.5	CXCL8; SERPINA1; IHH; PTEN; SLC2A1; GPT; KRT20; SHH; GAST; SSSCA1; EPHB2; CTSE; BRD2; CASR; KRT7; RUNX3; HIC1; MSH6; SFRP2; IFI27; MSH2; CCKBR; TFF3; TFF2; TFF1; TP53; CRP; DCTN6; KLK3; TFPI; ABO; EGFR; CACNA1G; PTGS1; SOCS2; PRDX2; SOCS3; MUC1; SOCS1; WIF1; DVL2; MUC6; CDX2; CDKN2A; EGF; MGMT; DEFA5; PDX1; BRAF; MLH1; KLF4; NAT1; APC; DLC1; ERCC2; BCL2; PDCD4; APBA1; CALR; APBA2; NEUROG1									Idiopathic Interstitial Pneumonias	0.0019	0.049	5.4	33.7	IL4; CXCL12; IFNG; IL13; CXCR4; CCL18
Reperfusion Injury	4.3e-07	1.6e-05	2.6	38.5	CDKN1A; CXCL8; ITGB2; PTEN; HSPB1; PLAT; ADM; GPT; CXCL1; ETS1; FGF2; MPO; TNF; CXCL2; ICAM1; FGF7; PLAU; CASP3; GAST; CD36; GPX1; IRAK3; FOS; TICAM1; MMP9; IL1A; SLPI; ADORA2A; ADORA2B; IL6ST; HBEGF; ABCB1; CHAT; THY1; EFNA5; HIF1A; THBS1; SLC9A1; PTGS1; EFNB2; SOCS1; TERT; INPP5D; ALOX5; CCL3; HMOX1; XDH; AOC3; EGR1; HSPA8; WNT3A; EGF; CAV1; PLA2G2A; SOD2; IL6; BCL2; GHRL; VIM; NFE2L2; HSPA1A									Obesity	0.002	0.05	1.3	8.4	LY6K; APP; IFT172; HFE; EHMT1; PPP2R2A; METRNL; IGF1R; PYCARD; FADS2; LGALS3; GRAP2; CFL1; LEPR; CAPN2; AKT1; TLE3; IFNA13; ARRDC3; THEMIS; MATK; HLA-C; ISL1; NISCH; TCERG1L; IFI27; IL23A; SUCLG2; ADNP; BLK; ABCB1; CTBP1; TCF7; CD1C; PRKCZ; CALD1; ABL1; THEM4; NLRP3; FADD; ELANE; MAP2K6; ZFHX3; SMAD3; TSLP; TNFSF14; ZFR2; CAV2; WFS1; ZBTB16; EIF2AK2; LNPEP; TRPV1; NR0B2; IL4; EHD1; HAL; AMACR; MAFK; SHBG; SIM1; BMPR1A; SNAP25; ITGB2; PDE3B; PTEN; SLC7A14; PIK3CB; HMGB1; RPTOR; GYS1; MAP1LC3B; JPH3; CA4; ACP5; BBS9; CCR6; SPG11; NCK1; CCR2; APC2; HGSNAT; SERPINB2; IFT140; IL15; RFC2; MMP2; COASY; NCOR2; NR5A2; CREB1; IFNG; AHRR; PLIN3; IRF5; GAS7; ITIH5; HDAC4; CTF1; SELPLG; PHLPP1; NUFIP1; LRP1; LRP5; CXCR4; DLL1; ACVR1C; CXCR1; CD59; NCAM2; PDE6A; MAPK3; TCF7L2; BRF1; IL10RA; STAT3; CARD9; NR1H4; SORL1; TBX15; KLF7; CYP24A1; IL2RA; MGAT4A; SCLY; LGR5; PFKP
Adenocarcinoma, Oxyphilic	5e-07	1.9e-05	2.5	36.1	DDR1; CDKN1C; RET; CXCL8; SERPINA1; PTEN; KRT20; TNF; CTGF; HOXA10; PYCARD; RASSF1; EFEMP1; CCND1; FGF9; PLAU; NPPA; GAST; TP63; DAPK1; TPM3; GPX3; PGAM1; KRT8; ARID1A; CYP7B1; RUNX3; AZGP1; MMP14; PIK3CA; KCNQ1; RARB; CYP2E1; PRKD1; TP53; MET; GRB7; DNMT1; NR1I2; EGFR; SELENBP1; ERBB2; ABL1; VTI1A; SPP1; CKB; STAT5A; HSPA8; TCF7L2; ACE; TGFB1; CDKN2A; EGF; PTCH1; HMGA2; TNFRSF10A; SOD2; ESR1; ESR2; MTOR; TSHR; VEGFA; APC; BCL2; GHRL; RTN4IP1
Retinoblastoma	5e-07	1.9e-05	1.6	22.6	RB1; ITSN2; MIR106B; ELK3; ICAM1; SOX2; MIR675; RASSF1; CHEK2; STMN1; LIPG; TNFSF10; TRIM27; EPHB2; FBXO8; SLC12A9; KRT8; HLA-C; RNASE3; DICER1; HLA-A; PRAP1; RUNX3; TIAM1; MTAP; IFI27; EWSR1; RBP1; TP53; RTEL1; ABCB1; ABCB6; NOLC1; LPAR2; THY1; MEFV; ZBTB5; HIF1A; LY9; CRHR2; LDHA; TERT; RRAS; STC2; PRDM16; TRPM8; PROM1; WWTR1; ABCA4; PLK1; MTHFR; MRPL28; BRAF; TYR; DHFR; H19; TG; FASN; ATM; TP73; CDKN1C; RET; CDKN1A; CDKN1B; ELN; IL24; BRCA1; BMI1; BRCA2; SLC6A2; AKAP12; SHH; KIF13A; SSSCA1; MIR191; BRD2; DUSP2; SYK; TFEB; PAX6; FOS; IL1A; KIT; MIR17HG; RARA; TFF3; HCLS1; TFF2; TFF1; ARHGEF1; CRYAB; CD44; ELOF1; SATB1; NEDD9; TYMS; EGFR; RELN; CUX1; RHO; GPC6; CDKN2B; CDKN2C; CDKN2A; MGMT; CDX1; MLH1; VEGFA; WT1; SIGLEC7; NEUROG1; RAB3GAP1; CDK5R1; CSF2; REG1A; PRDM2; PRDM1; FGF1; TNF; HPGDS; CCND1; PLAU; GRB10; PIAS4; TPM3; IGFBP2; LMO2; TSC2; LMO7; TSC1; HIC1; MIRLET7B; ADCYAP1; MYCN; MSH2; CCNE1; RAF1; CD274; DNMT1; FOXO3; FOXO1; TPO; ABL1; OTX2; WNT1; TFAP2A; TFAP2B; SMAD3; TGFB1; VDR; CAV1; NEK7; CBX1; HMGA2; ESR1; ESR2; IGF2R; ARHGAP24; BMP4; IL3; IL6; CDK6; DAB1; CDK4; SP1; BCL3; BCL2; NF1; SCGB3A1; MDM4; TGFBI; FGFR3; FGFR1; NXT1; MIR34B; MIR34A; RASGRF1; PTEN; PIK3CD; ADRA1A; PIK3CG; TCHP; CASP3; CA9; MYBL2; SOST; DCC; MMP3; TNFRSF1B; ADRA2B; MMP9; SSTR4; TGFBR2; ELF1; PIK3CA; CDH11; CRH; CDH13; CDH17; BIRC3; DCTN6; SRC; UHRF1; SEMA3B; CRX; PPM1K; LIN9; HDAC9; THBS1; ERBB2; SNCG; E2F3; NCAM1; VHL; NTRK1; TBX1; RCVRN; TRPA1; BNIP3; TBX5; MTOR; KLF6; WEE1; MIR145; APC; SST; GLB1; MIR382
Alcoholic Intoxication, Chronic	5.2e-07	1.9e-05	1.6	23.7	CHRM2; SEMA5A; CARS; IPO11; IL1RN; SLC46A1; CPNE5; NPY2R; ABAT; CDH9; TNF; CDH8; ELK3; CRHBP; CDH5; HTR7; EDNRB; GRAP2; RNF19A; PITX2; GGT1; GHSR; CHRNB4; MBNL2; EPHA8; THEMIS; CARTPT; TRPC4AP; ARC; LOX; RFX4; CYP2E1; TP53; CFTR; ASTN1; FTO; CALCA; PCDH10; GATA4; PIK3R1; PCDH12; ABO; NKAIN2; NKAIN1; ALDH3B2; GRIN2A; GALR3; MOBP; GRK5; BAG3; GALR1; PENK; MBP; CYTL1; DRD1; KCNN3; TAC1; DRD4; LHPP; TFAP2B; ACE; GSTM1; SRD5A2; OSBPL5; SRD5A1; MTHFR; HTR1B; GGH; TYR; SLC6A5; EXT1; NR4A2; SLC6A6; BHMT; TF; IL6; SLC6A9; TH; NAT1; PNOC; PPP1R1B; NF1; HLA-DRA; CNTN4; FGFR4; CNIH3; GABRB3; GLP1R; GABRB2; CNTNAP2; CXCL8; RASGRF2; PIK3CD; GRIK1; OXT; STON2; TRH; SLC6A1; SLC6A2; SLC6A3; PIK3CG; GRM1; GPHN; GLI2; ZCCHC14; ADAMTSL1; SGCE; GRM3; GRM2; CCKAR; GRM7; SLC22A18; HEY2; PDE4B; SLC18A2; KLF11; VWF; SGIP1; NCOA6; FSHB; MMP2; TACR3; HTR3A; MMP9; ADRA2A; PTP4A1; IL1A; GAP43; GAL; PIK3CA; CCKBR; CDH11; CRH; TFF3; CDH12; CDH13; CDH15; TKT; ARHGEF7; DSCAML1; GAPDH; CDH18; HDAC2; SEMA3A; NRXN1; OPRL1; NRXN3; ADCY1; LILRA1; EGFR; ADCY5; FSTL5; CYP2A13; CNR1; NPY; SLC17A5; PTK2B; FYN; NCAM1; CTNNA2; SNCA; GABRA1; KCNJ6; GABBR1; NQO2; TTC12; MOG; EGF; GAD1; PLCL2; GAD2; OPRK1; CCK; AP2B1; AKR1C4; TBX19; GRIN1; PER1; PDE10A; DHRS9; SLCO3A1; CAMK4; PNPLA3; MIR382; KCNK3
Metastasis from malignant tumor of prostate	5.3e-07	1.9e-05	1.9	28	CD83; CD82; TUSC3; CTNND1; AHR; FGF2; TNF; ICAM1; CXCL16; PREX1; MIR675; CDH1; BSG; CYP1B1; PRSS3; PITX2; PROK1; SLC12A9; MAP3K5; PAQR7; HSPG2; EEF1A1; CLDN4; IFI27; PRKD1; TP53; CTBP1; TWIST1; KLK3; ADRB2; GATA2; HIF1A; NDRG1; DPP4; TERT; PSAP; LPXN; TRPM8; MAP2K5; ABCA1; MSR1; TGFB1; SRD5A2; SRD5A1; TGFB3; CAV1; POU2F2; BMP7; ESR2; IL6; FGF19; BCL2; SNAI2; CDKN1A; MCM7; MIR34A; ICA1; HSPB2; PTEN; HSPB1; PIK3CD; HSPB3; BMI1; BRCA2; PIK3CG; CASP3; PMEPA1; JAK1; NKX3-1; KDM6B; IL11; ABCC4; SYK; MMP2; MMP9; TGFBR2; MMP14; PIK3CA; MET; THOP1; CD44; DDR2; CRP; SATB1; CXCR4; EGFR; AKAP2; MUC1; MTA1; GPNMB; ERBB3; MIR375; NTF3; ERBB2; AGR2; HAS2; PTK2B; SPDEF; CDKN2A; GDF15; EGF; DAB2IP; KLF4; VEGFA; GNMT; P2RX7; KLF6; PPP2R2C; MIR141; PKN1; BCAR1
Lymphoma, T-Cell, Cutaneous	5.4e-07	2e-05	1.9	27	RB1; CSF2; CRTC1; REG1A; TNF; PYCARD; PREX1; LGALS1; CCND2; CCND1; MIR155; TNFSF10; TNFRSF8; MIR150; TP63; HLA-C; PGF; ARC; PRKCQ; CD226; TOX; TP53; GTSF1; CARD11; FLG; DNMT1; ABCB1; NOTCH1; SDC4; FOXO3; MIR205; DPP4; SOCS3; KLRK1; PLCG1; CCR10; STAT5A; UVRAG; TGFB1; BCL11B; PLK1; MRPL28; BRAF; MIR200C; RPE65; IL2; ARHGAP24; IL22RA1; NR4A1; IL6; PTPRC; NR4A3; IL7; CD28; BCL2; CNTN2; ATM; FGFR3; CD22; TP73; CDKN1C; CDKN1B; IL20; CXCL8; NXT1; ITGB2; PTEN; PIK3CD; TNFAIP3; PIK3CG; PTPRG; SCPEP1; BCL7A; CASP3; NFKBIZ; CTLA4; CCR7; CCR6; CCR4; JAK3; JAK1; NCOA1; IL15; DNMT3A; IL18; IL16; FOS; TNFRSF1B; ARID1A; SIRT2; PIK3CA; IRF4; KIT; RARA; ARHGEF7; HLA-DQB1; HDAC2; SELPLG; HDAC3; CXCR4; THBS1; HDAC9; THBS4; HDAC7; MUC1; TBX21; STAT4; GNG8; IL32; CDKN2B; CDKN2A; MGMT; CCL20; CFLAR; CHFR; VEGFA; CD5; SST; IL2RA; PTPN6; IL17D; IL17B
Thyroid Gland Follicular Adenoma	5.5e-07	2e-05	2.4	34.3	RET; CDKN1A; CSF2; CDKN1B; CXCL8; MT1M; ITGB2; PTEN; MIR146B; PIK3CD; PRDM2; TNF; PIK3CG; LGALS3; RASSF1; HHEX; RASSF2; CCND1; CHEK2; BSG; ENPP2; PRKACA; MIR191; TPM3; MMP1; DIO1; NCOA4; SSTR2; MMP9; CCDC80; PIK3CA; MSH3; TFF3; DPEP1; TP53; HPGD; FAM129A; CXCR4; ADRB2; THADA; NDRG2; HIF1A; RAP1GAP; RXRA; TERT; RASSF10; ERBB2; TP53BP1; FSD1; BRD4; CDKN2B; TCF7L1; CDKN2C; PTCH1; PLK1; HMGA2; BRAF; ESR1; ESR2; TSHR; VEGFA; NR4A1; IL6; CXCL12; TG; APC; CENPJ; MIR142; BCL2; LTBR; FGFR2
Intestinal Neoplasms	5.5e-07	2e-05	2.2	32	CDKN1A; CDKN1B; CXCL8; PIK3CD; FGF2; PIK3CG; HPGDS; ALCAM; CCND1; SOX17; CASP3; PHGDH; SOX9; EPHB2; PTGDR; SLC12A9; SRRM2; APOBEC1; PDGFRA; FBXW7; APLP1; WNT5A; DNMT3A; PRKCA; UNC5C; CARTPT; PROX1; AXIN2; GAB2; TGFBR2; MSH6; GREM1; TIAM1; NR5A2; MSH2; PIK3CA; MSH3; KCNQ1; KIT; PRR15; SGK1; TP53; RBMS3; GUCY2C; BLM; HDAC2; SLC26A1; HIF1A; PRKCZ; NTN1; EGFR; MUC1; TERT; ERBB3; ERBB2; CXCR2; DVL2; SPP1; HES1; VHL; SLIT2; BID; MUC4; TCF7L2; CDX2; GDF15; PLA2G2A; IGF2; CABLES1; MLH1; KLF4; DCLK1; VEGFA; BCL9; KLF5; PDE10A; APC; CDK4; BCL2; TCF4; HNRNPC
Huntington Disease	6e-07	2.2e-05	1.5	21.6	FAAH; AQP9; MT1M; KEAP1; ABAT; ELK3; CHEK2; ARFIP2; EPHB2; IER3; SKP1; SLC12A9; SRRM2; KRT7; PRKCA; MT1A; MT1F; ATF5; TP53; MT1E; ZNF395; ABCB1; MIR196B; LPAR2; GATA4; XPC; KLK3; C5; GRIN2A; RRAS; MAP2; PENK; NKX2-1; ST8SIA4; HMOX1; S100A12; S100A14; HCRT; PAG1; ABCA1; JAG2; EGR1; CREBBP; XBP1; ACE; SETDB1; BCL11B; MTHFR; MIR200A; MIR200C; MC1R; TH; PPP1R1B; CD28; ATM; RET; ACHE; CDKN1A; FEN1; CDKN1B; HIP1; GRIK5; GPT; BRCA1; GRIK2; CHRDL2; SLC6A2; SLC6A3; UCHL1; JPH3; HNF4A; TIMP2; NEFL; PHGDH; SLC18A2; GIT1; APC2; SLC2A14; AHSG; DUSP1; RIPK2; SIRT6; SIRT2; IL1A; TAL1; HCLS1; ACSBG1; HAP1; CD47; FAM193A; SGK1; PTH; UCP1; RXRA; CUX1; ALOX5; NPY; NTF3; CKB; MSX1; BRD4; MAP3K1; CDX2; CDKN2A; GDF15; IL34; GAD2; SORBS1; MLH1; MLH3; VEGFA; TRIP10; GHRL; SIGLEC7; SH3GL3; CHRM1; CSF2; CRTC1; NPY2R; F13A1; MIR146B; IRS2; UBE3A; FGF2; TNF; TGM1; HPGDS; MIR155; GRAP2; RNF19A; MIR150; MAP3K5; KCNH4; FBXW7; KCNH8; OSR1; IPMK; TSC1; VRK2; NEAT1; KMO; FOXP1; MSH2; MSH3; EEF1A2; IAPP; IGFALS; RAF1; DIABLO; GLO1; ITPR1; CACNA1A; DTX1; ITPR3; LIN7A; NRF1; FOXO3; CPLX2; FOXO1; SLC9A1; NEUROD1; DPP6; ATXN1; ATXN7; UBD; UBC; NLRP3; MBP; DRD1; TPPP; TAC1; PACSIN1; KL; HSPA8; CD163; TGFB1; FUS; VDR; CAV1; DNAJC14; RCAN1; DAB2; IL6; CXCL12; GDNF; SP1; IL9; BCL2; CNTN1; NF2; MNAT1; FGFR3; FGFR2; BCL2L1; NFE2L2; GSK3B; MIR10B; CXCL8; MIR34B; SLC2A1; PIK3CD; ATP2A2; OXT; SLC2A3; CXCL3; ADRA1A; PIK3CG; GRM2; SGCA; SUMO3; CASP3; NUP62; CASP2; PDE4A; APAF1; GPX4; VWF; H2AFY; MMP2; GPX7; TNFRSF1B; ADRA2B; MMP9; SSTR4; ADORA2A; PIK3CA; HAND1; CRH; LTB; GAPDH; RBMS3; CRP; HDAC4; HDAC2; HDAC3; RNF4; NT5C2; HDAC9; DNAJB2; DNAJB6; CNR1; CCL5; SH3BP2; E2F2; NCAM1; UBQLN4; SNCA; EGF; TXNRD1; BNIP3; LIMK1; PTPN13; SORL1; P2RX7; PDE10A; SST; MIR1247; SCLY; PTPN5; RAN
Differentiated Thyroid Gland Carcinoma	6e-07	2.2e-05	2.3	33.5	RET; THRB; TRAF3IP2; FOXE1; MCM7; PTEN; SLC2A1; PIK3CD; BRCA1; HSPB3; ETS1; FGF2; ADRA1A; PIK3CG; IGF1R; TCHP; LGALS3; CTLA4; GGT1; HLA-DOA; DIRC3; VAV3; PARP1; GPX3; IGFBP3; MMP2; HLA-C; NRG1; DICER1; ADRA2B; SSTR4; LOX; PIK3CA; SPATA13; TXNIP; S100A9; TP53; MET; CD44; CD274; ZNF395; TWIST1; LPAR2; HIF1A; RAP1GAP; EGFR; EFNB2; TPO; GRK5; TERT; ERBB2; NKX2-1; NCAM1; UGT1A3; TP53BP1; VHL; PROM1; VDR; CDKN2A; CAV1; PTCH1; XRCC2; XRCC3; MTHFR; BRAF; ARHGAP24; TSHR; VEGFA; TG; SST; ATM; SLC26A4; TP73
Colitis	6.1e-07	2.2e-05	1.5	21.7	FAAH; IL1RN; ICAM1; ELK4; RABGEF1; LGALS2; MT2A; HTR7; LGALS1; ANPEP; NAMPT; TNFSF10; PROK2; EPHB2; BVES; B2M; IER3; KRT8; PDZK1; RUNX3; SFRP1; SFRP2; SLPI; EZR; TP53; CFTR; IDO1; ABCB1; KLK3; THY1; CD1D; PIK3R1; MEFV; IQGAP2; HIF1A; IL22RA2; CRHR2; C5; SGPL1; HMOX1; S100A12; TRPM8; ICOS; ELANE; CCR1; STAT5A; ST14; XBP1; TSLP; LRBA; NFATC2; IL22RA1; TNFSF4; TOLLIP; CD28; TNFSF8; PIGR; PTPRS; SLC44A4; FOXE1; LRRC4; ADM; BRCA1; ADO; BMI1; PANX1; SHH; HNF4A; RSPO2; CTLA4; RSPO3; CCR7; FFAR2; CCR6; JAK3; HAVCR2; APC2; IL11; DUSP2; RIPK3; TPSG1; PARP1; RIPK2; IL15; TET2; IL18; IL16; CBFA2T3; TLR1; SLC7A5; IL1A; COL2A1; ADRB3; CCKBR; RARA; TFF3; CLDN18; TFF1; SGK1; GUCY2C; CCL11; SELPLG; COL11A2; NR1I2; FSTL1; EGFR; GNAI2; NT5E; PAK1; CUX1; NFIL3; ALOX5; CXCR2; SPP1; CD55; CCL25; EGLN3; EGLN2; MGMT; CCL20; MLH1; LRPPRC; MIR301A; VEGFA; F2RL1; GHRL; IL17D; CSF3; CSF2; CD83; DEFB1; RORA; AHR; PRDM1; TNF; MPO; ETS2; CXCL16; FGF7; HPGDS; DMBT1; GRAP2; RNF19A; MPZ; DUOXA2; CAPN2; TNFRSF8; MIR150; MAP3K5; RAG1; CAST; SLC15A1; CASR; F2R; ADIPOQ; SLC9A3; MSH2; IL6ST; S100A9; DSC2; DSC3; FTO; CSF1R; CALCA; NOTCH1; NPR3; FOXO3; PLD1; SLC9A1; SLC9A3R2; SOCS3; SLC9A3R1; CLEC7A; PSAP; NLRP3; TAC1; KL; SMAD3; TGFB1; VDR; MUC17; TFPI2; HPS4; BMP7; ESR2; IL2; NFKBIA; NR4A1; IL6; PTPRC; STK24; IL7; FGF19; BCL3; IL9; BCL2; SKIV2L; NFE2L2; ITGB1; UCN; TNFAIP8; CXCL8; PTEN; PIK3CD; ARRB1; PTPN22; TREM1; PIK3CG; CXCL5; SYNE1; CASP3; LBP; ACP1; MIR193A; GPX1; TNFRSF1B; MMP9; TNFRSF1A; TGFBR2; PIK3CA; ELF3; MEP1A; IRF4; BPI; BIRC3; CX3CR1; PPP1R15A; CEBPA; PRKAA1; RETNLB; PRKAA2; SRC; NOD1; SLC3A2; NTN1; MUC1; TTR; ERBB4; NTRK1; TRPA1; EGF; MIR135B; P2RX7; KLF5; PC; APC; GLB1; IL2RA; MIR141; PDCD4; GALM; TEK; VIM
Embryonal Carcinoma	6.1e-07	2.2e-05	2	28.8	REG1A; FGF2; SOX2; CCND2; SOX17; CCND1; FGF9; CHEK2; BSG; TNFRSF8; B2M; TP63; TPD52; PDGFRA; WNT5A; TSC2; HLA-A; HOXB9; EWSR1; ZFP42; HOXB4; HOXB3; HOXB2; HOXB1; TP53; HOXB6; VCL; ANKRD36B; HOXB5; SLC22A3; CALCA; DNMT1; NOTCH1; NOLC1; FOXO1; OTX2; JAG2; CBX7; HIST1H4L; PTCH1; LIF; NR2F1; HMGA1; HMGA2; TNFRSF10B; BRAF; TNFRSF10A; PPBP; ARHGAP24; BMP4; BMP2; IL6; CXCL12; TH; CDK4; BCL2; TNFSF8; HIST1H4I; NANOG; FXYD5; FGFR4; HIST1H4D; MAP3K14; NODAL; TP73; HIST1H4F; CDKN1B; PTEN; DNMT3L; CASP3; DNMT3B; TLK1; EMB; MMP2; PAX6; ETV6; GAP43; NR5A2; GAL; DPPA4; KIT; PLSCR4; RARB; DTL; GSTP1; CAPG; EGFR; RXRB; MIR134; BGLAP; SPP1; PRAME; LEFTY2; TBX1; CDKN2A; EGF; KLF6; DES; VIM; RAB3GAP1
Immunologic Deficiency Syndromes	6.3e-07	2.3e-05	1.5	21.4	EPHB6; WIPF1; PRF1; KEAP1; ANTXR2; ICAM1; SOX2; GJA1; LGALS1; STMN1; BSG; TNFSF10; EPHB2; HES6; ST6GAL1; HLA-C; KRT5; DKK1; RUNX3; EWSR1; HOXB4; TRIM13; TP53; CFTR; SLC22A3; RTEL1; CFH; PRKDC; TWIST1; KLK3; THY1; MST1R; PIK3R1; GATA2; CD1C; CD79B; CD79A; C5; CYB5R3; KLRK1; TERT; PDGFD; HMOX1; SYMPK; TP53BP1; PROM1; ICOS; RREB1; EGR1; ACD; ST8SIA1; LRBA; TNFSF12; PLK1; RAB27A; BRAF; NR2F2; LARP6; MLLT10; FASN; TNFSF4; GIPC1; FAT1; CD28; NANOG; ATM; CALR; FERMT3; HOTAIR; ITK; LAD1; MESP1; NRSN1; ELN; BRCA1; TNFRSF13C; BMI1; C8B; KRT20; GLI2; ACTR1A; RAC2; CTLA4; CD38; TMED2; CCR7; CD36; JAK3; CD34; HAVCR2; CTSB; HTATIP2; DUSP5; PARP1; IL15; IL18; RHOH; PAX6; IL16; PAX5; VAMP8; SLC7A5; BACE2; IL1A; FSHR; RARA; ACSBG1; TFF1; CD47; ANGPTL1; CD44; C1QB; APCS; CD63; TNXB; PTH; COL11A2; CXCR4; HOXD13; CRIP3; EGFR; ARFRP1; GPNMB; CUX1; SPP1; APBB1; IL12RB1; PAK2; MICA; AGL; VEGFA; KRT19; IGLL1; CD69; IL17D; HSPA1A; CSF3; CSF2; CD81; FGF2; TNF; MPO; TGM1; CCND1; MIR155; PLAU; SALL4; MIR150; NBN; PITX2; RAG1; KCNH2; LAG3; CASR; F2R; IGFBP2; LMO2; MITF; STIM1; LOX; PKP1; IGFALS; TNIK; MAD1L1; ANKRD36B; CARD11; CD274; NOTCH1; PXN; CLEC16A; ADRB2; CACNA1C; PLD1; FOXO1; RASGRP3; DPP4; SOCS3; ABL1; NLRP2; TPPP; MSC; TGFB1; VDR; TNFRSF9; UROS; GOT2; HSPA2; FOXN1; BMP7; ESR2; IL2; IL3; BMP2; DAP; IL6; PTPRC; CXCL12; IL7; BCL2; HLA-DRA; SKIV2L; NF2; NES; BCL2L1; NFE2L2; KDM5B; CXCL8; MIR34A; DOCK8; ITGB2; RASGRF1; FHL2; PTEN; PIK3CD; CXCL1; LAMC2; ITGAL; PIK3CG; LTB4R; GRM1; SPN; FCGR3A; DNMT3B; MMP1; MMP2; DNMT3A; TNFRSF1B; MMP9; TGFBR2; ARL4C; PIK3CA; IRF8; DOCK2; MET; INA; BIRC3; ITIH4; MVP; PARN; SLC3A2; SPG7; NT5C2; THBS1; MUC1; ERBB3; CCL5; TBX21; ERBB2; IL21R; E2F3; TBX1; PTPN1; ANGPT1; EGF; ACVR2B; MTOR; PML; GLB1; MIR143; IL2RA; MIR142; PTX3; CD247; PDCD1; VPS45
Weight decreased	6.7e-07	2.4e-05	2.2	31.1	RET; MPL; ECE1; OXT; PTPN22; IKZF1; BRCA1; BRCA2; CDC73; IGF1R; IFIH1; GJA1; EDNRB; JPH3; CCND1; CTLA4; NRTN; B2M; GHSR; DAXX; EDN3; GPR35; ABCC8; SLC11A1; KRT1; ADIPOQ; MST1; RHBDF2; TET2; AMPD2; SDHA; SDHB; FOXP1; TGFBR2; MSH6; COL2A1; MSH2; ADORA2A; PIK3CA; SDHAF2; TBL1XR1; PALLD; PEX5; CRH; NAT8L; TP53; RIN2; BIRC3; HLA-DQB1; LTF; NFIX; DCTN1; GATA4; PIK3R1; GATA2; CLN6; DPP6; TTR; HLCS; NPY; PLAGL1; VHL; SNCA; KCNJ11; CDKN2A; IGF2; LIF; PDX1; B3GALT6; KRT10; MLH1; PALB2; GCK; TSHR; MLH3; CYP24A1; GDNF; CENPJ; BCL2; HLA-DPB1; ATM; TCF4
Pancreatitis, Chronic	6.8e-07	2.4e-05	1.8	25.3	SERPINE2; SCT; HHIP; REG1A; PRF1; IHH; EHMT1; FGF1; FGF2; TNF; ELK3; ICAM1; FGF5; LGALS3; LGALS1; CCND1; MIR155; RASSF6; TNFSF10; PRSS3; GGT1; PDHX; CASR; MSX2; ADIPOQ; KRT8; CEL; HLA-A; BHLHA15; HIC1; ADCYAP1; SFRP1; IFI27; CRISPLD2; CYP2E1; TP53; CFB; CFTR; ABCB1; CPB1; SDC2; ABO; ST8SIA4; SMN2; NLRP3; PLCG1; SMN1; PROM1; NPTX2; TAC1; HOXC8; XBP1; TGFB1; ATP8B1; VDR; PTCH1; TFPI2; TNFRSF10C; MTHFR; TNFRSF10B; NFATC1; MIR200B; TNFRSF10A; HSPA2; TNFRSF10D; COL1A1; NR4A1; IL6; FXYD3; WNK2; GLP1R; SERPINA3; MIR10B; CXCL8; ADM; BRCA2; KRT20; CX3CL1; WISP2; SHH; NNT; HEY2; SSSCA1; CCR6; TK1; MAP4K1; ABCC2; DUSP1; IL18; TACR3; TNFRSF1B; GREM1; IL1A; CCKBR; HCLS1; TFF1; GAPDH; CX3CR1; DCTN6; UHRF1; COL11A1; THBS1; EGFR; PTHLH; MIR148A; TYMP; LMF1; MUC1; P2RY6; CUX1; ERBB3; BGLAP; NTF3; ERBB2; SPP1; MUC4; UGT1A7; MUC6; NTRK1; CDX2; CDKN2A; CCL20; EGF; BNIP3; KLHL1; PDX1; MIR135B; CCK; SOD2; VEGFA; P2RX7; CYP24A1; IL2RA; PNPLA3; F2RL1; SIGLEC7; CCL28; HSPA1A
Uterine Fibroids	7e-07	2.5e-05	1.7	24.3	IL1RN; CSF2; SPINT2; AHR; NR3C1; FGF2; TNF; CTGF; HOXA11; IGF1R; HOXA10; GJA1; HPGDS; EDNRB; EFEMP1; SALL1; CCND1; BSG; CYP1B1; TRIM27; EPHB2; FBXO8; PDGFRA; PRKCB; IGFBP3; IGFBP2; TSC2; TSC1; FNDC3A; PRLR; SDHB; SFRP1; IFI27; SPINT1; COL4A2; EWSR1; RBP1; ADAM12; TP53; DNMT1; LXN; PLD5; LTBP2; FOXO3; LTBP1; FOXO1; TERT; SERPINH1; IGFBP7; DRD1; S100A11; EGR1; EGR2; CDK19; FZD2; GSTM1; SMAD3; TGFB1; RARRES3; TGFB3; VDR; INSR; CAV1; PTCH1; IGF2; LIF; HMGA2; NR2F2; MIR200C; INHBA; ESR1; ESR2; IL2; COL1A1; H19; BMP2; DAP; NR4A3; SP1; FASN; GNRH2; BCL2; NES; FERMT2; FERMT3; ITGB1; CDKN1A; CXCL8; PTEN; AKR1B1; PIK3CD; PIK3CG; CDC73; WISP2; MIR93; SHH; CASP3; TIMP2; CD38; SSSCA1; CD34; ACP1; EDIL3; NCOA1; NCOA2; KLF11; GNRHR2; MMP1; ITGA2; MMP2; MST1; DNMT3A; MMP3; IL18; TACR3; TET1; FOS; WNT16; MMP9; NCOR2; FGR; ANO1; VCAN; SLC7A8; PIK3CA; KIT; CD44; DCTN6; PPP1R15A; SRC; ASIP; SLC3A2; EGFR; PTHLH; RXRA; CUX1; CXCR1; HSD17B2; PTK2B; CSMD1; ANGPT2; CDKN2A; EGF; RFTN1; WNT7A; MTOR; PSMB9; VEGFA; DES; CD6; EIF3K; GLB1; SST; NBR1; SARDH; PDCD4
Liver Cirrhosis	7.2e-07	2.5e-05	1.5	20.9	RB1; IL1RN; HHIP; PRF1; KEAP1; ADARB1; MIR106B; AQP1; ICAM1; SPIB; LGALS3; RASSF1; EDNRB; LGALS1; STMN1; NAMPT; BSG; TNFSF10; AP1S1; SLC12A9; HES6; CPT1A; ST6GAL1; SLC11A1; KRT8; HLA-C; HLA-A; HSPG2; DKK3; MTAP; RBP4; AZGP1; SPINT1; RBP1; SERPING1; CYP2E1; TP53; IDO1; ABCB1; ABCB6; PDGFB; CD1D; HIF1A; PRH1; GRIN2A; ADAMTS13; TERT; PDGFD; SERPINH1; HMOX1; PROM1; HLA-DQA1; PAG1; EGR1; ACE; GSTM1; IGF2; MTHFR; DCLK1; COL1A1; CYP1A2; NOX4; CALR; TP73; DDR1; ACHE; CDKN1A; SERPINA1; ELN; GPT; GLI2; ESM1; HNF4A; TIMP2; CTLA4; CD36; CD34; HAVCR2; DENND2D; GPR35; NCOA6; MST1; IL18; PROX1; PDCD1LG2; CYP7B1; F7; IL1A; MMP14; ADRB3; MIR17HG; ALDOB; HLA-DQB1; C1QB; PTH; GSTP1; NR1I2; CD5L; CXCR4; EGFR; PAPSS1; TYMP; HLA-DMA; NT5E; GPNMB; CXCR1; WIF1; ALOX5; TMEM67; SPP1; STAT4; SLC17A5; GC; IL12RB1; BCHE; CDKN2B; CDKN2A; MGMT; GDF15; MLH1; KLK10; GCK; VEGFA; MAS1; KRT19; HLA-DPB1; PNPLA3; GHRL; CD69; IL17D; CSF3; STEAP3; CSF2; FGF2; TNF; MPO; CTGF; IGF1R; PYCARD; FGF7; HPGDS; DMBT1; CDH1; PLAU; NPPA; ENPP2; TNFRSF8; PDGFRA; CASR; MSX2; IGFBP3; F2R; IGFBP2; ADIPOQ; LIG4; CYBA; PCOLCE; TSC1; VASH1; MAT1A; RPGRIP1L; PRLR; HIC1; PGF; MSH6; MSH2; LOX; NAAA; ADAM12; EHBP1L1; S100A9; CD274; DNMT1; NOTCH4; ADRB2; CYP2C19; FOXO3; ADIPOR2; DPP4; SOCS3; TPO; SOCS1; THPO; KL; SMAD3; TGFB1; ATP8B1; VDR; TNFRSF9; CAV1; TFPI2; BMP7; ESR1; IGF2R; IL2; ARHGAP24; NFKBIA; BCL9; GCLC; IL6; LHX2; FGF19; COL5A2; BCL2; SKIV2L; TCF4; TGFBI; FGFR4; FGFR2; NFE2L2; ITGB1; CNTNAP2; GSK3B; CXCL8; FHL2; PTEN; ARRB1; ADAR; CXCL1; LAMC2; HSPB3; ADRA1A; CXCL5; PPP1R13L; BOC; DNMT3B; LBP; ABCC3; ABCC4; CR1; GPX1; VWF; H2AFY; MMP1; MMP2; DNMT3A; MMP3; TNFRSF1B; MMP9; ACTA2; CCNA1; AIM2; IRF3; DDAH1; CRH; CDH13; BPI; GAPDH; MET; SLC25A13; CRP; CX3CR1; HDAC2; TFPI; THBS1; CYGB; CNR1; CCL5; ERBB2; IL21R; SNCG; NCAM1; FSD1; UGT1A7; SNCA; HSD3B7; ANGPT1; PRRX1; EGF; PLA2G2A; MERTK; SOD2; KLF6; PC; APC; GLB1; POU2AF1; BCL6B; CLNK; VIM
Depressive disorder	7.3e-07	2.6e-05	1.5	20.6	FAAH; VIPR2; CCNF; PREP; DIXDC1; ELK3; SOX2; CRHBP; RABGEF1; GJA1; HTR6; HTR7; STMN1; PROK2; PRKACA; EPHB2; SLC12A7; PRKCG; SRRM2; PRKCB; SLC6A15; KRT7; DICER1; ANK1; DKK4; SFRP1; SERPING1; CYP2E1; PFN1; TP53; IDO1; GPM6A; ABCB1; NRN1; AARS2; CFH; ABCB6; DHH; PDGFB; GATA3; CRHR2; HSD11B1; FXR1; GRIN2A; ADAMTS13; SPAST; GALR3; MIR330; PENK; HCRT; S100A10; ABCA1; FZD1; XBP1; ACE; GSTM1; EGR3; FZD5; FZD6; LIF; MTHFR; NR1D1; GRIN2D; PEX5L; MC1R; STAR; TH; PNOC; PPP1R1B; FAT1; ATM; GABRB3; PIGR; ELN; GRIK4; BRCA1; VLDLR; SLC6A1; KRT20; SLC6A2; SLC6A3; MC4R; JPH3; CHL1; TSPO; SOSTDC1; NEFM; CD36; NEFH; SLC18A2; DUSP4; DUSP1; INSRR; IL18; TACR3; DUSP6; SIRT2; CIT; IL1A; GAL; TAL1; KIT; RARA; TFF3; TNXB; SLC20A2; IDUA; KCNA3; ADCY1; EGFR; ADCY5; PTGS1; ARNTL; REM1; RELN; NPY; NTF3; KISS1R; PCNT; SPDEF; CDKN2A; GAD1; AP2B1; MLH1; MLH3; GRIN1; VEGFA; PER2; PER1; GHRL; F2RL3; PNPLA2; CHRM2; CSF3; CSF2; CRTC1; WWC1; RORA; NR3C1; FGF2; TNF; MPO; ETS2; ZNF80; FGF9; RGS1; GRAP2; RNF19A; SIRPA; NRTN; STK32C; PDGFRB; CASR; CHRNB4; CISH; ADIPOQ; CARTPT; MSH6; ADCYAP1; ALDH3A1; MSH2; UCA1; FKBP4; GRIA1; FTO; CSF1R; DNMT1; CNP; GLO1; CHAT; CHRNA6; ADRB1; ADRB2; CACNA1C; LTBP3; CYP2C19; CPLX2; NDRG2; CPLX1; CACNA1G; DPP4; STIP1; RAI1; ATXN7; FGF20; DRD1; NXPH1; TAC1; DRD4; MAP2K5; DRD5; PRPH; TFAP2B; TGFB1; FUS; SRD5A1; VDR; HTR1B; TLX1NB; ESR1; MT3; ESR2; NR4A2; FGF17; PYY; IL6; BMP1; GDNF; GNAQ; FEV; GNB1; BCL2; GNAS; ALPL; TCF4; FGFR2; FGFR1; GSK3B; UCN; CXCL8; ITGB3; CHD7; SLC2A1; ATP2A2; ARRB1; ETFA; PTPN22; TREM2; LAMC2; OXT; TRH; HSPB3; GRM1; SYNE1; SGCE; GRM3; ADAMTS2; GRM7; PDE4B; PDE4A; KLF11; ARHGEF10; GPX1; GRID1; RFC2; PDE4D; CAD; NRG1; HTR3A; ADRA2C; TNFRSF1B; ADRA2A; COASY; TNFRSF1A; TGFBR2; ARL4C; GAP43; ADORA2A; PIK3CA; OAS2; NOS1AP; CRH; CDH13; BPI; DNASE1; NAT8L; MET; RBMS3; MCPH1; CRP; CX3CR1; HDAC5; PON3; HDAC2; DCTN1; NRXN1; HDAC9; CLN6; MUC1; PDE11A; TTR; CNR1; ERBB4; GNA11; NCAM1; KCNJ2; SNCA; NTRK1; KCNJ6; LIMK1; PLA2G2A; OPRK1; SOD2; TBX19; P2RX7; NELL1; EIF3K; PPP2R2B; SCLY; KCNK2; HCN1
Lymphatic Metastasis	7.4e-07	2.6e-05	2.3	32.4	HOTAIR; NRP2; CD82; MIR34A; BHLHE41; FGF1; AQP3; TNF; ICAM1; RASSF2; CDH1; PLAU; DNMT3B; CCR7; SSSCA1; PDGFRB; VAV3; MMP1; MMP3; MMP9; MIRLET7B; FOXP1; MMP14; MT1A; IFI27; MSH2; COL4A3; UCA1; ANGPTL4; EZR; CDH17; CRYAB; MET; CFTR; CD44; DCTN6; RNF180; CXCR4; TYMS; HIF1A; EGFR; MUC1; MTA1; RAB25; STC2; ERBB2; SFN; PROM1; MUC4; MICA; MUC6; JAM3; EGR1; TGFB1; ANGPT2; MAP3K1; ANGPT1; FOXF1; CDKN2A; MLH1; SOD2; ESR1; DCLK1; TSHR; VEGFA; P2RX7; DAB2; IL6; CXCL12; GDNF; BCL2; PLXNB1; TEK; BCAR1
Hyperplasia	7.4e-07	2.6e-05	2.4	34.5	GLP1R; ITGB1; RET; PTEN; HSPB1; TNFAIP3; IRS2; FGF2; TNF; WISP2; TNFSF13B; GJA1; CCND1; CDH1; PLAU; TNFSF10; CD34; TP63; CASR; PTGIR; GPX1; IL15; IGFBP3; MMP2; PLAUR; KRT5; MAT1A; MMP9; SLC7A5; MYCN; COL2A1; PIK3CA; SCG5; S100A9; TP53; HBEGF; BLM; CXCR4; KLK3; FOXO3; HIF1A; FOXO1; EGFR; PDE11A; RXRA; TERT; HMOX1; LDLR; RXRG; BRD4; TCF7L2; CDKN2B; TGFB1; VDR; CAV1; ESR2; TNFRSF10D; VEGFA; P2RX7; STAR; IL9; BCL2; GNAS; KCNK1; NFE2L2; TP73
Gastritis	7.7e-07	2.7e-05	2.1	29.4	RB1; UCN; IL1RN; CSF2; CXCL8; DEFB1; CXCL1; KRT20; MPO; TNF; HPGDS; FCGR3A; SHH; FCGR3B; ZNRD1; CDH1; MIR150; GAST; SOX9; CCR6; IL15; MMP2; WNT5A; MMP3; MIR9-1; IL18; FOS; ARID1A; RUNX3; MMP9; TNFRSF1A; IL1A; MSH2; SLPI; SMO; CCKBR; SFRP5; CRH; TFF2; TFF1; IL6ST; S100A9; TP53; MET; CD44; CHST2; ABCB1; ODC1; GATA6; CXCR5; NOD1; CYP2C19; HIF1A; EGFR; PTGS1; REM1; MUC1; NT5E; TERT; ABL1; SPP1; HMOX1; PROM1; HLA-DQA1; MUC6; IL32; ACE; TGFB1; TSLP; CDX2; VDR; CDKN2A; CDX1; CCL20; CAV1; LRBA; PDX1; LILRB1; MLH1; ARHGAP24; LRPPRC; NFKBIA; IL6; KLF5; BCL2; L1TD1; GHRL; CD69; LTBR; TP73
Cardiomegaly	7.7e-07	2.7e-05	2.2	30.9	CDKN1C; GSK3B; FOXE3; THRB; ELN; FHL2; ATP2A2; PRKAG2; ADM; AHR; FGF2; TNF; PIK3CG; MYLK; CABIN1; NPPB; IFIH1; MT2A; CCND2; NPPA; AKT3; CYP1B1; PRKG1; MYBPC3; CPT1A; PARP1; PRKCB; GAA; GAB1; IL18; PRKCA; SIRT6; ADRA2C; ADRA2A; TGFBR2; ACTA2; LATS2; LOX; KCNQ1; CYP2E1; TP53; VCL; CRP; HDAC4; HDAC2; SLC22A5; CTF1; PRKAA2; SHC1; SRC; ITPR2; GATA4; PLD1; HIF1A; PRKCZ; SLC9A1; TTR; ATXN7; KCNQ1OT1; PLAGL1; NSD1; NEU1; SLC17A5; HMOX1; MYH11; CORIN; NEK9; TGFB2; ACE; SMAD3; KCNJ8; TGFB3; CAV1; IGF2; LIF; SOD2; PSMB8; NFATC4; MFAP5; RCAN1; H19
Status Epilepticus	8.1e-07	2.8e-05	1.9	27.3	IL1RN; EHMT1; ABAT; PLAT; NR3C1; TNF; SLC8A1; AQP1; SLC8A2; CCND1; CDH2; PLAU; PDGFRB; GHSR; MEF2C; PRKCB; TSC2; PGF; IL6ST; TP53; S100A9; CARS2; GRIA1; GRIA2; ABCB1; HSD11B1; SOCS3; GRIN2A; SPAST; SOCS1; HRH3; CYP11A1; PNPO; HMOX1; ST3GAL5; CCR10; NUS1; EGR3; DAB1; CXCL12; GDNF; BCL2; ATM; FGF12; BCL2L1; NFE2L2; RET; KCNK5; GSK3B; KCNC4; SLC2A1; ATP2A2; HSPB1; GRIK1; ECE1; CXCL1; SLC6A1; CX3CL1; GRM1; CASP3; CASP2; CCR7; CTSD; ABCC2; ABCC8; CAD; IL18; PLAUR; FOS; PROX1; SSTR1; SSTR2; MMP9; SSTR4; SSTR5; GAP43; ADORA2A; KCNMA1; CRH; CRP; CX3CR1; PDXK; NLGN1; SRC; NT5E; RELN; MIR134; PTPRZ1; CNR1; NPY; NTF3; CCL3; PTK2B; SLC13A5; GABRA1; SLC12A5; KCNJ11; CDKN2A; GABRA4; SOD2; MTOR; VEGFA; SST; KCNK2; KCNK3; HCN1
Hyperactive behavior	8.5e-07	2.9e-05	1.5	20.5	TRAF3IP2; GLDC; PGAP3; EHMT2; PRF1; ADARB1; GJA1; HTR6; RASSF1; HERC2; AKT2; RPS6KA2; CHEK2; RPS6KA1; CYP1B1; PRSS8; EPHB2; TP63; MED1; CCBE1; MEF2C; DAPK1; HLA-C; RFX1; DKK1; ASRGL1; RUNX1; FEZ1; PRKD1; PFN1; EZR; TP53; CFTR; SLC22A3; ABCB1; CFH; ABCB6; LPAR2; APCDD1; HIF1A; CD79B; ADAMTS13; HMOX1; MAP6; HIVEP2; PROM1; RREB1; ELANE; CREBBP; ACE; PHC1; CADM2; HIST1H4L; IGF2; MTHFR; NFATC2; BRAF; GJB2; CPEB1; TG; TH; FASN; TNFSF4; NMU; CD28; CD27; ATM; HIST1H4D; CC2D1A; HIST1H4F; GABRB3; ACHE; AKR1B1; BRCA1; BMI1; BRCA2; KRT20; SLC6A2; SLC6A3; UCHL1; MECOM; CTLA4; RAC3; GAST; CCR7; CD36; JAK3; AASS; GIT1; APC2; DUSP5; BRD2; SLC2A14; IL11; MANBA; PARP1; DUSP1; IL18; FOS; PAX5; FCER2; CCKBR; FSHR; KIT; CRYAB; CD44; YAP1; NFIX; PTH; GSTP1; COL11A2; UCP1; ADCY1; EGFR; ADCY5; REM1; PAK1; GPNMB; CUX1; BGLAP; NPY; ASZ1; FLNB; BRD4; BCHE; EGLN3; GABBR1; CDX2; CDKN2A; LRPPRC; GCK; GRIN1; VEGFA; SKI; SMOC2; PER1; FABP3; NFIA; NFIC; CYP20A1; PKN1; PNPLA6; IL17D; CARS; CSF3; CSF2; UBE3A; AHR; PRDM1; NR3C1; FGF2; TNF; IGF1R; CNDP2; CDH1; GRAP2; RNF19A; MPZ; NBN; RGS6; CASR; SNRPN; KIRREL2; MATK; TSC2; MITF; TSC1; FOXP1; OBSCN; STIM1; EEF1A2; SCNN1A; ZNF436; TNIK; IL6ST; LPA; RAF1; CARD11; GRIA1; GRIA2; BLM; DNMT1; CALCA; TNFRSF11A; ADRB2; CYP2C19; FOXO3; RAI1; SBNO2; SOCS1; GRK5; THPO; PSAP; ABL1; NLRP3; DRD1; TAC1; PLTP; DRD4; MAP2K5; SMAD3; TGFB1; CAV1; PTCH1; HMGA1; HTR1B; TRAPPC9; ESR1; IL2; NR4A2; IL3; IL6; CDK6; CXCL12; BMP1; GDNF; FEV; BCL2; NF1; NF2; FGFR3; NFE2L2; RERE; CNTNAP2; CXCL8; DOCK8; PTEN; DYSF; PIK3CD; HSPB1; OXT; TRH; ELFN1; PIK3CG; GRM1; TNFSF13B; SGSH; FLCN; EEF2K; CA3; GRM7; DNMT3B; ACP1; VWF; ABCC8; PDE4D; HTR3A; MMP9; ADRA2A; DNM2; ETV6; GREM1; ADORA2A; PIK3CA; TRAF3; CRH; CDH13; MET; PRKAA1; PRKAA2; NRXN1; PRCP; NT5C2; COCH; TSPAN32; MUC1; ERBB3; ERBB4; ERBB2; PTK2B; SNCG; NTRK1; KCNJ5; EGF; OPRK1; CCK; MTOR; PML; TSHR; P2RX7; DES; PDE10A; MLPH; CD6; SST; LTBR; TEK; VIM; KCNK2
Polycystic Ovary Syndrome	8.6e-07	3e-05	1.6	21.6	ERRFI1; IL1RN; SCT; PWWP2B; AQP9; ADARB1; ANTXR2; MIR106B; ICAM1; LIPE; AKT2; SOX15; NAMPT; TNFSF10; CYP1B1; SOX9; PROK1; ACVR1; HLA-A; DKK1; RUNX3; MAPK8IP3; CLDN4; RBP4; AZGP1; SLPI; CFTR; SPTBN4; ABCB6; DHH; GATA6; GATA4; KLK3; PIK3R2; PIK3R1; HSD11B1; PRKAR2B; PRDX1; PPARGC1B; ACE; GSTM1; BCL11A; INSR; GREB1; IGF2; LIF; MTHFR; GDF9; STAR; TH; FAT1; ATM; SLC2A4RG; SERPINA12; CDKN1A; TMEM151B; GPT; MC4R; C1QTNF3; CD36; TEAD2; BRD2; SREBF1; TCF15; FSHB; MIR25; NCOA4; GAB1; FOS; IL1A; TOX3; ADRB3; CYP21A2; FSHR; PLIN1; ARHGEF7; CD44; YAP1; NPB; PTH; PTAFR; PTGER3; EGFR; HSD17B1; HSD17B2; SPP1; CD59; GC; MAP3K1; DMRT1; IL34; NMNAT3; SORBS1; VEGFA; FABP1; WT1; NFIC; LPCAT2; GHRL; HSPA1A; PNPLA2; AMHR2; IRS2; PLAT; NR3C1; TNF; HOXA10; NPPB; CCND2; MIR155; TNFRSF8; SVEP1; MAP3K4; SLC30A8; IGFBP4; IGFBP2; ADIPOQ; WNT5A; LIFR; LOX; SCNN1A; FKBP4; FTO; FBN3; ISYNA1; KHDRBS3; GPR83; THADA; ADRB2; LPP; ADIPOR2; FOXO1; DPP4; SOCS3; CYP11A1; IGFBP6; SMAD1; TGFB2; UBE2H; TGFB1; SRD5A2; SRD5A1; VDR; CAV1; CBX2; HMGA2; INHBB; INHBA; ESR1; ESR2; BMP4; NR4A1; IL6; ARHGAP30; TRPV6; GNAQ; FGF19; FGF18; BCL2; GNAS; CNTROB; FGFR4; GLP1R; GSK3B; PPP1R13B; CXCL8; MCM7; PDE3B; PTEN; HSPB2; SLC2A1; HSPB1; TNFAIP3; HSPB3; ADRA1A; MIR93; HHEX; AMH; TNPO2; MMP1; PLEKHG5; MMP2; PLAUR; NRG1; IQCC; TNFRSF1B; ADRA2B; MMP9; ARID1B; ALDH1A3; VCAN; TBC1D4; RPL37A; CDH15; PPP1R12C; CRP; LTK; PRKAA2; HDAC3; LRP5; SLC5A11; TTK; THBS1; MUC1; ERBB3; ERBB4; MGAT5B; CCL3; PDLIM4; TBX1; TCF7L2; RRM2; KCNJ11; EGF; CCK; SUOX; ACVR2A; JSRP1; STUB1; S100P; VIM; LPIN1
Pulmonary Fibrosis	8.7e-07	3e-05	1.6	22.6	CSF3; IL1RN; CSF2; FAM13A; FGF1; FGF2; TNF; LCLAT1; ETS2; LOXL1; CTGF; ICAM1; LGALS3; FGF7; LGALS1; MIR155; CDH1; PLAU; BSG; CAST; PDGFRA; IGFBP3; F2R; ADIPOQ; KRT8; TSC1; CEL; ATP11A; HLA-A; SPINT1; IFI27; LOX; PARD3; CD226; EZR; TP53; SLC27A5; CFTR; PTGFR; BLM; DNMT1; SEMA7A; RTEL1; CALCA; NOTCH4; SDC2; PDGFB; LTBP4; TWIST1; LPAR2; THY1; FOXO3; HIF1A; MIR326; SOCS1; TERT; SMN2; HMOX1; NLRP3; SMN1; WNT1; ELANE; MARK2; EGR1; MSR1; CREBBP; TGFB2; ACE; SMAD3; TGFB1; TSLP; TGFB3; ABCA3; CAV1; PTCH1; HPS4; IGF2; MIR200C; BMP7; FOSL2; COL1A1; IL6; PTPRC; CXCL12; EIF6; IL7; ID1; IL9; NOX4; TGFBI; NFE2L2; FKBP10; SERPINA1; CXCL8; ELN; PIK3CD; ADM; ECE1; PTPN22; HSPB3; CSAD; CXCL2; PIK3CG; LTB4R; SHH; CTSK; CASP3; RAC2; TSPO; CTLA4; CCR7; SSSCA1; CD36; CCR6; CCR4; DSP; BRD2; VWF; PARP1; MMP1; TNNC1; MMP2; MST1; MMP3; PLAUR; FOS; MMP9; TGFBR2; GREM1; IL1A; PIK3CA; ADORA2B; CDH11; TFF1; CRYAB; CD44; DCTN6; CEBPA; RETNLB; TAGLN; CCL11; SRC; NR1I2; PARN; CXCR4; CRMP1; FSTL1; CRIP1; THBS1; EGFR; MUC1; ERBB3; CCL5; NTF3; ERBB2; GNA12; SPP1; STAT4; CCL3; HAS2; SLIT2; BRD4; CTHRC1; ANGPT1; GDF15; BAD; EGF; ARID3A; SULF1; MUC5B; GRHL2; SOD3; MTOR; VEGFA; DES; MIR145; WT1; GLB1; IL2RA; MIR142; HLA-DPB1; F2RL1; PTX3; LTBR; CRLF1; F2RL2; F2RL3
Acute Erythroblastic Leukemia	9.2e-07	3.1e-05	1.9	26.9	SPI1; CSF2; ZMYND8; SLC4A1; PLAT; TNF; ETS2; AQP1; SPIB; STMN1; MIR152; TNFRSF8; EPHB2; SLC12A9; HBE1; MTUS1; KRT7; RNASE3; HLA-G; MAG; LPA; RAF1; TP53; ZFPM1; CSF1R; ABCB1; NOTCH1; ABCB6; CNP; FECH; PDGFB; CLEC16A; LPAR2; MEFV; PRDX2; ABL1; MSC; HMOX2; STAT5A; HEXIM1; NFE2; TGFB1; INHBA; ESR1; FLI1; UCKL1; TF; IL6; TH; BCL2; MAFK; HOXD3; TGFBI; FGFR4; CDKN1A; CDKN1B; THRA; PIK3CD; LAMC2; CLEC14A; BMI1; ADRA1A; PIK3CG; SHH; CD34; SRGN; IL11; NUDC; CR1; KLF13; ANXA4; CAD; GAB1; NRG1; ADRA2B; SSTR4; PIK3CA; RASA3; TAL1; PDIK1L; KIT; MIR17HG; RARA; TFF3; DNASE1; CYLC2; CD44; IDUA; SATB1; GSTP1; SRI; TFPI; EGFR; WRN; P2RY6; ERBB3; ERBB4; ERBB2; S1PR4; NTRK1; PML; VEGFA; GFI1B; CFHR1; WT1; GLB1; SCLY
Arthritis	9.4e-07	3.2e-05	1.5	20.7	IL1RN; VIPR2; TNFRSF6B; ICAM1; IL27RA; LGALS3; LGALS1; NAMPT; BSG; TNFSF10; EPHB2; B2M; SLC12A9; SLC11A1; HLA-C; HLA-A; DKK1; ANK1; UNC13D; SFRP1; PARD3; PADI2; PADI4; TP53; PTGES; TWIST1; PIK3R1; MEFV; HIF1A; CD79B; CD79A; C5; C6; ADAMTS13; ANKH; ST3GAL5; ELANE; HLA-DQA1; CCR10; CCR1; HLA-DRB6; PHC1; TSLP; GADD45B; LRBA; LIF; MTHFR; BRAF; NFATC1; PPBP; GDF5; UBAC2; ATP4A; TNFSF4; FAT1; CD28; CD27; CALR; CDKN1A; SERPINA1; SIGLEC9; IL20; PTPRJ; PTH1R; KRT20; CTSK; HNF4A; HYAL2; TIMP2; CTLA4; CCR6; CTSB; IL11; SYK; IL15; IL18; SIRT6; FOS; TLR1; FCER2; IL1A; MMP14; COL2A1; ANGPTL4; CD44; HLA-DQB1; NR1I2; NEDD9; CXCR4; CAPG; HOXD10; FSTL1; EGFR; PTGS1; CXCR1; FRZB; WIF1; ALOX5; CXCR2; SPP1; STAT4; CD59; GC; CD55; JAM3; AOC3; IL32; CD74; EGLN3; EGLN2; MOG; CDKN2A; CARD8; IL34; SLURP1; PSMB9; VEGFA; IGLL1; AGBL2; HLA-DPB1; F2RL1; CD69; IL17D; CCL28; F2RL2; IL17B; CSF3; CSF2; STEAP4; AHR; NR3C1; FGF2; TNF; ETS1; MPO; CTGF; CXCL16; PYCARD; COMP; MIR155; FCGRT; GRAP2; RNF19A; ENPP2; SLC16A3; SLC16A4; MAP3K5; RAG1; IGFBP3; F2R; LIFR; PGF; LTB4R2; S100A9; CD274; CALCA; CPB1; TUBGCP2; MAZ; ALOX15; HTRA1; TNFRSF11A; FOXO3; PLD1; FOXO1; PSORS1C1; DPP4; EFNB2; SOCS3; NLRP3; TIA1; VDR; WNT3A; CAV1; TRPV2; ESR1; ESR2; IL2; NR4A2; VIL1; IL3; BMP2; IL6; CXCL12; IL7; BCL2; CNTN2; BCL2L1; CXCL6; CXCL8; TNFAIP6; ITGB2; FHL2; PTEN; HMGB2; PIK3CD; TNFAIP3; ARRB1; PTPN22; CXCL1; ITGAL; TREM1; CXCL2; PIK3CG; LTB4R; TNFSF13B; THBD; FCGR3A; FCGR3B; ADAMTS3; ACP5; MMP1; ITGA2; MMP2; MMP3; RHBDF2; TNFRSF1B; MMP9; TNFRSF1A; PIK3CA; CDH11; CRH; TNFRSF25; LTB; CRP; HPGD; NOD1; HDAC9; THBS1; MUC1; CCL7; CCL5; SH3BP2; CCL3; S1PR1; SH3BP4; PTK2B; CTHRC1; SEMA4A; ANGPT2; SSB; ANGPT1; TRPA1; SEMA4D; TIE1; ERAP1; PLA2G2A; SOD3; P2RX7; CRYGD; FCGR2A; DES; GLB1; IL2RA; CD248; PTX3; PDCD1; LTBR; TEK; VIM
Aortic Aneurysm, Abdominal	9.6e-07	3.3e-05	1.8	24.8	IL1RN; EHF; CSF2; ICAM2; PRF1; XYLT1; EHMT1; PLAT; KLHL35; TNF; ICAM1; MYLK; PYCARD; LGALS3; MPRIP; FCGRT; PLAU; SOX9; HLA-DOA; RALBP1; SLC30A8; ANKRD44; ADIPOQ; HLA-A; HLA-G; HSPG2; LOX; CD8A; EEF1A2; PADI4; LPA; TP53; PTGES; NOTCH1; MIR196B; CDKN2B-AS1; LTBP4; EFNA5; HIF1A; FBLN2; MIR205; FBLN5; CNN2; DPP4; PRDX2; PRDX1; DYM; NLRP3; MSC; HLA-DQA1; PAG1; ABCA1; STAT5A; EGR1; CREBBP; ACE; TGFB1; SRD5A1; TGFB3; MTHFR; ESR1; ESR2; IL6; PTPRC; CXCL12; CD28; TDRD10; GLP1R; SERPINA1; CXCL8; ELN; PTEN; CTSS; CX3CL1; LTB4R; SERPINA5; THBD; FCGR3A; FCGR3B; CTSK; HEY2; TIMP2; MIR195; CTLA4; CTSH; CTSB; ANXA2; RIPK3; MMP1; GAA; MMP2; CAD; MMP3; FOS; MMP9; TGFBR2; IL1A; MMP14; VCAN; AIM2; LTB; GAPDH; THOP1; CD44; PTGER4; CRP; CX3CR1; TPSD1; TAGLN; HPGD; LRP5; CXCR4; LTC4S; THBS1; ALOX5; CXCR2; SPP1; PTK2B; CD59; HES1; LDLR; P2RY12; ANGPT2; CDKN2A; CARD8; DAB2IP; SOD2; KLF4; VEGFA; IL2RA; MNDA; CD69
Follicular thyroid carcinoma	9.7e-07	3.3e-05	2.1	29.6	PCSK2; RET; MIR10B; CXCL8; THRB; NXT1; FOXE1; MT1M; PTEN; SLC2A1; MIR146B; PIK3CD; ETS1; FGF2; CLDN1; PIK3CG; ICAM1; IGF1R; LGALS3; RASSF1; CCND2; ANPEP; CHEK2; RASSF5; BSG; ENPP2; MMP1; MMP2; DIO1; DICER1; MMP9; IL1A; PIK3CA; CLDN7; MADD; RARA; NUPR1; ANGPTL4; TP53; ST6GALNAC4; SLC22A3; NNMT; NOTCH1; FAM129A; RASAL1; FOXO3; THBS1; ACACA; EGFR; ARNTL; DPP4; UGT8; DUOX1; WRN; TERT; ST8SIA4; SRGAP1; FZD1; GDF10; CDKN2B; TGFB1; CAV2; VDR; CDKN2A; EGF; GDF15; CAV1; PTCH1; TIE1; GOT2; HMGA2; MRPL28; BRAF; ESR2; MTOR; TSHR; VEGFA; HIPK2; PER2; NR4A1; IL6; TG; ATM; VIM
Transitional cell carcinoma of bladder	9.7e-07	3.3e-05	2.1	29.6	RB1; RET; HOTAIR; CSF2; COL14A1; MIR34A; PINX1; PTEN; KRT20; FLCN; FGF7; HPGDS; UPK1B; LGALS1; CCND1; CDH1; CA9; SSSCA1; PRSS8; EPHB2; APAF1; FBXW7; DCC; MMP1; IGFBP3; TSC1; EMP2; PAX5; AXIN2; MMP9; MSH6; IFI27; MSH2; PIK3CA; MSH3; ADORA2B; TFF1; RIN1; CHST4; TP53; CD44; DCTN6; SLC22A3; SATB1; SRC; GSTP1; HTRA1; PSEN2; HIF1A; EGFR; CYB5R3; RXRA; ERBB3; NEU1; ERBB2; OPCML; CREBBP; GSTM1; TGFB1; SLC12A5; CDKN2A; EGF; MGMT; CAV1; PTCH1; TNFRSF10B; BRAF; HSPA2; SULF1; IL2; MTOR; VEGFA; APC; RHEB; GLB1; DLC1; CYP1A2; BCL2; SFXN1; VIM; FGFR3; FGFR1; NFE2L2; HSPA1A
Pneumonia	9.7e-07	3.3e-05	1.6	21.7	IL1RN; TNFRSF6B; MYLK; ICAM1; AKT2; NAMPT; TNFSF10; IL1R2; SLC35C1; CEL; RNASE3; NINJ1; CYP2E1; TP53; CFB; CFTR; MT1E; CFH; LPAR2; GATA3; MEFV; HIF1A; SGPL1; TERT; NKX2-1; HMOX1; S100A12; ICOS; ELANE; CCR1; CREBBP; ACE; GSTM1; TSLP; FOXF1; ABCA3; LRBA; TNFSF12; NFATC2; DHFR; ATP4A; TNFSF4; ELN; AKR1B1; BRCA1; TNFRSF13C; BRCA2; CX3CL1; SMPD2; NIPBL; CTSK; CTSG; CCR6; JAK3; PARP1; SYK; DUSP1; IL15; IL18; EMP1; IL16; FOS; IL1A; ARHGEF2; ARHGEF7; CD44; TAGLN; CCL11; SELPLG; GSTP1; PTAFR; NR1I2; CXCR4; TYMS; PTGS1; ALOX5; NTF3; CXCR2; SPP1; JAM3; AOC3; CCL24; AOC2; CCL20; GDF15; LRPPRC; VEGFA; FABP5; CFHR1; NBR1; HLA-DPB1; F2RL1; IL17D; HSPA1A; CSF3; CSF2; DCLRE1C; CD81; PLAT; AHR; NR3C1; TNF; LCLAT1; MPO; ETS2; FGF7; HPGDS; PLAU; GRAP2; RNF19A; SESN2; TNFRSF8; PLXNC1; RAG1; F2R; LIG4; TICAM1; PGF; PROCR; ADAM8; IL6ST; LPA; S100A9; SLC27A5; CARD11; CD274; SEMA7A; ALOX15; ALOX12; TNFRSF11A; ADRB2; FOXO3; SOCS3; ATXN7; CLEC7A; NLRP3; TGFB1; VDR; CAV1; IL2; BMP4; NFKBIA; FER; GCLC; IL6; CXCL12; BMP1; IL7; FEV; IL9; BCL2; ESAM; NFE2L2; CXCL8; DOCK8; ITGB2; CHD7; PIK3CD; ECE1; CXCL1; LAMC2; LSP1; TREM1; CXCL2; PIK3CG; LTB4R; CXCL5; FCGR3A; FCGR3B; DNMT3B; MYO18A; ACP5; TRIM69; PDE4A; DHPS; MMP3; IRAK3; TNFRSF1B; MMP9; TNFRSF1A; ACTA1; ADORA2A; PIK3CA; IRF3; ADORA2B; TNFRSF25; IRF6; BIRC3; CRP; RETNLB; PRCP; TFPI; CCL7; CCL5; CCL3; IL21R; S1PR1; SEMA4A; ANGPT1; TRPA1; GZMA; KLF4; MTOR; CD2; FCGR2A; APC; IL2RA; PTPN6; PDCD1; TEK; VIM
Luminal A Breast Carcinoma	1.1e-06	3.8e-05	2.5	34.6	FOXA1; CXCL8; PTEN; SLC2A1; AHR; BRCA1; IGF1R; SOX2; CASP7; MAP1LC3A; CCND1; CHEK2; CA9; SOX9; SLC16A3; TMSB10; SLC16A4; NCOA1; PARP1; KRT8; KRT5; DICER1; MMP9; TOX3; MTAP; MT1A; PIK3CA; ACOX1; GPD1; IL6ST; TP53; IDO1; DNMT1; CPB1; SRC; GSTP1; GATA3; EGFR; MUC1; ERBB3; CCL5; ERBB2; NTRK1; CDKN2C; MAP3K1; WNT3A; CDKN2A; EGF; MIR200A; ESR1; IGF2R; LRPPRC; NAT1; MIR141; BCL2; SNAI2; ZNF217; VIM; FGFR2; FGFR1
Liver and Intrahepatic Biliary Tract Carcinoma	1.2e-06	4e-05	1.5	20.4	SCT; MRGPRF; AQP5; ICAM1; MIR675; RASSF1; ALCAM; LGALS1; ANPEP; AKT3; BSG; TNFSF10; EPHB2; FBXO8; IER3; TNS1; SRRM2; CIRBP; DLEC1; YOD1; RNASE3; HLA-A; IFT88; AZGP1; CLDN3; MIR196A1; IFI27; TP53; RIN2; ZNF395; ABCB1; CFH; TWIST1; GATA4; THY1; NLK; HIF1A; PRDX2; ADAMTS13; TERT; PRDX1; PROM1; EGR1; STARD13; ACE; GADD45B; PLK1; IGF2; MTHFR; MIR200A; VASN; H19; FASN; ID1; NOX4; NANOG; HNRNPC; FXYD5; HOTAIR; ACHE; SERPINA1; PTPRO; IL24; ARHGAP1; AKR1B1; GPT; BMI1; ING3; ACADL; HNF4A; ANXA6; TK1; TNFAIP8L2; CD34; NCOA2; PGAM1; SIRT6; DYNLL1; SLC7A5; ZEB2; CTTN; RARA; CD47; CD44; YAP1; SATB1; ODC1; PTGER3; HSD17B4; CXCR4; PRICKLE1; MIR525; EGFR; BGLAP; NSD1; RHO; SPP1; SPOP; CSMD1; MICA; NQO2; CDKN2A; MGMT; GDF15; WWP2; MLH1; GNMT; VEGFA; RIT1; CAMK4; DLC1; HNRNPA2B1; TRIP10; PNPLA3; FRK; FOXA1; CD82; ZBTB20; PRDM2; AHR; TNF; MPO; IGF1R; HPGDS; AKR7A2; CCND1; MIR155; CDH1; PLAU; SLCO2B1; MIR152; MIR150; NBN; PDGFRB; PDGFRA; TPM3; IGFBP3; RPS6; DIO3; TSC1; MAT1A; MIRLET7B; LOX; S100A6; PPIF; UCA1; IAPP; NUPR1; RAF1; MAD1L1; DNMT1; NOTCH1; NNMT; ITPR1; FOXO3; NDRG2; SLC9A3R1; CLEC7A; CALD1; NLRP2; NLRP3; TGFB1; SRD5A2; RARRES3; SMURF1; WNT3A; CAV1; TFPI2; HMGA2; TNFRSF10A; ESR1; IGF2R; IL2; BMP4; NFKBIA; NR4A1; BMP2; FER; IL6; FGF19; BCL2; UBA2; NF2; XAF1; BCL2L1; NFE2L2; TRIM71; PIWIL1; UCN; CXCL8; CELF1; MIR34A; PINX1; FHL2; PTEN; HSPB2; PIK3CD; HSPB1; ARRB1; HSPB3; PIK3CG; TCHP; SCPEP1; METTL13; CA3; CASP3; ABCC3; MMP2; ARID1A; MMP9; FGR; VCAN; ASPH; PIK3CA; CRH; DNLZ; GAPDH; MET; CDH17; FBP1; RBMS3; CEBPA; HDAC2; PRKAA1; PRKAA2; HDAC3; SLC3A2; PPOX; MIR148A; MUC1; MIR375; ERBB2; IGF2BP1; SH3BP4; SNCG; SLC25A21; FSD1; TCF7L2; RNGTT; EGF; MIR935; SOD2; MTOR; PML; TBX3; DLK1; KLF6; MIR145; MIR1247; MIR142; PDCD4
Early-Stage Breast Carcinoma	1.2e-06	4e-05	3.1	41.7	CDKN1B; ABCB1; GSTP1; HSPB2; HSPB1; CAPG; BRCA1; HSPB3; BRCA2; MPO; EGFR; PTHLH; SOX2; RASSF1; MUC1; CCND1; MIR375; MIR495; CHEK2; ERBB2; ANXA6; MIR195; NEFL; CA9; PITX2; PDLIM4; RRM2; MMP1; TNFRSF10B; TNFRSF10A; WWP2; ESR1; KLK10; ESR2; VEGFA; SFRP1; KRT19; PIK3CA; FASN; EEF1A2; BCL2; NUPR1; FKBP4; TP53; CD44
Squamous cell carcinoma of skin	1.3e-06	4.1e-05	2	26.8	PLAT; STK19; NR3C1; AQP3; TNF; SOX2; HPGDS; HERC2; CCND1; ZMIZ1; EPHB2; LZTS1; TP63; MAP3K4; TSC1; SRCIN1; KRT72; MSH2; SFRP5; PARD3; RAF1; TP53; CARD11; SLC22A3; CD274; NOTCH1; CFH; XPC; LPP; TERT; ST3GAL1; UVRAG; TGFB1; PTCH1; PLK1; MTHFR; BRAF; TYR; RPE65; ARHGAP24; OCLN; DAP; IL6; MC1R; CDK6; CXCL12; BCL2; SPRR1A; CD200; TP73; FGF10; CDKN1A; FOXE1; IL24; PIK3CD; PCSK6; PIK3CG; SHH; CHL1; TNFAIP8L2; RSPO1; MMP1; TMC8; SIRT6; TMC6; AIM2; VSNL1; PIK3CA; TAL1; IRF4; MIR17HG; CDH13; CD44; HBEGF; YAP1; OCA2; SRC; THBS1; HDAC9; EGFR; MIR148A; ERBB2; FYN; SLIT2; CDKN2A; EGF; LIMK1; MIR135B; MLH1; DEF8; KLF4; VEGFA; KRT16; MIR143; DLC1; ERCC2; VIM; SCLY; LGR6
Adenocarcinoma of large intestine	1.3e-06	4.2e-05	1.8	23.9	REG1A; DIXDC1; IKZF1; ETS1; TNF; RASSF1; CCND2; CCND1; CDH1; AKT2; RPS6KA2; FAM3B; EPHB2; TP63; SLC12A9; SRRM2; CAST; PDHX; RNF43; EPHA7; PRKCH; PRKCB; FBXW7; F2R; MATK; PRKCA; DLEC1; MSH6; CLDN3; SPINT1; MSH2; MSH3; TBL1XR1; S100A6; FSCN1; PRKCQ; ROR2; TP53; DSC2; DSC3; SLC22A3; ABCB1; PRKDC; PIK3R1; PRKCZ; PCDH17; CRHR2; KLK6; RAD21; NEU1; UBR5; HMOX1; IGFBP7; PROM1; MARK4; RREB1; STAT5A; UVRAG; CREBBP; GSTM1; TGFB1; FOXF1; RARRES3; INSR; BRAF; NR2F2; HSPA12A; RPE65; ESR2; NAT1; GNAS; ATM; MDM4; CDK12; FGFR3; RET; ITGB1; CDKN1A; FEN1; CXCL8; MIR34A; PTEN; SLC2A1; LAMC1; KRT20; PIK3CG; FLCN; EEF2K; CASP3; GAST; UPP1; MIR191; ABCC2; DCC; MMP1; AXIN2; GREM1; PIK3CA; KIT; MET; CD44; RBMS3; LAMA5; DDC; NXN; COL11A1; TYMS; EGFR; LIMA1; PAK1; CUX1; ERBB3; PHKG1; ERBB4; ERBB2; LDLR; NTRK1; TCF7L2; CDX2; MGMT; CCL20; EGF; KLHL1; PDX1; MLH1; MLH3; TBX3; VEGFA; APC; WT1; SST; DLC1; PKN1; B9D2; NEK11
Kidney Failure, Chronic	1.3e-06	4.4e-05	1.6	21.7	SCARB1; IL1RN; SLC46A1; CSF2; WIPF1; KEAP1; SLC4A1; NR3C1; FGF2; TNF; MPO; CTGF; ICAM1; SOX2; NPPB; ZMIZ1; PLAU; GGT1; TPD52; CUBN; CPT1A; CASR; PRKCB; SEMA6D; SLC34A1; ADIPOQ; CYBA; ACTN4; HLA-A; PGF; MIRLET7B; SLC9A3; MIR196A2; COL4A3; ELMO1; SIK1; PRKD1; LPA; S100A9; TP53; PTGES; FTO; ABCB1; RTN1; CFH; SHC1; SLC22A2; KLK3; ADRB2; CYP2C19; HIF1A; ADIPOR2; ACACA; SLC9A1; HSD11B1; EFNB2; PRDX5; C6; ADAMTS13; KLRK1; TERT; NPHP1; SMN2; ST8SIA4; HMOX1; MYH14; DRD1; SMN1; NXPH1; MSC; RREB1; ABCA1; CCR1; KL; MSR1; CD163; TGFB2; ACE; GSTM1; TGFB1; VDR; INSR; CAV1; TRPV2; MTHFR; BTBD9; BMP7; ESR1; IL2; COL1A1; BMP4; MLXIPL; IL6; FASN; BCL2; NOX4; NFE2L2; RET; PCSK2; SERPINA1; IL20; CXCL8; ADM; AFF3; ADRA1A; CTSS; SHH; FCGR3A; FCGR3B; HNF4A; TIMP2; BDKRB1; ABCC3; SREBF1; FOXD3; GPX1; ABCC2; VWF; AHSG; MMP2; MMP9; IL17RA; RGMA; F7; IL1A; CRH; MYH9; DNASE1; LTB; AGXT; SGK1; MET; HBEGF; SDCCAG8; CCL14; CRP; CX3CR1; PTGER4; DDC; PTH; GSTP1; PVT1; ODC1; CXCR4; LCAT; CAPG; LRP2; TFPI; PTHLH; PTGS1; SCEL; MUC1; BGLAP; ALOX5; CCL5; NPY; CXCR2; SPP1; STAT4; SLC17A5; SH3BP4; VHL; LDLR; KCNJ1; XDH; APOL3; MICA; GALNT3; RNLS; EGF; BNIP3; PLA2G2A; B3GAT1; SOD2; MTOR; VEGFA; FABP1; MYO1E; MEIS1; CYP24A1; WT1; CFHR1; GLB1; NPHS2; IL2RA; GHRL; PTX3; LPIN1
Breast adenocarcinoma	1.3e-06	4.4e-05	2.1	28.6	EPHB6; FOXA1; RB1; CDKN1A; CDKN1B; PTEN; SLC2A1; HSPB1; BRCA1; BRCA2; TNF; FGF3; WISP2; GJA1; RASSF1; HPGDS; CASP7; LGALS1; HERC2; CDH1; AKT2; GRAP2; CHEK2; RNF19A; TNFSF10; CD36; RAG1; SLC12A9; KCNH4; PBRM1; GPX1; MME; PDPK1; KCNH8; KRT5; ARID1A; MMP9; ARID1B; TGFBR2; ALDH3A1; MMP14; NR5A2; PIK3CA; DNLZ; TFF1; ACSBG1; TP53; EPHA2; NOTCH1; ABCB1; SDC4; KCNA3; GATA3; TNFRSF11A; HIF1A; MTA1; ERBB3; ERBB4; ERBB2; EGR1; TGFB1; CAV2; VDR; EGF; MGMT; CAV1; MTHFR; BRAF; LILRB1; KLF4; ESR1; PALB2; ESR2; IL2; TBX3; VEGFA; GCLC; KRT19; TRPV6; BCL2; ATM; PTPN6; BAP1; FGFR1
Choriocarcinoma	1.4e-06	4.6e-05	1.8	23.7	CSF3; GUCA1A; RORA; AHR; FGF2; TNF; ETS2; FGF7; EDNRB; LGALS1; CCND2; GJA5; CYP1B1; PITX2; B2M; TP63; PROK1; PDGFRB; F2R; KRT8; CSNK1D; HLA-A; HLA-G; DKK1; ASRGL1; HIC1; PGF; HLA-E; BRMS1; SLPI; MSH3; EZR; TP53; RIN2; CFTR; SLC22A3; CSF1R; CD274; ENPEP; CALCA; DNMT1; CUL7; ABCB6; TACSTD2; CD1D; HIF1A; ABO; ZFP36L2; STIP1; TERT; HLCS; CYP11A1; HMOX1; ZBTB7A; S100A11; CCR1; TFAP2A; TGFB1; VDR; INSR; CAV1; TFPI2; IGF2; LIF; BRAF; NR2F2; ESR1; DHFR; H19; DAB2; IL6; ALPP; NANOG; MDM4; FGFR2; FGFR1; CDKN1C; CDKN1B; CXCL8; PPP1R13B; DOC2A; MIR34A; HSPB2; HSPB1; PIK3CD; ADM; OXT; SLC2A3; HSPB3; PIK3CG; ACTR1A; CASP10; TIMP2; TMED2; CD34; IL11; SLC2A14; GPX3; RFC2; MMP2; MMP9; TNFRSF1A; SLC7A5; IMMP1L; PIK3CA; CRH; DNASE1; GAPDH; CD44; ANGPTL1; CDC123; ODC1; CXCR4; SLC3A2; ASCL2; EGFR; ARFRP1; PAK1; MUC1; PDLIM3; RXRA; PARD6A; ERBB3; ERBB4; HSD17B1; KISS1R; IGF2BP1; PAK2; ATRNL1; EGF; CFLAR; VEGFA; KRT19; NR6A1; APC; MIR141
Neoplasm Invasiveness	1.4e-06	4.6e-05	2	27.5	ITGB1; IL1RN; CD82; PTEN; AHR; ETS1; TNF; CTSS; MYLK; MT2A; EDNRB; CDH2; MIR155; CDH1; PLAU; BSG; MIR191; CTSD; CTSB; TGIF1; ANXA2; MMP1; MMP2; MMP3; PLAUR; KRT7; SLC6A12; EN1; SOX11; NRG1; PAX6; GAB2; MMP9; FOXP1; MMP14; ZEB2; BRMS1; TMEM139; RNF207; MYH9; CYP2E1; ANGPTL4; TKT; MET; DNMT1; CTBP2; AHNAK; SRC; SEMA3A; IREB2; TWIST1; CXCR4; XPC; HIF1A; EGFR; LDHB; PRDX2; NUAK1; ALOX5; CCL5; MGAT5B; HMOX1; NCAM1; S100A11; TGFB1; CDKN2A; EGF; ZBTB16; XRCC3; HMGA2; MIR200B; MIR200C; SOD2; ESR1; MT3; SORL1; H19; TBX15; IL6; TF; KRT19; CXCL12; SP1; MIR141; ID4; PDCD4; SNAI2; CALR; VIM; BCAR1
Infection caused by Helicobacter pylori	1.5e-06	4.7e-05	1.7	23.4	CDA; IL1RN; REG1A; DEFB1; AQP3; CLDN1; MPO; TNF; ICAM1; SOX2; TP53AIP1; GJA1; MIR155; CDH1; MIR30D; F2R; MIR9-1; HLA-C; RUNX3; MIRLET7B; PROCR; SLPI; LOX; AMPH; CYP2E1; TP53; SLC22A3; CD274; DNMT1; ABCB1; TACSTD2; GATA5; GATA4; FBLN1; GATA3; CYP2C19; FOXO3; NDRG2; ABO; FUT6; HMOX1; HLA-DQA1; ACE; GSTM1; TGFB1; CAV1; XRCC3; TFPI2; MTHFR; PTK6; IL2; ARHGAP24; BMP4; ATP4A; BMP2; IL6; CYP1A2; BCL2; CALR; TP73; CDKN1C; UCN; CXCL8; CTSZ; PIK3CD; CXCL1; TREM1; PIK3CG; GLI2; IFIH1; THBD; SHH; CTSK; CASP3; GAST; PHGDH; CCR6; PARP1; DCC; MMP1; ANXA4; MMP3; GAB1; IL18; FOS; SSTR1; MMP9; TNFRSF1A; TLR1; IL1A; PIK3CA; PDIK1L; TFF2; TFF1; ARHGEF7; CD44; HBEGF; HLA-DQB1; BIRC3; HPGD; GSTP1; COL11A2; ODC1; NR1I2; CXCR5; NOD1; THBS1; EGFR; REM1; MUC1; CXCR1; MIR375; CCL5; CXCR2; ERBB2; SPP1; CCL3; HES1; MUC6; IL32; IRX1; CDX2; CDKN2A; MGMT; CCL20; EGF; CARD8; LILRB1; VEGFA; TPPP3; APC; SST; IL2RA; ERCC2; ERCC8; GHRL; PTPN6; CD69; IL17D
Autistic Disorder	1.5e-06	4.8e-05	1.5	19.6	FAAH; IL1RN; SCT; PRF1; DIXDC1; EHMT1; ABAT; MIR106B; CRKL; PREX1; GJA1; GJA5; RASSF5; LIPG; HOXA1; EPHB2; SRRM2; MEF2C; PRKCB; HLA-A; PASK; MAPK8IP2; UPB1; HLA-G; SND1; KATNAL2; SIK1; HOXB1; TP53; SLC22A3; ENPEP; LXN; PCDH10; FOXG1; SDC2; AGAP1; XPC; THY1; ABO; FXR1; GRIN2A; MAP2; PRDM16; DYM; FAM43A; CREBBP; EGR2; ACE; GSTM1; SETDB1; CADM2; ST8SIA2; IGF2; MTHFR; TYR; MED13L; DHFR; EHD1; EXT1; FAM135B; TF; TG; SLC2A4RG; GSTM5; GABRB3; ROBO2; GABRB2; NRP2; HIP1; ELN; GRIK4; ADM; GRIK2; VLDLR; PCSK6; SLC6A3; RYR3; SLC22A15; CHL1; CD38; DLGAP2; CTSD; PSD; GPR37; IL15; EN2; IL18; PAX3; DNTT; PAX6; SORCS1; SYN3; VWA8; SLC7A5; LSG1; KCNMA1; ARHGEF2; GSTP1; NR1I2; AKAP8; PRICKLE2; HOXD11; NT5E; RELN; CUX1; NSD1; NTF3; GC; GPR155; GABRD; XDH; FARP2; GABRA1; MBD4; GABBR1; GABRA4; GAD1; GAD2; VEGFA; SKI; PER1; GATM; WT1; NEDD4; F2RL1; APBA2; SEMA5A; CSF2; CTNND2; ZBTB20; RORA; UBE3A; CDH9; TNF; CDH8; RIMS3; PITX1; HMGN1; SNRPN; IGFBP3; TSC2; TBR1; TSC1; PRLR; FOXP1; CACNB2; WDFY3; LMX1B; SLC27A3; RPP25; GRIA1; GRIA2; CUL7; MAGEL2; CALCA; NOTCH1; DLX6; GLO1; ANKRD11; STK39; PLD5; CACNA1A; ITPR3; CACNA1D; ADRB2; CACNA1C; ACACA; CACNA1H; MCHR2; CACNA1G; DPP4; RAI1; SNTG2; MBP; DRD1; OTX1; NPTX2; WNT2; DRD4; UBE2H; AUTS2; ZBTB16; TMEM132B; HTR1B; FOXN1; ESR2; IL2; BMP4; SDK1; DAB2; FER; IL6; DAB1; NBEA; SP1; BCL2; NF1; TCF4; CNTN4; RERE; CNTNAP2; CNTNAP1; ITGB3; RASGRF1; CHD7; PTEN; PIK3CD; CELF6; LAMC2; OXT; PIK3CG; FLCN; LASP1; NETO1; PDE4B; PDE4A; TAS2R1; CEP290; MKL2; GPX1; RFC2; PDE4D; DNMT3A; PLAUR; VPS13B; NRG1; HTR3A; KCNAB2; TNFRSF1B; ARID1B; PARD3B; SSTR5; ALDH1A3; ADORA2A; PIK3CA; CDH13; ITGA6; MET; CDH17; CNTNAP5; SHANK2; RBMS3; SHANK1; MCPH1; NLGN1; DDC; SRC; LAMA1; SEMA3A; NRXN1; NRXN3; NRXN2; ATP10A; LRP2; AMBRA1; TSPAN32; PTPRZ1; SH3TC2; ERBB4; SCN7A; NCAM1; KCNJ1; TBX1; RPH3AL; PCDH9; EGF; TXNRD1; LIMK1; ZNF804A; MTOR; MYO1D; NELL1; PC; MLPH; APC; SST
Childhood Acute Lymphoblastic Leukemia	1.5e-06	4.8e-05	1.6	21.4	RB1; CSF3; TES; SCT; MPG; GFI1; WWC1; PRF1; PPP2R2A; IKZF1; NR3C1; TNF; MPO; ICAM1; HOXA9; HPGDS; CCND2; CCND1; PLAU; ANPEP; TNFSF10; CYP1B1; NBN; HLA-DOA; MNX1; RAG1; DAPK1; FBXW7; EBF1; HLA-C; ARID5B; CASD1; ASRGL1; RUNX1; MSH6; MTAP; MSH3; PPIF; CYP2E1; ATF5; S100A9; TP53; BLK; GRIA1; PFKFB2; ABCB1; NOTCH1; DIABLO; MIR196B; CDKN2B-AS1; PRDM14; GATA4; GATA3; FOXO3; HIF1A; FBLN2; PCDH17; TERT; ABL1; NLRP2; BMF; PROM1; PAG1; GSTM3; CREBBP; GSTM1; BCL11B; AUTS2; VDR; PLK1; XRCC3; IGF2; MTHFR; MRPL28; ASNS; GGH; BRAF; A2ML1; ESR1; IGF2R; COL1A1; DHFR; BHMT; GJB2; IL6; CDK6; PTPRC; GDNF; TLX3; CDK4; TLX1; CYP1A2; BCL3; GNB1; FAT1; BCL2; HLA-DRA; HOXD4; STRN; ATM; CD22; GPR19; BCL2L1; CDKN1C; CDKN1A; CNTNAP1; FEN1; FOXE3; BTG1; CDKN1B; NXT1; CXCL8; THRB; BNC1; ITGB2; PTEN; GPT; AFF3; PTPRG; TCHP; MECOM; CASP3; CD38; JAK3; CD34; CD33; JAK1; ABCC3; ABCC4; ABCC2; GSTO2; APAF1; PARP1; MME; SYK; IL15; MMP2; DNMT3A; PAX5; QRSL1; MMP9; ETV6; TGFBR2; MMP14; TAL1; IRF4; ASPG; RARA; FAM20C; CD44; HDAC4; CEBPA; HDAC2; DDC; CEBPE; PTH; TMPRSS6; GSTP1; ASIP; COL11A2; HIST1H2BK; SLC3A2; TYMS; NT5C2; HDAC9; HDAC7; EFS; MSX1; CDKN2B; HSPA1L; CDX2; CDKN2A; MGMT; TXNRD1; OPRK1; PPP2R3A; KLF4; MLH1; MTOR; PML; VEGFA; MEIS1; CD6; WT1; MIR143; HLA-DPB1; PTPN6; PTX3; LTBR; HSPA1A
Secondary malignant neoplasm of liver	1.6e-06	5.1e-05	1.5	20.6	MIR429; AQP5; ELK3; ICAM1; SOX2; LGALS3; RASSF1; LGALS1; AKT2; DPYSL3; TNFSF10; EPHB2; TP63; IL15RA; DICER1; TM4SF1; TIAM1; KCNQ1; EZR; TP53; CFTR; SLC22A3; ABCB1; CFH; PCDH10; SDC2; PRDM14; HIF1A; KLK7; KLK6; ALX4; PROM1; HOXC8; HEXIM1; CCR1; ACE; IQSEC1; IGF2; MTHFR; MIR200A; BRAF; PPBP; DCLK1; DHFR; H19; FASN; NANOG; RET; DDR1; HOTAIR; ITK; BMI1; BRCA2; KRT20; SLC6A2; SHH; UCHL1; HNF4A; TIMP2; GAST; CCR7; CCR6; MIR192; CD34; ANXA2; MST1; GAB2; MTSS1; BACE2; ZEB2; ANGPTL7; CCKBR; B3GNT7; ANGPTL6; CEACAM4; KIT; ARHGEF2; CD44; YAP1; PTH; CXCR4; TYMS; CST7; ASCL2; FSTL1; EGFR; TYMP; WIF1; CXCR2; SPP1; CKB; BRD4; IL32; CDKN2A; MGMT; CCL20; VEGFA; SMOC2; ZNF217; FOXA2; CSF2; CD82; TUSC3; MPL; TNF; IGF1R; FGF7; CCND1; MIR155; PLAU; PPFIA1; TMSB10; PDGFRB; MSX2; APLP2; IGFBP2; RPS6; WNT5A; MIR15B; PYGO2; BRMS1; MSH2; TBL1XR1; ADAM12; S100A6; NOTCH1; FBLIM1; TACSTD2; SLC1A5; NDRG1; DPP4; FUT6; FUT5; TPO; THPO; CALD1; TAC1; MSC; WNT2; CBX8; KL; FUS; WNT3A; TFPI2; TNFRSF10B; TNFRSF10A; BMP7; ESR1; ESR2; IL2; NR4A2; IL6; CXCL12; FEV; IL9; BCL2; FGFR4; NES; FGFR2; FGFR1; MIR10B; CXCL8; MIR34A; ONECUT1; PTEN; PIK3CD; CXCL1; PIK3CG; CASP3; PMEPA1; CA9; UPP1; SRGN; KDM6B; EMX2; APAF1; DCC; MMP1; MMP2; NRG1; TNFRSF1B; SSTR2; MMP9; PIK3CA; ESRP1; GAPDH; MET; CRP; SRC; SEMA3F; GNA13; MUC1; MTA1; ERBB3; CCL5; ERBB2; S1PR1; SNCG; NCAM1; SLIT2; SASH1; NTRK1; ANGPT2; ANGPT1; EGF; B3GAT1; WEE1; APC; SST; GLB1; MIR143; MIR141; TEK; VIM
Adenocarcinoma, Tubular	1.6e-06	5.1e-05	2.4	31.5	DDR1; CDKN1C; CXCL8; SERPINA1; PTEN; BRCA2; KRT20; TNF; CTGF; HOXA10; PYCARD; RASSF1; EFEMP1; CCND1; FGF9; PLAU; NPPA; GAST; TP63; DAPK1; TPM3; GPX3; PGAM1; KRT8; ARID1A; CYP7B1; RUNX3; AZGP1; MMP14; PIK3CA; KCNQ1; RARB; CYP2E1; PRKD1; TP53; MET; GRB7; DNMT1; PVT1; NR1I2; EGFR; SELENBP1; ERBB2; ABL1; VTI1A; SPP1; CKB; MUC6; STAT5A; HSPA8; TCF7L2; ACE; TGFB1; CDX2; CDKN2A; EGF; PTCH1; TNFRSF10A; SOD2; ESR1; ESR2; MTOR; VEGFA; APC; BCL2; GHRL
Kidney Diseases	1.6e-06	5.1e-05	1.5	19.7	IL1RN; XYLT1; KEAP1; AQP1; ICAM1; NDST1; GJA1; EDNRB; CHEK2; NAMPT; SYNPO; B2M; PRKCB; ACTN4; HLA-A; HSPG2; DKK3; RBP4; SFRP1; IFI27; KCNQ1; CYP2E1; PRKD1; EZR; TP53; CFTR; IDO1; ABCB1; CFH; SDC2; SLC22A2; LPAR2; GATA3; THY1; HIF1A; KLRK1; TERT; KCNMB1; KCNQ1OT1; PDGFD; HMOX1; HLA-DQA1; ABCA1; EGR1; CREBBP; ACE; GSTM1; INSR; TREX1; MTHFR; MIR200A; FLI1; TNFSF4; ID1; FAT1; ATM; FERMT2; CDKN1C; CDKN1A; NRP2; AKR1B1; ADM; KRT20; UCHL1; HNF4A; CTLA4; CD38; SOSTDC1; SSSCA1; CD36; MIR192; MIR191; CTSD; HLA-DPA1; SREBF1; FOXD3; FGFBP1; PARP1; AHSG; IFT140; ELOVL5; IL18; SORCS1; VAMP8; TLR1; F7; IL1A; MMP14; TFF3; FAM20A; SGK1; HBEGF; TPSD1; TAGLN; CTF1; PTH; GSTP1; HOXD11; EGFR; ARNTL; RELB; TMEM67; SPP1; STAT4; XDH; APOL3; BRD4; AOC3; CDKN2A; RNLS; GAD1; GAD2; PSMB8; GCK; HIPK2; VEGFA; FABP1; MAS1; GATM; WT1; CCL28; HLA-DPB2; CARS; CSF3; IRS2; AHR; FGF2; TNF; MPO; CTGF; HOXA11; CNDP2; PYCARD; NPPB; SALL1; CCND1; FCGRT; BASP1; NPPA; MIR150; RAG1; CASR; IGFBP3; ADIPOQ; TSC2; CYBA; TSC1; RPGRIP1L; ADAM19; COL4A2; COL4A1; TMEM138; SCNN1B; COL4A3; SCNN1A; ELMO1; LMX1B; LPA; BLK; NOTCH1; RTN1; RASAL1; VTCN1; ADRB2; GLIS2; DPP4; EFNB2; SOCS3; CALD1; UBD; NPHP1; NLRP3; ZNF423; TFAP2A; KL; RAB4A; TGFB2; SMAD3; TGFB1; VDR; GFPT1; HMGA2; IFT122; BMP7; ESR1; ARHGAP24; NR4A1; IL6; MAFB; BCL2; ALPL; TGFBI; NES; NFE2L2; ITGB1; CXCL8; ITGB2; SLC2A1; SLC2A2; ETFA; ADRA1A; TREM1; CABIN1; THBD; FCGR3A; PSD4; SIX2; BDKRB1; HORMAD2; CEP290; ABCC3; GPX4; VWF; MMP2; CAD; SORD; PLAUR; ADRA2B; MMP9; SSTR4; TGFBR2; ACTA2; VCAN; DDAH1; PALLD; DDAH2; CDH13; MYH9; CRP; CX3CR1; DCTN6; LCAT; LRP2; THBS1; CYGB; MUC1; TTR; SV2B; CCL5; PTK2B; HES1; NCAM1; VHL; TBX1; TCF7L2; ANGPT2; SSB; ANGPT1; EGF; PLA2G2A; TPRKB; SOD2; MTOR; TBX3; MYO16; MYO1E; FCGR2A; CYP24A1; NPHS2; MIR141; PTX3; LTBR
Arthritis, Psoriatic	1.7e-06	5.3e-05	2	26.2	HCP5; CD83; TRAF3IP2; PLAT; TNF; ICAM1; CCND1; KIF5A; CCRL2; ADIPOQ; HLA-C; KRT7; HLA-A; RUNX3; TP53; S100A9; CFTR; FLG; ABCB1; SLC22A5; MEFV; CYP2C19; PSORS1C1; DPP4; KLRK1; SOCS1; S100A12; PPARGC1B; ACE; TGFB1; TNFRSF9; MTHFR; BRAF; TNFRSF10A; ESR1; IL2; COL1A1; BMP4; NFKBIA; NR4A2; GJB2; IL7; CD28; SERPINA1; CXCL8; PIK3CD; TNFAIP3; CXCL1; PTPN22; AFF3; PIK3CG; IFIH1; AKAP13; FCGR3A; TIMP2; CCHCR1; ADAMTS9; MAP4K1; IL15; MMP1; RFC2; ABCC8; MMP2; MMP3; TNFRSF1B; IL17RA; TNFRSF1A; IL1A; MMP14; PCCA; PIK3CA; TAL1; TRAF5; CRH; CRP; PTGS1; LCE3A; CNR1; CCL5; STAT4; IL12RB1; PDLIM5; PDLIM4; MICA; ANGPT2; PLCL2; ERAP1; MTOR; VEGFA; CRYGD; FCGR2A; TNIP1; PTX3; CD248; TEK; VIM; SCLY
Cirrhosis	1.7e-06	5.4e-05	1.6	21.2	RB1; CSF3; IL1RN; STEAP3; HHIP; PRF1; TNF; MIR106B; MPO; CTGF; AQP1; ICAM1; IGF1R; PYCARD; FGF7; HPGDS; RASSF1; EDNRB; CCND2; DMBT1; BMPER; CDH1; PLAU; BSG; SLC12A9; HES6; ST6GAL1; CASR; MSX2; SLC11A1; KRT8; HLA-C; LIG4; TSC1; VASH1; HLA-A; MAT1A; HSPG2; DKK1; HIC1; PGF; DKK3; MSH6; RBP4; RBP1; NAAA; CYP2E1; S100A9; TP53; IDO1; CHRNA1; FBN2; DNMT1; ABCB1; ABCB6; FECH; NOTCH4; PDGFB; ADRB2; CYP2C19; HIF1A; DPP4; SOCS3; GRIN2A; TPO; SOCS1; TERT; THPO; PDGFD; HMOX1; TAC1; PAG1; ACE; GSTM1; TGFB1; CAV1; TFPI2; IGF2; MTHFR; BMP7; ESR1; DCLK1; IL2; ARHGAP24; COL1A1; BCL9; IL6; LHX2; FGF19; CYP1A2; BCL2; NOX4; ATM; CALR; TGFBI; FGFR2; TP73; ITGB1; DDR1; ACHE; CNTNAP2; CDKN1A; SERPINA1; CXCL8; FHL2; GPT; CXCL1; HSPB3; PIK3CG; CXCL5; GLI2; PPP1R13L; HNF4A; BOC; DNMT3B; HAVCR2; DENND2D; ABCC3; ABCC4; GPX1; GPX4; VWF; H2AFY; NCOA6; MMP1; DNMT3A; MMP3; IL18; PROX1; ADRA2C; MMP9; ADRA2A; F7; CCNA1; MMP14; AIM2; ADRB3; IRF3; DDAH1; MIR17HG; CRH; CDH13; BPI; GAPDH; MET; PTH; GSTP1; CXCR4; TFPI; THBS1; EGFR; ADCY5; PAPSS1; HLA-DMA; NT5E; GPNMB; WIF1; ALOX5; CCL5; ERBB2; SLC17A5; UGT1A7; SNCA; BCHE; CDKN2B; CDKN2C; ANGPT1; CDKN2A; MGMT; GDF15; EGF; PLA2G2A; MLH1; SOD2; KLK10; GCK; VEGFA; MAS1; KLF6; KRT19; APC; GLB1; HLA-DPB1; PNPLA3; CLNK; VIM
Clear-cell metastatic renal cell carcinoma	1.7e-06	5.4e-05	2.2	29.6	PIWIL1; PTPRU; ANKRD37; MIR10B; CD82; MIR34A; REG1A; BCCIP; PTEN; SLC2A1; AHR; RASSF1; HPGDS; CCND1; CASP3; HNF4A; HYAL2; DAG1; HYAL4; CA9; SSSCA1; GGT1; CD34; PBRM1; ABCC2; ANXA2; PRKCE; DNMT3A; TSC2; TSC1; UNC5C; ACTN4; SDHB; SND1; SLC7A5; SFRP1; IFI27; DOK4; KIT; EPHA2; IDO1; DCTN6; DNMT1; NNMT; ABCB1; PRCC; GATA5; CXCR4; SLC3A2; NDRG2; HIF1A; KLK7; PTHLH; KLK6; ERBB3; ERBB4; ERBB2; SPOP; VHL; ANGPT2; VDR; INSR; WNT7A; IL2; MTOR; VEGFA; KRT19; MIR141; BCL2; NOX4; TGFBI; TEK; BAP1
Graves Disease	1.7e-06	5.5e-05	1.7	22.5	HCP5; IL1RN; CD83; SLA; ETS1; TNF; BACH2; ICAM1; IGF1R; PROK2; UBASH3A; HLA-DOA; PROK1; HLA-J; ST6GAL1; CASR; DIO1; ADIPOQ; TAP2; HLA-C; TAP1; ARID5B; HLA-A; PDZK1; DICER1; HLA-G; TP53; PHLDB2; CD274; DNMT1; NOTCH4; ADRB1; ITPR3; GATA3; ADRB2; HIF1A; LPP; ABO; PSORS1C1; SOCS3; PRDX5; TPO; NKX2-1; ABL1; SLAMF6; ICOS; ST3GAL1; HLA-DQA1; CREBBP; CDSN; GSTM1; TGFB1; VDR; PTCH1; HSPA2; ESR1; ESR2; IL2; IL3; IL6; TG; INS-IGF2; SP1; ZFAT; ID1; CD28; NOX3; BCL2; CALR; SLC26A4; RET; ITGB1; BTG2; CXCL8; THRB; CETN1; PRR3; ITGB2; ICA1; PIK3CD; TNFAIP3; PTPN22; TRH; PIK3CG; IFIH1; FCRLA; FCGR3A; FCGR3B; RAC2; TSPO; CTLA4; SDF4; GAST; CCHCR1; CD34; ACP1; TCF19; VAV3; FOXD3; FCRL5; IL15; IL18; IL16; SSTR2; TNFRSF1B; GNL1; TLR1; FCER2; IL1A; PIK3CA; TNFRSF25; HLA-DQB1; BIRC3; HDAC2; CXCR5; NRXN3; CXCR4; SLC3A2; PRICKLE1; TTR; CCL5; TBX21; SPP1; STAT4; IL21R; NCAM1; GC; SH2B3; SSB; MOG; CDKN2A; GAD1; PLA2G2A; GAD2; PSMB8; MTOR; TSHR; PSMB9; VEGFA; FCGR2A; JSRP1; SST; IL2RA; HLA-DPB1; GHRL; LTBR; PDCD1; IL17D; HSPA1A
Adenosquamous carcinoma	1.8e-06	5.6e-05	3.7	48.8	CD82; MAML2; CRTC1; FBLIM1; PTEN; MST1R; TYMS; EGFR; MIR205; RASSF1; CUX1; PRDX1; ERBB2; HES1; TP63; DSP; PDGFRA; UVRAG; ZNF582; CDX2; CDX1; MST1; HLA-C; KRT7; KRT5; TNFRSF1B; RPE65; TGFBR2; NR4A2; PIK3CA; KIT; HCLS1; TP53; SIGLEC7; FGFR1
Metastatic Neoplasm	1.8e-06	5.6e-05	1.5	20.1	EPHB6; EHMT2; GFI1; MIR429; AQP5; CLDN1; SOX2; MIR675; LGALS3; ALCAM; LGALS1; AKT2; STMN1; BSG; PDK4; TNFSF10; PRSS3; EPHB2; FBXO8; MTUS1; ACTN4; DKK1; RUNX3; SLPI; SNHG12; PARD3; KCTD11; EZR; TP53; SLC22A3; MACF1; CTBP2; MIR196B; GATA6; PRDM14; TWIST1; LYPD3; KLK3; GATA3; MST1R; PIK3R1; APCDD1; HIF1A; IQGAP3; LDHA; NUAK1; MIR330; EPB41L3; ZNF703; TSPAN2; S100A14; LINC00673; ZBTB7A; CCR1; SNHG1; EGR3; FOXF2; TNFSF12; RCC2; XRCC3; MIR551B; BRAF; MIR200B; MIR200C; NMU; NOX4; ATM; CALR; CD200; HOTAIR; ITK; CDKN1A; SERPINA1; BRCA1; SHH; RAC3; TNFAIP8L3; TNFAIP8L2; BRD2; DUSP2; MME; MIR25; EN2; VAV2; AJAP1; ZEB2; PAX9; KIT; ARHGEF1; GAS5; CD44; SATB1; PVT1; CXCR4; TYMS; FSTL1; EGFR; PAK1; CXCR2; SPP1; EPS15; BRD4; CDX2; GDF15; MIAT; VEGFA; KRT19; ZNF217; PRPF31; CCL28; F2RL2; PNPLA2; FOXA1; CD83; STEAP4; CD82; MIR146B; PRDM1; TNF; ETS1; IGF1R; EFEMP2; SESN2; PPFIA1; TPD52; MIR15B; SRCIN1; HIC1; PGF; MYCN; STIM1; LOX; RAB37; SCNN1B; EEF1A2; UCA1; ROR2; CD274; NOTCH1; RASAL2; VTCN1; FOXO3; NDRG1; FOXO1; SLC9A3R1; SOCS1; UBR5; SMN2; SMN1; SLC38A3; TAC1; TGFB1; FUS; ZG16B; WNT3A; CAV1; HMGA1; HMGA2; ESR1; LRP1B; BMP4; BMP2; IL6; PTPRC; CXCL12; COL5A1; CDK4; BCL2; PLXNB1; FGFR4; NES; FGFR1; CXCL8; MIR34A; PTEN; HSPB2; TNFAIP2; PIK3CD; HSPB1; LAMC2; HSPB3; PIK3CG; CXCL5; MIR93; LASP1; ZIC2; TNFSF12-TNFSF13; ACP1; ADAMTS9; MIR193A; MMP1; MMP2; MMP3; NRG1; MMP9; VCAN; AIM2; PIK3CA; ELF3; DDAH1; MET; BIRC3; THBS1; HDAC7; MUC1; MTA1; MIR497; CCL5; ERBB2; NCAM1; FSD1; CTHRC1; CCDC178; SLC12A5; RRM2; BAD; EGF; PCDH8; LIMK1; KLF4; MIR145; MIR143; MIR142; MIR382; PTX3; PDCD1; VIM
Chronic Kidney Diseases	1.8e-06	5.6e-05	1.6	21.7	IL1RN; IFT172; MRGPRF; KEAP1; SLC4A1; IRS2; AQP5; MPO; TNF; ICAM1; CTGF; GJA1; MT2A; HPGDS; DACH1; MIR155; SOX18; AKT2; NAMPT; MIR150; CUBN; CASR; NKX6-2; MSX2; SLC34A1; MITF; HLA-G; DKK3; COL4A3; EEF1A2; ELMO1; LPA; TP53; S100A9; PTGES; FTO; ABCB1; RTN1; CFH; SLC22A2; RASAL1; GATA3; MEFV; SLC5A2; HIF1A; ACAT2; GLIS2; DPP4; SOCS3; ADAMTS13; SOCS1; KCNMB1; ST8SIA4; HMOX1; MYH14; NLRP3; PIP5K1B; EGR1; KL; ACE; GSTM1; SMAD3; TGFB1; VDR; INSR; MTHFR; IFT122; BMP7; ESR1; SLC2A9; OCLN; BMP2; DAB2; IL6; BMP1; CXCL12; CD28; BCL2; ATM; CDK12; FGFR4; FGFR1; NFE2L2; GLP1R; CDKN1B; CXCL8; ELN; PRKAG2; AFF3; CTSS; CDC73; GLI2; CABIN1; FCGR3A; FCGR3B; CASP3; CD36; WDR37; GPX1; VWF; AHSG; MMP1; ITGA2; MMP2; PDE4D; MMP3; IL18; SHROOM3; MMP9; F7; IL1A; VCAN; DDAH1; ADORA2B; DDAH2; TFF3; CRH; MYH9; SGK1; AGXT; PDZRN3; CCL14; CRP; CX3CR1; SLC20A2; PTH; GSTP1; UCP1; CXCR4; NTN1; EGFR; PTHLH; PTGS1; NT5E; WRN; CUX1; BGLAP; CNR1; CCL5; SLC17A5; CD59; VHL; XDH; KCNJ1; AOC3; P2RY12; TCF7L2; ANGPT2; GALNT3; CDKN2A; TXNRD1; SOD2; MTOR; VEGFA; FABP1; P2RX7; MYO1E; CYP24A1; MIR145; WT1; GLB1; NPHS2; NT5C1A; PTX3; CD248; HSPA1A
Alveolar rhabdomyosarcoma	1.9e-06	5.8e-05	3.2	42.2	RB1; RASGRF1; EGFR; FOXO1; IGF1R; ERBB3; CHL1; RASSF4; CNR1; FRZB; ERBB2; NCAM1; EPHB2; NCOA1; PDGFRA; NCOA2; HES6; TFAP2B; CPT1A; CDKN2A; CAV1; IGFBP2; PLK1; IGF2; PAX3; PAX5; AP2B1; MIR200C; FLI1; DLK1; MYCN; EWSR1; PAX7; CDK4; MIR17HG; MYF6; FGFR4; MET; TP53; FGFR1; TP73
Neurilemmoma	1.9e-06	5.8e-05	2.3	30	RET; SCT; PTEN; PIK3CD; ETS1; PIK3CG; IGF1R; CXCL16; TCHP; RASSF1; SHH; CCND1; AKT2; CD34; PDGFRB; TSC1; NRG1; FOS; TNFRSF1B; ANO1; VCAN; GAP43; LATS2; CTTN; PIK3CA; EWSR1; KIT; HCLS1; CYP2E1; EZR; ARHGEF7; TP53; CD44; ABCB1; GSTP1; AGAP2; SEMA3F; EGFR; PAK1; TTR; CUX1; ERBB4; NEU1; ERBB2; SPP1; MBP; SNCA; STAT5A; ANGPT2; ANGPT1; CDKN2A; EGF; TNK2; TIE1; BRAF; LILRB1; ARHGAP24; MTOR; VEGFA; BMP4; BMP2; DES; SST; WT1; NF1; NF2; TEK; NES; SIGLEC7; TP73
Metaplasia	2e-06	6.2e-05	3.9	50.6	GUCY2C; HSPB1; GATA3; KRT20; EGFR; SOX2; SHH; CDH1; CASP3; CLCA1; GAST; VILL; GSTM1; CDX2; CDKN2A; CDX1; EGF; GDF15; KRT7; ACSL5; MMP9; ESR1; ESR2; VEGFA; CLDN5; CLDN4; CLDN3; SLPI; CLDN7; BCL2; CYP2E1; MET; TP53
Coronary Artery Disease	2.1e-06	6.3e-05	1.4	17.9	RB1; IL1RN; TES; EHMT1; AQP5; MYLK; ICAM1; LGALS2; NDST4; LIPG; DHX58; GJA4; NAMPT; CCDC97; THSD7A; SOX6; TNS1; IL15RA; ST6GAL1; PRKCE; HLA-C; UNC5C; HSPG2; KIAA1217; RBP4; TRIB1; ZFPM2; TP53; CFB; CFTR; SLC22A3; ABCB1; CFH; CDKN2B-AS1; GATA4; GATA2; KALRN; HIF1A; PRDM10; GIGYF2; PRH1; ABO; C2; HSD11B1; C5; ADAMTS13; APH1B; TERT; PDGFD; PRDM16; ST8SIA4; SERPINH1; DHX38; DYM; HMOX1; S100A12; PROM1; B4GALNT2; ELANE; ABCA1; EGR1; MSR1; GSTM2; GSTM1; ACE; INSR; ABCA4; IGF2; MRPL28; MTHFR; PPBP; ATP4B; BHMT; TNFSF4; CD28; ATM; SIM2; ACHE; SERPINA12; FOXE3; FEN1; ELL; ELN; GRIK4; TCF21; ADM; BRCA2; LITAF; RYR3; CX3CL1; SMG6; AKAP13; JPH3; MAP1LC3A; CCR7; CD36; CCHCR1; CD34; PF4V1; MYBPC3; SREBF1; ANXA2; IL15; NCOA6; AHSG; IL18; IL16; FOS; TLR1; F7; IL1A; KAT2A; ZEB2; ADRB3; KCNMA1; ANGPTL4; ARHGEF7; CD44; HBEGF; HLA-DQB1; KANK2; APCS; SELPLG; CCL11; PTH; GSTP1; NR1I2; KCNA3; NEDD9; CXCR4; PTGS1; ARNTL; REM1; WRN; BGLAP; ALOX5; NPY; ASZ1; SPP1; CD59; GC; LDLR; P2RY12; BCHE; CDKN2B; CDKN2A; RNLS; GDF15; DAB2IP; NR1H3; MYO9B; RRP1B; GCK; VEGFA; PNPLA3; ESYT3; GHRL; FOXA3; HSPA1A; F2RL3; SCARB1; CSF3; CSF2; NCF2; PRDM6; MAP3K7CL; F13A1; MIR146B; PLAT; IRS2; NR3C1; ETS1; MPO; TNF; CXCL16; NPPB; CDH5; HPGDS; CCND1; CDH2; MIR155; NPPA; SVEP1; GHSR; CASR; CD93; KCNH7; SWAP70; ADIPOQ; F2R; ARID5B; CYBA; VASH1; ATP1B1; PGF; PROCR; MSH2; COL4A2; LOX; RAB37; COL4A1; LPAL2; EEF1A2; EHBP1L1; MADD; ELMO1; HHIPL1; LPA; S100A9; MAD1L1; FTO; ISYNA1; TUBGCP2; ALOX15; HTRA1; ADRB1; TNFRSF11A; THADA; CACNA1C; ADRB2; CYP2C19; FOXO3; ARHGAP15; LTBP1; ADIPOR2; ACAT2; ACACA; DPP4; HRH1; UBC; CAMTA1; NLRP3; MYH11; PLTP; MARK2; FGF21; KL; NEK9; TFAP2B; HSPA8; GGT7; TGFB2; SMAD3; TGFB1; VDR; TGFB3; CAV1; HMGA1; HSPA2; ESR1; POU2F3; IGF2R; IL2; ESR2; BMP4; NFKBIA; SLC2A9; MLXIPL; GCLC; IL6; CXCL12; BMP1; DAB1; PTPRA; IL7; FES; BCL3; BCL2; MDM4; TGFBI; SLC26A4; BMPR1B; NES; ZNF652; NFE2L2; KCNK5; RERE; GLP1R; CXCL6; NXT1; CXCL8; MAST4; THRA; COL14A1; MIR34A; ITGB3; TNFAIP3; HSPB1; ECE1; CXCL1; LDB2; PIK3CG; CXCL5; THBD; FCGR3A; HHEX; FCGR3B; MCF2L; PHACTR1; ACP1; PRKG1; GPX1; VWF; MMP1; ITGA2; MMP2; PDE4D; CAD; MMP3; SHROOM3; NRG1; KCNAB1; TNFRSF1B; QRSL1; KLF14; MMP9; ADRA2B; ADRA2A; TNFRSF1A; TGFBR2; ACTA2; GREM1; ADORA2A; DDAH1; PALLD; DDAH2; TRAF5; NOS1AP; CRH; CASQ2; IRF8; CDH13; IRF6; GAPDH; THOP1; ST6GALNAC5; CRP; CX3CR1; PON3; PRKAA1; ACSS2; C1S; MVP; LCAT; FURIN; LTC4S; TFPI; NTN1; HDAC9; THBS1; THBS4; SELENBP1; CNR1; CCL5; TBX20; NCAM1; FSD1; PDLIM5; SH2B3; KCNJ5; PTPN1; TCF7L2; ANGPT2; GALNT3; ANGPT1; TRPA1; GALNT2; KCNJ13; PLA2G2A; HCG27; SOD2; SOD3; HS3ST1; MFAP5; FCGR2A; KLF5; MIR145; PDCD4; MIR382; PTX3; BUD13; TLL1; TEK; BCAR1
Congenital contractural arachnodactyly	2.1e-06	6.5e-05	1.9	25.1	TNF; ICAM1; LGALS3; FGF7; LGALS1; SOX17; CDH1; TNFSF10; MIR150; SOX9; TMSB10; PDGFRB; PDGFRA; RNF43; SLC15A1; FBXW7; F2R; TPM1; ACTN4; DICER1; IFI27; FSCN1; FKBP4; TP53; S100A9; PTGES; FBN2; SLC22A3; DNMT1; ABCB1; NOTCH1; GATA6; FBLN5; KLRK1; PRKAR2B; PDGFD; HMOX1; SFN; TAC1; ZSCAN18; CD163; VDR; PLK1; TNFRSF10C; MTHFR; ARHGAP24; COL1A1; IL6; CXCL12; CDK4; BCL2; GNAS; BAP1; FGFR2; TP73; FGF10; FGFR1; ROBO2; RARG; ONECUT1; PIK3CD; PIK3CG; SHH; FCGR3A; LASP1; FCGR3B; CHL1; CASP3; SSSCA1; MIR192; ABCC3; PBRM1; ABCC2; MME; TET2; ARID1A; TGFBR2; SLC7A5; PIK3CA; TFF3; TFF2; TFF1; CD44; DCTN6; CXCR4; EGFR; MTA1; ERBB2; SPP1; PTK2B; HES1; MICA; OPCML; CDX2; CDKN2A; KLHL1; PDX1; PDCD4; F2RL1; VIM; F2RL3
Intrahepatic Cholangiocarcinoma	2.2e-06	6.6e-05	2	26.6	ROBO2; CDKN1A; ITGB3; REG1A; PTEN; PIK3CD; BMI1; PIK3CG; CXCL5; RASSF1; CCND1; DMBT1; CDH1; MIR152; TNFSF10; NBN; PRKACA; MIR191; SLC12A9; RNF43; PBRM1; PCYT1A; CISH; DAPK1; TPM1; GAB1; TET1; CYBA; PPHLN1; ARID1A; MMP9; SLC7A5; CLDN4; MSH2; ASPH; PIK3CA; RBP1; FSCN1; TFF1; TP53; CRP; YAP1; SLC22A3; CD274; DNMT1; NOTCH1; ABCB1; SGMS1; GSTP1; NR1I2; CXCR4; HIF1A; EGFR; RAD51AP1; MUC1; TERT; ERBB2; NLRP2; SPP1; AGR3; SLIT2; MUC4; S100A11; TGFB2; CA10; VDR; CDKN2A; TFPI2; MTHFR; BRAF; MIR200C; MLH1; PTPN14; VEGFA; CUL4A; IL6; CXCL12; APC; BCL2; GNAS; F2RL1; TGFBI; VIM; NES; NEUROG1; FGFR2; BAP1
Visual seizure	2.2e-06	6.6e-05	1.9	25.3	FAAH; CHRM1; NCF2; ABAT; NR3C1; FGF2; TNF; SLC8A1; GJA1; CCND1; MAP3K5; GAMT; CHRNB4; SLC38A1; TSC2; SLC6A11; TSC1; SLC30A1; DKK1; ARC; MSH2; SMO; MAP1B; KCNQ2; IL6ST; GRIA1; ABCB1; FOXG1; CHAT; PDGFB; PLD1; C7; ANKH; HRH3; CYP11A1; BAG3; DRD1; SLC38A3; WNT2; SLC38A2; EGR1; HTR1B; MT3; IL6; ALPL; TCF4; PAM; FGFR1; NFE2L2; ACHE; CNTNAP2; NRP2; GRIK5; SLC2A1; GRIK1; OXT; TRH; SLC6A1; SLC6A2; NRGN; PDE4A; BRD1; ABCC2; APAF1; DUSP1; ABCC8; TACR3; NRG1; FOS; SSTR2; TNFRSF1B; DUSP6; TNFRSF1A; GAP43; ADORA2A; CRH; HDAC2; KCNA1; KCNA2; PRICKLE1; PTPRZ1; CNR1; ERBB4; NPY; CCL5; SPP1; BCHE; GABBR1; SLC12A5; KCNJ11; BAD; GAD2; OPRK1; CCK; SOD2; SST; GHRL; HCN2; HCN1
Laryngeal Squamous Cell Carcinoma	2.3e-06	7e-05	2.3	30.1	EPHB6; HOTAIR; ACHE; CDKN1A; MIR34C; PTEN; CHD5; AHR; BMI1; BRCA2; TNF; MIR93; SOX2; GJA1; HOXA9; SOX1; CCND1; MIR155; TIMP2; MIR195; B2M; TP63; CTSB; EOMES; EPHA7; APAF1; DAPK1; MMP1; MMP2; HLA-A; MMP9; CLDN11; MTAP; VCAN; SLPI; FSCN1; CD47; EZR; TP53; CRYAB; CD274; PXN; TACSTD2; ITPR2; PCDH17; CAMSAP1; EGFR; SOCS1; STC2; ERBB2; SERPINH1; UVRAG; CDKN2B; GSTM1; CDKN2A; IGF2; TNFRSF10B; MIR200C; MLH1; RPE65; KLK11; MIR145; WT1; BCL2; PRPF31; FGFR1
TARSAL-CARPAL COALITION SYNDROME	2.4e-06	7.3e-05	2.1	27	RB1; CDKN1C; HOTAIR; CDKN1A; CSF2; CXCL8; NXT1; CD82; DOC2A; PTEN; KRT20; FGF2; HOXA13; HPGDS; LASP1; UPK1B; CCND1; PLAU; BSG; STMN1; DNMT3B; PRSS8; EPHB2; LZTS1; SPG11; SLC12A9; APAF1; DAPK1; DCC; IGFBP3; DNMT3A; KRT8; HLA-C; TSC1; PAX5; ARID1A; PRAP1; MMP9; MSH6; MSH2; FEZ1; UCA1; TP53; CD44; DNMT1; ABCB1; GSTP1; GATA6; SPG7; HIF1A; ABO; EGFR; CYB5R3; TERT; ERBB4; KCNQ1OT1; NEU1; ERBB2; IGFBP7; E2F3; CDKN2B; GSTM1; TGFB1; CDKN2A; MGMT; PTCH1; IGF2; MRPL28; MLH1; ESR1; VEGFA; DAB2; DAP; IL6; GLB1; IL2RA; BCL2; GNAS; NF1; TGFBI; FGFR3; CD200
Hepatocarcinogenesis	2.5e-06	7.4e-05	1.5	19.6	IL1RN; MIR429; ADARB1; MIR675; GJA1; RASSF1; PEG10; RASSF5; STMN1; RPS6KA1; TNFSF10; SOX7; TP63; SLC12A9; SRRM2; CIRBP; PRKCA; DLEC1; DKK1; RUNX3; SND1; DKK4; MTAP; SFRP1; IFI27; SFRP5; TXNIP; CYP2E1; TP53; ZNF398; PTGES; SLC22A3; PRKDC; THY1; HIF1A; MIR205; PRDX2; TERT; PRDX1; KCNQ1OT1; PROM1; RREB1; ELANE; EGR1; CREBBP; STARD13; XBP1; GSTM1; PLK1; SIAH1; IGF2; MRPL28; DCLK1; BHMT; FASN; CYP1A2; NOX4; TP73; HOTAIR; ITK; CDKN1A; BTG2; BTG1; CDKN1B; PTPRO; ARHGAP1; AKR1B1; WFDC1; GPT; BMI1; GLI3; AKAP12; HNF4A; ANXA6; MIR195; SSSCA1; CTSE; HTATIP2; DUSP1; PGAM1; SIRT6; FOS; PAX5; TERF1; DYNLL1; IL1A; ZEB2; MIR17HG; RARA; GAS5; HBEGF; YAP1; GSTP1; NR1I2; EGFR; RASSF10; WIF1; SPP1; MBD4; CDKN2B; CDKN2C; CDKN2A; MGMT; SULF1; GNMT; VEGFA; TJP1; DLC1; PNPLA3; APBA1; CTNND1; AHR; TNF; ETS2; IGF1R; HPGDS; CCND2; CCND1; MIR155; CDH1; PLAU; SALL4; MIR152; PITX1; TPD52; PDGFRA; TPM3; IGFBP3; DIO3; TSC2; MAT1A; HIC1; MSH6; NCL; UCA1; ZNF436; RAF1; S100A9; DNMT1; CUL7; NOTCH1; NDRG1; RASGRP3; SLC9A3R2; SOCS3; SOCS1; CLEC7A; NLRP3; IGFBP7; WNT1; KL; TGFB1; CAV1; ESR1; IGF2R; ARHGAP24; NFKBIA; NR4A1; IL6; FGF19; PYROXD2; FGFR4; FGFR3; NFE2L2; FGFR1; NXT1; MIR34A; FHL2; PIK3CD; PIK3CG; ZNRD1; METTL13; CASP3; NUP62; DNMT3B; ACP5; MYBL2; H2AFY; DNMT3A; CAD; TGFBR2; PIK3CA; ACOX1; CDH13; MET; SLC25A13; RBMS3; HDAC4; DCTN6; CEBPA; HPGD; LAMA4; MVP; LIN9; MIR148A; DLL3; MUC1; MTA1; MIR497; ERBB2; IGF2BP1; E2F2; SNCG; HES1; FSD1; PDLIM5; UGT1A7; HES5; NTRK1; EGF; PTPN13; SOD3; MTOR; DLK1; CUL4A; KLF6; APC; ERCC2; LTBR; BCAR1
Bone neoplasms	2.5e-06	7.6e-05	3	38.9	BTG4; NOTCH1; SDC2; FHL2; CXCR4; TNFRSF11A; HIF1A; EGFR; PTHLH; ICAM1; LGALS3; FGF9; PLAU; CTSK; PDGFD; ERBB2; TNFSF10; CTLA4; CSK; TRIM27; HLA-DOA; CTSB; TBX1; IL11RA; MMP2; CAV1; KCNIP4; EBF3; MMP9; FLI1; RUNX1; TGFBR2; EXT1; MIR199A2; IL6; EWSR1; MIR199A1; GNAS; CDH13; VIM; MET; BAP1; FGFR1
Marfan Syndrome	2.5e-06	7.6e-05	3	38.9	MUS81; FBN2; HCN4; FOXE3; NOTCH1; ELN; LTBP2; LAMC1; THBS1; FBLN5; MYLK; EFEMP2; ADAMTSL4; BGLAP; TIMP2; MYH11; CD34; PRKG1; MARK2; MYBPC3; TGFB2; ANGPT2; SMAD3; TGFB1; SLC2A10; EGF; TGFB3; MMP2; MTHFR; SOD2; MMP9; TGFBR2; VEGFA; ACTA2; COL1A1; MFAP5; MMP14; COL2A1; LOX; KCNQ1; ATM; SIGLEC7; CD44
Pterygium	2.8e-06	8.4e-05	3	39	FKBP10; CXCL8; ELN; CXCR4; MIR429; LOXL1; EGFR; FBLN5; PRDX2; EFEMP1; CHRNG; TERT; PLAU; GRAP2; RNF19A; TIMP2; SMN2; PHGDH; SMN1; LDLR; ACE; MMP1; CDKN2A; EGF; IGFBP3; MMP2; IGFBP2; MMP3; MIR200A; MIR200C; MMP9; VEGFA; IL6; CXCL12; MIR145; LOX; BCL2; IRF6; ANGPTL4; S100A9; TP53; HBEGF
oligodendroglioma	2.9e-06	8.7e-05	2	25.5	CNTNAP2; BTG2; CNTNAP1; CDKN1B; NXT1; MYT1L; PDE3B; PTEN; ADM; FGF2; SOX2; LGALS3; KIAA1549; EDNRB; LGALS1; CCND1; DMBT1; CDH1; TUBB3; STMN1; TNR; EDIL3; RGS6; PDGFRA; HES6; DUSP2; PARP1; IGFBP2; ARHGEF16; POU3F1; AJAP1; MSH6; BCAN; SLC5A8; PIK3CA; POT1; TP53; MET; INA; CD44; CD63; NOTCH1; CNP; GSTP1; COL11A2; DTX1; KCNA5; TFPI; THBS1; EGFR; SLC9A1; MIR134; TERT; PTPRZ1; NPY; LRIG1; MAL2; MBP; HES1; SNCB; CDKN2B; GSTM1; CDKN2C; CDKN2A; MGMT; GDF15; CAV1; MRPL28; BRAF; IL2; NDC80; ARHGAP24; VEGFA; KLF6; DES; GDNF; STAR; LHX3; PARVG; APC; CDK4; SST; ERCC2; BCL2; CNTN2; NES; BCL2L1; FGFR1; TP73
Intestinal Cancer	3e-06	8.9e-05	3.4	43.8	CDKN1A; NRP2; CDKN1B; PTEN; CXCR4; MSI2; RASSF1; PRDX1; ERBB2; HLTF; CCR7; GAST; SLC12A9; CSGALNACT1; TCF7L2; GPX1; CDX2; FBXW7; GDF15; WNT5A; HMGA1; HMGA2; PRKCA; CCK; MLH1; MMP9; DCLK1; GREM1; NR5A2; CCKBR; APC; KCNQ1; BCL2; TCF4; TP53; BCL2L1
Medullary carcinoma of thyroid	3.2e-06	9.4e-05	1.8	23.2	FCN2; RNH1; AQP3; ICAM1; ALCAM; EDNRB; GRAP2; TNFSF10; EPHB2; PDGFRB; CASR; TSC1; RNASE3; SDHB; MT1A; MYCN; MSH2; IAPP; RAF1; TP53; CALCA; NOTCH1; SHC3; TWIST1; ZNF22; NDRG2; HIF1A; TPO; CALCR; TERT; NKX2-1; S100A12; SMYD3; PROM1; RREB1; TGFB1; PTCH1; GOT2; LIF; GDF1; MRPL28; BRAF; ESR1; ESR2; IL2; TG; CXCL12; GDNF; CYP1A2; ID1; BCL2; MNAT1; MAP3K14; RET; CDKN1B; NXT1; PIK3CD; KRT20; PTPRF; PIK3CG; GLI2; SHH; CHL1; PPP1R13L; CASP3; TLK1; GAST; TK1; GFRA1; FOS; PAX5; PROX1; SSTR2; UPK3B; CCKBR; PIK3CA; KIT; PAX9; TFF1; MET; YAP1; PTH; SRC; GSTP1; CXCR4; CST6; EGFR; TYMP; PTGS1; MIR375; ERBB2; SPP1; VHL; NTRK1; DYNC1H1; CDKN2B; CDKN2A; EGF; CCK; MTOR; TSHR; VEGFA; KRT19; GLB1; SST; AGBL2; SARDH; PDCD4; GHRL; RAMP1; CDK5R1
Carcinoma, Granular Cell	3.2e-06	9.4e-05	2.4	30.1	DDR1; CDKN1C; CXCL8; SERPINA1; PTEN; KRT20; TNF; CTGF; HOXA10; PYCARD; RASSF1; EFEMP1; CCND1; FGF9; PLAU; NPPA; GAST; TP63; DAPK1; TPM3; GPX3; PGAM1; KRT8; ARID1A; CYP7B1; RUNX3; AZGP1; MMP14; PIK3CA; KCNQ1; RARB; CYP2E1; PRKD1; TP53; MET; GRB7; DNMT1; NR1I2; EGFR; SELENBP1; ERBB2; ABL1; VTI1A; SPP1; CKB; STAT5A; HSPA8; TCF7L2; ACE; TGFB1; CDKN2A; EGF; TNFRSF10A; SOD2; ESR1; ESR2; MTOR; VEGFA; APC; BCL2; GHRL
Carcinoma, Cribriform	3.2e-06	9.4e-05	2.4	30.1	DDR1; CDKN1C; CXCL8; SERPINA1; PTEN; KRT20; TNF; CTGF; HOXA10; PYCARD; RASSF1; EFEMP1; CCND1; FGF9; PLAU; NPPA; GAST; TP63; DAPK1; TPM3; GPX3; PGAM1; KRT8; ARID1A; CYP7B1; RUNX3; AZGP1; MMP14; PIK3CA; KCNQ1; RARB; CYP2E1; PRKD1; TP53; MET; GRB7; DNMT1; NR1I2; EGFR; SELENBP1; ERBB2; ABL1; VTI1A; SPP1; CKB; STAT5A; HSPA8; TCF7L2; ACE; TGFB1; CDKN2A; EGF; TNFRSF10A; SOD2; ESR1; ESR2; MTOR; VEGFA; APC; BCL2; GHRL
Prominent globes	3.2e-06	9.4e-05	2.2	27.9	CDKN1C; THRB; XYLT1; PTH1R; FGFRL1; EFEMP2; NIPBL; HERC1; GJA5; CTSK; ZIC1; SH3PXD2B; PHGDH; SOX9; SOST; PDGFRB; NKX2-6; MMP2; WNT5A; TCF12; SLC39A13; TGFBR2; COL2A1; KCNQ1; DOK7; CDH11; FAM20C; ROR2; RAF1; ZFPM2; MATN4; DDR2; NFIX; CTBP1; NXN; COL11A1; COL11A2; GATA6; TWIST1; GATA5; GATA4; LRP2; CPLX1; RRAS; KCNQ1OT1; NSD1; SH3BP2; NLRP3; FLNB; TBX1; CREBBP; KCNJ6; FZD2; TGFB1; TGFB3; INSR; IGF2; GDF1; BRAF; B3GALT6; A2ML1; SKI; ASXL1; H19; RIT1; MAFB; COL5A1; ALPL; FGFR3; FGFR2; FGFR1
Amyloidosis	3.2e-06	9.5e-05	1.4	17.6	SPON1; IL1RN; SCT; ICAM1; LOC643387; BSG; EPHB2; FBXO8; B2M; ANKS1B; FBXO2; PRKCE; HLA-C; UNC5C; PRKCA; HSPG2; DKK1; RBP4; ARC; CLDN7; PADI4; PFN1; TP53; CFB; ABCB1; ABCB6; PRKDC; SDC2; LPAR2; THY1; MEFV; PRH1; KLK6; HSD11B1; LDHA; PRDX5; RRAS; MAP2; HMOX1; S100A12; HCRT; ELANE; ABCA1; GSTM3; EGR1; XBP1; ACE; ST8SIA1; INSR; IGF2; NFATC2; ABCA7; SNAP91; NFATC4; ATP4A; PPP1R1B; DDR1; ACHE; SERPINA3; SERPINA1; MTMR11; CETN1; CTSZ; LRRC4; BRCA1; BRCA2; RYR3; UCHL1; CASP12; CTSK; SLC22A18; TSPO; NEFL; SDF4; DLGAP1; CD36; CTSD; CD33; CTSB; RIPK3; MME; PARP1; GAA; ZDHHC12; SORCS1; GAB2; OSMR; TLR1; IL1A; BACE2; MMP14; ZEB2; GAL; VSNL1; RARA; VAMP1; POT1; HCLS1; RARB; TFF1; CD47; ARHGEF7; CRYAB; CD44; PTGER4; APCS; OCA2; NFIX; GSTP1; NR1I2; KCNA3; CST6; EGFR; PTGS1; RELN; RXRA; GPNMB; CUX1; GPC1; ALOX5; NPY; NTF3; CXCR2; CD59; APBB1; EPS15; LDLR; AOC3; CD74; BCHE; AOC2; MOG; GAD1; NR1H3; SULF1; GCK; VEGFA; TMEM59; NFIA; NFIC; CAMK4; F2RL1; APBA1; IL17D; SIGLEC7; APBA2; HSPA1A; CDK5R1; F2RL3; FCN2; CSF2; NCF2; CRTC1; CLSTN3; CTNND2; MPO; FGF2; TNF; ETS2; IGF1R; PYCARD; PLAU; FCGRT; MPZ; GRAP2; RNF19A; SESN2; MAP3K5; CAST; KCNH4; CASR; RALBP1; CISH; KCNH8; APLP2; APLP1; FRMD4A; LIFR; CARTPT; ADCYAP1; OLFM1; MAG; STIM2; LPAL2; PPIF; IAPP; SCG3; FKBP4; LPA; S100A9; CALCA; DNMT1; NOTCH1; NOTCH4; MAZ; CHAT; TACSTD2; HTRA1; PSEN2; ITPR1; ITPR3; PLD1; KLC1; FOXO1; SOCS3; STIP1; ATXN1; ATXN7; UBC; NLRP3; MBP; NPTX1; TPPP; TAC1; WNT1; MARK4; PLTP; MARK2; ZFHX3; TGFB1; FUS; VDR; CAV1; ADAP1; ESR1; IGF2R; IL2; ESR2; RCAN1; IL6; PTPRC; CXCL12; DAB1; GDNF; PTPRA; SP1; TRPV4; BCL2; TGFBI; MNAT1; NFE2L2; PICALM; DPP10; GSK3B; CXCL8; MEGF10; HSPB6; HSPB8; ITGB2; DYSF; HSPB2; PIK3CD; HSPB1; ECE1; LAMC2; TREM2; CXCL1; HSPB3; ADRA1A; TREM1; PIK3CG; NRGN; GRM2; HHEX; CASP3; NUP62; EFHD2; CR1; APAF1; VWF; MMP1; COL25A1; MMP2; MMP3; NGB; NRG1; TNFRSF1B; UPK3B; MMP9; ADRA2B; SSTR4; TNFRSF1A; GAP43; PIK3CA; DDAH1; EHHADH; CRH; LUC7L3; IRF6; GAPDH; THOP1; CRP; CX3CR1; CEBPA; NLGN1; LAMA2; MVP; LRP5; CRMP1; NRXN2; LRP2; ADD3; NTN1; TTR; MIR375; CNR1; ERBB4; ERBB2; CCL3; SNCG; SNCB; SNCA; EGF; BNIP3; PLA2G2A; KCNIP4; CFLAR; SOD2; SORL1; P2RX7; CYP24A1; P2RX4; DES; XPNPEP1; SST; SARDH; PTX3; OCIAD2; LTBR; CBLN4
Epstein-Barr Virus Infections	3.3e-06	9.5e-05	1.8	23.3	IL1RN; CSF2; PRF1; TNF; ICAM1; HPGDS; LGALS1; CCND1; MIR155; CDH1; GRAP2; RNF19A; STMN1; TNFRSF8; SOX9; TP63; RAG1; DAPK1; HLA-C; TAP1; UNC13D; HLA-E; ATF5; TP53; S100A9; CARD11; CD274; RTEL1; ABCB1; MST1R; PIK3R1; VTCN1; GATA2; FOXO1; KLRK1; MBP; SLAMF1; EGR1; UVRAG; TGFB1; RPE65; IL2; ARHGAP24; IL6; CXCL12; LPAR5; GPR183; BCL2; CD27; TP73; ITK; CXCL8; TNFAIP6; ITGB2; PIK3CD; TNFAIP3; LAMC2; KRT20; ITGAL; LTB4R; PIK3CG; UCHL1; CASP3; ANXA6; CD38; CTLA4; CTSH; CD34; CCR4; SRGN; FGFBP2; MME; IL18; SSTR1; ARID1A; MMP9; FGR; FCER2; IL1A; PIK3CA; NRG3; IRF4; ACSBG1; ITGA6; CD47; CD44; RBMS2; HLA-DQB1; APCS; MVP; CXCR4; EGFR; MUC1; CCL5; CXCR2; ERBB2; CD59; GBP1; CD74; CDKN2A; ADRM1; MLH1; PSMB9; FCGR2A; APC; IL2RA; PTPN6; VIM; FRK
Hyperglycemia	3.3e-06	9.5e-05	1.5	19.4	ERRFI1; FAAH; IL1RN; GLDC; AQP9; EHMT1; AQP3; MIR106B; MYLK; ICAM1; LIPE; MT2A; AKT2; NAMPT; PDK4; TNFSF10; EPHB2; SLC12A9; PDHX; PRKCB; TAS2R13; PRKCA; DKK1; ASRGL1; TXNIP; CYP2E1; GATA6; SLC5A1; PIK3R1; MEFV; SLC5A2; HIF1A; PRKCZ; HSD11B1; LDHA; KLRK1; INPP5F; NEU1; HMOX1; HCRT; PCK1; TRPM5; NFE2; EGR1; ACE; INSR; ABCA4; IGF2; MTHFR; FASN; NOX4; SIM1; PTPRU; CDKN1A; SERPINA1; PTPRN; AKR1B1; ADM; KRT20; MC4R; UCHL1; HNF4A; CTLA4; CD36; BRD2; SLC2A14; PARP1; AHSG; ELOVL5; FOS; PROX1; IL1A; ADRB3; PICK1; TKT; SGK1; PTH; ADCY5; HLA-DMA; BGLAP; PLAGL1; NPY; SPP1; CD59; GPC5; P2RY12; DYNC1H1; GAD1; LRPPRC; GCK; VEGFA; FABP1; MAD2L2; PNPLA3; HSPA1A; CSF2; REG1A; DEFB1; IRS2; AHR; FGF2; TNF; CTGF; CDH5; MAEA; CCND1; GRAP2; RNF19A; FAM3B; MAP3K5; CASR; SLC30A8; ADIPOQ; CYBA; SDHB; SMO; PPIF; IAPP; CSF1R; DNMT1; RTN1; GLO1; ALOX15; ADRB1; CACNA1D; FOXO3; FOXO1; SLC9A1; NEUROD1; DPP4; SOCS3; HRH3; CYP11A1; SMN2; NLRP3; DRD1; SMN1; MSC; PLTP; SLC38A4; FGF21; FN3K; KL; TGFB1; HBG2; TGFB3; VDR; PTCH1; HMGA1; FANCC; MAFA; ESR1; ESR2; IL2; NFKBIA; MLXIPL; IL6; CXCL12; GDNF; CDK4; RHEB; SP1; IL7; BCL2; NES; BCL2L1; NFE2L2; GLP1R; CXCL8; PTEN; SLC2A1; PIK3CD; SLC2A2; ARRB1; ECE1; SLC2A3; PIK3CG; THBD; CASP3; KLF11; GPX1; VWF; ABCC8; MMP9; PIK3CA; ADORA2B; DDAH2; CRP; CRMP1; TFPI; THBS1; CCL5; CCL3; PTK2B; TCF7L2; ANGPT2; KCNJ11; GALNT2; PLA2G2A; PDX1; SOD2; MTOR; HCRTR2; SST; SARDH
Carcinoma, Papillary	3.3e-06	9.6e-05	1.9	24.6	RET; CDKN1B; SERPINA1; CSF2; THRB; CD82; ITGB4; PTEN; SLC2A1; MIR146B; BRCA1; BMI1; BRCA2; TNF; CXCL16; LGALS3; FLCN; CCND1; CDH1; TRPS1; TP63; TMPO; CTSB; DUSP1; TPM3; NCOA4; TSC2; TSC1; SSTR2; HSPG2; CLDN4; SLC5A8; CLDN3; CCDC80; PIK3CA; KIT; ZFP42; NUPR1; TP53; GAPDH; MET; CD44; FBN2; CRP; HDAC2; NNMT; SDC2; GSTP1; PDGFB; TACSTD2; VTCN1; HIF1A; KLK6; WRN; TPO; MUC1; TTR; TERT; NEU1; HLTF; ERBB2; NKX2-1; SFN; NCAM1; VHL; S100A10; NTRK1; TBX1; UVRAG; CDKN2B; CDKN2A; EGF; PTCH1; TIE1; PLK1; HMGA2; BRAF; KLK10; ESR1; RPE65; TSHR; VEGFA; TJP1; KRT19; IL6; TG; NBR1; BCL2; GNAS; PDCD4; SNAI2; SLC26A4; FGFR3; FGFR2
Mammary Tumorigenesis	3.3e-06	9.6e-05	2	25.4	RB1; CDKN1B; CXCL8; MIR34C; IL24; BCCIP; PTEN; PIK3CD; UBE3A; IRS2; AHR; BRCA1; BRCA2; AFF3; FGF3; PIK3CG; CTGF; PREX1; CCND1; CHEK2; ENPP2; CYP1B1; CCR7; HTATIP2; NCOA1; PARP1; AHSG; LIG4; MAT1A; GAB2; TIAM1; SLC5A8; PIK3CA; S100A6; RARA; ARHGEF2; LPA; TP53; MET; PTGES; SLC22A3; DNMT1; NOTCH1; SRC; TSHZ2; GATA3; MST1R; TNFRSF11A; VTCN1; FOXO3; CST6; FOXO1; EGFR; PTHLH; MUC1; ERBB3; MIR375; ERBB4; ALOX5; NEU1; ERBB2; SNCG; WNT1; ST3GAL1; LDLR; ELANE; STAT5A; CDKN2B; CDKN2A; CAV1; BNIP3; GOT2; HMGA2; CDC7; KLF4; ESR1; PALB2; MTOR; VEGFA; APC; FABP5; PPP1R1B; BCL2; EIF3E; SLC2A4RG; FGFR1
Alloxan Diabetes	3.7e-06	0.00011	2.4	29.9	CHRM2; PCSK2; ATP2A2; SLC2A2; IRS2; MPO; TNF; ADRA1A; CX3CL1; ICAM1; CASP3; PDK4; TIMP2; BDKRB1; MAP3K5; SREBF1; CPT1A; GPX1; ACSL1; PRKCE; MMP2; CYBA; PRKCA; PAX6; MMP9; TNFRSF1A; SLC9A3; ADRB3; ACOX1; GPD2; S100A6; IAPP; TP53; FOXO3; SLC9A1; HSD11B1; NEUROD1; HMOX1; NKX6-1; PCK1; S1PR5; S1PR4; FGF21; AOC3; ACE; TGFB1; KCNJ11; CCL20; CAV1; INSR; PDX1; SOD2; GCK; VEGFA; IL6; PC; GPAM; ID1; BCL2; BCL2L1
Diabetes Mellitus, Experimental	3.7e-06	0.00011	2.4	29.9	CHRM2; PCSK2; ATP2A2; SLC2A2; IRS2; MPO; TNF; ADRA1A; CX3CL1; ICAM1; CASP3; PDK4; TIMP2; BDKRB1; MAP3K5; SREBF1; CPT1A; GPX1; ACSL1; PRKCE; MMP2; CYBA; PRKCA; PAX6; MMP9; TNFRSF1A; SLC9A3; ADRB3; ACOX1; GPD2; S100A6; IAPP; TP53; FOXO3; SLC9A1; HSD11B1; NEUROD1; HMOX1; NKX6-1; PCK1; S1PR5; S1PR4; FGF21; AOC3; ACE; TGFB1; KCNJ11; CCL20; CAV1; INSR; PDX1; SOD2; GCK; VEGFA; IL6; PC; GPAM; ID1; BCL2; BCL2L1
Streptozotocin Diabetes	3.7e-06	0.00011	2.4	29.9	CHRM2; PCSK2; ATP2A2; SLC2A2; IRS2; MPO; TNF; ADRA1A; CX3CL1; ICAM1; CASP3; PDK4; TIMP2; BDKRB1; MAP3K5; SREBF1; CPT1A; GPX1; ACSL1; PRKCE; MMP2; CYBA; PRKCA; PAX6; MMP9; TNFRSF1A; SLC9A3; ADRB3; ACOX1; GPD2; S100A6; IAPP; TP53; FOXO3; SLC9A1; HSD11B1; NEUROD1; HMOX1; NKX6-1; PCK1; S1PR5; S1PR4; FGF21; AOC3; ACE; TGFB1; KCNJ11; CCL20; CAV1; INSR; PDX1; SOD2; GCK; VEGFA; IL6; PC; GPAM; ID1; BCL2; BCL2L1
Chest Pain	3.7e-06	0.00011	2.9	36.2	RET; CRP; CSF3; FOXE3; ELN; MPL; PLAT; PTPN22; RNF6; MEFV; MYLK; SERPINA5; TMEM43; THPO; CTLA4; MYH11; VHL; SH2B3; PRKG1; TGFB2; ACE; SMAD3; TGFB3; TNNC1; ADIPOQ; PLA2G2A; TET2; TSC2; TSC1; DLEC1; SDHA; SDHB; TGFBR2; VEGFA; ACTA2; MFAP5; MIR145; LOX; SDHAF2; CRH; HLA-DPB1; SCN4A; CALR; TP53
Prominent eyes	3.7e-06	0.00011	2.2	27.6	CDKN1C; THRB; XYLT1; PTH1R; FGFRL1; EFEMP2; NIPBL; HERC1; GJA5; CTSK; ZIC1; SH3PXD2B; PHGDH; SOX9; SOST; PDGFRB; NKX2-6; MMP2; WNT5A; TCF12; SLC39A13; TGFBR2; COL2A1; KCNQ1; DOK7; CDH11; FAM20C; ROR2; RAF1; ZFPM2; DDR2; NFIX; CTBP1; NXN; COL11A1; COL11A2; GATA6; TWIST1; GATA5; GATA4; LRP2; CPLX1; RRAS; KCNQ1OT1; NSD1; SH3BP2; NLRP3; FLNB; TBX1; CREBBP; KCNJ6; FZD2; TGFB1; TGFB3; INSR; IGF2; GDF1; BRAF; B3GALT6; A2ML1; SKI; ASXL1; H19; RIT1; MAFB; COL5A1; ALPL; FGFR3; FGFR2; FGFR1
Protruding eyes	3.7e-06	0.00011	2.2	27.6	CDKN1C; THRB; XYLT1; PTH1R; FGFRL1; EFEMP2; NIPBL; HERC1; GJA5; CTSK; ZIC1; SH3PXD2B; PHGDH; SOX9; SOST; PDGFRB; NKX2-6; MMP2; WNT5A; TCF12; SLC39A13; TGFBR2; COL2A1; KCNQ1; DOK7; CDH11; FAM20C; ROR2; RAF1; ZFPM2; DDR2; NFIX; CTBP1; NXN; COL11A1; COL11A2; GATA6; TWIST1; GATA5; GATA4; LRP2; CPLX1; RRAS; KCNQ1OT1; NSD1; SH3BP2; NLRP3; FLNB; TBX1; CREBBP; KCNJ6; FZD2; TGFB1; TGFB3; INSR; IGF2; GDF1; BRAF; B3GALT6; A2ML1; SKI; ASXL1; H19; RIT1; MAFB; COL5A1; ALPL; FGFR3; FGFR2; FGFR1
Papilloma	3.7e-06	0.00011	1.9	23.9	RB1; PLAT; UBE3A; FGF3; RASSF1; CCND1; EPHB2; SLC12A9; IGFBP3; KRT1; HBE1; TSC2; SCRIB; KRT5; SDHB; PGF; CD226; TP53; PTGES; CD274; NOTCH1; ABCB6; PXN; NOLC1; XPC; MST1R; TERT; OTX2; TMEM132D; GSTM1; TGFB1; CAV1; HMGA1; MTHFR; FANCC; TYR; ESR1; ARHGAP24; CDK4; CD28; BCL2; NANOG; SPRR1A; FGFR3; TP73; FGF10; CDKN1A; PTEN; PIK3CD; KRT20; PIK3CG; TCHP; AMH; CD34; EDIL3; PRKG1; MMP1; ABCC8; MST1; NCOA4; BCKDHB; MMP9; IL1A; PIK3CA; KIT; RARB; ODC1; KCNA3; HOXD13; THBS1; EGFR; MUC1; TTR; ERBB3; ERBB2; PDLIM5; NTRK1; GABRP; MPP2; CDKN2B; CDKN2A; MGMT; CCL20; EGF; GPR55; MLH1; SOD2; POU4F1; POU4F2; VEGFA; GLB1; KRT15; IL2RA; ERCC2; CD69; CPVL; RAB3GAP1
Atrial Premature Complexes	3.8e-06	0.00011	2.5	30.6	RET; CSF2; CXCL8; CHD5; BRCA1; BRCA2; TNF; GLI3; ICAM1; WISP2; TCHP; RASSF1; DMBT1; MIR155; CDH1; GJA5; HNF4A; CCR7; GAST; SOX9; APC2; DCC; F2R; AFAP1; TSC1; IL17RA; MSH3; ARHGEF4; SGK1; TP53; CD44; BLM; HDAC2; ABCB6; CTBP1; GSTP1; ODC1; FOXO1; ERBB4; BID; TCF7L2; CDKN2A; MGMT; CAV1; PTCH1; PLK1; MIR135B; BRAF; MLH1; KLF4; PALB2; VANGL1; ACTC1; APC; BCL2; TCF4; NES
Carcinosarcoma	4.1e-06	0.00012	3.7	46.4	PTEN; TACSTD2; BRCA1; EGFR; CCND1; ERBB2; SOX9; PDGFRA; DYNC1H1; ANGPT2; TGFB1; MME; CDKN2A; EGF; PTCH1; XRCC2; F2R; IGF2; HMGA2; MLH1; VEGFA; CLDN4; CLDN3; MSH2; PIK3CA; CDK4; KIT; VIM; MET; TP53; FGFR2; FOXA2
Multiple Endocrine Neoplasia Type 1	4.2e-06	0.00012	2.4	29.6	RET; CDKN1A; CDKN1B; AMHR2; PIK3CD; PYGM; BRCA2; FGF2; SLC6A2; FGF3; SLC8A1; PIK3CG; CDC73; ELK3; TCHP; CCND1; CA9; GAST; SSSCA1; CAPN1; CASR; DAXX; TSC1; SDHA; SDHB; MMP9; PLCB3; IFI27; PIK3CA; CHST4; TP53; SCG2; GAPDH; DCTN6; PTH; GSTP1; UCP1; ABO; KLK6; NEUROD1; BGLAP; GNA12; VHL; NTRK1; CDKN2B; SMAD3; CDKN2C; VDR; PTCH1; PDX1; FOXN3; MTOR; VEGFA; CYP24A1; APC; CDK4; SST; GNAS; FOXA2
Ductal Carcinoma	4.3e-06	0.00012	1.8	22.7	FOXA1; CD82; CTNND1; PARK7; CLDN1; FGF2; SOX2; RASSF1; HPGDS; ALCAM; CCND1; CDH2; CDH1; PEG10; TP63; LAG3; SCARA3; MUCL1; CISH; IGFBP3; WNT5A; KRT8; KRT7; RUNX3; HLA-G; HIC1; CLDN4; SFRP1; CLDN3; NCL; CLDN7; TP53; S100A9; EPHA2; DSC3; SLC22A3; CALCA; DNMT1; ALOX15; TWIST1; VTCN1; FOXO3; HIF1A; SOCS1; NEU1; LPXN; PAG1; STAT5A; UVRAG; CREBBP; CDK19; FOXF1; IQSEC1; SIAH2; CAV1; PTCH1; HMGA1; NR2F2; BMP7; ESR1; RPE65; ESR2; ID1; PPP1R1B; BCL2; HOTAIR; CXCL8; PTEN; SLC2A1; BRCA1; BRCA2; UCHL1; CASP3; CA9; GPX4; NSUN5; MMP1; MMP2; ARID1A; CBFA2T3; DUSP6; SERPINB5; ETV6; PIK3CA; CLDN18; CD44; MCPH1; SRC; EGFR; MUC1; ERBB3; ERBB4; ERBB2; NAA25; SLIT2; SNCB; CA12; ANGPT2; CDX2; CDKN2A; SULF1; SOD2; KLF4; VEGFA; KLF6; BCAR1; TJP2
Hereditary hemochromatosis	4.4e-06	0.00012	2	25.1	SERPINA1; HHIP; IHH; PIK3CD; BMI1; MPO; TNF; GLI3; PIK3CG; ICAM1; GLI2; NPPB; RASSF1; HPGDS; SHH; PPP1R13L; SOX9; B2M; CD34; PDGFRA; HLA-H; NSUN2; HLA-C; DYRK1B; HLA-A; HLA-F; MTSS1; MYCN; SMO; PIK3CA; MSH3; MAML3; S100A9; TP53; CD44; BIRC3; GRB7; SLC22A3; CALCA; ABCB1; PRKAA2; ABCB6; PTH; TMPRSS6; CUL3; GSTP1; IREB2; NDRG1; EGFR; SOCS1; TERT; ERBB2; GNA12; ABL1; SPP1; CD59; IGFBP6; WNT2; B4GALNT2; TGFB1; DMRT1; CDKN2A; PTCH1; MYBPH; SMAD6; MTOR; BMP4; CRYGD; BMP2; IL6; TF; NR4A3; APC; MIR141; BCL2; CD28; PNPLA3; CD27; MDM4; TCF4; CALR; NFE2L2
Vitiligo	4.5e-06	0.00013	1.8	22.3	CSF2; PRF1; SLA; AHR; AQP3; FGF2; TNF; BACH2; ICAM1; CXCL16; HPGDS; HERC2; ZMIZ1; CDH1; GRAP2; RNF19A; TRIM26; UBASH3A; HLA-DOA; PDGFRB; PDGFRA; HLA-C; TAP1; ARID5B; MITF; HLA-A; RPGRIP1L; TICAM1; FOXP1; MIR196A2; TRIM15; TP53; ISYNA1; NOTCH4; TNFRSF11A; LPP; ABO; TRPM1; PRDX5; HMOX1; VARS2; ELANE; HLA-DQA1; PPARGC1B; NFE2; XBP1; ACE; GSTM1; TGFB1; TSLP; VDR; FANCA; MTHFR; BRAF; TYR; ESR1; FLI1; IL2; IL6; MC1R; TG; PTPRC; TH; SP1; BCL2; CALR; NFE2L2; DDR1; RERE; ACHE; IL20; SLC44A4; CXCL8; IL24; PTPN22; IFIH1; CASP7; CTLA4; ACP5; CCR6; CCHCR1; ACP1; HAVCR2; FOXD3; PARP1; MIR25; CBFA2T3; PLCB3; IRF3; IRF4; KIT; EGFL8; CD44; TNXB; GSTP1; AGPAT1; RNF5; NPY; STAT4; SH2B3; FARP2; GDF15; DEF8; SOD2; SOD3; PSMB8; SMOC2; IL2RA; CLNK; PDCD1; CPVL; HSPA1A
Wounds and Injuries	4.5e-06	0.00013	11.2	138	CALCA; LAMB3; EGF; LAMA3; CXCL1; LAMC2; FGF2; CXCL2; MPO; TNF; ICAM1; IL6; SPP1; HMOX1; GC; LTF
Traumatic injury	4.5e-06	0.00013	11.2	138	CALCA; LAMB3; EGF; LAMA3; CXCL1; LAMC2; FGF2; CXCL2; MPO; TNF; ICAM1; IL6; SPP1; HMOX1; GC; LTF
Injury wounds	4.5e-06	0.00013	11.2	138	CALCA; LAMB3; EGF; LAMA3; CXCL1; LAMC2; FGF2; CXCL2; MPO; TNF; ICAM1; IL6; SPP1; HMOX1; GC; LTF
Research-Related Injuries	4.5e-06	0.00013	11.2	138	CALCA; LAMB3; EGF; LAMA3; CXCL1; LAMC2; FGF2; CXCL2; MPO; TNF; ICAM1; IL6; SPP1; HMOX1; GC; LTF
Early gastric cancer	4.6e-06	0.00013	4	48.5	RET; IL1RN; CXCL8; MIR34B; PTEN; TNF; MIR106B; EGFR; SHH; KLRK1; SOX17; ERBB2; IGFBP7; PLCG1; ACE; TGFB1; MMP2; UNC5C; MMP9; RHOD; PER2; PER1; IL6; CLDN3; APC; CLDN7; BCL2; CLDN18; TP53; CD44
Ki-1+ Anaplastic Large Cell Lymphoma	4.9e-06	0.00014	1.8	22.4	RB1; CARS; CSF2; PRF1; MUM1; ADARB1; PRDM1; ETS1; TNF; ICAM1; LGALS1; CCND1; MIR155; ANPEP; GRAP2; BSG; TNFRSF8; MIR150; PRSS3; TP63; SLC12A9; RAG1; PDGFRB; TMOD1; PDGFRA; CD96; TPM3; RPS6; DOK2; SLPI; ZNF436; FKBP4; TP53; CARS2; SKAP1; CSF1R; CD274; RTEL1; ABCB1; NOTCH1; TCF7; TWIST1; FOXO3; PRH1; FOXO1; DPP4; SOCS3; HOXC5; RREB1; HOXC6; S100A10; UVRAG; TIA1; INSR; NFATC1; RPE65; IL2; IL6; CDK6; PTPRC; BCL3; IL9; BCL2; TNFSF8; FGFR4; ZNF652; BCL2L1; ITK; CDKN1A; CDKN1B; SERPINA1; PTEN; PIK3CD; ETFA; PIK3CG; SPN; ATIC; CASP3; JAK3; SERPINB9; PAX5; TNFRSF1B; TNFRSF1A; DUSP22; PIK3CA; IRF4; KIT; MIR17HG; MYH9; ARHGEF7; CCL11; MUC1; ERBB4; E2F2; PTK2B; NCAM1; NTRK1; CDKN2B; CDKN2A; MIR135B; CFLAR; MTOR; VEGFA; PTPN6; IL17D; HSPA1A
Congenital diaphragmatic hernia	5e-06	0.00014	2.5	31.1	ELN; FGFRL1; CTGF; IGF1R; FGF7; SHH; NIPBL; EFEMP2; EDNRB; EDIL3; SOX7; ARRDC4; SLC2A10; NRG1; ARID1B; RGMA; ELF3; ALDH1A2; RARB; ZFPM2; FOXC2; ASAH2; GATA6; GATA4; HOXD13; LRP2; FBLN5; CD79A; CHRNG; HLX; STRA6; TBX1; TCF7L2; TGFB2; FZD2; ANGPT1; FOXF1; INSR; MIR200B; NR2F2; IGF2R; VEGFA; COL1A1; RPS28; DES; COL5A1; WT1; KIAA0586; COL5A2; FGF18; TCF4; TEK
Acute Myeloid Leukemia (AML-M2)	5e-06	0.00014	2.3	28	RET; CSF3; CSF2; SPI1; TRIO; GFI1; EHMT2; AQP9; CTSZ; FHL2; HSPB1; TRH; MPO; BACH2; LYL1; HOXA9; CASP7; CCND2; ANPEP; CAPN2; TNFSF10; ANXA6; PDE4B; BAALC; CTSH; DLEU2; CD33; ANXA2; DAPK1; ANXA4; DNMT3A; TSC2; ATP1B1; RUNX3; RUNX1; KIT; PXDN; RARA; VOPP1; SGK1; TP53; MET; CD44; CSF1R; CEBPA; ABCB1; CAPG; GATA2; FOXO1; SYNGR1; MYH11; NCAM1; ZBTB7A; S100A10; MX1; OPRK1; POU4F1; CDK6; WT1; BCL2; NF1; TCEA2; AGRN
Agenesis	5e-06	0.00014	2.5	31.1	CDKN1C; RET; CSF3; FOXE3; CSF2; FOXE1; CHD7; AFF3; TNF; FGF3; GLI3; IGF1R; HNF4A; PROK2; TP63; TGIF1; EDARADD; PDHX; WNT5A; CEL; AXIN2; TERF1; ISL1; PAX1; GREM2; FSHR; ALDH1A2; PAX9; IRF6; CFTR; CCNO; GATA6; GATA4; ZNF22; TMEM67; FGF20; KCNN3; MSX1; UVRAG; PDX1; OTOP1; FOXN1; MTOR; GCK; RPE65; BMP4; LHX1; SMOC1; PTF1A; FGFR2; LHX9; FGF10
polyps	5e-06	0.00014	1.7	21	CSF2; TRAF3IP2; PRDM5; IHH; FZD10; AHR; TNF; SOX2; PYCARD; LGALS1; CCND1; MIR155; CDH1; MIR150; SOX9; SLC12A9; KCNH2; PDGFRA; RNF43; IGFBP3; WNT5A; RUNX3; HLA-G; HIC1; MSH6; SFRP2; MSH2; MSH3; TP53; CFTR; SLC22A3; ALOX15; TWIST1; LPAR2; DTX1; SOCS2; PRDX2; SOCS1; HMOX1; ALX4; IGFBP7; TAC1; WNT2; EGR1; TGFB1; VDR; MUC17; DEFA5; HMGA1; MTHFR; BRAF; ESR1; DCLK1; ADCY10; IL6; NAT1; CDK4; CYP1A2; GNAS; CALR; FGFR4; CDKN1A; MIR34A; PTEN; ADRA1A; ELAVL1; LTB4R; SHH; DNMT3L; HNF4A; DNMT3B; GAST; CD34; PARP1; MMP2; ADRA2B; MMP9; SSTR4; TLR1; GREM1; PIK3CA; KIT; TFF3; TFF2; TFF1; HBEGF; HDAC2; HPGD; COL11A1; SEMA3A; ASIP; ODC1; PTGER3; NEDD9; CXCR4; SEMA3F; TYMS; TFPI; NT5C2; THBS1; EGFR; PAK1; MUC1; WIF1; ALOX5; ERBB2; SPP1; SCN7A; SLC25A21; CKB; MUC6; CCL24; CDKN2B; CDX2; CDKN2A; CDX1; MGMT; EGF; PLA2G2A; PDX1; MLH1; MUC5B; MTOR; PER2; APC; ERCC2; PDCD4; VIM
Eye Abnormalities	5.1e-06	0.00014	4.2	51.3	SLC7A14; NR2E1; SIPA1L3; SOX2; NDST1; SIX6; SHH; EGFLAM; NEU1; SH3PXD2B; DAG1; OTX2; PITX2; STRA6; TFAP2A; TGFB2; APAF1; EGF; IFT122; PAX6; GDF6; TGFBR2; RBP4; APC; MAB21L2; NF2; BMPR1B; ISPD
Collecting Duct Carcinoma of the Kidney	5.1e-06	0.00014	2.2	26.4	RYR1; SCARB1; ACHE; BTG3; PTEN; SLC2A1; KEAP1; HSPB1; FMN2; AKAP13; FLCN; TNFSF10; CASP2; CTSD; CTSB; PBRM1; APAF1; MME; DAPK1; ANXA4; KRT8; TET2; KRT7; MITF; TSC1; UNC5C; SDHB; SFRP2; PIK3CA; KCNMA1; BIRC7; TP53; CRYAB; MET; CARD11; SHANK1; GRB7; CD274; SPTBN4; CUL7; AHNAK; GSTP1; CRABP1; PRCC; CAPG; NDRG1; CNN2; LDHB; MUC1; PAK1; ERBB2; PRAME; VHL; MUC4; BCHE; GSTM1; CRADD; VDR; ZNF804A; SOD2; IL2; LRP1B; MTOR; MLLT10; IL6; KRT19; ZNF536; NF2; VIM; BAP1
Adenocarcinoma of colon	5.3e-06	0.00014	1.8	21.3	CSF2; AQP9; CTNND1; CLDN1; TNF; ACTG1; LGALS3; CCND1; CDH1; PLAU; MPZ; BSG; TNFSF10; EPHB2; SLC16A3; SLC16A4; SLC12A9; DAXX; ST6GAL1; RALBP1; F2R; MSH6; HOXB9; MSH2; MSH3; CLDN7; FSCN1; COL8A1; TP53; CFTR; ABCB1; PFKFB3; FECH; SDC2; FBLN1; NDRG2; HIF1A; FOXO1; DPP4; PRDX5; ADAMTS13; IGFBP7; PROM1; ST14; TGFB1; SETDB1; VDR; CAV1; PLK1; IGF2; BRAF; PTK6; NR2F2; ESR1; FOXN1; IL2; FOSL2; BMP4; PYY; NAT1; FGF19; BCL2; NOX4; TAF4B; MDM4; GSK3B; CDKN1A; CXCL8; CETN1; PTEN; SLC2A1; AKR1B1; PIK3CD; SLC2A5; PIK3CG; SPN; CASP3; SDF4; MIR192; ABCC4; PARP1; IL15; MMP1; ITGA2; PLAUR; FOS; COL2A1; GAL; CTTN; B3GNT7; PIK3CA; ANGPTL4; CD44; CRP; GLS2; COL11A1; COL11A2; NR1I2; TYMS; EGFR; PTHLH; WIF1; HSD17B1; NPY; SPP1; SH3BP4; CD58; MUC6; EGLN3; CDX2; CDX1; EGF; PLA2G2A; MLH1; PTPN13; KLF4; MUC5B; PML; VEGFA; NELL1; PDCD4
Intracranial Aneurysm	5.3e-06	0.00014	2.3	28.4	SERPINA3; SERPINA1; MIR34B; PRDM6; ELN; LOXL3; LOXL4; PLAT; FGF2; TNF; LOXL1; CTSS; AKAP10; SOX17; CASP3; CTSK; TIMP2; CTSB; GAA; MMP2; MIR25; CYBA; HSPG2; MMP9; TGFBR2; ACTA2; IL1A; VCAN; LOX; COL4A1; LPA; TP53; JDP2; FBN2; NTM; LTBP4; CDKN2B-AS1; UBR3; CYP2C19; HDAC9; THSD1; PDGFD; STAT4; PCNT; PDLIM5; AOC3; STARD13; ACE; TGFB1; ANGPT1; CDKN2A; TMEM132B; LIMK1; HTR1B; MTHFR; VEGFA; DHFR; MAS1; IL6; TGFBI
Comedone	5.3e-06	0.00014	4.6	55.3	COL11A2; HSPB2; HSPB1; DEFB1; BRCA1; HSPB3; EGFR; LGALS3; RASSF1; CCND1; ERBB3; ERBB2; NEU1; TP63; UVRAG; NEK9; PARP1; CISH; EGF; KRT5; ESR1; RPE65; BRMS1; BCL2; ATM; TP53
Pituitary Neoplasms	5.6e-06	0.00015	1.7	20.6	RB1; HDAC11; AHR; NR3C1; MIR106B; FGF2; TNF; SLC8A1; IGF1R; SOX2; LGALS3; SCGN; CCND1; CDH1; GRAP2; RNF19A; MIR150; EPHB2; PRKACA; PITX1; TP63; CHGB; SOX5; GHSR; DIO1; RUNX1; TRHR; SFRP2; IFI27; SLPI; MSH2; TP53; DNMT1; ABCB1; CTBP1; HIF1A; HSD11B1; NEUROD1; PRDX2; SOCS1; GALR3; MAP2; SCGB1D2; GALR1; PENK; NKX2-1; PROM1; S100A10; TFAP2A; GSTM1; TGFB1; TGFB3; FZD6; LIF; HMGA1; HMGA2; BRAF; MIR200C; ESR1; ESR2; BMP4; DAP; IL6; CXCL12; TBXAS1; BCL2; GNAS; MDM4; FGFR4; PAM; NES; FGFR2; DDR1; RET; CDKN1A; CDKN1B; CXCL8; THRB; PTEN; PIK3CD; SLC2A2; PYGM; TRH; BMI1; PIK3CG; WISP2; SHH; CASP3; SSSCA1; CTSB; BRD2; VWF; MMP2; SSTR1; SSTR2; MMP9; SSTR5; GAL; PIK3CA; CRH; CDH13; GAPDH; CRP; DCTN6; GSTP1; CXCR4; ADCY1; ACVR1B; EGFR; MTA1; WIF1; PLAGL1; ERBB2; KISS1R; PTK2B; E2F3; NCAM1; NTRK1; CDKN2A; MGMT; EGF; POU4F1; MTOR; DLK1; VEGFA; CUL4A; KLF6; WEE1; MIR145; SST; MIR143; MIR141
Oral Cavity Carcinoma	5.7e-06	0.00015	2.5	29.9	CDKN1C; KDM5B; TNFRSF6B; PIK3CD; PTPRJ; TNF; CLDN1; PIK3CG; DACH1; EDNRB; CCND1; CASP3; CTSB; MMP2; TNFRSF1B; DKK1; MMP9; TGFBR2; TNFRSF1A; SFRP2; CTTN; PIK3CA; TP53; NNMT; ABCB1; CDKN2B-AS1; LPAR3; MIR205; EGFR; PAK1; WIF1; RAD21; ERBB2; S100A14; GSTM1; SMAD3; TGFB1; CDKN2A; EGF; PLK1; IGF2; LIF; BRAF; SOD2; GPN1; ARHGAP24; MIR301A; VEGFA; IL6; ERCC2; BCL2; PDCD4; CLPTM1L; TP73
Metastatic malignant neoplasm to brain	5.8e-06	0.00015	2	24.5	FOXA1; RET; MIR10B; CSF2; CXCL8; PLXND1; PTEN; PIK3CD; LAMC2; BRCA1; TNF; PIK3CG; RASSF1; RASSF2; CDH2; CDH1; TUBB3; RASSF6; EPHB2; CCR4; USP4; MMP1; MMP2; MMP3; PRKCA; NRG1; ACTN4; PROX1; MMP9; ACTA2; MMP14; ZEB2; PIK3CA; KCNMA1; KIT; ANGPTL4; RAF1; TP53; MET; DSC2; CD44; ST6GALNAC5; CD274; NOTCH1; KCNA3; CXCR4; NTN1; EGFR; LDHA; SOCS1; ERBB3; CCL7; MIR375; MIR330; ERBB4; ERBB2; NKX2-1; PRAME; SLIT2; ABCA1; CDKN2A; EGF; MGMT; CAV1; PLK1; BRAF; LILRB1; SMAD6; KLF4; ESR1; MTOR; VEGFA; CXCL12; MIR145; APC; LPAR6; PTX3; NES; CCL28; FGFR1
Adenomatous polyp of colon	5.9e-06	0.00015	3	36.2	GSTP1; COL11A2; ODC1; PTEN; GATA6; SPINT2; KLK6; HPGDS; MUC1; RXRA; CCND1; MECOM; ERBB4; CASP3; ALOX5; CCR7; GAST; UGT1A6; FZD1; FGFBP1; PARP1; FZD5; FBXW7; VDR; IGFBP3; PLA2G2A; PROX1; PDZK1IP1; SULF1; DKK1; RUNX1; TGFBR2; VANGL1; CCKBR; APC; FSCN1; BCL2; TGFBI; TP53; CD44
Non-small cell lung cancer stage I	5.9e-06	0.00016	2.8	33.8	FOXC2; ABCB1; PCDH10; EIF5A2; PTEN; MIR429; BRCA1; SLC1A5; HIF1A; EGFR; PYCARD; RASSF1; HPGDS; MTA1; TERT; CASP3; PRDX1; ERBB2; NEU1; SPP1; HOXC9; KCNJ3; S100A2; PRRX1; CDKN2A; IGFBP3; MMP2; ESR1; DCLK1; VEGFA; DAP; CXCL12; APC; S100A6; BCL2; CDH13; RARB; GAPDH; TP53; CD44; EPHA2; FOXA2; NFE2L2; HIST1H4F
Malignant neoplasm of skin	6.3e-06	0.00016	1.7	20.2	CSF3; CD81; PLAT; AQP3; MPO; TNF; ICAM1; IGF1R; LGALS3; GJA1; HPGDS; HERC2; CCND1; DMBT1; CHEK2; MPZ; GRAP2; RNF19A; BSG; NPPA; TRIM27; EPHB2; GGT1; TP63; PDGFRB; KRT1; PRKCA; LIFR; MSH2; SMO; MSH3; ADAM12; RAF1; TP53; S100A9; ZNF398; ABCB1; NOTCH1; NOTCH4; PDGFB; LPAR2; XPC; HIF1A; TERT; NLRP3; WWTR1; UVRAG; GSTM1; SMAD3; TGFB1; RARRES3; VDR; XRCC2; PTCH1; XRCC3; MTHFR; BRAF; TYR; FOXN1; RPE65; NFATC4; COL1A1; DHFR; GJB2; MC1R; PTPRC; CDK4; SP1; CDK3; GJB5; CD28; BCL2; MDM4; CLPTM1L; FGFR4; FGFR3; FGFR2; NFE2L2; KDM5B; MIR34A; PTEN; BRCA1; BMI1; ADRA1A; GLI2; SHH; CASP10; CTLA4; CCHCR1; CD34; SYK; MMP1; TMC8; SIRT6; FOS; TERF1; TNFRSF1B; ADRA2B; MMP9; SIRT2; SSTR4; IL1A; MMP14; VCAN; IRF4; KIT; POT1; ITGA6; GAS5; CD44; IVL; OCA2; CEBPA; GSTP1; ASIP; ODC1; EGFR; PAK1; ERBB3; ERBB4; ERBB2; PTK2B; CSMD1; MICA; SASH1; CDX2; ANGPT1; CDKN2A; GPR55; KRT10; SOD2; KLF4; VEGFA; CUL4A; KRT19; ERCC2
Dermatitis, Atopic	6.4e-06	0.00017	1.5	18.2	IL1RN; VIPR2; TNFRSF6B; TRAF3IP2; MYT1L; CLEC10A; CLDN1; AQP3; ICAM1; ZC3H12D; UBASH3A; SOX9; PTGDR; SLC11A1; PDZK1; RNASE3; OVOL1; CLDN4; CCDC80; CLDN8; CLDN7; TMEM79; IDO1; FLG; RTEL1; KLK5; GATA3; CD1D; CD1C; KLK7; HMOX1; ICOS; S100A11; CCR10; ABCA1; STAT5A; TNFSF18; GSTM1; PTPRN2; TSLP; BCL11B; MTHFR; BRAF; VNN3; CD28; CD27; TNFSF8; SPRR1A; ITK; CDKN1A; IL20; CETN1; PRKAG2; ADM; LRRC32; CX3CL1; IFIH1; SMPD2; CASP14; CLDN23; ANXA6; CTLA4; SDF4; CCR6; CTSE; CCR4; JAK1; ZNF365; HAVCR2; CHST8; DUSP1; IL15; IL18; IL16; FOS; TLR1; FCER2; IL1A; PLCB3; HCLS1; IVL; HLA-DQB1; SPRR3; CCL11; SELPLG; TNXB; SATB1; GSTP1; NR1I2; CXCR4; CST6; EGFR; RASIP1; RELB; CUX1; NPY; CXCR2; FLNB; IL12RB1; IL12RB2; IL32; CCL24; MGMT; CCL20; PDZK1IP1; SLURP1; VEGFA; MAS1; PRKRA; F2RL1; IL17D; SIGLEC7; IL17B; CSF2; DEFB1; AHR; NR3C1; TNF; TGM1; HPGDS; MIR155; FCGRT; PLAU; HLA-DOA; S100A2; TAP2; TAP1; S100A9; CARD11; DNMT1; CALCA; NOTCH1; PSEN2; CLEC16A; ADRB2; DPP4; SOCS3; SLC9A3R1; SOCS1; CLEC7A; UBD; PSAP; NLRP3; MBP; LELP1; TAC1; NEK9; SMAD3; TGFB1; VDR; IL2; NFKBIA; IL6; SP1; IL7; FEV; BCL3; IL9; BCL2; NAT9; CXCL8; DOCK8; PDE3B; CXCL1; OXT; TREM1; CXCL2; CABIN1; CASP3; KYNU; NFKBIZ; EFHD2; PLAUR; TNFRSF1B; TBC1D4; OAS2; IRF2; CRH; CX3CR1; NOD1; PRR5L; SLC3A2; CCL7; CCL5; TBX21; CCL3; IL21R; UGT1A9; NTRK1; SEMA4A; KCNJ11; EGF; TXNRD1; NELL2; CYP24A1; TNIP1; GLB1; MIR143; IL2RA; SARDH; PTPN6; CKLF
Adenocarcinoma, Basal Cell	6.6e-06	0.00017	2.3	27.4	DDR1; CDKN1C; CXCL8; SERPINA1; PTEN; KRT20; TNF; CTGF; HOXA10; PYCARD; RASSF1; EFEMP1; CCND1; FGF9; PLAU; NPPA; GAST; TP63; DAPK1; TPM3; GPX3; PGAM1; KRT8; ARID1A; CYP7B1; RUNX3; AZGP1; MMP14; PIK3CA; KCNQ1; RARB; CYP2E1; PRKD1; TP53; MET; GRB7; DNMT1; NR1I2; EGFR; SELENBP1; ERBB2; ABL1; VTI1A; SPP1; CKB; STAT5A; HSPA8; TCF7L2; ACE; TGFB1; CDKN2A; EGF; TNFRSF10A; SOD2; ESR1; ESR2; MTOR; VEGFA; APC; BCL2; GHRL
Congenital heart disease	7.1e-06	0.00018	2.2	26.7	PTEN; ECE1; GPT; ETS1; HPGDS; HEY2; SOX9; MEF2C; PTGIR; ABCC8; QRSL1; ISL1; PGF; RAD51C; HAND2; PEX5; HAND1; RAF1; ZFPM2; FREM2; FBN2; NOTCH1; HDAC3; GATA6; TWIST1; GATA5; CXCR4; GATA4; FIGN; RAI1; TBX20; ABL1; HAS2; MSX1; PROM1; TBX1; EGR1; SMAD1; PHC1; SMAD3; TGFB1; KCNJ11; CDKN2A; IRX4; FANCA; PDX1; MTHFR; BRAF; FANCC; KLHL3; FANCE; SOD2; TBX5; LRP1B; GCK; VEGFA; CXCL12; ACTC1; FRAS1; DLC1; FGFR2; DAND5; FGF10
Pilocytic Astrocytoma	7.1e-06	0.00018	2.2	26.7	ALDH1L1; ONECUT2; PTEN; PIK3CD; ADM; NR2E1; TNF; PIK3CG; SOX2; AKAP12; LGALS3; KIAA1549; MPRIP; HEY2; TNR; EPHB2; CD34; ACVR1; PARP1; MMP3; MMP9; COL2A1; LATS2; PIK3CA; KIT; RAF1; TP53; MET; MATN2; CD63; NOTCH1; HIF1A; NDRG1; EGFR; DLL3; SOCS3; PRDX5; ERBB3; ERBB4; ERBB2; SLC17A5; ATP6V0A4; HES1; NCAM1; IGF2BP3; SRGAP3; ANGPT2; CDKN2A; BRAF; ESR1; ESR2; ARHGAP24; MTOR; VEGFA; HIPK2; COL1A1; GCLC; GLB1; NF1; FGFR3; LHX9; FGFR1; TP73
Steroid Sulfatase Deficiency Disease	7.5e-06	0.00019	2.5	29.4	PIWIL2; CSF2; MIR34B; HSPB2; PTEN; HSPB1; BRCA1; HSPB3; HIF3A; TNF; CX3CL1; SERPINA5; RASSF1; HPGDS; LGALS1; CASP3; SESN2; DNMT3B; TNFSF10; PARP1; MMP9; MTAP; MSH2; EWSR1; KIT; RARA; IRF8; EZR; TP53; FLG; ABCB1; COL11A2; TYMS; HIF1A; EGFR; CCL7; PLAGL1; ERBB2; SPP1; CDKN2A; EGF; IGF2; BRAF; CFLAR; MLH1; VEGFA; BMP2; STAR; ERCC2; BCL2; MDM4; VIM
Chromophobe Renal Cell Carcinoma	7.5e-06	0.00019	2.1	24.6	RYR1; SCARB1; ACHE; BTG3; CD82; SCHIP1; PTEN; SLC2A1; KEAP1; HSPB1; FMN2; NR3C1; AKAP13; FLCN; CCND1; ANPEP; TNFSF10; CASP2; CA9; CTSD; CTSB; PBRM1; APAF1; DAPK1; ANXA4; KRT8; TET2; KRT7; MITF; TSC1; UNC5C; SFRP2; ELF3; PIK3CA; KCNMA1; KIT; BIRC7; TP53; CRYAB; MET; CARD11; SHANK1; GRB7; SPTBN4; ENPEP; CUL7; AHNAK; GSTP1; CRABP1; PRCC; KLK3; CAPG; MST1R; HIF1A; NDRG1; CNN2; LDHB; PAK1; ERBB2; PRAME; VHL; MUC4; BCHE; GSTM1; CRADD; ZNF804A; SOD2; LRP1B; MTOR; MLLT10; IL6; ZNF536; NF2; BAP1
Myasthenia Gravis	7.8e-06	0.0002	1.9	23	CNTFR; ACHE; IL1RN; CD83; PRF1; TNFAIP3; PTPN22; KRT20; TNF; CTSS; CTGF; IGF1R; TNFSF13B; IFIH1; LGALS1; MIR155; GRAP2; RNF19A; CASP3; DNMT3B; CTLA4; HLA-DOA; ACP1; CCR4; CHRNB1; TAP2; HLA-C; HLA-A; KRT5; PAX5; HLA-G; ADCYAP1; IL1A; DOK7; KIT; CFB; HLA-DQB1; CHRNA1; CALCA; ABCB1; KCNA3; LRP4; CXCR4; SLC3A2; ADRB2; TNFRSF11A; MEFV; TYMS; NTN1; C2; CALCR; GPNMB; ERBB4; CHRNE; CCL5; SMN2; MBP; NCAM1; SMN1; HLA-DQA1; NTRK1; BCHE; TGFB1; TSLP; RARRES3; CDKN2A; B3GAT1; LIF; ESR1; ESR2; IL2; IL6; PTPRC; FCGR2A; MIR145; TNIP1; EIF3K; IL7; TNFSF4; IL2RA; CD28; HLA-DPB1; CD69; PDCD1; FGFR3; PAM
Mouth Neoplasms	7.9e-06	0.0002	2.2	25.5	CDKN1A; CDKN1B; CXCL8; HSPB1; PTH1R; BMI1; ICAM1; IGF1R; CCND1; PLAU; BSG; NAMPT; CYP1B1; UPP1; KRT6B; S100A2; ANXA2; DAPK1; ITGA2; PGAM1; MMP3; IL18; TSC2; TSC1; MMP9; TIAM1; MT1A; PIK3CA; TP53; CRYAB; GAPDH; PRTFDC1; GSTP1; CDKN2B-AS1; HOXD11; NDRG1; HOXD10; EGFR; TYMP; MIR375; MAP2; AGR2; HMOX1; SFN; IGFBP6; VHL; GSTM3; HSPA8; CDKN2B; GSTM1; CDKN2A; MGMT; CAV1; XRCC2; XRCC3; IGF2; LIF; SOD2; GPN1; CXCL12; CDK4; CD5; FAT1; NANOG; CLPTM1L; VIM; TP73
Medullary carcinoma	8.2e-06	0.00021	3.6	42.4	RET; CALCA; HPGD; TWIST1; BRCA1; AQP3; TNF; ICAM1; PTGS1; TPO; ERBB2; TNFSF10; NKX2-1; WNT1; TMPO; CDX2; EGF; PTCH1; MMP3; PLAUR; NRG1; BRAF; MLH1; ESR1; TG; MSH2; SST; BCL2; SCGB3A1; PTPN6; TP53
Exophthalmos	8.5e-06	0.00022	2.1	24.6	CDKN1C; THRB; XYLT1; PTH1R; FGFRL1; EFEMP2; NIPBL; HERC1; GJA5; CTSK; ZIC1; SH3PXD2B; PHGDH; SOX9; SOST; PDGFRB; NKX2-6; MMP2; WNT5A; TCF12; SLC39A13; TGFBR2; COL2A1; KCNQ1; DOK7; CDH11; FAM20C; ROR2; RAF1; ZFPM2; DDR2; NFIX; CTBP1; NXN; COL11A1; COL11A2; GATA6; TWIST1; GATA5; GATA4; LRP2; CPLX1; RRAS; KCNQ1OT1; NSD1; SH3BP2; NLRP3; FLNB; TBX1; CREBBP; KCNJ6; FZD2; TGFB1; TGFB3; INSR; IGF2; GDF1; BRAF; B3GALT6; A2ML1; TSHR; SKI; ASXL1; H19; RIT1; MAFB; COL5A1; ALPL; FGFR3; FGFR2; FGFR1
Malignant Childhood Neoplasm	8.5e-06	0.00022	2.6	30.3	RB1; BRSK1; RARG; TAGLN; MIR34A; GFI1; PIK3CD; BRCA1; BRCA2; TNF; THBS1; PIK3CG; FOXO1; SHH; RASSF1; HPGDS; ERBB2; HMOX1; AMH; ABCC3; DAXX; PTPRN2; GPR35; CDKN2A; PAX3; ARID1A; MLH1; ARID1B; ESR1; PALB2; ESR2; IGF2R; RUNX1; ETV6; VEGFA; MMP14; GFI1B; MYCN; PIK3CA; CD6; TH; EWSR1; MSH3; PAX7; MDM4; EZR; ARHGEF7; TP53
Hemangiosarcoma	8.5e-06	0.00022	2.6	30.3	RET; CSF3; NOTCH1; SLC43A3; PTEN; PIK3CD; XPC; BRCA2; HIF1A; THBS1; PIK3CG; CRKL; PRDX2; CCND1; CCL7; TERT; GJA4; ERBB2; ANXA6; E2F3; PLCG1; VHL; WNT1; CD34; CD163; ANGPT2; CDKN2C; ANXA2; VWF; CDKN2A; TIE1; RPS6; PDX1; BRAF; PROX1; MMP9; MTOR; VEGFA; PTPRB; PIK3CA; WT1; KIT; MIR17HG; POT1; TEK; RAF1; MET; TP53
Leukemia, Myeloid, Chronic-Phase	8.5e-06	0.00022	2.9	33.6	FBN2; CSF3; CNTNAP1; ABCB1; MPG; PTPN22; XPC; BRCA1; IKZF1; BMI1; CD1C; SOCS1; MECOM; THPO; ABL1; CCR7; CD34; RGS6; ELANE; SMAD1; TGFB1; TIE1; A2ML1; HLA-A; TYR; HIC1; ARHGAP24; RUNX1; BMP4; IL3; SFRP1; BMP2; CXCL12; NR4A3; IRF2; ATG4B; PTPN6; FGFR4; TP53; SIPA1; TP73
Autism Spectrum Disorders	1e-05	0.00026	1.5	16.8	FAAH; TRIO; EHMT2; EHMT1; HERC2; CYP1B1; HOXA1; TRIM26; SOX9; SOX5; SRRM2; MEF2C; SRRM4; PRKCB; CIRBP; PDZK1; HLA-A; SND1; HOXB1; TRIM10; NGEF; TSHZ3; FOXG1; TWIST1; LPAR2; IQGAP3; PPL; GIGYF2; C2; GRIN2A; SPAST; HIVEP2; RREB1; HLA-DRB6; FOXF1; ST8SIA2; MTHFR; SNAP91; GABRB3; DDR1; TOP2B; FOXE3; ICA1; GRIK4; TCF20; SLC6A2; SLC6A3; CD38; SOSTDC1; FEZF2; PSD; SLC2A14; GPR37; BTN3A1; NCOA6; EN2; IL18; TET1; PAX6; IL1A; OR5V1; PLCB1; HLA-DQB1; TNXB; GSTP1; STX18; PRICKLE2; PRICKLE1; RELN; CUX1; MSX1; CSMD1; GPR155; RANBP1; ARNT2; MOG; GAD1; ELP4; MPP6; FABP3; MPHOSPH9; RIT2; FABP5; WT1; SNX14; CAMK4; APBA2; SEMA5A; CARS; CSF2; CTNND2; ZBTB20; RORA; IRS2; UBE3A; PARK7; NR3C1; TNF; CDH8; CMIP; COMP; CDH2; SLC16A7; PITX2; RGS6; HMGN1; KIRREL3; DIO3; LIG4; TSC2; TBR1; TSC1; VRK2; PRLR; FOXP1; CACNB2; COL4A1; TMEM138; TBL1XR1; ZNF436; TSNARE1; RPP25; MAD1L1; MAGEL2; NOTCH1; CTTNBP2; GLO1; NOTCH4; ANKRD11; ITPR1; CACNA1A; ITPR3; CACNA1D; CACNA1C; CYP2C19; CACNA1H; PSORS1C1; CACNA1G; DPP4; RAI1; DPP6; SNTG2; CLEC7A; CAMTA1; DRD1; OTX1; NXPH1; ZNF423; WNT1; WNT2; DRD4; DRD5; HTR1B; FOXN1; ARHGAP24; NBEA; PTPRA; TCF4; CNTN4; FGFR1; DPP10; RERE; CNTNAP2; PPP1R13B; MIR34B; MIR34A; ITGB3; CHD7; PTEN; PIK3CD; LAMC2; OXT; SLC2A3; ADRA1A; PIK3CG; GPHN; NRGN; SYNE1; UNC80; GRM3; GRM7; DNMT3B; CEP290; PRKG1; MKL2; ARHGEF15; DNMT3A; PLAUR; VPS13B; ADRA2B; ARID1B; SSTR4; ALDH1A3; IMPACT; ADORA2A; PIK3CA; CDH11; CDH13; DNASE1; MET; CNTNAP5; SHANK2; RBMS3; SHANK1; MCPH1; CX3CR1; NLGN1; NRXN1; NRXN3; NRXN2; FURIN; ATP10A; LRP2; CLN8; NT5C2; CCL7; ERBB4; TBX1; PCDH9; EGF; TXNRD1; ZNF804A; BAIAP2; SOD2; MEIS2; SOD3; MTOR; MYO16; ACTC1; APC; TLL1; CBLN2; HCN1
Mood Disorders	1e-05	0.00026	1.6	18.7	CHRM2; FAAH; IL1RN; VIPR2; CSF2; CRTC1; NPY2R; ABAT; ADARB1; NR3C1; FGF2; TNF; CNDP2; CRHBP; HTR6; HPGDS; HTR7; CDH2; FGF9; PROK2; PITX2; RGS6; HES6; IGFBP2; KCTD12; FKBP4; GRIA1; FTO; DNMT1; MAGEL2; PFKFB3; GLO1; NOTCH4; PIK3R2; ADRB1; CACNA1D; PIK3R1; ADRB2; CACNA1C; NLK; FOXO3; NDRG2; HIF1A; PRKCZ; ABO; CRHR2; FXR1; TGOLN2; GRIN2A; LDHA; TPO; MAP2; DRD1; TPPP; HCRT; TAC1; DRD4; S100A10; CDSN; ACE; TGFB1; TFAP2D; ST8SIA2; MTHFR; HTR1B; TYR; ESR1; STAR; TH; FEV; PNOC; PPP1R1B; CALR; DPP10; ACHE; GABRB2; GSK3B; SERPINA1; NRSN1; PPP1R13B; KCNK9; ATP2A2; PIK3CD; LAMC2; OXT; GRIK2; SLC6A2; SLC6A3; PIK3CG; GLI2; TNFSF13B; GRM3; GRM2; SHH; CHL1; DNMT3B; TMED2; SLC18A2; PBRM1; PAX6; HTR3A; ADRA2C; DUSP6; SIRT2; ADRA2A; SSTR5; GAP43; GAL; ADORA2A; PIK3CA; NRG3; RARA; CRH; BPI; ARHGEF7; PLCB1; PPP1R12C; HDAC4; HCN4; HDAC2; DCTN1; ADCY1; HDAC9; ARNTL; REM1; RELN; CNR1; NPY; NTF3; NCAM1; GABRD; TBX1; GABRA1; SLC12A5; GAD1; ZNF804A; GAD2; OPRK1; SOD2; VEGFA; P2RX7; PFKL; P2RX4; SST; P2RX1; HCN1
Mammary Neoplasms, Experimental	1e-05	0.00026	2	23	RB1; DDR1; SCARB1; CCNH; GDA; RASGRF2; OXT; SPINT2; BRCA1; RPL6; ACTG1; AQP1; ALCAM; EFEMP1; CCND1; CAPZB; CDH1; BASP1; TRPS1; STMN1; TNFSF10; SOX9; GGT1; CDKL2; NCOA1; ACSL1; TPM3; ANXA4; PGAM1; ACTN4; KRT5; PRLR; MMP9; DUSP6; EEF1A1; VAMP8; RBP4; RBP1; S100A6; SLC25A10; TFF1; PADI4; IL6ST; EZR; SGK1; TKT; TP53; CD44; LIN7A; FURIN; GATA3; PIK3R1; EGFR; CNN3; ADCY5; GNAI2; PRDX2; ERBB2; S1PR1; SPP1; HMOX1; SNCG; XDH; STAT5A; XRCC3; G0S2; SOD2; ESR1; ESR2; TF; GATM; CDK6; DES; COL5A1; CDK4; ID1; ID4; RAN
Dental caries	1e-05	0.00026	2	22.6	RBM28; PGLYRP2; CXCL8; ITGB4; CTNND1; DEFB1; ADM; LAMC2; AQP5; TCIRG1; TNF; FGF3; CXCL5; CTGF; IFIH1; GJA1; CDH3; ADAMTS3; DMBT1; CDH1; RPS6KA2; CTSK; TRPS1; TIMP2; CA6; ATXN7L1; KIF1A; CCR6; KRT6B; TP63; KRT6A; MCCC2; COG6; ACTN2; MMP1; MMP2; VPS13B; THOC6; PAX1; AJAP1; MMP14; MPPED2; CDH11; TP53; MAPRE2; LTF; COL17A1; RTEL1; SLC24A4; ABCB6; LAMA3; PARN; LYZL2; PRH1; PRDX2; TERT; CXCR1; CXCR2; SERPINH1; PROM1; RREB1; S100A10; TBX1; TGFB1; LAMB3; VDR; CAV1; ADHFE1; INHBA; PDZK1IP1; IL6; COL5A1; GLB1; KRT16; ALPL; ERCC8; FGFR3; CCL28; FGFR2; CRLF1; FGF10; WRAP53
Sarcomatoid Renal Cell Carcinoma	1e-05	0.00026	2.2	24.9	RYR1; SCARB1; ACHE; BTG3; PTEN; SLC2A1; KEAP1; HSPB1; FMN2; AKAP13; FLCN; TNFSF10; CASP2; CTSD; CTSB; PBRM1; APAF1; DAPK1; ANXA4; KRT8; TET2; KRT7; MITF; TSC1; UNC5C; SFRP2; PIK3CA; KCNMA1; BIRC7; TP53; CRYAB; MET; CARD11; SHANK1; GRB7; CD274; SPTBN4; CUL7; AHNAK; GSTP1; CRABP1; PRCC; CAPG; NDRG1; CNN2; LDHB; PAK1; ERBB2; PRAME; VHL; MUC4; BCHE; GSTM1; CRADD; ZNF804A; SOD2; LRP1B; MTOR; MLLT10; IL6; ZNF536; NF2; PDCD1; VIM; BAP1
Kaposi Sarcoma	1.1e-05	0.00027	1.6	18.7	IL1RN; PLVAP; CSF2; ICAM2; MRGPRF; F13A1; NR3C1; ETS1; FGF2; TNF; FGF3; ICAM1; IGF1R; FGF5; LGALS3; EDNRB; LGALS1; CCND1; MIR155; BSG; TNFSF10; NBN; EPHB2; SLC12A9; CISH; FBXW7; HLA-C; TSC2; TSC1; HLA-A; RNASE1; RBP4; ARC; IL6ST; LPA; TP53; IDO1; CD274; RTEL1; SEMA7A; ABCB1; CTTNBP2; SLC22A2; PDGFB; LPAR2; CD1D; FOXO3; HIF1A; EFNB2; KLRK1; TERT; SERPINH1; NLRP2; HMOX1; EGR1; XBP1; VDR; INSR; NFATC2; POU2F2; IGF2R; DHFR; RCAN1; IL6; CDK6; CXCL12; TNFSF4; ID1; BCL2; ATM; FGFR2; BCL2L1; FGFR1; NFE2L2; CDKN1A; CDKN1B; CXCL8; MIR34A; ITGB3; PIK3CD; CXCL1; LAMC2; OXT; KRT20; ADRA1A; PIK3CG; TCHP; UCHL1; FCGR3A; CASP3; CCR6; CD34; PF4V1; CTSB; BRD2; RBM15; MMP2; PROX1; ADRA2B; SSTR4; TGFBR2; IL1A; MMP14; IRF3; PIK3CA; IRF4; TRAF3; KIT; MIR17HG; IRF2; ANGPTL4; YAP1; CEBPA; ITIH4; SEMA3A; CXCR4; TYMS; THBS1; MUC1; CXCR1; CCL5; CXCR2; KISS1R; FSD1; GBP1; MAP4K4; IL32; NTRK1; ANGPT2; CDKN2A; CCL20; CFLAR; LRPPRC; VEGFA; TNIP1; KRT15; POU2AF1; TNIP3; PTPN6; PTX3; TEK
Pigmented Basal Cell Carcinoma	1.1e-05	0.00027	5.5	63	RB1; FBXW7; PTCH1; ASIP; XRCC3; STK19; KRT5; TYR; PTPN14; GLI2; IL6; MC1R; MYCN; TERT; PIK3CA; SMO; SUFU; ERBB2; CLPTM1L; TP53; BAP1
Parathyroid Neoplasms	1.1e-05	0.00028	3.2	37.1	RET; SLC22A3; CDKN1B; NXT1; PTH; LRP5; PRDM2; BMI1; CDC73; EGFR; UCHL1; RASSF1; CCND1; TSPO; TBX1; CASR; CDKN2B; SMAD3; CDKN2A; VDR; MMP2; MRPL28; QRSL1; RNASE1; ESR1; HIC1; ARHGAP24; VEGFA; SDHAF2; APC; BCL2; VAMP1; TP53; TP73
Truncus Arteriosus, Persistent	1.1e-05	0.00028	4.4	49.9	RET; PLXND1; GATA6; GATA4; PRDM1; GATA2; KRT20; MIR205; TBX20; TBX1; NKX2-6; GDF1; PAX3; PAX6; TSC1; ZIC4; PAX5; ISL1; TBX3; TBX2; VEGFA; PRKD1; ZFPM2; FGFR3; TP53
Adult Acute Lymphocytic Leukemia	1.2e-05	0.00028	2.2	25.2	CDKN1C; CNTNAP1; SCT; HSPB2; PTEN; HSPB1; PRDM2; IKZF1; HSPB3; AFF1; CTGF; CNDP2; CCND1; ANPEP; RASSF6; CD34; CD33; JAK1; SRRM2; MME; DAPK1; IL15; KRT7; FOXL2; PAX5; ASRGL1; RUNX1; ETV6; MYCN; TAL1; KIT; CYP2E1; TP53; CD44; RBMS3; DDC; ABCB1; CEBPE; SLC3A2; GATA3; TYMS; RASSF10; ERBB2; ABL1; SPP1; NCAM1; CDKN2B; CDKN2A; MTHFR; MLH1; DHFR; H19; APC; CDK4; WT1; IL2RA; BCL2; NF1; ATM; EIF3E; SCLY; NEUROG1
Endometrioma	1.2e-05	0.00029	1.8	20.3	ERRFI1; IHH; NR3C1; CLDN1; ETS1; TNF; ICAM1; PLXNC1; MED1; OSR2; DICER1; DKK1; PRLR; SLPI; SUCLG2; TXNIP; CD226; TP53; IDO1; PTGFR; MIR196B; CDKN2B-AS1; TACSTD2; NEDD4L; FBLN1; FOXO1; ANKH; STC2; HMOX1; IGFBP6; TGFB2; TSLP; SRD5A2; SRD5A1; GREB1; HMGA1; NR2F2; BMP7; ESR1; ESR2; NR4A1; IL6; UST; SCGB3A1; CNIH3; FGFR2; FGF10; ITGB1; CPM; CXCL8; THRA; MIR34A; PTEN; AKR1B1; TRH; ELAVL1; DNMT3L; DNMT3B; NEFM; NCOA1; HS3ST3B1; ABCC4; KLF13; DUSP1; IL15; NCOA6; GPX3; ITGA2; MMP2; MMP3; TET1; FOS; MMP9; ACTA2; VCAN; SLC7A8; RARB; CD44; ITGB3BP; HBEGF; BIRC3; LTF; PTGER4; TAGLN; HDAC2; NDNF; THBS1; NR2C1; EGFR; TYMP; MTA1; CNR1; HSD17B1; HSD17B2; ERBB2; METTL7A; CD55; PLA2G2A; FMO2; MTOR; VEGFA; SST; NBR1; HLA-DPB1; F2RL1
Limb defects	1.2e-05	0.00029	4.6	52.1	BHLHA9; TFAP2B; UVRAG; NOTCH1; DLX5; DLX6; LRP5; TWIST1; SOX14; HOXD13; FMN1; FOXL2; TBX5; DKK1; PRH1; RPE65; COL1A1; GJA1; NIPBL; THPO; TXNL4A; LPA; TP53; TP63
Cervical Squamous Cell Carcinoma	1.2e-05	0.00029	2	23	CDKN1B; CXCL8; NCF2; HMGB2; PTEN; KEAP1; PIK3CD; PIK3CG; SOX2; PYCARD; TCHP; RASSF1; HPGDS; DNMT3L; LGALS1; RASSF2; CCND1; CDH1; AKT2; ANXA6; CTLA4; SSSCA1; CTSD; TP63; ST6GAL1; DAPK1; TPM3; KRT5; OSMR; HLA-G; MMP9; DNM2; TLR1; IFI27; PIK3CA; RARB; MCM5; TP53; BIRC2; DCTN6; SLC22A3; CEBPA; DNMT1; DIABLO; UHRF1; SLC1A5; THBS1; MIR205; EGFR; PTHLH; MIR375; WIF1; HLTF; EPB41L3; ERBB2; SERPINH1; ST3GAL1; IL12RB2; HSPA8; UVRAG; GSTM1; CDKN2A; KLF4; RPE65; ARHGAP24; VEGFA; NET1; IL6; KRT19; APC; SP1; HLA-DPB1; VIM; NFE2L2; TP73
Virus Diseases	1.2e-05	0.00029	1.4	15.4	EIF4A2; IFITM3; SCT; GFI1; PRF1; RAX; MRGPRF; EHMT1; CLDN1; AQP3; ICAM1; LGALS3; GJA1; LGALS1; MPRIP; ANPEP; RPS6KA2; BSG; DHX58; RPS6KA1; TNFSF10; EPHB2; SLC12A9; IER3; SKP1; DAXX; SLC11A1; HLA-C; SLC6A12; RNASE3; DICER1; HLA-A; HLA-G; DKK3; RUNX1; CLDN7; TRIM13; TRIM14; SERPING1; TP53; CFTR; FLG; ENPEP; RTEL1; CFH; MIR196B; SP140; PIK3R2; KLK3; CD1D; MST1R; GATA2; LY9; PRH1; C5; CYB5R3; KLRK1; TERT; INPP5D; PENK; HMOX1; TP53BP1; PROM1; ICOS; PAG1; SLAMF1; EGR1; CREBBP; GSTM2; GSTM1; CDSN; TSLP; TREX1; SRPK1; DHFR; TH; FASN; GPR183; CD28; CD27; ATM; CD200; DDR1; ITK; CDKN1A; CDKN1B; NRSN1; IL24; AKR1B1; ADM; GPT; VLDLR; KRT20; MYOM2; CX3CL1; PTPRG; IFIH1; CTLA4; DHX16; TMED2; CD34; HLA-DPA1; JAK1; CTSB; HAVCR2; IL11; BRD2; SERPINB1; RIPK3; MME; SYK; DUSP1; IL15; MST1; IL18; TACR3; PAX6; SERPINB9; FOS; IL17RA; IL1A; CTTN; PDIK1L; ACSBG1; CD44; APCS; OCA2; SELPLG; NR1I2; KCNA3; CXCR4; CAPG; EGFR; PTGS1; REM1; NT5E; RXRA; ASZ1; SPP1; STAT4; SLC17A5; FLNB; CD59; BID; PAK2; LDLR; RPL17; CD55; MICA; IL32; CD74; BIK; CDKN2A; GDF15; KLHL1; AKR1C4; SULF1; LRPPRC; SLURP1; VEGFA; SMOC1; NBR1; HLA-DPB1; PNPLA3; F2RL1; PNPLA6; FCN2; CD83; CSF2; CD81; MUM1; PLAT; PRDM1; NR3C1; TMEM140; FGF2; TNF; CTGF; MIR155; CDH1; GRAP2; RNF19A; SALL4; TNFRSF8; SIRPA; NBN; HLA-DOA; EOMES; CARD10; LAG3; CASR; CISH; F2R; MIR15B; TAP2; TAP1; TICAM1; MSH2; STIM1; IL6ST; RAF1; FKBP4; S100A9; CD274; DNMT1; ISYNA1; UBA7; HVCN1; FOXO3; PLD1; FOXO1; DPP4; SOCS3; SOCS1; NLRP6; BAG3; ABL1; NLRP2; CLCA1; NLRP3; TPPP; TAC1; MARK2; HSPA8; TIA1; SMAD3; TGFB1; RARRES3; VDR; TNFRSF9; ZBTB16; TNFRSF10B; TNFRSF10A; ESR1; IGF2R; IL2; ESR2; NMRAL1; NFKBIA; IL6; GDNF; IL7; FEV; BCL2; SLC26A4; MAP3K14; FGFR3; FGFR2; NFE2L2; FGFR1; ITGB1; GLP1R; GSK3B; CXCL8; MCM7; DOCK8; ITGB2; PTEN; HSPB2; PIK3CD; HSPB1; SLC2A2; ADAR; LAMC2; CXCL1; HSPB3; CXCL2; PIK3CG; CXCL5; TNFSF13B; THBD; FCGR3A; FCGR3B; PPP1R13L; SGCB; CASP3; MCF2L; NUP62; DNMT3B; TRIM69; TLK1; HS3ST3B1; ABCC2; SH2D3A; MMP9; TAPBP; AIM2; PIK3CA; IRF3; MIR485; IRF4; TRAF3; OAS2; IRF2; TRAF5; IRF8; ZMYND10; MET; FBP1; THOP1; BIRC3; PPP1R15A; CRP; ITIH4; HDAC3; USP10; MVP; NOD1; SRI; SPG7; RNF5; HDAC9; THBS1; PTHLH; P2RY6; ERBB4; CCL5; TBX21; ERBB2; CCL3; IL21R; NCAM1; VHL; PDLIM5; UGT1A7; CTHRC1; SNCA; EGF; ERAP1; MX1; FOXJ1; MERTK; MTOR; PML; KLF6; APC; GLB1; IL2RA; PDCD1; LTBR; CPVL
Childhood Leukemia	1.2e-05	0.00029	2	22.3	FEN1; CSF2; CSF3R; SPI1; CDKN1B; FHL2; PTEN; IKZF1; NR3C1; BMI1; ACTG1; HOXA9; MIR155; FCGRT; PPP1R13L; CD38; NBN; MNX1; CD33; TPD52; ABCC3; NCOA2; CASR; PARP1; MME; DUSP1; IL15; TET2; HLA-C; ARID5B; FOS; QRSL1; UNC13D; RUNX1; ETV6; MSH6; ZEB2; IRF4; TRIM13; RARA; SCN4A; CYP2E1; DOCK2; CFTR; CD44; CRP; CEBPA; HDAC2; ABCB1; GSTP1; MVP; RNF6; GATA3; SPG7; GATA2; GLIS2; ABL1; SPP1; MARK2; SPTBN1; JAM3; STAT5A; CBX8; EGR3; GSTM1; TGFB1; CAV1; MTHFR; GGH; MERTK; MEIS1; PRC1; IL2RA; GNB1; BCL2; CD28; HLA-DPB1; CD27; ATM; PTX3; FGFR1
Crohn Disease	1.2e-05	0.0003	1.4	15.3	FAAH; IL1RN; TNFRSF6B; TRAF3IP2; HDAC11; KEAP1; ANTXR2; MIR106B; BACH2; ICAM1; RABGEF1; LGALS3; MT2A; HTR7; HERC2; MPRIP; LURAP1L; ZMIZ1; TEPP; CHEK2; DAG1; UBASH3A; SEPHS1; TP63; IL15RA; FNBP1; PRKCB; NFKBIL1; SLC11A1; CMC1; KRT8; HLA-C; FNDC3A; HLA-A; DKK1; RUNX3; HLA-G; SFRP2; SLPI; CCNY; CD226; PRKCQ; TP53; CFB; CFTR; IDO1; SKAP2; ABCB1; SLC22A5; SP140; TWIST1; MST1R; CD1C; MEFV; ABO; KLRK1; INPP5D; HMOX1; S100A12; KCNN4; STAT5A; EGR1; XBP1; ST14; GSTM1; ACE; TSLP; SLC10A2; IGF2; MTHFR; GDF1; NFATC1; MED13L; UBAC2; COL1A1; LPAR6; TOLLIP; TNFSF8; PIGR; DENND1B; FEN1; SERPINA1; IL24; KRT20; LITAF; CTSS; IL18BP; PANX1; IFIH1; PANX2; HNF4A; RAC2; RSPO2; CTLA4; MUC13; RSPO3; CCR7; CCR6; CD33; ZNF365; IL11; RIPK3; GPR35; RIPK2; IL15; MST1; FCRL4; IL18; DNTT; IL16; FOS; OSMR; IL17RA; TLR1; SLC22A23; IL1A; KAT2A; NR5A2; TFF3; TFF2; TFF1; CD47; ARHGEF2; SGK1; CD44; HLA-DQB2; HLA-DQB1; GUCY2C; PTGER4; ANKRD55; NR1I2; NEDD9; CXCR4; TYMS; NT5E; NFIL3; RNF138; ALOX5; NTF3; SPP1; STAT4; MICA; CORIN; IL12RB2; IL32; CCL25; EGLN3; MAP3K1; CDX2; CCL20; P2RY14; IL34; CARD8; GPR55; MYO9B; DEF8; MLH1; LRPPRC; PSMB9; VEGFA; MAS1; RIT1; SLCO3A1; LYRM4; HLA-DPB1; GHRL; CD69; IL17D; HSPA1A; STEAP3; CD83; CRTC3; CSF2; MPG; REG1B; REG1A; RORC; F13A1; DEFB1; PRDM1; PARK7; APEH; NR3C1; ETS1; FGF2; TNF; CELSR3; CTGF; CXCL16; FGF7; CDH3; IL18RAP; DMBT1; MIR155; PLAU; CDH1; MPZ; GRAP2; RNF19A; CCRL2; GHSR; SLC15A1; ZGPAT; TPM3; ZBTB38; IGFBP3; ADIPOQ; MAGI2; TAP1; MSH2; DPEP1; IAPP; IL6ST; S100A9; CD274; NOTCH1; SHC1; NPR3; TCF7; PSEN2; CLEC16A; THADA; FOXO3; LPP; EFNB2; SOCS3; SLC9A3R1; SBNO2; SOCS1; GRK5; UBD; NLRP3; TAC1; CD163; TGFB2; TRAPPC1; SMAD3; TGFB1; RARRES3; VDR; TGFB3; TNFRSF9; OSBPL3; DEFA5; HSPA2; BMP7; IL2; PHOX2B; GNAO1; VIL1; NFKBIA; IL3; NR4A1; IL6; DAP; PTPRC; CXCL12; INS-IGF2; GDNF; P4HA2; IL9; BCL3; BCL2; NF1; HLA-DRA; TCF4; REEP6; MNAT1; NAT9; CXCL6; CXCL8; ITGB3; ITGB2; TNFAIP3; PTPN22; ITGAL; TREM1; ELAVL1; CXCL5; MIR93; THBD; FCGR3A; CYP26B1; FCGR3B; CASP3; NFKBIZ; BDKRB1; HORMAD2; LBP; ACP1; APAF1; KSR1; MMP1; MMP2; DHPS; MMP3; DNMT3A; IRAK3; TNFRSF1B; MMP9; TNFRSF1A; TGFBR2; ACTA2; ELF1; FCHSD2; IRF4; IRF8; CDH13; BPI; IRF6; LTB; GAPDH; CRP; CX3CR1; HPGD; RGS14; SLC3A2; NOD1; ASAP2; MIR148A; HDAC7; MUC1; CCL7; CNR1; CCL5; VPS52; GNA12; SH2B3; MUC4; UGT1A7; JAZF1; TCF7L2; WTAP; EGF; GALNT2; ERAP1; PLA2G2A; PDX1; SUOX; MUC5B; P2RX7; NELL1; FCGR2A; CD6; XPNPEP1; GLB1; IL2RA; NT5C1A; MIR142; MIR141; GALM; VIM; LTBR; LPIN2
Adult Acute Myeloblastic Leukemia	1.2e-05	0.0003	2.4	26.8	CSF3; CSF2; NXT1; MPG; HOXC13; MPO; HOXC11; CNDP2; LGALS3; HOXA9; HPGDS; MECOM; CCR7; CD34; CD33; RBM15; IGFBP2; DNMT3A; TET2; RUNX1; MSH3; BIRC7; TP53; CEBPA; ABCB1; GSTP1; THADA; NT5C2; HIF1A; EGFR; EFS; TERT; THPO; PRDM16; NCAM1; PRAME; CDKN2B; GSTM1; BCL11A; CDKN2A; FANCA; MTHFR; MRPL28; CFLAR; ESR1; MTOR; VEGFA; ASXL1; DAP; WT1; BCL2; NF1; MDM4; BCL2L1
leiomyosarcoma	1.3e-05	0.0003	2.3	25.5	RB1; CSF3; CXCL8; AMHR2; CETN1; ELN; PTEN; PIK3CD; IRS2; BRCA1; FGF2; PIK3CG; MIR93; RASSF1; CCND1; CDH2; CDH1; GGT1; TP63; JAK1; DCC; MMP2; ARL4C; VCAN; ZEB2; OBSCN; PIK3CA; KIT; ITGA7; ROR2; TP53; ABCB1; FBLIM1; SRC; SOCS3; CALD1; NTRK1; CD163; GADD45B; FUS; CDKN2A; RFTN1; HMGA1; IGF2; HMGA2; CCK; MIR200C; ESR1; VEGFA; DAP; DES; CDK4; WT1; FASN; BCL2; SNAI2; VIM; FERMT2; FERMT3
Juvenile rheumatoid arthritis	1.3e-05	0.0003	2.1	24.2	DDR1; IL1RN; CSF2; DCLRE1C; CXCL8; HMGB2; PTPN22; TNF; TREM1; CXCL16; FCGR3A; FCGR3B; CTLA4; CCR7; CCR4; ABCC3; IL15; MMP1; SLC11A1; IL18; HLA-C; HLA-A; TNFRSF1B; TAPBP; IL1A; CD226; TP53; ABCB1; ANKRD55; ASIP; CLEC16A; CXCR4; TNFRSF11A; VTCN1; LPP; HDAC9; CALCR; CCL5; SPP1; STAT4; NAA25; NLRP3; FLNB; NCAM1; HLA-DQA1; ABCA1; IL32; ACE; ANGPT1; VDR; CCL20; LRBA; ERAP1; MTHFR; IL2; PSMB8; PSMB9; VEGFA; VIL1; CRYGD; IL6; IL2RA; HLA-DPB1; PTX3; CD247; VIM
Neoplastic Cell Transformation	1.3e-05	0.0003	2.1	24.2	ERRFI1; CXCL8; MIR34C; MIR34B; CTNND2; PTEN; SLC2A1; TNFAIP3; BRCA1; CLDN1; ACTG1; IGF1R; LGALS3; CCND2; CCND1; MIR155; CDH1; PHGDH; MIR191; CD34; TP63; MIR30D; GIT1; HMGN1; KCNH2; CDKL2; MIR25; WNT5A; MIR15B; EBF1; MITF; NRG1; MIR638; KRT5; FOS; MMP9; MIR1469; MMP14; ZEB2; MYCN; TP53; NOTCH1; CTBP2; PXN; CXCR4; MIR205; MUC1; CYP2A13; TGFB1; VDR; EGF; MIR200B; SOD2; ESR1; IL6; OCLN; KRT19; APC; SP1; MIR143; TLX1; KRT15; EIF3I; BCL2; PDCD4; VIM
Hematologic Neoplasms	1.3e-05	0.0003	1.5	16.4	RB1; RPL31; PRF1; ICAM1; RABGEF1; LGALS3; STMN1; TNFSF10; PIP4K2A; DLEU2; B2M; MNX1; TP63; HLA-C; CEL; HLA-A; MAPK8IP2; HLA-G; RUNX1; TRIM13; RPL27; TP53; RTEL1; CASZ1; ABCB1; LXN; ABCB6; PCDH10; GATA2; ABO; KLRK1; TERT; PRDM16; PROM1; ELANE; SLAMF1; STAT5A; EGR1; CREBBP; ACD; XBP1; BCL11B; XRCC2; ABCA4; PLK1; MTHFR; BRAF; RPE65; RPS28; ID4; ATM; CALR; CD22; CD200; TP73; RET; ITK; CDKN1A; CDKN1B; PRSS27; BRCA1; BMI1; BRCA2; KRT20; MECOM; CTLA4; CD38; CCR7; CTSG; JAK3; CD34; JAK1; BRD2; PACRG; SYK; TET2; IL18; SIRT6; PAX5; PROX1; RAD51C; KIT; MIR17HG; CD47; CD44; YAP1; CXCR4; TYMS; EGFR; ARNTL; NT5E; GPNMB; BGLAP; SPP1; PRAME; MICA; CD74; CDKN2B; CDKN2A; MLH1; PDZK1IP1; VEGFA; MAD2L2; KRT19; WT1; DLC1; PRPF31; TRIP13; IL17D; SIPA1; CSF3; CSF2; CSF3R; CD83; MPL; AHR; NR3C1; FGF2; TNF; ETS1; IGF1R; FGF7; CCND2; CCND1; MIR155; CDH1; TNFRSF8; SIRPA; NBN; PDGFRB; PDGFRA; CASR; TPM4; LIG4; MSH6; MSH2; IAPP; ROR2; CSF1R; CD274; BLM; NOTCH1; MAZ; FOXO3; LPP; ZFP36L2; NEUROD1; DPP4; ABL1; SMN2; SMN1; MSC; UVRAG; KL; TGFB1; FANCM; RARRES3; FANCA; TNFRSF10B; FANCC; TNFRSF10A; FANCE; PALB2; IL2; ARHGAP24; MFHAS1; NR4A1; IL3; GCLC; IL6; CDK6; PTPRC; NR4A3; CDK4; IL7; TLX1; BCL3; BCL2; NF1; MDM4; FGFR3; WRAP53; FGFR1; CNTNAP1; MIR34C; MIR34A; DOCK8; PTEN; PIK3CD; PTPN22; PIK3CG; TNFSF13B; ADAMTS2; PRKG1; RBM15; APAF1; DCC; MMP2; DNMT3A; QRSL1; ETV6; CCNA1; PIK3CA; IRF4; CRP; HDAC4; MIR155HG; CEBPA; PRKAA1; PRKAA2; SRC; PARN; SPG7; HDAC9; PTHLH; MUC1; ERBB2; GNA12; IL21R; PTK2B; NCAM1; SH2B3; KLF4; MTOR; ASXL1; MEIS1; APC
Gastric ulcer	1.3e-05	0.00031	2.4	27.5	IL1RN; CXCL8; F13A1; ADM; OXT; FGF2; TNF; SHH; LGALS1; PLAU; BDKRB1; GAST; IL11; MMP2; MMP3; NRG1; MMP9; ARID1B; TLR1; GAL; ADRB3; TFF2; IAPP; TFF1; MET; TP53; CFTR; IDUA; CYP2C19; HIF1A; ABO; PTGS1; HRH3; MUC6; ANGPT2; ACE; SSB; ANGPT1; BAD; EGF; CCK; SOD2; IL2; VEGFA; SST; BCL2; GHRL; TEK; FGFR2; BCL2L1; NFE2L2
Hashimoto Disease	1.3e-05	0.00031	1.9	21.3	RET; SCARB1; ACHE; IL1RN; CD83; THRB; ITGB2; RASGRF1; PTEN; PIK3CD; PTPN22; ITGAL; AQP3; TNF; BACH2; PIK3CG; ICAM1; LGALS3; CCND1; FCGRT; TNFRSF8; CTLA4; GAST; TK1; EPHB2; HLA-DOA; ACP1; CTSB; VAV3; FOXD3; IL15; NCOA4; HLA-C; HTR3A; HLA-A; HLA-G; IL1A; PIK3CA; IRF8; TNFRSF25; ARHGEF2; TP53; MET; HLA-DQB1; FBN3; C1S; GATA3; CD1C; HIF1A; LPP; TPO; TERT; THPO; CCL5; TBX21; ERBB2; STAT4; IL21R; FLNB; ICOS; S100A10; ABCA1; TNFSF18; TBX1; EGR1; TGFB1; VDR; PTCH1; GAD2; BRAF; ESR1; TSHR; PSMB9; VEGFA; NFKBIA; DAP; IL6; TG; IL7; ZFAT; IL2RA; BCL2; HLA-DPB1; TNFSF8; GHRL; SLC26A4; IL17D; SLC2A4RG
Amyotrophic Lateral Sclerosis	1.3e-05	0.00032	1.4	15.9	CPNE4; CLEC10A; CCNF; HDAC11; PRF1; KEAP1; ADARB1; ADARB2; LGALS3; LGALS1; LOC643387; ANPEP; STMN1; AKT3; TRIM27; EPHB2; MNX1; CHGB; TNS1; SRRM2; FNDC3A; HLA-F; RNASE1; CLDN5; TIAM1; MT1A; EWSR1; MAP1B; PFN1; TP53; PFN2; PTGES; LXN; CTR9; A1BG; THY1; HIF1A; TTBK1; GRIN2A; SPAST; HMOX1; PROM1; RREB1; HMOX2; PPARGC1B; JAG2; STAT5A; CREBBP; XBP1; BCL11B; LIF; CDC7; DHFR; OCLN; HNRNPC; TP73; RET; PCSK2; PTPRN; GRIK1; BRCA1; SLC6A1; SLC6A3; JPH3; CASP12; CHL1; TIMP2; TSPO; NEFL; DHX16; NEFM; PHGDH; ANKRD2; NEFH; CTSD; PRMT8; RIPK3; PARP1; MST1; SIRT2; MMP14; VSNL1; HNRNPH1; RARA; HCLS1; SGK1; ARHGEF7; CRYAB; CHST2; CTF1; GSTP1; ASIP; KCNA3; TANK; EGFR; KIAA0513; ALS2CL; GPNMB; CUX1; NFIL3; ALOX5; NTF3; SLC17A6; CD59; EGLN3; CDKN2A; MYBPH; FMO1; VEGFA; CAMK4; HNRNPA2B1; SARM1; PKN1; PNPLA6; SIGLEC7; NEUROG1; PLCD1; CDK5R1; CSF3; CSF2; GDA; REG1A; FGF2; TNF; CELSR3; ETS2; IGF1R; HPGDS; MIR155; RNF19A; MPZ; CAPN1; TGM6; MAP3K5; CAST; CASR; SNRPN; LIG4; TUBA4A; ADCYAP1; COL4A2; S100A6; PPIF; ZNF436; AMPH; IGFALS; S100A9; SCG2; GRIA1; GRIA2; DNMT1; NOTCH1; ITPR2; NRF1; DPP6; ATXN1; FGGY; MOBP; ABL1; SMN2; NLRP3; IGFBP7; SMN1; TPPP; TAC1; MSC; MAP2K5; GRIA4; PRPH; HSPA8; TIA1; CD163; TGFB2; TGFB1; FUS; VDR; OSBPL3; TFPI2; TNFRSF10B; IGF2R; ARHGAP24; GDNF; BCL2; NES; BCL2L1; NFE2L2; HSPB8; RASGRF1; PTEN; HSPB2; HSPB1; TREM2; ADAR; LAMC2; LAMC1; HSPB3; ELAVL1; GRM1; CABIN1; GRM3; GRM2; FCGR3A; FCGR3B; MB; SUMO3; CASP3; NUP62; TNPO1; SPG11; APAF1; GPX3; DNMT3A; NRG1; TNFRSF1B; MMP9; TNFRSF1A; DNM2; GAP43; GAPDH; MET; INA; CAMK1G; RBMS3; CRP; CX3CR1; HDAC4; PON3; DCTN5; HDAC2; MGRN1; DCTN1; SEMA3A; NRXN1; LAMA3; SLC3A2; DNAJB2; MTHFSD; TTR; PTPRZ1; CNR1; ERBB4; PTK2B; HES1; NCAM1; CRYM; SH2B3; SNCA; SLC12A4; SLC12A5; RRM2; EGF; TXNRD1; SOD2; MTOR; P2RX7; P2RX4; DES; EIF3K; TNIP1; SST; P2RX1; LTBR; KCNK2; RAN
Desmoplastic Medulloblastoma	1.4e-05	0.00032	3.4	37.7	DNMT1; L3MBTL3; MPL; EHMT1; IRS2; BRCA2; PIK3CG; SHH; RASSF1; EFS; SUFU; ERBB2; OTX2; PRAME; S100A10; BRD4; PDGFRA; BRD2; KDM4C; PTCH1; SOX11; PAX5; HIC1; ESR2; FLI1; MYCN; CDK6; SMO; APC; CCNE1; S100A6; SCG5
Rheumatic Fever	1.4e-05	0.00033	3	33.5	FCN2; IL1RN; NOTCH1; PTEN; TWIST1; BMI1; TNF; MYOM2; ICAM1; IGF1R; TCHP; SHH; RASSF1; MUC1; FCGR3B; GAST; GC; HLA-DQA1; CBX7; CDKN2B; TGFB1; PARP1; CDKN2A; IGFBP2; TSC1; HLA-A; TBX3; RUNX1; TBX2; VEGFA; FCGR2A; CDK4; CRH; RARB; ATM; TP53; HLA-DQB1
Anaplastic astrocytoma	1.4e-05	0.00033	2	22	RB1; IL1RN; PTEN; PIK3CD; ADM; SPINT2; ETS1; FGF2; PIK3CG; CTGF; KIF15; SOX2; KIAA1549; CCND2; CCND1; DMBT1; PLAU; HEY2; CTSD; ACVR1; PDGFRB; DUSP4; PDGFRA; ANXA2; DCC; MMP2; IGFBP2; MMP3; TET2; ATP1B2; MMP9; MYCN; LATS2; PIK3CA; KIT; SCG5; TP53; CRYAB; MET; GRIA1; RTEL1; NOTCH1; ABCB1; GSTP1; PXN; GATA6; NDRG2; HIF1A; NDRG1; EGFR; TYMP; DLL3; ABR; TERT; PRDX1; ALOX5; SPP1; CD74; CD163; CDKN2B; LRRN2; CDKN2A; EGF; MGMT; CAV1; HMGA2; BRAF; TNFRSF10A; ESR1; ESR2; VEGFA; ASXL1; KLF6; CDK4; BCL2; NF1; VIM; FGFR4; FGFR2; FGFR1
Severe Combined Immunodeficiency	1.4e-05	0.00034	1.8	20.1	SLC46A1; CSF3; CSF2; DCLRE1C; CD82; MPL; FGF2; TNF; RASSF1; LGALS1; SOX1; CCND2; CDH3; CCND1; PLAU; STMN1; NBN; B2M; IER3; RAG1; PDHX; HLA-C; LIG4; ACTN4; STIM1; TP53; CARD11; EPHA2; NNMT; NOTCH1; PRKDC; PIK3R1; APCDD1; HIF1A; KLK6; RASGRP3; DPP4; ABL1; NLRP2; NLRP3; SMN1; PROM1; STAT5A; BCL11B; FOXN1; IL2; IL6; PTPRC; CDK4; IL7; IL9; CD28; BCL2; RET; THRB; CHD7; PIK3CD; OXT; HIF3A; KRT20; PIK3CG; TNFSF13B; CASP3; CTLA4; CD34; JAK3; PRKG1; SRGN; ANXA2; MME; SYK; IL15; EMP2; PAX1; TAPBP; PIK3CA; MIR17HG; INA; LTF; HPGD; LRP5; CXCR4; SLC3A2; NOD1; MUC1; ERBB2; VPS52; IL21R; NCAM1; LDLR; GALNT3; CDKN2A; PDX1; KLF4; MCOLN1; MTOR; VEGFA; GLB1; IL2RA; TEK
liposarcoma	1.5e-05	0.00034	2.1	23.9	RB1; RET; CPM; HMGB2; PTEN; ATP2A2; PIK3CD; PIK3CG; RASSF1; CCND1; MIR155; CASP10; ZIC1; MAP3K5; SREBF1; DAXX; MMP2; MIR25; FOXP1; DNM3; MSH2; PIK3CA; EWSR1; CRISPLD2; TAL1; PDIK1L; TP53; DDR2; CD274; APCS; CDC123; ABCB1; MAZ; MEFV; PRAME; LDLR; CDK19; CAV2; FUS; CDKN2A; CAV1; PLK1; IGF2; HMGA2; MLH1; CDK11B; PML; KLF6; CDK6; MIR145; GDNF; APC; CD6; CDK4; TCN1; MIR143; FASN; BCL2; GNAS; NF1; PNPLA3; MDM4; PTX3; CALR; PNPLA2
early pregnancy	1.5e-05	0.00034	2.1	23.9	KDM5B; FAAH; PTPRN; SLC2A1; AHR; TNF; GJA1; HPGDS; FCGR3A; FCGR3B; TNFSF12-TNFSF13; AMH; CTSE; PROK1; HAVCR2; OVGP1; BRD2; NCOA2; ARID1A; DKK1; MMP9; PGF; SERPINB5; FGR; ASPH; CRH; S100A9; TP53; CD44; ITIH4; PFKFB3; ABCB1; SLC43A2; HIF1A; EGFR; ERBB4; HLX; PRKAR2A; NCAM1; IGF2BP3; SLIT2; S100A11; CORIN; BCHE; GSTM1; ANGPT2; MAP3K1; ANGPT1; VDR; EGF; GDF15; TNFSF12; GOT2; LIF; MTHFR; ESR1; IL2; VEGFA; IL6; NAT1; BCL2; CD28; CD69; RAMP1; FGFR2
Chronic gastritis	1.5e-05	0.00035	2.5	28.2	DCTN6; IL1RN; CXCL8; NOTCH1; ABCB1; ABCB6; PCDH10; GSTP1; GATA4; NOD1; TNF; THBS1; TP53AIP1; REM1; MUC1; MIR155; TERT; CCL5; ERBB2; SSSCA1; WNT2; IRX1; GSTM1; MSX2; DCC; CDKN2A; CAV1; XRCC3; IL18; PDX1; G0S2; MIR135B; TSC1; MLH1; RUNX3; IL1A; IL6; IFI27; CD8A; MIR142; BCL2; TFF2; TFF1; CYP2E1; TP53; CHST2; HLA-DQB1
Atypical Ductal Breast Hyperplasia	1.5e-05	0.00035	3.4	38.1	PTH; SLC2A1; CXCR4; PYGM; BRCA1; BRCA2; HIF1A; FGF3; GRM1; WISP2; LDHB; TUBA1B; RASSF1; CCND1; GNA11; ERBB2; STAP1; CA9; HOXA1; LDLR; STAT5A; KL; CASR; CDKN2A; WNT5A; ESR1; CXCL12; PIK3CA; KRT15; LPA; TP53
Myeloproliferative disease	1.5e-05	0.00035	1.7	19	CSF3; CSF2; CSF3R; MPL; CBLC; PLAT; IRS2; FGF2; TNF; IL27RA; IGF1R; HOXA10; HOXA9; MIR155; PAMR1; ACVR1; PDGFRB; PDGFRA; CISH; TSC1; RUNX3; RUNX1; IFI27; LOX; TP53; CSF1R; CALCA; ABCB1; FECH; ALOX15; ALOX12; FOXO3; SOCS2; SOCS3; SOCS1; TERT; THPO; IRAK2; INPP5D; PRDX1; ABL1; TAC1; SPTBN1; ABCA1; STAT5A; NFE2; CREBBP; FUS; LIF; HMGA2; NFKBIA; MLLT10; H19; NR4A1; IL3; NR4A3; CCDC88C; BCL3; NF1; CALR; FGFR4; FGFR3; FGFR1; RET; CXCL8; NUMA1; SLC2A1; PRSS27; PIK3CD; PTPRJ; ITGAL; PIK3CG; MECOM; CASP3; CCR7; SSSCA1; CD34; JAK3; PRKG1; JAK1; SYK; DNMT3A; GAB1; TET2; TNFRSF1B; ETV6; ETV7; PIK3CA; KIT; RARA; HCLS1; IRF8; DTL; CD44; CRP; DCTN6; CEBPA; ODC1; CUX1; MIR375; NCAM1; SLC25A21; SH2B3; CDKN2B; NQO2; CDKN2A; PML; VEGFA; SKI; ASXL1; NIN; MIR143; IL2RA; ERCC8; PTPN6; TEK; SSBP2; SIGLEC7
Cardiovascular Diseases	1.5e-05	0.00036	1.4	15.2	IL1RN; GMFG; HHIP; EHMT1; KEAP1; ICAM1; LIPE; LGALS3; LGALS2; EDNRB; LIPG; NAMPT; TNFSF10; CYP1B1; CHGB; CUBN; HLA-C; ANK2; PDZK1; RNASE1; DKK1; NISCH; RBP4; MT1A; KCNQ1; PADI4; TRIB1; TP53; CFH; CDKN2B-AS1; AGAP1; NEDD4L; GATA4; SLC5A2; HIF1A; ABO; HSD11B1; ADAMTS13; PRKAR2A; SERPINH1; DYM; HMOX1; NAALAD2; KCNN4; ELANE; ABCA1; ACD; GSTM1; ACE; BCL11B; INSR; IGF2; MTHFR; PPBP; FLI1; DCLK1; H19; BHMT; SLC6A7; TH; PDE3A; NOX4; ATM; CD320; RET; RYR1; ELN; PRKAG2; AKR1B1; ADM; BRCA1; SLC6A2; CTSS; RYR3; CTSK; FFAR2; CD36; JAK3; CD34; MYBPC3; EDN3; DUSP1; GPR35; RIPK2; IL15; AHSG; IL18; FOS; OSMR; TERF1; RHOD; SIRT2; VAMP8; F7; IL1A; ADRB3; KCNMA1; PLIN1; ANGPTL4; APCS; FOXC2; TAGLN; CTF1; SELPLG; PTH; NR1I2; KCNA3; PTGS1; RELN; ALOX5; NPY; SPP1; STAT4; FLNC; XDH; LDLR; P2RY12; CD74; BCHE; CDKN2B; CDKN2A; GDF15; GPR55; VEGFA; FABP1; MAS1; FABP3; SMOC1; PNPLA3; GHRL; PNPLA2; HSPA1A; F2RL3; SCARB1; SLC27A1; CSF2; PLAT; NR3C1; MPO; TNF; CXCL16; NPPB; HPGDS; DACH1; CCND1; MIR155; PLAU; SESN2; NPPA; CCRL2; PITX2; MAP3K5; KCNH2; CASR; IGFBP3; ADIPOQ; CYBA; MAT1A; HIC1; PGF; COL4A2; LOX; NAAA; LPAL2; EEF1A2; PPIF; SLC27A6; HHIPL1; LPA; S100A9; VCL; FTO; SHC1; NPR2; NPR3; ALOX15; HTRA1; ADRB1; ALOX12; FBLN1; TNFRSF11A; ADRB2; CYP2C19; ADIPOR2; FOXO1; FBLN5; SLC9A1; SOCS2; DPP4; EFNB2; HRH1; GRK5; THPO; BAG3; ABL1; NLRP3; PLTP; KL; TGFB1; VDR; CAV1; GOT2; TFPI2; TRPV2; GGH; ESR1; POU2F3; PHOX2B; HOPX; ESR2; NR4A2; SLC2A9; GCLC; IL6; CXCL12; GDNF; COL5A2; BCL3; NF1; NFE2L2; GLP1R; UCN; CXCL8; ITGB4; MIR34A; ITGB3; ITGB2; DYSF; HSPB2; PIK3CD; HSPB1; SLC2A2; LAMC2; PTPN22; HSPB3; PIK3CG; CXCL5; THBD; SPRED2; FLCN; FCGR3A; FCGR3B; MB; MCF2L; PDE4A; ACP1; DSP; PTGIR; GPX1; VWF; MMP1; GPX3; ABCC8; MMP2; CAD; MMP3; NRG1; ETV3; WNT16; KLF14; MMP9; ADRA2B; ADRA2A; TGFBR2; PIK3CA; ACOX2; DDAH1; DDAH2; COL6A1; CDH13; COL6A3; CRP; CX3CR1; CEBPA; PON3; PRKAA1; HDAC3; LCAT; NOD1; LTC4S; TFPI; NTN1; THBS1; THBS4; CNR1; CCL5; SLIT2; SH2B3; KCNJ5; TCF7L2; ANGPT2; ANGPT1; KCNJ11; TXNRD1; PLA2G2A; IRX4; SOD2; SORL1; SOD3; KLF3; CRYGD; KLF6; KLF5; MIR145; PDCD4; MIR382; PTX3; LTBR; LPIN1
Mixed Salivary Gland Tumor	1.6e-05	0.00036	2.3	25.7	CRTC3; MAML2; CRTC1; HSPB2; PTEN; HSPB1; HSPB3; RASSF1; ALCAM; CCND1; ANPEP; CASP3; TIMP2; TRIM27; NCOA1; PDGFRA; MME; DAPK1; LIFR; RUNX3; MMP9; ETV6; PIK3CA; CDH11; FSCN1; TP53; CD44; TNXB; SRC; TYMS; HIF1A; EGFR; TERT; BGLAP; WIF1; PRDX1; ERBB2; NLRP3; FSD1; CDKN2A; MGMT; B3GAT1; IGF2; HMGA2; TBX5; BMP7; GDF5; ARHGAP24; VEGFA; BMP2; IL6; CDK4; BCL2; FGFR2; TP73
Lymphoproliferative Disorders	1.6e-05	0.00038	1.8	19.9	DCLRE1C; CD81; IKZF1; PRDM1; TNF; ICAM1; RASSF1; LGALS1; CCND1; MIR155; TNFSF10; TNFRSF8; MIR150; DAPK1; LMO2; LIG4; TSC1; CEL; HLA-A; CLEC4D; MSH2; STIM1; FSCN1; TP53; SLC27A5; CARD11; CD274; RTEL1; DNMT1; ABCB1; FOXO3; SOCS1; ABL1; CCR10; ABCA1; TGFB1; RARRES3; MTHFR; BRAF; IL2; ARHGAP24; IL6; CDK6; PTPRC; BCL3; CD28; BCL2; CD27; CNTN2; ATM; FGFR4; CD200; TP73; BCL2L1; ITK; CDKN1B; PIK3CD; TNFAIP3; TNFRSF13C; KRT20; PIK3CG; TNFSF13B; FCGR3A; FCGR3B; CD38; CTLA4; MME; SYK; IL18; ETV6; FGR; FCER2; IL1A; PIK3CA; PAX7; IRF4; TRAF3; KIT; MIR17HG; IRF8; ACSBG1; CD44; ASAH2; SATB1; CD5L; CXCR4; SLC3A2; ERBB2; SPP1; PRAME; NCAM1; CDKN2A; B3GAT1; MTOR; BATF; IL2RA; POU2AF1; PDCD4; CD69
Osteoporosis	1.7e-05	0.00038	1.5	16.7	FOXA1; CSF3; IL1RN; PRDM5; ZBTB20; RORA; IRS2; PRDM2; PARK7; ANTXR2; FGF2; TNF; MIR106B; ICAM1; ACTG1; IGF1R; HPGDS; CCND1; CYP1B1; PROK2; SOX9; THSD7A; PRKACA; SOX6; CASR; TPM4; SLC34A1; MITF; LIFR; DICER1; HSPG2; DKK1; RUNX3; TMEM135; LOX; GPD2; EEF1A2; ROR2; ZFPM2; VCL; FTO; GCM2; CSF1R; CALCA; ABCB1; DLX5; ALOX15; WNK4; TWIST1; GATA4; ALOX12; TNFRSF11A; ADRB2; HIF1A; FOXO1; HSD11B1; SLC9A3R1; CALCR; TERT; ANKH; CYP11A1; CHAD; S100A12; WNT1; SPTBN1; STRA6; FGF21; GSTM3; KL; ACE; TGFB1; VDR; WNT3A; IGF2; MTHFR; IFT122; B3GALT6; ESR1; ESR2; COL1A1; EXT1; BMP4; FGF17; MLXIPL; IL3; BMP2; IL6; TRPV4; BHLHE40; BCL2; ID4; GNAS; ALPL; OSBPL1A; BMPR1B; FGFR1; FKBP10; IL20; CXCL8; WDR1; MIR34A; ELN; CHD7; PTH1R; CDC73; PTPRF; IFIH1; TUBA1B; ADAMTS2; CASP7; ATIC; MECOM; CTSK; SH3PXD2B; TIMP2; RSPO3; RSPO1; SOST; KDM6B; GPX1; ANXA2; AHSG; IL15; MMP1; MMP2; TBC1D8; TACR3; VPS13B; IL16; IRAK3; TNFRSF1B; WNT16; DUSP6; IL1A; GREM2; MMP14; PCCA; FSHR; KIT; ARHGEF3; HAP1; GAPDH; CD44; DDR2; LTF; PTGER4; CTDP1; HPGD; PTH; NR1I2; LRP5; LRP4; HSD17B4; MIR148A; PTHLH; ADCY5; WRN; PDE11A; BGLAP; NSD1; HSD17B1; SPP1; KISS1R; PTK2B; FYN; GC; GPC6; PDLIM4; MAP3K1; KCNJ8; CDX2; GALNT3; CCL20; TXNRD1; SOD2; P2RX7; NELL1; FABP3; CYP24A1; WT1; GLB1; MAB21L2; RAB3GAP1; IL17B
Gastritis, Atrophic	1.7e-05	0.00039	2.1	23.6	IL1RN; CXCL8; SERPINA1; HSPB2; PTEN; HSPB1; AHR; HSPB3; MPO; TNF; SHH; CDH1; GAST; PRKCH; SLC30A8; GAB1; RUNX3; TLR1; IL1A; MAG; CCKBR; TFF2; CLDN18; TFF1; CYP2E1; TP53; CD44; DNMT1; ABCB6; HPGD; ODC1; MGST1; XPC; CYP2C19; ABO; EGFR; TPO; MUC1; RASSF10; GNA12; NKX2-1; SPP1; SCN7A; HLA-DQA1; MUC6; GSTM1; CDX2; CDKN2A; CDX1; GAD1; RAB27A; FOXJ1; A2ML1; SOD2; MUC5B; IL2; VEGFA; GJB2; APC; BCL2; ERCC8; SFXN1; GHRL; APBA2
Germ cell tumor	1.7e-05	0.00039	1.8	19.9	CLEC10A; PPP2R2A; FGF3; GJA1; HPGDS; CCND2; CCND1; CHEK2; SALL4; LIPG; TNFRSF8; SRRM2; PDGFRB; SNRPN; CISH; AKR1E2; HLA-A; DICER1; ASRGL1; HIC1; PGF; EEF1A1; MSH6; SLPI; SCNN1A; PADI4; TP53; SLC22A3; CSF1R; NOTCH1; GATA6; GATA4; TERT; RAB6B; JAG2; ACE; PHC1; TFPI2; IGF2; LIF; BRAF; GDF3; ESR1; ESR2; SRPK1; H19; GDNF; ALPP; CDK4; BCL2; TNFSF8; NANOG; MDM4; CLPTM1L; FGFR3; RET; PIWIL2; HSPB2; PTEN; HSPB1; SLC2A3; HSPB3; HNF4A; TK2; TK1; AMH; CD34; PCYT1A; PARP1; APAF1; DCC; GAB2; RAP2B; TAL1; DPPA3; KIT; CD44; RBMS3; SLC3A2; EGFR; PTHLH; PDLIM3; PDE11A; ERBB2; RHO; NTRK1; DMRT1; CDKN2A; ATRNL1; MLH1; PML; VEGFA; APC; WT1; SST; MIR142; TRIP13
Prolactinoma	1.7e-05	0.00039	2.5	27	CDKN1A; CDKN1B; PRDM2; FGF2; LGALS3; CCND1; CDH1; PITX2; BRD2; NRG1; LIFR; TSC1; FOS; SSTR1; SSTR2; PRLR; SSTR5; TRHR; MSH6; IL6ST; GAPDH; TP53; APCS; CXCR4; LRP2; EGFR; ERBB3; ERBB4; NPY; ERBB2; NCAM1; NTRK1; STAT5A; CDKN2B; CDKN2C; GSTM1; TGFB1; MGMT; TGFB3; LIF; HMGA2; ESR1; LRPPRC; VEGFA; BMP4; IL6; TH; SST; GNAS
Triglycerides measurement	1.7e-05	0.00039	1.6	17.6	SEMA5B; UGT1A10; SLC4A1; STK19; IGF1R; IL18RAP; RPS6KA1; PIEZO2; PROK2; MEF2C; TPM4; ACOT11; COL4A1; KCNQ1; MADD; LPAL2; DOK7; SIK3; PKP1; MAML3; TRIB1; LPA; VCL; FTO; PTGFR; KCNE3; PRKDC; GLIS3; GATA4; CACNA1C; CABP1; HIF1A; ADIPOR2; MED12L; SLC9A1; CPAMD8; PLCG1; TP53BP1; PLTP; CPA6; ABCA1; MSR1; STARD13; ZFHX3; DNAH17; TGFB3; INSR; TNFRSF9; PBX4; GPN1; ESR1; ESR2; VIL1; FBXL8; MLXIPL; CYP1A2; PPP1R1B; BCL3; TBXAS1; PDE3A; XKR6; CDKN1A; NUMA1; BNC2; ELN; ITGB3; PINX1; ATP2A2; PTPRJ; ARRB1; FMN2; HAPLN4; AFF1; CASP3; PDE4B; RSPO3; CD36; CCR6; POLK; JAK3; RALGPS2; MYBPC3; NCOA1; CEP68; ABCC3; EDN3; GSTO2; APAF1; VWF; ITGA2; CAD; VPS13B; SORCS1; PROX1; TGFBR2; F7; TBC1D1; ADRB3; IRF3; PIK3CA; NRG3; DMC1; NOS1AP; ITGA6; ANGPTL4; PLCB2; DSCAML1; MET; CD44; ANGPTL1; HDAC5; TAGLN; NLGN1; COL11A1; LCAT; TYMS; TFPI; ARNTL; RXRA; UGT1A5; UGT1A4; UGT1A3; UGT1A9; LDLR; UGT1A8; CORIN; UGT1A7; UGT1A6; TCF7L2; BIK; GALNT2; AKR1C4; PPP2R3A; TBX5; SORL1; GCK; GATAD2A; NELL1; GLB1; IL2RA; ERCC2; F2RL1; BUD13; BCAR1; R3HDM2
Anaplastic Oligodendroglioma	1.7e-05	0.00039	3.1	33.7	ABCB1; PTEN; SLC2A1; PDGFB; DTX1; EGFR; SOX2; LGALS3; CCND1; TERT; CASP3; STMN1; HES1; PDGFRA; CDKN2B; ANGPT2; CDKN2C; CDKN2A; MGMT; IGFBP2; TCF12; LIG4; VEGFA; MSH6; MSH2; PIK3CA; GDNF; CDK4; SST; KIT; BCL2; POT1; MDM4; TP53; CCNO
Cervical Intraepithelial Neoplasia	1.7e-05	0.0004	1.8	20	ROBO2; CDKN1A; CSF3; CXCL8; PTEN; KEAP1; BMI1; SLC6A2; FGF2; TNF; SOX2; PYCARD; RASSF1; HPGDS; PAPOLA; CA9; HAVCR2; ANXA2; FBXW7; MMP2; TAP1; ARID1A; MMP9; PAX1; CCNA1; PSMA1; PIK3CA; ADSSL1; MAL; MCM5; MIR124-2; EZR; ACPP; TP53; S100A9; MET; CD44; HLA-DQB2; IDO1; HLA-DQB1; ITGA9; CD274; ENPEP; DNMT1; LAMA3; TWIST1; GATA3; ASAP2; TFPI; THBS1; EGFR; KLRK1; TERT; EPB41L3; ERBB2; SERPINH1; TP53BP1; SLIT2; METTL9; MAP2K5; PRPF38B; ZNF582; GSTM1; TGFB1; CDKN2A; PTCH1; MTHFR; PPBP; CFLAR; MLH1; POU4F1; ESR1; POU4F2; ESR2; IL2; ACVR2A; VEGFA; EXT1; SLC6A5; NET1; GNAO1; IL6; APC; IL7; SMOC1; BCL2; ATM; CD247; SYCP3; LPIN1; CPVL; NES; FGFR2; RAN; NFE2L2
Pneumonitis	1.8e-05	0.00041	1.6	17.5	TNFRSF6B; CSF2; AHR; NR3C1; MPO; TNF; LCLAT1; ETS2; ICAM1; MYLK; HPGDS; AKT2; GRAP2; RNF19A; SESN2; TNFRSF8; PLXNC1; IL1R2; F2R; LIG4; CEL; RNASE3; PGF; NINJ1; ADAM8; IL6ST; TP53; S100A9; CFTR; SLC27A5; CARD11; CD274; SEMA7A; ALOX15; LPAR2; ALOX12; GATA3; FOXO3; HIF1A; PRKCZ; SOCS3; SGPL1; NKX2-1; HMOX1; S100A12; NLRP3; ICOS; ELANE; ABCA1; CCR1; CREBBP; ACE; GSTM1; TGFB1; TSLP; FOXF1; VDR; ABCA3; CAV1; MTHFR; NFATC2; IGF2R; BMP4; ATP4A; FER; GCLC; IL6; CXCL12; TNFSF4; FEV; IL9; ATM; ESAM; NFE2L2; CXCL8; ELN; ITGB2; HSPB2; AKR1B1; HSPB1; GPT; ECE1; CXCL1; LSP1; HSPB3; CXCL2; CX3CL1; LTB4R; PIK3CG; CXCL5; SMPD2; FCGR3A; FCGR3B; PDE4A; CTSG; CCR6; PARP1; IL15; IL18; IRAK3; FOS; TNFRSF1B; MMP9; TNFRSF1A; IL1A; ADORA2A; ADORA2B; ARHGEF2; ARHGEF7; THOP1; CD44; CRP; TAGLN; RETNLB; CCL11; PTAFR; NR1I2; CXCR4; PTGS1; CCL7; ALOX5; CXCR2; SPP1; S1PR1; CCL3; AOC3; CCL24; SEMA4A; AOC2; TRPA1; CCL20; GDF15; KLF4; LRPPRC; MTOR; VEGFA; CD2; FABP5; APC; CFHR1; IL2RA; NBR1; F2RL1; PDCD1; IL17D; HSPA1A
Monosomy	1.8e-05	0.00041	2	22.1	RB1; CSF3; CDKN1A; CSF3R; NXT1; HSPB2; PTEN; HSPB1; LAMC2; IKZF1; HSPB3; MPO; FGF3; PIK3CG; AQP1; IGF1R; SHH; CCND1; MECOM; CHL1; CCR7; HLA-DOA; B2M; CD34; CD33; SLC12A9; PDGFRB; PDGFRA; BRD2; DCC; TET2; TSC1; RUNX1; IL1A; PIK3CA; KIT; CDC42EP3; TP53; CEBPA; ABCB1; PCDH10; THY1; GATA2; EGFR; TERT; GNA11; ABL1; MYH11; NCAM1; ZBTB7A; STAT5A; TFAP2A; NTRK1; TBX1; EGR1; CD163; CDKN2B; VDR; CDKN2A; EGF; MRPL28; ESR1; IL2; PML; ASXL1; COL5A1; GNAQ; NF1; NF2; VIM; CD22; BAP1
Colorectal cancer metastatic	1.9e-05	0.00044	1.8	19.6	RET; CXCL8; PTEN; SLC2A1; PIK3CD; IRS2; KRT20; CLDN1; TNF; MYOM2; PIK3CG; IGF1R; HPGDS; FCGR3A; CCND1; CDH1; CA9; EPHB2; PHLDA1; DUSP4; DUSP1; ANXA4; LIG4; NRG1; DICER1; MAPK8IP2; MMP9; HIC1; PGF; MIRLET7B; SPINT1; PIK3CA; MSH3; CLDN7; EEF1A2; PRKD1; RAF1; TP53; MET; CD44; HBEGF; GUCY2C; YAP1; PPP1R15A; NOTCH1; SLC22A2; GSTP1; SEMA3B; THY1; TYMS; HIF1A; THBS1; EGFR; TYMP; FUT6; NT5E; ERBB3; ERBB4; CXCR2; ERBB2; CLCA1; MYH11; NCAM1; TP53BP1; PROM1; BID; UGT1A9; UGT1A7; BRD4; NTRK1; EGR1; GSTM2; ST14; GSTM1; ANGPT2; CDX2; TFAP2E; ANGPT1; MGMT; EGF; INSR; MTHFR; TNFRSF10B; BRAF; SORBS1; POU2F2; VEGFA; VIL1; NELL1; KRT19; PTPRC; FCGR2A; MIR145; MIR143; ERCC2; BCL2
Diffuse Astrocytoma	2e-05	0.00045	2.9	30.9	RB1; NOTCH1; NOTCH4; ETS1; HIF1A; NDRG1; EGFR; ICAM1; DLL3; KIAA1549; DMBT1; CHEK2; HEY2; NCAM1; TP53BP1; ACVR1; PDGFRB; PDGFRA; TGFB1; CDKN2A; MGMT; CAV1; IGFBP2; MMP3; TSC2; HMGA2; BRAF; MMP9; ESR1; ESR2; MLH3; LATS2; BCL2; NF1; ATM; MET; TP53; FGFR1
Primary sclerosing cholangitis	2e-05	0.00045	2.1	22.8	IL1RN; TNFAIP6; PIK3CD; DEFB1; KRT20; TNF; CLDN1; ICAM1; CASP3; TNFSF10; MIR150; UBASH3A; CCBE1; KCNH4; MME; GPR35; MMP1; KCNH8; MMP2; MMP3; MST1; HLA-C; HLA-A; PDZK1; MMP9; CLDN7; TFF3; TP53; CFTR; PTGES; DDR2; CX3CR1; DDC; NOTCH1; ABCB1; NR1I2; NOD1; MST1R; FOXO3; MEFV; HIF1A; FOXO1; EGFR; SLC9A3R1; KLRK1; STAT4; NLRP3; PTK2B; HES1; NCAM1; SH2B3; MARK2; MICA; CCL25; VDR; CDKN2A; B3GAT1; IL2; IL6; IL2RA; BCL3; CD28; HLA-DPB1; PNPLA3; TCF4
Hemangioma	2.1e-05	0.00046	2.3	25.1	ITGB1; RET; NRP2; PTEN; SLC2A1; FGF2; FGFRL1; THBD; CCND1; TIMP2; EPHB2; CD34; IGFBP3; MMP2; TSC2; TSC1; FOS; SDHB; DKK1; ARID1B; DKK3; CYP26C1; ADRB3; TBL1XR1; CTBP1; ADRB1; ADRB2; THY1; HIF1A; CPLX1; THBS1; HSD17B2; VHL; PROM1; GPC6; CTSA; TFAP2A; NTRK1; TGFB1; ANGPT2; ANGPT1; HMGA1; IGF2; IGF2R; NDC80; MTOR; VEGFA; PTPRC; WT1; MIR143; GNAQ; TEK; PNPLA2
Islet Cell Tumor	2.2e-05	0.00049	3.9	41.9	SEMA3A; PTEN; SLC2A1; SLC2A2; SLC2A3; TYMS; NEUROD1; THBD; RASSF1; TTR; STMN1; GAST; SLC2A14; DAXX; CDKN2A; IGF2; MTOR; SSTR4; SSTR5; KRT19; PLCB3; SST; KIT; GNAS; TP53; CD44
Ischemic stroke	2.2e-05	0.0005	1.5	16.5	CSF3; ALDH1L1; IL1RN; SERPINE2; CRTC1; F13A1; DEFB1; PLAT; CELSR1; FGF2; TNF; MPO; ICAM1; IGF1R; NPPB; LGALS2; EDNRB; IL18RAP; PLAU; GJA4; NAMPT; NPPA; PITX2; EPHB2; GAMT; PRKCH; KDM2B; F2R; ADIPOQ; CIRBP; CYBA; KCNK17; CARTPT; NPAS4; PROCR; STIM1; COL4A2; COL4A1; KCNQ1; NINJ2; MADD; EEF1A2; PADI4; TRIB1; LPA; TP53; PTGES; FLG; GRIA2; ABCB1; NOTCH1; CFH; SHC1; NPR3; CDKN2B-AS1; UBR3; LPAR2; ALOX12; ADRB2; CYP2C19; KALRN; ABO; PRH1; ADAMTS13; HMOX1; MSC; TRPM4; ABCA1; EGR1; ACD; ZFHX3; ACE; TGFB1; TNFSF12; TFPI2; LIF; MTHFR; ESR1; ESR2; MLXIPL; BHMT; IL6; NR4A3; TNFSF4; TBXAS1; IL9; ATM; SERPINA3; IL20; CXCL8; ITGB3; ADM; TREM2; GRIK2; BRCA2; ADRA1A; PTPRG; THBD; GRM2; TIMP2; TNFSF12-TNFSF13; EDIL3; VWF; AHSG; SLC2A10; GPX3; MMP1; ABCC8; ITGA2; MMP2; PDE4D; CAD; MMP3; IL18; NRG1; IL16; ADRA2B; MMP9; SSTR4; ACTA2; F7; IL1A; IRF4; PLIN1; SGK1; CRP; CCL11; SELPLG; KCNA3; LTC4S; HDAC9; RASIP1; PTGS1; REM1; DUOX1; WRN; PDE11A; MIR497; ALOX5; NPY; NTF3; SPP1; CILP2; LDLR; P2RY12; CDKN2B; ANGPT2; ANGPT1; CDKN2A; RNLS; GDF15; GALNT2; CARD8; KCNJ13; IRX4; PLA2G2A; PDE4DIP; SORBS1; MIAT; GRIN1; VEGFA; P2RX7; PC; MIR143; IL17B; HSPA1A
Hyperparathyroidism, Primary	2.4e-05	0.00053	3.2	34.1	RET; GCM2; CALCA; CDKN1B; SCT; PTH; CTNND1; LRP5; ADM; LRP2; CDC73; PTHLH; CCND1; GNA11; CD38; GAST; CD59; FZD1; IL11; KL; CASR; FZD5; VDR; IGFBP3; PRLR; ESR1; IL6; SDHAF2; CRISPLD2; KCNQ1; CFTR; BCAR1
Large cell neuroendocrine carcinoma	2.4e-05	0.00054	4.2	44.7	YAP1; UVRAG; KL; CDX2; CDKN2A; PAX5; SLC6A2; EGFR; MTOR; RPE65; ELK3; VIL1; KRT19; CCND1; EWSR1; ERBB2; KIT; NKX2-1; BCL2; HES1; TP53; NES; TP63; FGFR2
Squamous cell carcinoma of tongue	2.4e-05	0.00054	2	21	CXCL6; TOP2B; CDKN1B; CXCL8; ITGB5; MIR34A; PTEN; AQP5; BRCA1; BMI1; TNF; IGF1R; CCND1; CDH1; CASP3; CTSK; SIX2; DAG1; MIR195; PDGFRB; SRRM2; ITGA3; MMP1; WNT5A; MIR15B; TAS2R13; MTUS1; DKK1; MMP9; MMP14; ZEB2; PIK3CA; MIR485; CDC42EP4; TRIM14; UCA1; EZR; TP53; EPHA2; RBMS3; SLC22A3; FBLIM1; SATB1; PRCP; MIR802; MFF; HIF1A; EGFR; GNAI2; SLC9A3R2; EPB41L5; PAK1; LINC00673; IRX1; CREBBP; CDKN2A; EGF; CAV1; IRX4; HMGA2; MIR200B; LILRB1; MLH1; SOD2; ESR1; VEGFA; BMP1; BCL2; PDCD4; SNAI2; ATM; MYCBPAP; VIM; HOXD8
Transient Ischemic Attack	2.4e-05	0.00054	1.8	19.6	GSK3B; IL1RN; CCNH; ITGB3; PTEN; HSPB1; PLAT; ADARB1; PPP1R9A; TNF; CX3CL1; ICAM1; GJA1; MT2A; MAP1LC3A; PLAU; CASP3; ADORA1; NEFL; NEFM; CCR6; NEFH; MAP3K5; HAVCR2; MAP4K1; GHSR; DAXX; KCNK10; PARP1; VWF; DUSP1; GPX3; MMP1; MMP2; PDE4D; RPS6; NGB; ANK2; PAX6; SIRT6; ANK1; MMP9; TNFRSF1A; MT1A; MADD; SGK1; TP53; CRP; CX3CR1; PTGER4; PPP1R15A; CEBPA; NRXN1; PTAFR; GATA3; CYP2C19; NDRG2; LTC4S; MFF; HIF1A; LTBP1; TERT; SPP1; SLC17A6; MBP; SLC17A8; ELANE; HMOX2; HSPA8; TIA1; ACE; BAD; CCL20; CAV1; BNIP3; MTHFR; HSPA2; SOD2; ESR1; MT3; ESR2; CXCL12; HNRNPA2B1; BCL2; NF1; KCNK2; PTPN5; FGFR1; HSPA1A
Acute Myeloid Leukemia, M1	2.5e-05	0.00055	2.2	23.1	CSF3; CSF2; SPI1; TRIO; GFI1; EHMT2; AQP9; CTSZ; FHL2; HSPB1; TRH; MPO; BACH2; LYL1; HOXA9; CASP7; CCND2; MIR155; CAPN2; TNFSF10; ANXA6; PDE4B; BAALC; CTSH; DLEU2; CD33; ANXA2; DAPK1; ANXA4; DNMT3A; TSC2; ATP1B1; RUNX3; RUNX1; KIT; PXDN; VOPP1; SGK1; TP53; MET; CD44; CSF1R; CEBPA; CAPG; GATA2; FOXO1; SYNGR1; MYH11; ZBTB7A; S100A10; MX1; POU4F1; PML; CDK6; WT1; BCL2; NF1; TCEA2; AGRN
Metabolic Syndrome X	2.5e-05	0.00055	1.4	15.3	FAAH; IL1RN; ACSM3; RXFP4; SLC4A4; ICAM1; LIPE; LGALS3; LGALS2; AKT2; CHEK2; LIPG; NAMPT; BSG; PDK4; CPT1A; ACSL1; ANK2; PDZK1; RBP4; AZGP1; SFRP1; SIK1; RIN2; CFTR; ABCB6; CTBP1; SLC35D3; PIK3R2; PIK3R1; PRH1; HSD11B1; ADAMTS13; HMOX1; PLCG1; PCK1; PPARGC1B; ABCA1; XBP1; ACE; GSTM1; TSLP; INSR; IGF2; MTHFR; GPN1; FAT1; SERPINA1; ADM; GPT; BRCA1; MC4R; SLC22A12; CASP12; HNF4A; C1QTNF5; MIR195; CTLA4; CD38; CD36; CCHCR1; JAK3; CD34; SREBF1; MME; AHSG; RIPK2; IL15; IL18; TFEB; PAX6; IL1A; ADRB3; ANGPTL6; ARHGEF3; PLIN1; ANGPTL4; PLCB1; SGK1; ARHGEF7; HBEGF; FOXC2; CTF1; CCL11; NR1I2; UCP1; ARNTL; NPY; GCNT2; CD59; GC; LDLR; BCHE; CA10; NR1H3; GCK; VEGFA; FABP1; PER2; FABP3; KRT16; NBR1; PNPLA3; GHRL; PNPLA2; SLC27A1; STEAP4; REG1A; IRS2; AHR; NR3C1; TNF; MPO; IGF1R; CCND1; MIR155; NPPA; RAG1; TPD52; GHSR; IGFBP3; IGFBP2; TPM1; ADIPOQ; DYRK1B; CYBA; MIRLET7B; TBL1XR1; LPAL2; EEF1A2; SCNN1A; SLC27A6; IL6ST; FTO; CUL7; ADRB2; ADIPOR2; FOXO1; DPP4; SOCS3; RAI1; TPO; NLRP3; DRD1; MSC; FGF21; KL; TFAP2B; TGFB1; SRD5A2; VDR; ZBTB16; CAV1; GOT2; HMGA1; ESR1; ESR2; SLC2A9; MLXIPL; PYY; IL6; FGF19; COL5A2; GNAS; PPP1R13B; CXCL8; PIK3CD; SLC2A5; ADRA1A; PIK3CG; HHEX; LBP; ACP1; GPX1; ARHGEF12; VWF; RFC2; MMP1; IRAK3; TNFRSF1B; ETV3; KLF14; ADRA2B; MMP9; ADRA2A; TNFRSF1A; PIK3CA; NRG3; CDH13; PPP1R12C; CDH18; CRP; CEBPA; PRKAA1; PRKAA2; HDAC3; LCAT; NOD1; LRP2; THBS1; SELENBP1; CNR1; CCL5; SH3BP4; PTPN1; TCF7L2; ANGPT2; ANGPT1; MYO10; GALNT2; PLA2G2A; PDX1; TBX5; SOD2; MTOR; MYO16; P2RX7; MAPK11; MIR145; PTX3; BUD13; LPIN1
Malignant Bone Neoplasm	2.5e-05	0.00055	5.3	55.7	CRTC1; CDKN2A; MMP2; LRP2; ESR1; MMP9; MTOR; TGFBR2; FOXP1; P2RX7; MTAP; VSNL1; PLAU; EWSR1; CASP3; PENK; SPP1; CRH; TP53; BAP1
Hepatoblastoma	2.5e-05	0.00055	1.7	18.4	EPHB6; HHIP; REG1A; KEAP1; AHR; CLDN1; MPO; TNF; ICAM1; IGF1R; SOX2; RASSF1; CCND1; ANPEP; ACVR1; CAST; IGFBP3; IGFBP2; MTUS1; TSC1; HSPG2; DKK1; DKK3; IFI27; MSH2; KCNQ1; CLDN7; MT1F; ZNF436; TP53; CALCA; ABCB1; FOXG1; GATA4; THY1; SOCS1; TERT; THPO; KCNQ1OT1; NLRP3; PROM1; TAC1; WNT1; RREB1; ELANE; ABCA1; ATP8B1; INSR; PTCH1; PLK1; IGF2; ESR1; SLC6A6; H19; HAL; IL6; TRPV4; CAPRIN2; BCL2; NANOG; MDM4; NFE2L2; CDKN1C; CDKN1A; CDKN1B; MIR34A; PIK3CD; PIK3CG; SHH; HNF4A; SLC22A18; SSSCA1; HTATIP2; ABCC2; AXIN2; F7; PIK3CA; DNLZ; DNASE1; MET; CD44; YAP1; DCTN6; CEBPA; EGFR; TTR; NSD1; ERBB2; SPOP; HES1; LDLR; CDKN2B; NQO2; CDKN2C; CDKN2A; MLH1; PTPN13; SOD3; TBX3; DLK1; VEGFA; KRT19; APC; GLB1; LPIN1; PNPLA2
Marinesco-Sjogren syndrome	2.5e-05	0.00056	2.6	27.4	DCTN6; NFIX; CTDP1; CTNND2; COL11A2; PTEN; PRDM2; KRT20; TYMS; FGF2; EGFR; FRZB; SSSCA1; PROM1; DUSP4; PARP1; DCC; IFT140; CDKN2A; MGMT; RCC2; MMP3; MTUS1; BRAF; MLH1; SULF1; RUNX3; ACVR2A; MLH3; TGFBR2; VEGFA; MSH6; RAB32; SFRP1; IL6; IFI27; MSH2; PIK3CA; APC; FASN; MIR17HG; TP53; PTGES
Hurthle Cell Tumor	2.5e-05	0.00056	2.5	26.3	ABCB1; CD82; SLC2A1; SLC2A2; DEFB1; MST1R; NR3C1; CDC73; EGFR; KLK7; PTHLH; FLCN; RASSF1; CCND1; MIR155; TERT; CDH1; HYAL4; MAL2; VHL; BRD2; VDR; MST1; TFEB; KRT7; MITF; BRAF; MIR200B; MIR200C; ESR1; VEGFA; KRT19; DES; CLDN8; CLDN7; KIT; ZFP42; MIR141; BCL2; SCG3; ANGPTL4; VIM; GAPDH; TP53; CD44; FGFR2
Syndactyly	2.5e-05	0.00056	2.5	26.3	FBN2; BLM; NOTCH1; ANKRD11; IHH; LRP4; TWIST1; NEDD4L; FBLN1; HOXD13; CACNA1C; HOXD12; HOXD10; GLI3; HOXA11; GJA1; SHH; CDH3; CHRNG; CHSY1; SALL4; SOST; TP63; JAG2; BHLHA9; UVRAG; CREBBP; TCF12; IGF2; ACSL3; GDF5; RPE65; BMP4; ASXL1; H19; BMP2; FRAS1; PIK3CA; WDR60; SMOC1; ROR2; PRKD1; BMPR1B; FGFR2; SDCCAG8; FGFR1
synovial sarcoma	2.6e-05	0.00057	1.8	18.7	FZD10; FGF2; TNF; IGF1R; SOX2; RASSF1; CCND1; CDH1; GRAP2; RNF19A; TNFSF10; EPHB2; SLC12A9; PDGFRB; PIAS4; MED1; KCNH4; KCNH8; IGFBP2; ARMC9; HLA-C; MYCN; EWSR1; MSH3; CLDN7; NUPR1; EZR; TP53; IDO1; RTEL1; ABCB1; CRABP1; RASAL3; PRH1; TERT; PROM1; EGR1; CAV1; IGF2; HMGA1; MTHFR; HMGA2; GDF6; MLLT10; IL6; NR4A3; FGF18; BCL2; MDM4; FXYD5; NES; FGFR2; GSK3B; CDKN1A; MIR10B; CDKN1B; MCM7; PTEN; PIK3CD; ETFA; CX3CL1; PIK3CG; TNFSF13B; MB; CASP3; CD38; CD34; MMP2; GAB1; AXIN2; MMP9; SIRT2; ELF3; PIK3CA; KIT; MET; BIRC2; CDC123; SRC; CXCR4; TFPI; EGFR; MUC1; ERBB2; HEATR3; CSK; MUC4; PTPN1; CDKN2A; KCNIP4; MLH1; MTOR; VEGFA; PC; MIR145; APC; GLB1; ERCC2; VIM
Psychotic Disorders	2.6e-05	0.00057	1.6	17	PRDM8; FAAH; WWC1; ADARB1; NR3C1; ELK3; IGF1R; HTR6; HPGDS; FGF9; SEPHS1; NCKAP5; KCNH2; PDGFRB; SLC6A19; IGFBP2; HLA-C; PRKCA; CSNK1E; CARTPT; HCG9; SRCIN1; HLA-E; FEZ1; NHLRC1; RIN2; FTO; SLC22A3; DNMT1; ABCB1; CNP; NOTCH4; SHOX2; PDGFB; CACNA1A; CACNA1C; CPLX2; CPLX1; NPAS3; GRIN2A; HRH1; SPAST; DRD1; TPPP; ST3GAL1; DRD4; DRD5; APOBEC3C; EGR1; TGFB1; GADD45B; VDR; MTHFR; HTR1B; TYR; ESR1; BCL9; IL6; BMP1; PTPRC; SLC6A9; SP1; PPP1R1B; GNAS; TCF4; SP8; CALR; FGFR3; FGFR2; KCNK5; SERPINA3; GABRB2; CNTNAP2; NRSN1; GRIK4; OXT; SOBP; SLC6A3; NRGN; GRM3; TRIM9; GRM2; CCKAR; TSPO; TMED2; ACADS; CD34; SLC18A2; TGIF1; BRD1; PBRM1; TET1; NRG1; MMP9; RARB; PICK1; COL21A1; ARHGEF7; CDH17; THOP1; SHANK1; CRP; DDC; HDAC2; SLC20A2; GSTP1; NR1I2; PRCP; CLN8; PPOX; ARNTL; SELENBP1; PDE11A; RELN; CNR1; ERBB4; CHN2; NPY; NTF3; GNA12; MGAT1; PCNT; SNCA; NTRK1; TBX1; GABRA1; NQO2; GAD1; B3GAT1; ZNF804A; SOD2; TBX4; GRIN1; PER2; PDE10A; F2RL1; CPVL
Left-Sided Heart Failure	2.7e-05	0.00057	2.1	22.2	ITGB1; GSK3B; CSF3; FOXE3; CSF2; ELN; ATP2A2; HSPB1; PLAT; TNF; CXCL2; PIK3CG; CTGF; MYLK; NPPB; EDNRB; NPPA; PRKG1; GPX4; VWF; PDPK1; ADIPOQ; NRG1; ADRA2C; TGFBR2; TNFRSF1A; ACTA2; RBP4; LOX; ADRB3; TP53; CRP; APCS; PTH; UCP1; ADRB1; HIF1A; ACACA; FBLN5; SLC9A1; PTGS1; PRKAR2B; HMOX1; MYH11; PCK1; LDLR; XDH; TGFB2; ACE; SMAD3; TGFB3; GDF15; SOD2; SOD3; VEGFA; MFAP5; IL6; GATM; FASN; NOX4; GHRL; NFE2L2; PNPLA2
Patent ductus arteriosus	2.7e-05	0.00058	1.7	17.9	FOXA1; CSF2; PLXND1; PRDM6; TNF; SOX2; LGALS3; GJA1; HPGDS; EDNRB; LGALS1; MIR155; GJA5; NPPA; TNFSF10; CYP1B1; SOX9; SLC16A3; TP63; SLC16A4; PDHX; CD96; DLEC1; CSNK1E; PGF; THOC6; RBP4; MYCN; NCL; RAF1; TP53; CFTR; PTGES; FBN2; FTO; GATA6; MEFV; CYP2C19; ACACA; PLAC8; HMOX1; DYM; MYH11; TRPM8; STRA6; TFAP2B; CREBBP; ACE; ICMT; FOXF1; XRCC2; MTHFR; TNFRSF10B; BRAF; NFATC1; CDK4; FASN; GSK3B; ITGB4; CHD7; PIK3CD; ECE1; PIK3CG; SMPD2; SIX6; CTLA4; PHGDH; SREBF1; TSFM; PTGIR; PARP1; ANXA2; DYNLL1; ARID1B; TGFBR2; ACTA2; ZEB2; PIK3CA; PALLD; POLR1A; COL6A3; TKT; FOXC2; NFIX; HPGD; COL11A2; KCNA2; NEDD9; HOXD13; ARNTL; MUC1; ERBB3; NSD1; ERBB2; SPP1; SLIT2; TBX1; EGLN3; KCNJ8; CDKN2A; PDX1; KLF4; TBX4; VEGFA; PER2; PER1; WEE1; GLB1; DLC1; SMOC1; PTF1A; FOXA2
Head and Neck Carcinoma	2.9e-05	0.00061	2.2	22.8	CSF3; CSF3R; HPSE2; BRCA1; TNF; CDC73; CCND1; DNMT3B; CYP1B1; MAP3K5; ITGA3; INSRR; IL18; MMP9; TGFBR2; SLC7A5; MMP14; GAL; PIK3CA; RARB; LUC7L3; LTB; ANGPTL4; TP53; CD44; CD274; NOTCH1; SLC43A2; SRC; MGST1; TFPI; TYMS; EGFR; MIR134; ERBB3; GALR1; ERBB2; NLRP3; PRAME; SEMA4D; IQSEC1; CDKN2A; EGF; IGF2; MTHFR; IL2; P2RX7; PTPRC; P2RX4; P2RX1; BCL2; F2RL1; ATM; MYCBPAP; FGFR4; FGFR2; FGFR1; NFE2L2
bone destruction	2.9e-05	0.00063	2.5	26	CRP; MIR10B; IL20; ATL3; ITGB3; PTEN; NOD1; TNFRSF11A; NDRG2; TNF; HIF1A; HDAC9; PTHLH; GLI2; TYMP; PRDX2; SOCS3; WIF1; CLEC7A; CTSK; BSG; SH3BP2; TNFSF10; CCL3; SPP1; ACP5; CSK; ZBTB7A; IL11; WNT3A; SIRT6; TNFRSF10A; RUNX3; MMP9; DKK1; VEGFA; IL3; MMP14; IL6; CXCL12; IL7; ADAM8; ANGPTL4; IL17D; IL17B
Maturity onset diabetes mellitus in young	2.9e-05	0.00063	2.5	26	GLP1R; BLK; CRP; DNMT1; SCT; PTPRN; ONECUT1; KCNC4; ASIP; CD5L; TCF7; SLC2A1; KCNA3; SLC2A2; EHMT1; PTPN22; BRCA2; NEUROD1; HNF4A; CD36; PLCG1; GGT1; PCK1; KCNJ1; PRKG1; PDHX; KLF11; CREBBP; KCNJ11; ABCC8; GAD1; INSR; PDX1; CEL; NR2F2; PASK; MAFA; ISL1; GCK; FABP1; FXYD2; GPD1; IAPP; CD69; FOXA2
Childhood Acute Myeloid Leukemia	2.9e-05	0.00063	2.3	23.8	CSF3R; PDCD6; IKZF1; ITGAL; MPO; HPGDS; MIR155; MECOM; BAALC; CD38; CCR7; CD34; CD33; MEF2C; MIR25; DNMT3A; TET2; EBF3; RUNX3; CBFA2T3; RUNX1; KIT; TP53; CEBPA; ABCB1; ABCB6; DHH; MIR196B; CXCR4; GATA4; GATA2; GLIS2; SOCS2; KLRK1; MIR375; NSD1; PRDM16; PTK2B; MYH11; NCAM1; PRAME; CREBBP; GSTM1; ABCA3; MT3; PML; VEGFA; IL6; WT1; ERCC2; BCL2; ATM; IL17D
Cyst	3.1e-05	0.00066	1.9	19.7	RET; WDR1; SCT; IHH; PTEN; BRCA1; PIK3C2A; FGF2; TNF; CDH8; HOXA10; FLCN; FGF7; SHH; CDH1; DAG1; CA9; HOXA7; CD34; CEP290; KRT6A; CAST; RNF43; MMP1; MMP2; IGFBP2; MAGI2; MTUS1; TSC2; TSC1; DICER1; MMP9; ALDH1A3; ANO1; CLDN4; CLDN3; SLPI; COL4A1; SFRP5; CLDN7; PRKD1; CFTR; CD44; IVL; BIRC3; ABCB1; LAMA2; PTH; LAMA1; ITPR1; FBLN1; PAK1; TERT; GPNMB; CXCR2; SNCG; VHL; PAK2; ANGPT2; VDR; EGF; CAV1; PTCH1; GAD1; PLK1; LIF; PDX1; DAB2IP; MUC5B; ESR1; ESR2; VEGFA; KRT19; MIR145; GDNF; STAR; BCL2; FAT1; GNAS; CRYL1
Sciatic Neuropathy	3.1e-05	0.00067	2.3	24.3	CDKN1B; KCNC4; PLAT; TNF; ICAM1; MC4R; PLAU; MPZ; BDKRB1; NEFL; NEFM; NEFH; PDGFRB; PDGFRA; ABCC8; GFRA1; NRG1; TNFRSF1B; MMP9; TNFRSF1A; RGMA; MAG; NOS1AP; CRH; RARA; RARB; CX3CR1; CALCA; PTAFR; OPRL1; CACNA1D; RXRA; HRH3; CYP11A1; MAP2; CCL5; HMOX1; SLC17A8; JAM3; RANBP1; KCNJ8; KCNJ11; CAV1; MTOR; NFKBIA; IL6; GDNF; NF1; RAN; FGFR1
Endometrial adenocarcinoma	3.1e-05	0.00067	2.1	21.5	ERRFI1; UCN; CDKN1A; MIR34A; PTEN; CXCL1; ETS1; FGF2; TNF; CLDN1; FGF3; HOXA11; HOXA10; FGF7; RASSF1; CCR6; EPHB2; CTSD; SLC12A9; IL11; DAPK1; PGF; DUSP6; SYTL2; MSH2; CLDN7; RBP1; RARA; TP53; PTGER4; CSF1R; NOTCH1; CRABP1; CXCR4; PIK3R2; HIF1A; FOXO1; EGFR; WIF1; NEU1; ERBB2; CXCR2; SLIT2; MUC4; CDKN2A; EGF; CCL20; CAV1; IGF2; LIF; ESR1; ESR2; NDC80; VEGFA; RCAN1; DAP; CXCL12; MIR145; APC; FES; FASN; BCL2; CCL28; FGFR2
Hemangioblastoma	3.2e-05	0.00068	3.4	35.1	SLC2A1; CXCR4; IKZF1; HIF1A; NDRG1; EGFR; AQP1; TCHP; HOXA9; CCND1; PLAU; PLAGL1; SESN2; VHL; PROM1; MME; MMP1; MMP3; MIR200A; TSC1; MIR200B; PGF; VEGFA; PTPRC; CXCL12; SST; MIR196A2; ANGPTL4; NES
Carcinoma in situ of uterine cervix	3.2e-05	0.00068	3.4	35.1	SLC3A2; GATA3; CCND1; TERT; CDH1; ST8SIA4; SOX9; CISH; CDKN2A; MMP1; MMP2; HLA-C; MTHFR; TAP1; TMC8; HLA-A; KRT10; TMC6; KLF4; SULF1; POU4F1; GNAO1; BCL2; VIM; FGFR3; TP53; CD44; HLA-DQB2; HLA-DQB1
Chordoma	3.3e-05	0.00069	2.4	24.9	HDAC4; ABCB1; MIR34A; PTEN; PIK3CD; FGF2; TNF; HIF1A; ETS2; PIK3CG; EGFR; MIR148A; CTGF; MIR155; PLAU; CTSK; ERBB2; CD38; SOX9; FSD1; EPHB2; PDGFRB; MIR193A; NTRK1; TBX1; PDGFRA; CDKN2B; MMP1; CDKN2A; MGMT; TNFRSF9; LIF; TSC2; TSC1; BRAF; ESR1; MTOR; MTAP; PIK3CA; MSH3; KIT; SNAI2; MDM4; MET; TP53; FGFR2; FGFR1
Acoustic Neuroma	3.3e-05	0.0007	2.6	27	RB1; DCTN6; CDKN1A; MIR10B; CDKN1B; CSF2; CCNH; GSTP1; SEMA3B; PTEN; LAMC2; FGF1; FGF2; EGFR; AQP1; RASSF1; CCND1; ERBB3; CHEK2; ERBB2; SPP1; NRTN; SSSCA1; GPX1; PARP1; CDKN2A; CAV1; LIMK1; NRG1; BRAF; SOD2; SOD3; VEGFA; IFI27; GDNF; ERCC2; NF1; CYP2E1; NF2; MET; TP53
Hereditary gingival fibromatosis	3.3e-05	0.0007	2.6	27	DCTN6; CSF3; CDKN1B; CXCL8; NR1I2; PIK3CD; GPT; ANTXR2; PIK3CG; EGFR; CTGF; ICAM1; MIR93; TCHP; SHH; SERPINH1; SMN2; SSSCA1; HES1; SMN1; EPHB2; CTSB; SLC12A9; PDGFRB; TGFB2; HBG2; CDKN2A; MMP2; CAV1; TSC2; TSC1; MMP9; VEGFA; IL6; IFI27; PIK3CA; FAM20C; FAM20A; EZR; MET; TP53
Inverted Squamous Cell Papilloma	3.3e-05	0.0007	23.1	238	MSH6; SOX2; MT2A; MSH2; MSX2; CDKN2A; STMN1; MLH1; FGFR3; TP53; FGFR1
Rash and Dermatitis Adverse Event Associated with Chemoradiation	3.4e-05	0.00071	2.3	23.5	PTEN; HSPB1; BMI1; FGF2; TNF; HPGDS; MIR155; TUBB3; TIMP2; SSSCA1; EPHB2; PARP1; MSH6; IFI27; MSH2; PIK3CA; TP53; CD44; FAM84B; DCTN6; CD274; ABCB1; COL11A2; XPC; TYMS; EGFR; TYMP; ERBB2; PROM1; EGR1; GSTM1; CDKN2A; MGMT; XRCC3; ADRM1; MTHFR; MIR200B; MLH1; SOD2; ESR1; VEGFA; WEE1; MIR145; ERCC2; BCL2; SNAI2; CNTN2; ATM; CD200; BCL2L1; NFE2L2; TP73
Liver diseases	3.5e-05	0.00072	1.4	14.5	IL1RN; SLC4A1; ICAM1; LGALS3; RASSF1; ANPEP; PEG10; TNFSF10; PRKACA; ST6GAL1; IL1R2; KRT8; HLA-A; RNASE1; SPINT1; CRISPLD2; CYP2E1; TP53; CFTR; CFH; ABCB6; PEX11B; CD1D; PRKCZ; CD79B; ADAMTS13; KLRK1; TERT; HMOX1; SPRR2A; HLA-DQA1; ABCA1; CCR1; ST14; ACE; GSTM1; TSLP; ST8SIA1; IGF2; MTHFR; MRPL28; DCLK1; EXT1; CPEB1; TF; CYP1A2; FAT1; SERPINA3; ACHE; CDKN1A; GFM1; SERPINA1; PTPRO; GPT; CTSS; CX3CL1; IL18BP; GGTLC1; CD36; CCR6; CD34; HAVCR2; IL11; ANXA2; SYK; IL18; TFEB; PDCD1LG2; CYP7B1; CIT; HADHA; IL1A; NR5A2; HCLS1; ASAH2; GSTP1; NR1I2; CXCR4; EGFR; RELN; CUX1; TMEM67; SPP1; STAT4; SLC17A5; PAK2; MICA; IL32; BCHE; CDKN2B; CDKN2A; MGMT; CCL20; PEX10; MLH1; LRPPRC; GCK; GNMT; VEGFA; RIT2; WT1; HLA-DPB1; PNPLA3; SIGLEC7; HSPA1A; FOXA2; UGT1A10; CSF3; DCLRE1C; RORA; AHR; TNF; CTGF; CXCL16; TGM1; FGF7; HPGDS; DMBT1; BMPER; SESN2; HLA-DOA; GGT1; PDGFRA; IGFBP3; IGFBP2; ADIPOQ; TAP2; TAP1; LIG4; RPGRIP1L; PGF; MSH3; ADAM8; IL6ST; S100A9; CD274; ISYNA1; FECH; ITPR3; CYP2C19; NID2; ADIPOR2; SOCS3; SLC9A3R1; TPO; SOCS1; GRK5; THPO; DPP8; NLRP3; IGFBP6; MSC; SMAD3; TGFB1; SRD5A2; ATP8B1; VDR; WNT3A; TFPI2; ESR1; ESR2; IL2; BMP4; IL6; CXCL12; FGF19; BCL2; GNAS; ALPL; MDM4; SKIV2L; BCL2L1; NFE2L2; RERE; NXT1; CXCL8; ONECUT1; PTEN; PIK3CD; HSPB1; CXCL1; TREM1; CXCL2; PIK3CG; LTB4R; ABCC3; ABCC4; CR1; ABCC2; VWF; MMP1; MMP2; MMP3; TNFRSF1B; MMP9; TNFRSF1A; ACTA2; PIK3CA; DDAH1; EHHADH; PEX5; BPI; SLC25A10; ITGA6; DNASE1; GAPDH; SLC25A13; CRP; ITIH4; PRKAA1; DDC; PRKAA2; GLS2; LCAT; CNR1; ERBB4; CCL5; UGT1A5; UGT1A4; GNG8; UGT1A3; NCAM1; VHL; UGT1A9; UGT1A8; MUC4; UGT1A7; UGT1A6; PTPN1; TCF7L2; HSD3B7; ANGPT2; ANGPT1; TXNRD1; CCK; MERTK; SOD2; APC; GLB1; CLNK; PDCD1; CDO1
Childhood Medulloblastoma	3.6e-05	0.00075	2.4	24	MPL; EHMT1; IRS2; SPINT2; BMI1; BRCA2; GLI3; PIK3CG; GLI2; NRBP2; SHH; RASSF1; ZIC2; SUFU; EPHB2; PDGFRA; BRD2; HIC1; MYCN; CCNE1; S100A6; SCG5; TP53; DNMT1; L3MBTL3; UHRF1; GSTP1; CXCR4; NTN1; EGFR; ERBB4; ERBB2; NTF3; OTX2; PRAME; PROM1; S100A10; BRD4; KDM4C; MGMT; PTCH1; PLK1; SOD2; BMP7; ESR2; FLI1; CDK6; APC; CCDC8
Coughing	3.6e-05	0.00075	2.4	24	TOP2B; IL1RN; CSF2; CXCL8; FAM13A; PTPN22; MPZ; STMN1; CTLA4; DSP; PTGIR; SNRPN; MME; SLC11A1; TSC2; TSC1; DLEC1; CEL; ATP11A; MMP9; TGFBR2; ZMYND10; GAS8; SLC27A5; RTEL1; PTGER3; PARN; RNF6; ADRB2; PIK3R1; ABO; EGFR; CD79B; CD79A; TERT; SMN2; SMN1; TRPM8; TAC1; ACE; TGFB1; TRPA1; ABCA3; MUC5B; PER2; ATP4A; XPNPEP1; IGLL1; HLA-DPB1
Autoimmune thyroid disease	3.7e-05	0.00076	2	20.9	THRB; ICA1; TNFAIP3; PTPN22; TNF; BACH2; LGALS1; LURAP1L; ZMIZ1; PDE4B; CTLA4; HLA-DOA; ACP1; HAVCR2; VAV3; SLC30A8; FNBP1; GPR35; IL15; TAP2; IL18; HLA-A; DICER1; HLA-G; IRF8; CD226; TNFRSF25; DNASE1; CFB; HLA-DQB2; HLA-DQB1; ANKRD55; CLEC16A; LPP; TPO; ERBB3; CCL3; STAT4; IL21R; FLNB; HLA-DQA1; HLA-DRB6; SMAD3; VDR; CDKN2A; PTCH1; ERAP1; IGF2; MAFA; SUOX; ARHGAP24; TSHR; GNAO1; IL6; CXCL12; TG; INS-IGF2; FABP5; ZFAT; IL2RA; GNAS; HLA-DPB1; SLC26A4; TP73; HSPA1A
IGA Glomerulonephritis	3.9e-05	0.0008	1.7	17.4	IL1RN; TNFRSF6B; PRF1; TNF; ICAM1; CTGF; FCGRT; PLAU; EPHB2; SYNPO; ST6GAL1; TPM1; ACTN4; HLA-A; MIRLET7B; IFI27; COL4A2; EZR; LPA; TP53; BLK; PXK; CFH; PDGFB; VTCN1; MEFV; C2; CD79A; C5; NEU1; SMN2; HMOX1; SMN1; MPDU1; KL; CD163; ACE; TGFB1; DEFA5; IL2; IL6; GPR183; BCL2; HLA-DRA; MAN2B1; CDKN1C; PIGR; CDKN1B; CXCL8; PTEN; PIK3CD; ADM; CLEC14A; KRT20; MYOM2; PIK3CG; KIF15; TNFSF13B; SPN; FCGR3A; ACOXL; FCGR3B; HORMAD2; CCR6; MIR192; TNFSF12-TNFSF13; JAK3; VAV3; VWF; SERPINB7; MMP9; IL1A; MS4A6A; MMP14; PIK3CA; MYH9; GAPDH; CD44; HLA-DQB1; C1QB; CX3CR1; C1QA; SLC43A3; SPG7; ADD2; CNR1; CCL5; SPP1; STAT4; NTRK1; ANGPT2; EGF; LAPTM5; LHFPL2; MERTK; PSMB8; VEGFA; FABP1; FCGR2A; CFHR1; NPHS2; PRC1; HLA-DPB1; F2RL1; PTX3; HLA-DPB2
Bronchopulmonary Dysplasia	4.1e-05	0.00085	1.8	18.4	CHRM2; GABRB2; GSK3B; IL1RN; ELN; AHR; GRIK2; NR3C1; MPO; TNF; SLC6A2; LOXL1; SLC6A3; CTGF; FGF7; DAG1; TIMP2; CTSG; SLC18A2; PDGFRB; PDGFRA; SERPINB1; BRD1; PBRM1; MMP2; IL18; NRG1; CACNA2D4; MMP9; EML2; F7; LOX; CRISPLD2; KCNQ2; KCNQ3; CRH; CLDN18; BPI; LLGL1; CD44; DNMT1; HDAC2; NRN1; GSTP1; GATA6; KCNA3; CXCR4; CACNA1C; EGFR; NPAS3; GPNMB; ERBB4; SPOCK2; HMOX1; DYM; NLRP3; TAC1; MSC; DRD4; ELANE; CCL24; XBP1; ACE; TGFB1; ANGPT1; VDR; ABCA3; GAD1; ZNF804A; MTHFR; GAD2; SOD2; VEGFA; NFKBIA; P2RX7; IL6; CXCL12; PC; PDE10A; SST; BCL2; GNAS; F2RL1; FGFR2; SIPA1; FGF10; NFE2L2
Microcalcification	4.2e-05	0.00086	3.6	36.8	ITGB1; NOTCH1; SLC20A2; ITGB2; PDGFB; LSP1; SPN; PYCARD; C6; BGLAP; CASP3; SPP1; TIMP2; PDGFRB; KL; TGFB1; GALNT3; RIPK3; AHSG; MMP2; IL18; LY86; MMP9; COL1A1; ALPL; PTPN6
Pituitary Diseases	4.2e-05	0.00086	1.7	17.1	VIPR2; SCT; REG1A; AHR; NR3C1; IGF1R; SOX2; HOXA10; CCND1; MIR150; EPHB2; PITX2; B2M; PITX1; CHGB; GHSR; IGFBP3; DICER1; ISL1; PRLR; SDHB; SRCIN1; TRHR; ADCYAP1; IFI27; RAF1; TP53; CNP; LPAR2; KLK3; GATA2; CRHR2; PRDX2; HLCS; NEU1; UBC; IGFBP7; NPTX2; ZBTB7A; DRD4; S100A10; KL; RARRES3; IGF2; HMGA1; HMGA2; ESR1; IL2; IL6; TH; IL7; GNAS; LHX4; PAM; FGFR1; RET; NRP2; CDKN1B; PTEN; PIK3CD; PYGM; OXT; TRH; ADRA1A; PIK3CG; GLI2; SIX3; SSSCA1; AMH; IL11; BRD2; DUSP2; FOXL2; ADRA2B; SSTR4; SSTR5; IL1A; PIK3CA; PAX7; FSHR; CRH; DNASE1; IRF6; GAPDH; CRP; DCTN6; HDAC2; SRC; ADCY1; REM1; BGLAP; KISS1R; PDLIM5; NTRK1; CDKN2B; CDKN2C; CDKN2A; POU4F2; LRPPRC; DLK1; VEGFA; CENPE; FABP3; KLF6; MIR143; MIR141; NEUROG2
Eosinophil count procedure	4.2e-05	0.00087	1.8	17.9	RERE; CXCL6; CSF3R; DOCK8; CHD7; PTEN; PTPN22; IKZF1; MPO; BACH2; SPRED2; HHEX; IL18RAP; HNF4A; SUFU; ENSA; GRB10; SLC12A7; TNS3; JAK1; ZNF365; COG6; GPX4; PLAUR; TBC1D8; RUNX1; APBB1IP; RAB37; SIK3; ELMO1; IRF8; ZFPM1; EXOC2; PRTFDC1; ZNF398; CREB5; TNXB; CEBPE; SP140; PVT1; ALOX15; CLEC16A; GATA3; THADA; ACVR1B; LPP; FOXO1; ATXN1; TERT; CHSY1; IRAK2; INPP5D; CXCR2; SYMPK; NLRP3; E2F2; HIVEP3; GC; PAK2; S1PR4; SH2B3; MAPK4; CCL24; SMAD3; RBPMS; ZBTB16; PCGF3; PLCL2; TNFRSF10C; NFATC2; ABCA7; TBX6; TRERF1; KLF3; UBAC2; TADA2B; RCL1; GFI1B; DAP; EHD4; CDK6; PTPRC; TNIP1; P4HA2; GLB1; BCL2; ATM; BUD13; ASB2; CD200; FOXA3; ZNF652
Eosinophil count result	4.2e-05	0.00087	1.8	17.9	RERE; CXCL6; CSF3R; DOCK8; CHD7; PTEN; PTPN22; IKZF1; MPO; BACH2; SPRED2; HHEX; IL18RAP; HNF4A; SUFU; ENSA; GRB10; SLC12A7; TNS3; JAK1; ZNF365; COG6; GPX4; PLAUR; TBC1D8; RUNX1; APBB1IP; RAB37; SIK3; ELMO1; IRF8; ZFPM1; EXOC2; PRTFDC1; ZNF398; CREB5; TNXB; CEBPE; SP140; PVT1; ALOX15; CLEC16A; GATA3; THADA; ACVR1B; LPP; FOXO1; ATXN1; TERT; CHSY1; IRAK2; INPP5D; CXCR2; SYMPK; NLRP3; E2F2; HIVEP3; GC; PAK2; S1PR4; SH2B3; MAPK4; CCL24; SMAD3; RBPMS; ZBTB16; PCGF3; PLCL2; TNFRSF10C; NFATC2; ABCA7; TBX6; TRERF1; KLF3; UBAC2; TADA2B; RCL1; GFI1B; DAP; EHD4; CDK6; PTPRC; TNIP1; P4HA2; GLB1; BCL2; ATM; BUD13; ASB2; CD200; FOXA3; ZNF652
Heart Diseases	4.2e-05	0.00087	1.6	15.9	SCARB1; IL1RN; CSF3; PRDM6; FGF1; FGF2; TNF; MYLK; CTGF; NPPB; LGALS3; LIPE; MIR675; GJA1; MT2A; HPGDS; BSG; NPPA; EPHB2; PITX2; B2M; DIO3; ANK2; CYBA; LOX; KCNQ1; EEF1A2; PKP2; PKP1; CYP2E1; LPA; PDE9A; VCL; ABCB1; NOTCH1; NPR3; GATA4; ADRB1; SLC5A1; CACNA1C; HIF1A; ABO; PRH1; GRK5; PRDM16; HOXC5; NLRP3; TRPM4; STRA6; ABCA1; ACE; TGFB1; MTHFR; BRAF; NFATC1; IL6; TH; NF1; TCF4; BCL2L1; NFE2L2; HOTAIR; RARG; HSPB6; MIR34A; TECR; CHD7; ATP2A2; PIK3CD; ADM; MYOM2; PIK3CG; SYNE1; THBD; SGCD; LBH; MB; HNF4A; RAC2; MIR195; GAST; CD36; PF4V1; PRKG1; MYBPC3; TEAD4; DSP; UNC45B; PTGIR; ABCC2; ARHGEF12; KLF13; VWF; NCOA6; GAA; MMP3; IL18; MMP9; ADRA2A; VAMP8; IL1A; PIK3CA; HAND1; CASQ2; DSG2; SGK1; GAPDH; MET; CRP; OCA2; CTF1; HDAC3; ACSS2; IDUA; KCNA3; SLC3A2; THBS1; EGFR; PDLIM3; TTR; TBX20; SPP1; FSD1; XDH; CORIN; MICA; KCNJ2; ANGPT2; BNIP3; SOD2; TBX5; MTOR; DLK1; VEGFA; FABP3; DES; NPHS2; GHRL; PNPLA2
Mammary Carcinoma, Animal	4.3e-05	0.00088	2	19.8	RB1; SCARB1; MIR10B; CCNH; GDA; RASGRF2; SPINT2; BRCA1; RPL6; ACTG1; AQP1; RASSF1; ALCAM; EFEMP1; CCND1; CAPZB; CDH1; BASP1; TRPS1; STMN1; SOX9; GGT1; ANXA2; ACSL1; TPM3; ANXA4; PGAM1; ACTN4; KRT5; PRLR; DUSP6; EEF1A1; VAMP8; RBP4; RBP1; S100A6; SLC25A10; PADI4; IL6ST; EZR; SGK1; TKT; LIN7A; FURIN; GATA3; PIK3R1; MIR205; EGFR; CNN3; ADCY5; GNAI2; PRDX2; ERBB2; S1PR1; SNCG; XDH; STAT5A; G0S2; ESR1; ESR2; TF; GATM; TP53I3; DES; MIR145; COL5A1; APC; CDK4; ID4; RAN
Animal Mammary Neoplasms	4.3e-05	0.00088	2	19.8	RB1; SCARB1; MIR10B; CCNH; GDA; RASGRF2; SPINT2; BRCA1; RPL6; ACTG1; AQP1; RASSF1; ALCAM; EFEMP1; CCND1; CAPZB; CDH1; BASP1; TRPS1; STMN1; SOX9; GGT1; ANXA2; ACSL1; TPM3; ANXA4; PGAM1; ACTN4; KRT5; PRLR; DUSP6; EEF1A1; VAMP8; RBP4; RBP1; S100A6; SLC25A10; PADI4; IL6ST; EZR; SGK1; TKT; LIN7A; FURIN; GATA3; PIK3R1; MIR205; EGFR; CNN3; ADCY5; GNAI2; PRDX2; ERBB2; S1PR1; SNCG; XDH; STAT5A; G0S2; ESR1; ESR2; TF; GATM; TP53I3; DES; MIR145; COL5A1; APC; CDK4; ID4; RAN
Tumor Promotion	4.4e-05	0.00089	2.2	21.9	SLC2A1; KEAP1; PIK3CD; AHR; TNF; PIK3CG; LGALS1; SSSCA1; SOX9; EPHB2; CTSD; PRKCG; IL11; CASR; S100A2; DNMT3A; PRKCA; FOS; DKK1; MYCN; SFRP2; IFI27; PIK3CA; TRIM13; TP53; CD44; DCTN6; OCA2; ODC1; NR1I2; SLC3A2; THY1; SPG7; HIF1A; ERBB3; MSC; PDLIM5; STAT5A; ST14; STARD13; SMAD3; TGFB1; ANGPT2; EGF; MGMT; KLF4; ESR1; ESR2; IL6; CXCL12; KLF5; GDNF; GSTA4; BCL2; PDCD4
aggressive cancer	4.4e-05	0.0009	2.5	25.3	RET; YAP1; CDKN1B; NOTCH1; SATB1; ODC1; PTEN; PIK3CD; PTH1R; TNFRSF11A; CXCL3; ACVR1B; MPO; HIF1A; PIK3CG; ACACA; EGFR; PTHLH; IGF1R; MUC1; LGALS1; MIR375; IGF2BP1; NRTN; PHGDH; IGF2BP3; MSC; SRGN; MYO10; BNIP3; BRAF; MMP9; P2RX7; VANGL2; PIK3CA; EWSR1; SST; FASN; IL2RA; EZR; TP53; EPHA2
Trisomy	4.5e-05	0.0009	1.8	17.6	RET; SERPINA3; CPM; CDKN1B; SCT; ITGB2; TNFAIP3; KRT20; ITGAL; MPO; ETS2; ICAM1; IGF1R; SPN; CCND2; CCND1; CHL1; TRPS1; GRB10; FAM3B; CD38; AMH; B2M; CD34; CCR4; HMGN1; MME; IL15; ABCC8; KRT7; DICER1; PAX5; PGF; RUNX1; FOXP1; ETV6; FCER2; ADCYAP1; VCAN; MYCN; TAL1; IRF4; HAND2; KIT; PLSCR4; TFF1; TP53; GAPDH; MET; BIRC3; NOTCH1; TWIST1; SLC3A2; EGFR; CD79B; CD79A; GRIN2A; ARHGAP20; TERT; ERBB2; VHL; TBX1; RABGAP1L; RAB4A; GSTM1; CDKN2A; MGMT; EGF; PTCH1; TFPI2; IGF2; TNFRSF10C; MTHFR; HMGA2; NFATC1; FUZ; SOD2; PML; P2RX7; RCAN1; IL6; PTPRC; CXCL12; CD6; GLB1; IL2RA; BCL3; BCL2; CD27; ATM; NANOG; LTBR; SCLY; SIM2; CD22
Myxoid cyst	4.5e-05	0.0009	1.8	17.6	RET; ACHE; CDKN1B; STMN2; SLC2A1; AKR1B1; CHD5; FGF1; TNF; ELAVL1; AQP1; ICAM1; TNFSF13B; SIX6; EDNRB; GRM7; ZIC2; GRM6; ZNF408; CASP3; NCK2; MCF2L2; RAG1; CAST; CPT1A; PARP1; EDN3; PRKCE; KCNK13; NGB; AFAP1; GFRA1; KCNK18; SSTR2; RUNX3; ISL1; DKK3; GJD2; GAL; MYCN; SIK3; TBC1D24; KCNQ4; TXNIP; RDH5; CALCA; NLGN1; ABCB6; LAMA2; TMPRSS3; COL11A2; KCNA2; CXCR4; CRMP1; THY1; PTHLH; NEUROD1; CUX1; ERBB3; ATXN7; NTF3; S100A12; MBP; OTX2; TRPM8; CD58; TAC1; WNT1; HMOX2; ABCA1; NTRK1; XBP1; CDKN2B; MOG; TRPA1; CAV2; GAD1; GAD2; BRAF; CCK; TYR; POU4F1; ESR1; POU4F2; PHOX2B; VEGFA; GJB2; DAB1; GDNF; SST; BCL2; NF2; IL17D; RAMP1; PNPLA2
Hepatitis B	4.5e-05	0.00092	1.3	13.4	EPHB6; CDA; IL1RN; SERPINE2; HPSE2; EHMT2; PRF1; SMC5; MIR106B; ICAM1; ELK4; LGALS3; RASSF1; STMN1; TNFSF10; SLC12A9; MIR194-2; SRRM2; KRT8; HLA-C; RFX1; RNASE3; HLA-A; HSPG2; DKK1; HLA-G; HLA-E; TIAM1; SFRP1; IFI27; SFRP5; CYP2E1; MAML3; TP53; PTGES; ABCB1; PCDH10; ZC3HAV1; CD1D; HIF1A; PRH1; CRHR2; GRIN2A; KLRK1; TERT; HMOX1; HIVEP2; TP53BP1; PROM1; RREB1; MSR1; CREBBP; GSTM2; EGR2; GSTM1; EGR3; ACE; CDSN; SETDB1; CADM2; INSR; ABCA4; PLK1; SIAH1; NR2F1; IGF2; MRPL28; MTHFR; DCLK1; SRPK1; EXT1; FASN; TNFSF4; CYP1A2; CD28; NANOG; ATM; CALR; HOTAIR; PIGR; CDKN1A; IL20; CDKN1B; SERPINA1; NRSN1; GPT; BMI1; SLC6A2; MYOM2; HNF4A; CTLA4; TMED2; SSSCA1; TNFAIP8L2; MIR192; CD34; HLA-DPA1; HAVCR2; TCF19; SREBF1; BRD2; ANXA2; PARP1; INSRR; IL18; TET2; IL16; TERF1; IL1A; MMP14; NR5A2; PSMA1; PDIK1L; KIT; RARB; CLDN18; HLA-DQB2; APCS; OCA2; PTH; GSTP1; NR1I2; HSD17B8; EGFR; PAPSS1; PAK1; RXRA; CXCR1; BGLAP; ALOX5; SPP1; STAT4; HSF4; SLC17A5; FLNB; CD59; CD58; GC; MICA; BRD4; MAP4K4; IL32; CA12; BCHE; CDKN2B; MOG; CDKN2A; MGMT; IL34; SORBS1; KLK10; PSMB8; FABP1; PER2; KRT19; NEDD4; SMOC1; DLC1; HLA-DPB1; PNPLA3; GHRL; IL17D; IL17B; HLA-DPB2; CDK5R1; FCN2; CSF2; ATP8A2; STEAP4; PRDM6; RORA; TNF; ETS2; CTGF; IGF1R; HPGDS; CCND2; DMBT1; PLAU; CDH1; SALL4; MIR152; PAPOLA; HLA-DOA; GGT1; CISH; HBE1; ANXA13; WNT5A; MIR15B; TAP2; DIO3; TAP1; TSC2; TSC1; PGF; KCTD9; LOX; S100A6; ZNF436; RAF1; FTO; CD274; DNMT1; NOTCH1; NOTCH4; DTX1; UAP1; ITPR3; NRF1; CYP2C19; ACACA; SOCS3; SOCS1; CALCR; CALD1; UBD; PSAP; MBP; IGFBP7; TPPP; SLC38A3; WNT1; HSPA8; TIA1; SMAD3; TGFB1; RARRES3; VDR; TNFRSF9; CAV1; GFPT1; ESR1; IL2; NFKBIA; NR4A1; IL6; NAT1; SP1; P4HA2; BCL2; KLRD1; TGFBI; MNAT1; XAF1; FGFR4; NFE2L2; SLC26A5; CNTNAP2; GSK3B; PPP1R13B; NXT1; CXCL8; THRA; MIR34B; PINX1; PTEN; USE1; DNALI1; LASP1; SIX6; ZNRD1; UBE2Q1; PPP1R13L; CASP3; MCF2L; NUP62; GPSM3; HS3ST3B1; MMP2; BCKDHB; MMP3; DNMT3A; UPK3B; MMP9; YDJC; TNFRSF1A; DNM2; IRF3; IRF2; DNLZ; LTB; ACPP; CDH17; RBMS3; DCTN6; CRP; PRKAA1; HDAC3; SRC; FURIN; SLC3A2; ASAP2; TFPI; THBS1; MIR148A; MTA1; ERBB4; CCL5; TBX21; ATOH8; ERBB2; GNA12; PTK2B; NCAM1; PDLIM5; UGT1A7; CTHRC1; SSB; ANGPT2; EGF; MX1; MTOR; PML; RAD52; DES; MIR145; APC; GLB1; IL2RA; CD247; PDCD1; VIM; LTBR
Platelet Count measurement	4.6e-05	0.00092	1.8	18	FEN1; SERPINA1; MAST4; DOCK8; LY75; SPINT2; STON2; IGF1R; SMG6; AKAP10; RASSF3; MECOM; LUC7L; GPR137; CD36; HLA-DOA; TNPO1; STARD4-AS1; ABCC4; TSC22D4; MEF2C; TPM4; TPM3; ACTN1; TPM1; HIC1; RUNX1; TNFRSF1A; DNM3; ETV7; EWSR1; NINJ2; DNAJC4; ARHGEF3; ZFPM2; PLCB1; ZFPM1; PRTFDC1; TRABD; SH2D2A; NRF1; THADA; IQGAP2; KALRN; ABO; ZFP36L2; WDR66; HDAC7; TERT; THPO; GNA12; PACSIN2; NAA25; NLRP3; RAB11FIP3; PAK2; SH2B3; GPC6; RBPMS; BRF1; GRTP1; BAD; CDKN2A; EGF; GALNT2; ZBTB16; APOBR; CABLES1; MYO9B; AP2B1; LHFPL2; ARHGAP25; FLI1; RCL1; MLXIPL; FAM160A1; RNF145; GFI1B; MPHOSPH9; EHD4; BCL2; CASS4; PNPLA3; BUD13; TECPR2; SIPA1; BCL2L1; PICALM
Adenocarcinoma, Clear Cell	4.6e-05	0.00092	2.1	21.4	BTG3; MAML2; PTEN; PIK3CD; BRCA2; PIK3CG; CDC73; FLCN; RASSF1; PPP1R13L; CTLA4; CAPN1; ABCC2; GPX3; ANXA4; TSC1; ACTN4; ARID1A; VCAN; MSH2; PIK3CA; EWSR1; ZFP42; CD47; TP53; MET; CRP; ABCB1; PTH; GLO1; HIF1A; FSTL1; EGFR; PTHLH; GNAI2; MUC1; TERT; BAG3; ERBB2; SPP1; PTK2B; VHL; RRM2; EGF; KLHL1; BRAF; INHBA; MLH1; MTOR; VEGFA; MAD2L2; IL6; SP1; IL2RA; NBR1; BCL2; ZNF217
Bone Marrow Diseases	4.8e-05	0.00096	3.9	38.6	NQO2; AMN; CSF2; IL15; VDR; NR1I2; F2R; MTHFR; LAMC2; PTPN13; HIF1A; THBS1; TNF; IL2; BMP4; TTR; CCND1; SPP1; CD38; CNTN2; MBP; ATM; PDCD1; LPIN2
Juvenile Pilocytic Astrocytoma	4.8e-05	0.00096	3.9	38.6	ACVR1; NOTCH1; MMP3; PTEN; BRAF; HIF1A; NDRG1; ESR1; MMP9; EGFR; ESR2; DLL3; ABR; KIAA1549; LATS2; HEY2; KIT; BCL2; NF1; MBP; MET; TP53; CD44; FGFR1
Primary Effusion Lymphoma	4.9e-05	0.00097	1.9	19.1	GSK3B; CDKN1A; CDKN1B; MPG; MUM1; MRGPRF; PRDM1; IKZF1; FGF2; TNF; MIR106B; ADRA1A; ICAM1; UCHL1; LGALS1; CASP3; BSG; SESN2; TNFRSF8; CTSD; SLC12A9; HLA-C; IL16; PAX5; ADRA2B; SSTR4; TGFBR2; RBP4; IRF3; IRF4; IRF8; CD47; DNASE1; FKBP4; IL6ST; TP53; MET; CD274; RTEL1; NOTCH1; SELPLG; SLC22A2; LPAR2; HIF1A; PRKCZ; CD79B; SMN2; NCAM1; SMN1; MSC; BRD4; NTRK1; XBP1; VDR; CDKN2A; LIF; TNFRSF10B; BRAF; CCK; CFLAR; POU2F2; PML; LRPPRC; VEGFA; DHFR; IL6; CDK6; PTPRC; CXCL12; POU2AF1; BCL2; PTPN6; NFE2L2
Multiple malignancy	5e-05	0.001	1.8	18.2	CDKN1A; GLDC; MIR34A; CTNND1; IL24; PTEN; SLC2A1; BHLHE41; PRDM2; BMI1; ETS1; ANTXR1; CLGN; IGF1R; HOXA10; CCND2; CHEK2; CASP3; FAM110B; ENPP2; PITX2; SLC12A9; RFC3; MMP1; MMP3; MMP14; MYCN; CTTN; PIK3CA; NCL; RARB; POT1; LPA; TP53; MET; CD44; YAP1; SLC22A3; CD274; BLM; ZNF395; PRKDC; NLRC5; NEDD9; CXCR4; TTK; HIF1A; NDRG1; EGFR; WRN; TERT; ERBB3; ERBB2; SLIT2; FSD1; PROM1; TCFL5; EGR1; MYO10; CAV1; INSR; ZBTB16; IGF2; BRAF; LILRB1; MERTK; QKI; MTOR; VEGFA; DAB2; SP1; GLB1; RPS6KB2; BCL2; GNAS; SNAI2; TCF4; CLPTM1L; PBOV1; BCAR1; BCL2L1; NFE2L2
Well Differentiated Oligodendroglioma	5e-05	0.001	1.8	18.2	CNTNAP2; BTG2; CNTNAP1; CDKN1B; NXT1; MYT1L; PDE3B; PTEN; ADM; FGF2; SOX2; LGALS3; KIAA1549; LGALS1; CCND1; DMBT1; CDH1; TUBB3; TNR; EDIL3; RGS6; PDGFRA; HES6; DUSP2; PARP1; IGFBP2; ARHGEF16; TSC1; POU3F1; AJAP1; MSH6; BCAN; SLC5A8; POT1; TP53; MET; INA; CD63; NOTCH1; CNP; COL11A2; DTX1; TFPI; THBS1; EGFR; SLC9A1; UGT8; MIR134; TERT; NPY; ERBB2; LRIG1; MAL2; MBP; HES1; SNCB; CDKN2B; CDKN2C; CDKN2A; MGMT; GDF15; CAV1; MRPL28; BRAF; IL2; NDC80; ARHGAP24; VEGFA; KLF6; DES; GDNF; STAR; LHX3; APC; CDK4; SST; ERCC2; BCL2; CNTN2; NES; FGFR1; TP73
Gallbladder Carcinoma	5e-05	0.001	1.7	16.8	REG1A; KEAP1; TXNDC12; TNF; FGF3; CTGF; RASSF1; ALCAM; AKT2; CYP1B1; EPHB2; TPD52; RALBP1; PRKCE; HLA-A; CARTPT; DKK3; SYTL2; MSH2; MSH3; UCA1; TP53; ISYNA1; ABCB1; XPC; NLK; NDRG2; HIF1A; LPP; ST8SIA4; PROM1; GSTM1; TGFB1; TFPI2; MTHFR; HMGA2; ESR1; ESR2; ARHGAP24; CXCL12; BCL2; MDM4; TP73; NFE2L2; HOTAIR; ITGB1; FEN1; PPP1R10; MIR34A; PIK3CD; VLDLR; BMI1; PIK3CG; SERPINA5; SHH; UCHL1; LASP1; SGCB; TIMP2; CCR7; CR1; DCC; MMP2; MST1; FOXL1; AXIN2; MMP9; ADRA2A; TGFBR2; ADRB3; PIK3CA; ZMYND10; CD44; BIRC3; YAP1; SEMA3B; CXCR4; HDAC9; EGFR; NT5E; MUC1; ERBB3; WIF1; MIR495; ERBB2; GCNT2; BRD4; IL32; CDX2; GALNT3; CDKN2A; MGMT; CCK; MLH1; SOD3; VEGFA; MIR145; APC; DLC1; ERCC2; VIM; CDO1; CCL28; EIF3D
Malignant Fibrous Histiocytoma	5.1e-05	0.001	2.5	25.1	RB1; SERPINA3; TNFRSF6B; ABCB1; SRC; HSPB2; PTEN; PDGFB; HSPB1; PIK3CD; HSPB3; TNF; PRDM10; PIK3CG; EGFR; IGF1R; RASSF1; WRN; MAP3K5; PDGFRA; CDKN2A; PTCH1; IGF2; TSC1; HLA-A; DKK1; BMP7; MTOR; FOXP1; COL1A1; MFHAS1; DES; MSH2; PIK3CA; CDK4; WT1; CASQ2; EZR; TP53; FGFR3; HBEGF
Chronic Airflow Obstruction	5.3e-05	0.001	4.2	41.4	DSP; EEFSEC; HDAC2; CXCL8; SERPINA1; TGFB1; MMP1; ELN; FAM13A; CXCL1; FOXO3; CXCL2; TNF; MMP9; SOD3; IL6; MMP14; CD8A; TRPV4; CYP1A2; HMOX1; TP53
Heart failure	5.3e-05	0.001	1.3	13.2	MYLK; LGALS3; MIR675; GJA1; EDNRB; CHEK2; NAMPT; DAG1; PDK4; MED1; MEF2C; CPT1A; PRKCB; ANK2; PRKCA; ISL1; NISCH; RBP4; ARC; PPA2; SIK3; CYP2E1; PRKD1; MAML3; ZFPM2; TP53; RTEL1; ABCB1; SLC22A5; SDC4; TWIST1; GATA4; HIF1A; PRH1; PRKAR2B; PRDM16; HMOX1; PLCG1; PCK1; PPARGC1B; SPTBN1; TRPM4; GPR17; XBP1; ACE; ABCA4; IGF2; LIF; NFATC2; NFATC4; COL1A1; TF; TH; FASN; PDE3A; NOX4; ATM; CALR; DDR1; RET; RYR1; SERPINA3; TOP2B; CDKN1A; ELN; PRKAG2; AKR1B1; ADM; GPT; BRCA1; SLC6A2; RYR3; CX3CL1; IL18BP; IFIH1; ADAMTSL1; CASP12; TMEM43; NNT; ADAMTSL2; ANXA6; TIMP2; MIR195; CCR7; CD36; SLC18A3; CTSB; MYBPC3; BRD1; MME; ANXA2; PARP1; DUSP1; SLC2A10; MIR25; GAB1; IL18; NME3; IL16; FOS; DYNLL1; GNL2; IL1A; HADHA; MMP14; CTTN; ADRB3; SGK1; CD44; APCS; CTF1; PTH; COL11A2; NR1I2; UCP1; CXCR4; FSTL1; EGFR; PTGS1; FSTL3; DUOX1; WRN; FRZB; NPY; SPP1; STAT4; SLC17A5; FLNC; GC; XDH; CORIN; RNLS; GDF15; LILRB1; GRHL1; PSMB8; LRPPRC; VEGFA; TJP1; MAS1; GATM; F2RL1; GHRL; CD69; PLCD1; SEMA5B; CSF3; CSF2; LY75; PLAT; NR3C1; MPO; FGF2; TNF; SLC8A1; CTGF; CXCL16; NPPB; GRAP2; RNF19A; NPPA; MIR150; PITX2; KCNH2; CAST; GHSR; CISH; IGFBP4; ADIPOQ; TPM1; DIO3; MITF; LIFR; SDHB; PGF; STIM1; LOX; PKP2; SLC27A6; IL6ST; LPA; SCG2; VCL; PDE9A; FTO; DNMT1; ISYNA1; CNP; NPR2; ALOX15; PSEN2; ITPR1; ITPR2; ADRB1; ALOX12; NRF1; ADRB2; ACACA; FBLN5; SLC9A1; DPP4; ATXN1; CALCR; GRK5; BAG3; MSC; ZBTB17; SMAD1; ZFHX3; TGFB1; HOPX; BMP4; MIR199A2; NR4A1; IL6; CXCL12; TLX2; GNAQ; MIR199A1; BCL2; MAP3K14; NES; NFE2L2; ITGB1; GLP1R; GSK3B; MIR34A; PTEN; SLC2A1; PIK3CD; ATP2A2; HSPB1; ARRB1; ECE1; CXCL2; PIK3CG; TCHP; SGCD; SUMO3; CASP3; TLK1; POLK; DSP; GPX4; VWF; MMP1; PDPK1; MMP2; CAD; MMP3; NRG1; TNFRSF1B; QRSL1; ADRA2C; ARID1A; KLF14; MMP9; TNFRSF1A; DNM2; ADORA2A; PIK3CA; TRAF3; HAND2; HAND1; NOS1AP; CASQ2; RBM20; LUC7L3; CDH15; DNASE1; CRP; CX3CR1; HDAC4; HDAC5; CRMP1; SLC3A2; SRI; THBS1; PTHLH; TTR; MIR134; ERBB4; ERBB2; S1PR1; PTK2B; NCAM1; FSD1; VHL; CMTM7; KCNJ5; TCF7L2; ANGPT2; ANGPT1; SEMA4D; KCNIP2; BAD; BNIP3; EYA4; ATP2B4; CCK; SOD2; SOD3; HCRTR2; MTOR; P2RX7; ACTC1; P2RX4; DES; EIF3K; GLB1; P2RX1; MIR142; PTX3; KCNK2; HCN2
Juvenile psoriatic arthritis	5.4e-05	0.0011	1.9	18.5	RERE; BTG3; IL1RN; TNFAIP8; CD83; BTG1; MAML2; ITGB5; TNFAIP6; AQP9; DYSF; CXCL1; SLC2A3; C8B; IGF1R; ANKRD9; LURAP1L; SLC22A16; ZMIZ1; HIST1H2AE; CTLA4; DUSP4; DUSP2; DAPK1; FNBP1; DUSP1; GPR35; SLC11A1; PLAUR; NRG1; FOS; NEAT1; MTSS1; FOXP1; ETV6; FCHSD2; CD8B; STIM1; CTTN; SIK1; HIST1H2BG; TNIK; FAM20A; ACPP; MAD1L1; HBEGF; CTTNBP2; ANKRD55; CXCR4; ALOX12; TFPI; LPP; THBS1; CAMSAP1; CALD1; MAP2; CXCR2; PACSIN2; EGR1; TCF7L2; SMAD3; EGF; ERAP1; IGF2; TNFRSF10C; SUOX; KLF4; GNG11; FOSL2; NR4A2; PER1; NR4A3; INS-IGF2; IL2RA; CMTM2; R3HDM2
Non-infiltrating lobular carcinoma	5.4e-05	0.0011	5.4	53.1	MAP3K1; CISH; TWIST1; BRCA1; MLH1; ESR1; MMP9; PRLR; CLDN4; MIR375; MSH2; PIK3CA; CDH1; ERBB2; CLDN7; LGR6; TP53; FGFR2
Port-Wine Stain	5.4e-05	0.0011	5.4	53.1	CDKN1C; WNT5A; IGF2; TSC2; LTBP2; TSC1; VEGFA; ASXL1; H19; PIK3CA; KCNQ1OT1; NSD1; GNAQ; KCNQ1; CYP1B1; ROR2; TEK; FGFR1
Familial (FPAH)	5.4e-05	0.0011	2.1	20.7	GALNT12; CTNND2; BRCA1; PTH1R; BRCA2; CDH1; PITX2; SRRM2; PDGFRA; CASR; TET2; TSC2; DICER1; RUNX1; ACTA2; RAD51C; MSH2; EEF1A2; KIT; PAX9; IGFALS; TP53; MET; RBMS3; FTO; HCN4; CEBPA; SLC20A2; DHH; NPR3; KCNA2; HTRA1; PSEN2; GATA2; THSD1; EGFR; ADCY5; TTR; TBX20; SNCA; SMAD3; CDKN2A; INSR; KCNJ13; KLHL3; ESR1; DLK1; P2RX7; ATP4A; GJB2; P2RX4; PDE10A; CFHR1; NPHS2; HNRNPA2B1; NBR1; NF2; CRLF1
Encephalomyelitis	5.5e-05	0.0011	1.6	15.2	IL1RN; CSF3; CSF2; REG1A; AHR; TNF; ICAM1; LGALS3; HPGDS; ALCAM; MIR155; GRAP2; RNF19A; TNFSF10; SIRPA; EPHB2; B2M; TP63; MAP3K5; RAG1; EOMES; IL11RA; HLA-C; CLDN4; CLDN3; MAP1B; PADI2; CD226; IL6ST; LPA; TP53; PTGES; CD274; ISYNA1; CD1D; GATA3; MST1R; MIR326; KLK6; PRDX5; HRH1; HRH3; HMOX1; NLRP3; SLAMF6; MBP; ICOS; MSC; TRPM4; EGR1; EGR2; TGFB2; ACE; TGFB1; TGFB3; VDR; TNFRSF9; LIF; ESR1; ESR2; IL2; NR4A2; NR4A1; OCLN; IL6; PTPRC; CXCL12; TH; IL7; IL9; BHLHE40; CD28; CXCL1; LAMC2; TREM2; SLC6A1; KRT20; GRM1; DNALI1; TNFSF13B; DUSP14; SHH; SLC22A17; CASP3; CTLA4; CCR7; CCR6; HAVCR2; IL11; DUSP1; IL15; RIPK2; MST1; IL18; TNFRSF1B; IL17RC; RGMA; TNFRSF1A; IL1A; GAL; IRF4; KIT; CD47; ARHGEF2; CRYAB; CD44; CRP; CX3CR1; SELPLG; PTH; NR1I2; CXCR4; CAPG; NOD1; NTN1; PTHLH; PNMA1; GPNMB; CNR1; ALOX5; CXCR2; NTF3; SPP1; STAT4; S1PR1; CCL3; SNCB; IL32; NTRK1; SEMA4A; MOG; CDKN2A; CFLAR; KLK10; GCK; LRPPRC; DLK1; VEGFA; CD2; P2RX7; APC; IL2RA; HLA-DPB1; F2RL1; LTBR; IL17D; KCNK2
Actinic keratosis	5.5e-05	0.0011	2.4	23.2	COL17A1; CDKN1A; CXCL8; CFH; ABCB6; CTNND1; PTEN; SLC2A1; XPC; TNF; EGFR; TYMP; PTGS1; TNFSF10; SPP1; HOXC4; TP53BP1; TP63; SLC12A9; UVRAG; CDKN2B; GSTM1; MMP1; CDKN2A; VDR; MMP2; MMP3; BRAF; SSTR1; SSTR2; TYR; RPE65; KRT72; DAP; MC1R; IRF4; CDK4; KRT16; SST; BCL2; VIM; TP53; FGFR3; CD200; BCAR1; NFE2L2
Nevus	5.5e-05	0.0011	2.4	23.2	CDKN1C; OCA2; CDKN1A; PTEN; ATP2A2; AHR; LRP2; NID1; FGF2; EGFR; HOXA11; CCND1; TERT; SUMO3; ERBB2; CDKN2B; ACD; PARP1; RIPK3; BAD; CDKN2A; EGF; MGMT; PTCH1; XRCC3; PAX3; MITF; BRAF; FOS; LEMD3; TYR; MTAP; CYP26C1; CDK6; MC1R; IRF4; CDK4; GNAQ; KIT; PAX9; BCL2; POT1; DSG2; TP53; FGFR3; BAP1
Lobular carcinoma in situ of breast	5.6e-05	0.0011	5	48.9	MAP3K1; CISH; TWIST1; BRCA1; MLH1; ESR1; MMP9; PRLR; CLDN4; MIR375; MSH2; PIK3CA; CDH1; ERBB2; CLDN7; DPEP1; LGR6; TP53; FGFR2
Pulmonary Hypertension	5.6e-05	0.0011	1.9	18.8	CDKN1A; ALAS1; CDKN1B; CXCL8; SERPINA1; ADM; ECE1; HIF3A; FGF2; TNF; CX3CL1; CTGF; NPPB; GJA1; EDNRB; HYAL2; NPPA; CA9; PRKG1; CASR; VWF; MMP1; TRPC4; CYBA; HLA-A; MMP9; TGFBR2; GREM1; LOX; COL4A1; KCNMA1; CX3CR1; HDAC5; CALCA; GATA6; PDGFB; GATA4; KCNA5; HIF1A; FOXO1; FBLN5; TERT; ALOX5; HMOX1; HAS2; TAC1; BRD4; EGR1; SMAD1; ACE; ANGPT2; ANGPT1; ABCA3; CAV1; NFATC2; SMAD6; SOD2; BMP7; ESR2; MTOR; VEGFA; COL1A1; BMP2; IL6; ID1; BCL2; PDE3A; NOX4; BMPR1B; CBLN2; BCL2L1; FGFR1
Neurofibromatosis 1	5.6e-05	0.0011	1.7	17.1	RET; CSF3; ALDH1L1; MIR10B; CDKN1B; THRA; CELF1; PTEN; PIK3CD; ADM; BRCA1; BRCA2; SLC6A2; TNF; PIK3CG; ELK3; WISP2; TCHP; RASSF1; KIAA1549; DACH1; CCND1; CRTAC1; MPZ; RPS6KA1; CD38; SOX9; EPHB2; RGS6; APOBEC1; PDGFRA; MBNL1; FBXW7; TSC1; SDHB; RUNX1; MSH6; HOXB9; MSH2; PIK3CA; TBL1XR1; KIT; HOXB4; HOXB3; BLVRB; HOXB2; HOXB1; RAF1; TP53; HOXB6; HOXB5; MATN2; NFIX; TNXB; DHH; CDKN2B-AS1; SLC1A5; EGFR; RNF135; PAK1; ADAP2; ERBB4; CCL5; ERBB2; SPP1; VHL; SMAD1; TIA1; TGFB1; FANCM; BCL11A; CDKN2A; MGMT; EGF; PTCH1; FANCA; BRAF; FANCC; MLH1; FANCE; ESR1; SNAP91; MTOR; HIPK2; BMP2; CXCL12; EVI2A; GDNF; RHEB; GNAS; NF1; CNTN2; ATM; NF2; PICALM
Cardiomyopathy, Dilated	5.7e-05	0.0011	1.5	14.5	CHRM2; CSF3; IL1RN; PRF1; TNF; MPO; NPPB; LGALS3; EDNRB; CDH2; GJA5; NAMPT; NPPA; ADORA1; DAG1; TNFSF10; TMPO; KCNH2; TMOD1; MED1; CASR; TPM3; ACTN2; PRKCE; TPM1; ADIPOQ; HLA-C; LIFR; LMO7; DICER1; SDHA; HLA-G; RUNX1; ARC; OBSCN; LOX; KCNQ1; EEF1A2; PKP2; TRIM13; ALPK3; SIK1; CYP2E1; IL6ST; RAF1; TP53; DSC2; VCL; CASZ1; SLC22A5; PSEN2; LTBP4; ADRB1; ADRB2; COX7A1; PRH1; LDHA; GRK5; BAG3; PRDM16; MYH14; KCNN3; NPTX2; MAP2K5; ZBTB17; ACE; PHC1; NEBL; DOLK; NR2F2; ESR1; HOPX; NFATC4; RCAN1; FASN; ZNF418; GNAQ; NMU; MDM4; ATM; CALR; ITGB1; DDR1; RYR1; CDKN1B; HSPB6; FHL2; PRKAG2; PIK3CD; CXCL1; BRCA1; SLC6A2; PIK3CG; IL18BP; SYNE1; SGCD; TMEM43; SGCA; CHL1; CTSK; CASP3; CTLA4; DHX16; SPEG; CD36; CD34; CCR4; CTSB; MYBPC3; DSP; TSFM; GPX1; MME; NCOA6; MMP1; TNNC1; MST1; CAD; MMP3; GAB1; IL18; PROX1; ADRA2C; TNFRSF1B; MMP9; HADHA; IL1A; ACTA1; MMP14; PIK3CA; HAND1; RBM20; DSG2; CRYAB; GAPDH; HLA-DQB1; CRP; PTGER4; YAP1; CTF1; LAMA2; LAMA4; UCP1; CRMP1; SLC3A2; SPG7; EGFR; ADD2; PDLIM3; TTR; RXRA; ERBB2; TAF1A; TBX20; SPP1; NCAM1; CKB; FLNC; PDLIM5; CAP2; EYA4; SOD2; LRPPRC; VEGFA; MAS1; FCGR2A; ACTC1; DES; EIF3K; GLB1; IL2RA; PDCD1; LIMS2
Congestive heart failure	5.8e-05	0.0011	1.3	12.9	PNMT; MYLK; LGALS3; MIR675; GJA1; EDNRB; CHEK2; NAMPT; DAG1; PDK4; MED1; MEF2C; CPT1A; PRKCB; HLA-C; ANK2; PRKCA; ACTN4; HSPG2; ISL1; HLA-E; RBP4; ARC; PPA2; KCNQ1; CYP2E1; PRKD1; ZFPM2; TP53; RTEL1; ABCB1; SLC22A5; SDC4; SDC2; TWIST1; GATA4; HIF1A; PRH1; PRKAR2B; PRDM16; HMOX1; PCK1; PPARGC1B; ELANE; SPTBN1; TRPM4; GPR17; EGR1; XBP1; ACE; ABCA4; IGF2; LIF; NFATC2; NFATC4; COL1A1; TF; TH; FASN; PDE3A; NOX4; ATM; CALR; DDR1; RET; RYR1; SERPINA3; TOP2B; CDKN1A; ELN; PRKAG2; AKR1B1; ADM; GPT; BRCA1; SLC6A2; RYR3; CX3CL1; IL18BP; IFIH1; CASP12; TMEM43; NNT; CTSK; ADAMTSL2; RAC2; ANXA6; TIMP2; MIR195; CCR7; CD36; GIT1; SLC18A3; CTSB; MYBPC3; BRD1; MME; ANXA2; PARP1; SLC2A10; MIR25; GAB1; IL18; NME3; IL16; FOS; DYNLL1; GNL2; RHOD; IL1A; HADHA; MMP14; CTTN; ADRB3; SGK1; CD44; APCS; CTF1; PTH; COL11A2; NR1I2; KCNA3; UCP1; CXCR4; FSTL1; HOXD10; EGFR; PTGS1; FSTL3; DUOX1; WRN; FRZB; NPY; SPP1; STAT4; SLC17A5; CD59; FLNC; GC; XDH; CORIN; GABBR1; RNLS; GDF15; LILRB1; PSMB8; LRPPRC; VEGFA; MAS1; GATM; F2RL1; GHRL; CD69; PLCD1; HSPA1A; CSF3; CSF2; LY75; PLAT; NR3C1; MPO; TNF; SLC8A1; CTGF; CXCL16; NPPB; MIR155; GRAP2; RNF19A; SESN2; NPPA; MIR150; PITX2; KCNH2; CAST; GHSR; CISH; IGFBP4; ADIPOQ; TPM1; DIO3; MITF; LIFR; ATP11A; RPGRIP1L; SDHB; PGF; STIM1; LOX; PKP2; FSCN1; SLC27A6; IL6ST; LPA; SCG2; VCL; PDE9A; DNMT1; ISYNA1; CNP; NPR2; ALOX15; PSEN2; ITPR1; ITPR2; ADRB1; ALOX12; NRF1; ADRB2; ADIPOR2; ACACA; FBLN5; SLC9A1; DPP4; ATXN1; CALCR; GRK5; ATXN7; BAG3; MSC; ZBTB17; SMAD1; TGFB1; VDR; HSPA2; ESR1; HOPX; ESR2; BMP4; MIR199A2; NR4A1; IL6; CXCL12; TRPV6; IL7; TLX2; GNAQ; IL9; MIR199A1; BCL2; MAP3K14; NES; NFE2L2; ITGB1; GLP1R; GSK3B; MIR34A; PTEN; SLC2A1; PIK3CD; ATP2A2; HSPB1; ARRB1; ECE1; CXCL2; PIK3CG; TCHP; SGCD; SUMO3; CASP3; TLK1; CEP290; DSP; ABCC2; GPX4; VWF; MMP1; PDPK1; ABCC8; MMP2; CAD; MMP3; NRG1; TNFRSF1B; QRSL1; ADRA2C; ARID1A; KLF14; MMP9; ZFP90; TNFRSF1A; DNM2; ADORA2A; PIK3CA; ADORA2B; TRAF3; HAND2; HAND1; NOS1AP; CASQ2; RBM20; LUC7L3; DNASE1; GAPDH; CRP; CX3CR1; HDAC4; HDAC5; SLC24A3; CRMP1; SLC3A2; SRI; THBS1; P2RY6; TTR; MIR134; ERBB4; ERBB2; S1PR1; PTK2B; NCAM1; FSD1; VHL; KCNJ5; ANGPT2; ANGPT1; SEMA4D; KCNIP2; BAD; BNIP3; EYA4; ATP2B4; CCK; SOD2; SOD3; HCRTR2; MTOR; P2RX7; ACTC1; P2RX4; DES; EIF3K; GLB1; IL2RA; P2RX1; MIR142; PTX3; KCNK2; HCN2
Refractive Errors	6.2e-05	0.0012	3.3	31.7	VIPR2; LAMA2; RASGRF1; DNAH9; LRP2; CNDP2; SOX2; CHRNG; GRM6; ZMAT4; RHO; GRIA4; SLC38A1; FZD5; APLP2; MMP3; PAX6; MMP9; DKK1; MYO1D; GJD2; SFRP1; ACTC1; APC; PCCA; RDH5; TOX; TJP2
Von Hippel-Lindau Syndrome	6.4e-05	0.0012	2.1	20	PNMT; RET; THRB; ELL; PTEN; PIK3CD; NR3C1; SLC6A2; PIK3CG; IGF1R; TCHP; FLCN; RASSF1; CCND1; MIR155; PLAU; SIX2; SESN2; CA9; SLC18A2; PIAS4; PBRM1; CISH; MMP1; MMP3; TSC1; ATP1B1; SDHA; SDHB; MMP14; PIK3CA; SDHAF2; RARB; ANGPTL4; RAF1; TP53; MET; CALCA; FECH; MAZ; CXCR4; HIF1A; EGFR; PTHLH; NPY; GNA12; SPP1; VHL; PROM1; NTRK1; EGLN3; VEGFA; CXCL12; TH; SST; NF1; SARDH; KLRD1; BAP1
Malignant neoplasm of gallbladder	6.7e-05	0.0013	1.8	16.8	HOTAIR; ITGB1; FEN1; PPP1R10; MIR34A; KEAP1; PIK3CD; VLDLR; BMI1; TNF; FGF3; PIK3CG; CTGF; RASSF1; SHH; UCHL1; LASP1; ALCAM; CCKAR; CDH1; SGCB; AKT2; TIMP2; CYP1B1; CCR7; EPHB2; TPD52; RALBP1; DCC; PRKCE; MMP2; HLA-A; FOXL1; AXIN2; MMP9; ADRA2A; DKK3; SYTL2; TGFBR2; CLDN4; ADRB3; MSH2; PIK3CA; MSH3; UCA1; TP53; CD44; BIRC3; YAP1; ABCB1; XPC; NLK; HIF1A; LPP; EGFR; NT5E; ERBB3; WIF1; ERBB4; PRDX1; ERBB2; ST8SIA4; GCNT2; PROM1; BRD4; IL32; GSTM2; ACE; GSTM1; CDX2; CDKN2A; MGMT; MTHFR; HMGA2; CCK; MLH1; ESR1; SOD3; ESR2; ARHGAP24; VEGFA; MIR145; APC; DLC1; ERCC2; BCL2; MDM4; VIM; CDO1; EIF3D; TP73; NFE2L2
Inflammatory Breast Carcinoma	6.8e-05	0.0013	2.2	21	HOTAIR; MIR10B; CXCL8; CTNND1; PTEN; PIK3CD; BRCA1; BRCA2; PIK3CG; SHH; TNFSF10; CCR7; CTSC; CTSB; PDGFRA; GPX3; IL18; PIK3CA; IAPP; TFF1; CD47; TP53; CD44; CD274; PSEN2; CXCR4; CST6; MIR205; EGFR; REM1; MUC1; ERBB3; ERBB4; KCNQ1OT1; ERBB2; RHO; SLIT2; WNT1; VDR; EGF; CAV1; RARRES1; PUM1; ESR1; ARHGAP24; VEGFA; APC; GLB1; BCL2; TJP3; FGFR1; TP73
Precursor B-Cell Lymphoblastic Leukemia-Lymphoma	6.8e-05	0.0013	2.2	21	CSF2; DCLRE1C; CDKN1B; PTEN; IKZF1; FMN2; TNFRSF13C; NR3C1; AFF3; MPO; CTGF; LGALS3; LYL1; SALL4; ANKS1B; TPD52; MME; DUSP1; IL15; DNTT; PAX5; WNT16; DUSP6; RUNX1; ETV6; IL1A; TP53; MAPRE2; RTEL1; NOTCH1; CXCR4; SLC3A2; GATA3; HIF1A; CD79B; ALOX5; ABL1; PDLIM5; XBP1; CDKN2B; TGFB1; CDKN2A; INSR; KLF4; ARHGAP24; PTPRC; CXCL12; CD6; IL7; BCL2; CD22; TP73
Vascular Diseases	6.8e-05	0.0013	1.5	14.3	CSF3; TRAF3IP2; KEAP1; AHR; FGF2; TNF; ANTXR1; MPO; MYLK; CXCL16; ICAM1; NPPB; RGS1; LIPG; NAMPT; GGT1; RALBP1; CISH; ACSL1; ADIPOQ; KRT8; FNDC3A; HLA-E; RBP4; IFI27; SLPI; LOX; COL4A1; EEF1A2; TXNIP; IL6ST; LPA; S100A9; TP53; ISYNA1; NOTCH1; CFH; GLO1; CDKN2B-AS1; HIF1A; KALRN; ABO; PRH1; FBLN5; SOCS2; SOCS3; ATXN1; HMOX1; DYM; MYH14; MAP2K5; ABCA1; STAT5A; EGR1; ACE; SMAD3; TGFB1; CAV1; MTHFR; ESR1; POU2F3; FLI1; ESR2; ARHGAP24; FOSL2; BMP4; NR4A1; BHMT; IL6; CXCL12; NR4A3; NOXA1; NF1; NOX4; NFE2L2; TP73; SERPINA3; CXCL6; CDKN1B; CXCL8; ELN; ITGB3; ITGB2; FHL2; PTEN; AKR1B1; ADM; BRCA1; CX3CL1; LTB4R; THBD; SGCB; CASP3; PDE4A; PHACTR1; SSSCA1; SOST; PF4V1; CTSB; MKL2; ABCC4; PTGIR; ANXA2; VWF; AHSG; MMP1; PDE4D; CAD; FOS; PROX1; TNFRSF1B; MMP9; TNFRSF1A; DNM2; TGFBR2; ACTA2; F7; IL1A; MMP14; VCAN; IRF3; IRF8; DNASE1; SGK1; CRP; CX3CR1; DCTN6; IDUA; KCNA3; CXCR4; FURIN; NDNF; FSTL1; THBS1; EGFR; HDAC7; TTR; NTF3; RHO; SPP1; S1PR1; PTK2B; VHL; LDLR; GBP1; CTHRC1; AOC3; P2RY12; AOC2; ANGPT2; ANGPT1; CDKN2A; PLA2G2A; NR1H3; KLF4; SOD2; SORL1; LRPPRC; MTOR; VEGFA; KLF5; MIR145; MIR143; PTX3; PKN1; HSPA1A
Tumoral calcinosis	6.9e-05	0.0013	3.3	32	ITGB1; NOTCH1; SLC20A2; PTH; ITGB2; PDGFB; LSP1; SPN; PYCARD; C6; BGLAP; CASP3; SPP1; TIMP2; PDGFRB; KL; TGFB1; GALNT3; RIPK3; AHSG; MMP2; IL18; LY86; MMP9; COL1A1; ALPL; PTPN6
Neoplasm of uncertain or unknown behavior of breast	6.9e-05	0.0013	3.3	32	FOXA1; RB1; CDKN1B; NOTCH1; PTEN; BRCA1; GATA3; BRCA2; FGF3; HERC2; ERBB4; AKT2; CHEK2; ERBB2; PBRM1; PDPK1; BRAF; ARID1A; ESR1; ARID1B; PALB2; TBX3; PIK3CA; ATM; TP53; BAP1; FGFR1
Medullomyoblastoma	6.9e-05	0.0013	3.3	32	DNMT1; L3MBTL3; MPL; EHMT1; IRS2; BRCA2; PIK3CG; RASSF1; SUFU; ERBB2; OTX2; PRAME; S100A10; BRD4; PDGFRA; BRD2; KDM4C; PTCH1; ESR2; FLI1; HIC1; CDK6; MYCN; APC; CCNE1; S100A6; SCG5
Melanotic medulloblastoma	6.9e-05	0.0013	3.3	32	DNMT1; L3MBTL3; MPL; EHMT1; IRS2; BRCA2; PIK3CG; RASSF1; SUFU; ERBB2; OTX2; PRAME; S100A10; BRD4; PDGFRA; BRD2; KDM4C; PTCH1; ESR2; FLI1; HIC1; CDK6; MYCN; APC; CCNE1; S100A6; SCG5
Head and Neck Neoplasms	7e-05	0.0013	2.1	20.5	CSF3; FOXE1; TCF21; AHR; ICAM5; BRCA1; TNF; CDC73; IGF1R; ING3; CCND1; CYP1B1; UPP1; GPX1; S100A2; IGFBP3; MSH2; PIK3CA; MAL; RARB; TP53; CD44; CEBPA; GSTP1; FURIN; TYMS; HIF1A; EGFR; MRPL11; PTGS1; ERBB3; ERBB2; NAA25; PRAME; TP53BP1; STAT5A; GSTM1; RRM2; EGF; XRCC3; MLH1; VEGFA; GJB2; IL6; IL2RA; BCL2; FAT1; GNAS; VIM; FGFR4; FGFR2; BAP1; BCL2L1; FGFR1
Paraganglioma	7.3e-05	0.0014	2.4	22.6	PNMT; RET; CALCA; CDKN1B; NNMT; PRDM2; SLC6A2; HIF1A; ELK3; RASSF1; TTR; MTA1; RASSF5; ERBB2; GNA12; VHL; PROM1; SLC18A2; JAG2; EGLN2; CDKN2A; MGMT; TXNRD1; TET1; TSC1; SDHA; SSTR2; MERTK; SDHB; PHOX2B; VEGFA; SDHAF2; TH; SST; KIT; SARDH; NF1; MIR382; ATM; CNTN4; SLC26A4; TP53; BAP1; FGFR1
Hereditary Malignant Neoplasm	7.3e-05	0.0014	2.7	26	RET; BLM; CALCA; PTEN; BRCA1; BRCA2; CDC73; CYGB; TCHP; FLCN; MUC1; CDH1; CHEK2; ERBB2; NLRP2; NBN; VHL; CDKN2B; CDKN2A; ABCA4; EYA4; BRAF; MLH1; SDHB; PALB2; MLH3; MSH6; MSH2; APC; ATM; NF2; MET; TP53; BAP1; NFE2L2
Joint stiffness	7.4e-05	0.0014	2.1	19.7	FKBP10; ELN; COL12A1; PTPN22; PTH1R; ANTXR2; GPHN; ACTG1; SGSH; COMP; ADAMTS2; NIPBL; FGF9; ADAMTSL4; SALL4; ADAMTSL2; SH3PXD2B; PIEZO2; PITX1; PCYT1A; RFC2; PAX3; LEMD3; HSPG2; MMP9; SUMF1; COL2A1; COL6A1; TNNT3; COL6A3; LMX1B; IRF6; FBN2; HPGD; IDUA; NPR2; COL11A2; LTBP2; GLRA1; RAD21; NSD1; DYM; TNNI2; LIMK1; FUZ; TBX5; GDF5; PSMB8; SLC6A5; VANGL1; GLRB; GLB1; TRPV4; ERCC2; BMPR1B; PTF1A; FGFR2; RAB3GAP1
Hyperinsulinism	7.4e-05	0.0014	1.5	14.3	SLC27A1; TXNL4B; STEAP4; IFT172; GUCA1B; EHMT1; IRS2; NR3C1; AQP3; MIR106B; TNF; MYLK; IGF1R; LIPE; HPGDS; HERC2; CCND1; AKT2; PDK4; TNFSF10; LRAT; SOX9; MAP3K5; CPT1A; RALBP1; SNRPN; SLC30A8; IGFBP3; OSR1; ADIPOQ; RBP4; KCNQ1; EEF1A2; LPAL2; TXNIP; PRKCQ; IAPP; IGFALS; FSCN2; FTO; MAGEL2; IREB2; SLC5A2; HIF1A; PRPF8; ADIPOR2; ACACA; FOXO1; DPP4; HMOX1; PROM1; PLTP; WNT2; ELANE; FGF21; ABCA1; KL; XBP1; ACE; SMAD3; INSR; CAV1; ABCA4; GFPT1; IGF2; FANCA; FANCC; ESR1; RPE65; NFKBIA; PYY; IL6; CXCL12; CDK4; BHLHE40; FAT1; NOX4; CRYL1; REEP6; SIM1; CDKN1C; GLP1R; CXCL8; SLC7A14; PTEN; PIK3CD; RYR3; PIK3CG; RLBP1; MC4R; JPH3; ZNF408; HNF4A; CA4; CTSH; GAST; CD36; SREBF1; KLF11; GPX1; ARHGEF12; AHSG; IFT140; ABCC8; IL18; FOS; KLF14; TNFRSF1A; VAMP8; IL1A; BACE2; ADRB3; PIK3CA; TBC1D4; EHHADH; ZNF513; PLIN1; ANGPTL4; SGK1; KIZ; CLRN1; CRP; PRKAA1; PRKAA2; KCNA3; UCP1; CRX; TULP1; TFPI; CNR1; NPY; ERBB2; RHO; CCL3; PTK2B; CD59; LDLR; DYNC1H1; PTPN1; TCF7L2; SEMA4A; KCNJ11; PDX1; MERTK; GCK; VEGFA; AGBL5; P2RX7; IMPDH1; SST; PNPLA3; PRPF31; GHRL; PTPN6; LPIN1; FOXA2; PNPLA2
Ganglioneuroblastoma	7.6e-05	0.0014	3.4	32.4	RET; SLC2A1; EGFR; PTHLH; LGALS3; EFS; ERBB3; NPY; NCAM1; CD58; TAC1; PDLIM5; NTRK1; EDN3; HIC1; PHOX2B; GAP43; MYCN; GDNF; TH; SST; BCL2; CRH; GAPDH; TP53; CD44
Interstitial lung fibrosis	7.6e-05	0.0014	2	19.1	CXCL8; SERPINA1; ADM; KRT20; AQP3; FGF2; TNF; CTGF; ICAM1; CABIN1; FCGR3A; FCGR3B; AKT2; CASP3; SLC22A18; BSG; TIMP2; TPM1; SHROOM3; MMP9; ADAM19; VCAN; CYP2E1; ARHGEF7; TP53; CD44; IDO1; YAP1; ABCB1; CXCR4; ADRB1; GATA3; HIF1A; MUC1; CCL5; SMN2; SPP1; HMOX1; NLRP3; NCAM1; SMN1; ACE; TGFB1; ANGPT2; ANGPT1; TGFB3; CDKN2A; EGF; ABCA3; GDF1; NFATC1; BMP7; MTOR; VEGFA; BMP4; COL1A1; KLF5; DES; BCL2; F2RL1; VIM; NES
Malignant Peripheral Nerve Sheath Tumor	7.6e-05	0.0014	1.8	16.9	RB1; MIR10B; TRIO; CDKN1B; ITGB4; MIR34A; PTEN; ADM; BRCA1; BRCA2; TNF; IGF1R; CXCL16; WISP2; RASSF1; DACH1; CCND1; SH3PXD2A; RSPO2; CD38; SOX9; EPHB2; RGS6; MIR30D; PDGFRB; ABCC3; PDGFRA; PARP1; MMP2; RPS6; MST1; TSC1; NRG1; MYCN; KIT; EXOC4; RAF1; TP53; MET; CD44; CSF1R; ABCB1; CNP; DHH; HTRA1; TWIST1; HIF1A; HDAC9; EGFR; NKD2; RNF135; PAK1; ADAP2; TERT; CHSY1; ERBB2; SPP1; IGFBP6; BRD4; SMAD1; IRX2; CDKN2B; CDKN2A; EGF; PLK1; EYA4; LIMK1; HMGA1; HMGA2; BRAF; MIR200B; ESR1; ESR2; MTOR; VEGFA; BMP2; EVI2A; CDK4; SST; WT1; BCL2; NF1; PDCD4; NES; BAP1; BCL2L1
Aortic Valve Insufficiency	7.6e-05	0.0014	1.7	16.3	FOXA1; FOXE3; IL20; CXCL8; ELN; HSPB2; PTEN; HSPB1; PIK3CD; BRCA1; HSPB3; HOXC10; PIK3CG; CRKL; MYLK; CTGF; NPPB; HPGDS; CCND1; HEY2; NPPA; PMEPA1; AMH; TP63; PRKG1; VAV3; SREBF1; NCOA2; SLC2A10; MMP1; IL18; FOS; QRSL1; MMP9; DKK3; TGFBR2; ACTA2; FGR; LOX; PIK3CA; TFF3; HIST1H2BE; SGK1; FKBP4; TP53; MET; SLC22A3; NOTCH1; CNP; IDUA; NR1I2; TWIST1; GATA5; KLK3; ADRB2; GATA2; NLK; NDRG2; TFPI; HIF1A; FSTL1; NDRG1; FOXO1; PRDX2; MUC1; CAMK2N1; CCL5; ERBB2; MYH11; CSK; SLC38A3; ZBTB7A; BRD4; STAT5A; EGR2; TGFB2; ACE; SMAD3; TGFB1; TGFB3; EGF; CAV1; GREB1; TFPI2; SMAD6; ESR1; VEGFA; COL1A1; MFAP5; MAS1; IL6; BCL2; IL17D; SLC2A4RG; IL17B; FGF11
Dyspnea, Paroxysmal	7.9e-05	0.0015	9.1	85.9	FOXE3; TGFB2; SMAD3; TGFB3; ELN; KCNA1; MYLK; TGFBR2; ACTA2; MFAP5; LOX; MYH11; PRKG1
Abnormality of the iris	7.9e-05	0.0015	9.1	85.9	FOXE3; TGFB2; SMAD3; TGFB3; ELN; TBR1; MYLK; TGFBR2; ACTA2; MFAP5; LOX; MYH11; PRKG1
BREAST CANCER 3	7.9e-05	0.0015	9.1	85.9	HMGA1; BRCA1; GATA3; BRCA2; ESR1; HIF1A; ESR2; VEGFA; PIK3CA; RAD21; ERBB2; ID4; TP53
Inverted Papilloma	7.9e-05	0.0015	9.1	85.9	MSX2; CDKN2A; MLH1; EGFR; MSH6; SOX2; MT2A; MSH2; STMN1; BCL2; FGFR3; TP53; FGFR1
Impaired glucose tolerance	8.1e-05	0.0015	1.6	14.6	SLC27A1; AQP9; IRS2; NR3C1; TNF; ICAM1; MYLK; IGF1R; RABGEF1; AKT2; NAMPT; CYP1B1; GGT1; RAG1; GHSR; SLC30A8; CISH; IGFBP3; ADIPOQ; TAS2R13; CYBA; RBP4; SFRP5; SCG5; TXNIP; FETUB; IAPP; NUPR1; TP53; S100A9; FTO; DNMT1; TCF7; PSEN2; CLEC16A; GPR83; PIK3R1; ADRB2; SLC5A2; HIF1A; PRKCZ; CACNA1E; ADIPOR2; FOXO1; HSD11B1; PLAC8; DPP4; NEUROD1; SOCS3; MAP6; TAC1; ABCA1; MSR1; XBP1; ACE; GSTM1; PTPRN2; INSR; CAV1; ESR1; ESR2; MLXIPL; IL6; FEV; ATM; PICALM; MOGAT2; MIR34A; ELN; PTPRN; PIK3CD; SLC2A2; ADM; GPT; SLC2A3; KRT20; PIK3CG; MC4R; UCHL1; HHEX; NNT; HNF4A; FFAR2; CD36; FFAR1; ACP1; PRKG1; CTSB; SRGN; BRD2; SLC2A14; KLF11; GPX4; ABCC8; PAX6; TNFRSF1B; ADRA2B; TNFRSF1A; ADRB3; PIK3CA; BPI; PLIN1; ANGPTL4; SGK1; HLA-DQB1; CRP; PRKAA1; PRKAA2; GLS2; NR1I2; CXCR4; MIR802; THBS1; HLA-DMA; PAK1; MIR375; BGLAP; CNR1; NPY; KISS1R; PTK2B; CD59; APBB3; MAP4K4; DYNC1H1; PTPN1; TCF7L2; KCNJ11; GAD1; GPR55; PDX1; ACVR2B; GCK; DLK1; P2RX7; CD6; GHRL; FRK
Overweight	8.2e-05	0.0015	1.7	15.7	SCARB1; FAAH; IL1RN; SLC27A1; ACSM3; MIR146B; IRS2; NR3C1; MPO; TNF; ICAM1; LGALS3; LIPE; PEG10; GRAP2; LIPG; GHSR; CPT1A; SNRPN; IGFBP3; ADIPOQ; RPGRIP1L; RBP4; LPA; TP53; BLK; FTO; TCF7; STK39; ADRB2; THADA; CYP2C19; ADIPOR2; ABO; COBLL1; HLA-DQA1; FGF21; ABCA1; EGR1; TGFB2; CD163; ACE; TGFB1; INSR; ABCA4; GOT2; IGF2; MTHFR; HMGA2; BRAF; ESR1; ESR2; NDC80; IL6; FASN; NMU; FAT1; SIM1; GLP1R; SLC2A1; GPT; VLDLR; TRH; MC4R; RPTOR; SGCE; HHEX; JPH3; ANXA6; CD36; FFAR1; LBP; CCHCR1; AHSG; ABCC8; MMP2; IL18; TNFRSF1B; ADRA2B; MMP9; TNFRSF1A; ADRB3; COL6A3; PLIN1; SDCCAG8; CRP; UCP1; CXCR4; PPM1K; THBS1; ARNTL; SELENBP1; NPY; CCL5; SPP1; CCL3; CD59; HES1; LDLR; TCF7L2; GAD1; VEGFA; PNPLA3; GHRL; PTX3
Aplastic Anemia	8.2e-05	0.0015	1.9	17.6	CSF3; CSF2; CXCL8; ITGB3; MPL; PRF1; PRSS27; LAMC2; PTPN22; TNF; CXCL5; HOXA11; IL27RA; THBD; HPGDS; FCGR3A; FCGR3B; MECOM; TNFSF10; TNFRSF8; CTLA4; CCR7; NBN; B2M; CD34; HAVCR2; IL15; IL18; TET2; KRT7; HLA-A; TERF1; RUNX1; ETV6; TAL1; KIT; HOXB4; CYP2E1; TP53; HLA-DQB1; RTEL1; GSTP1; TCF7; CXCR4; GATA3; GATA2; KLRK1; TERT; THPO; CCL5; TBX21; NLRP2; STAT4; CD59; RPL17; HLA-DQA1; CD55; SNCA; ACD; GSTM1; TGFB1; EGF; FANCA; NFATC2; PALB2; KTN1; IL6; BCL2; MDM4; CD247; PDCD1; SCLY; IL17D
Neoplasm Recurrence, Local	8.3e-05	0.0015	3.5	32.9	ITSN2; HOTAIR; LTBP4; MIR146B; KLK3; TYMS; EGFR; GNAI2; LIMD2; SOX2; HOXA9; PLAU; ERBB2; TLK1; NBN; TPD52; DNMT3A; TET2; ESR1; ISL1; VEGFA; ASXL1; CLDN4; KIT; IDO1
Gingival Hyperplasia	8.5e-05	0.0015	3	28.2	NFIX; C1S; IDUA; NXN; PDGFB; ANTXR2; FGF3; FGF7; ADAMTS2; ADAMTS3; PLAGL1; SH3PXD2B; SLC17A5; KIF1A; CD96; CCBE1; KCNJ6; FZD2; MMP2; INSR; WNT5A; VPS13B; MMP14; GLB1; FAM20C; MAN2B1; ROR2; FAM20A; RIN2; FGFR2
Malignant neoplasm of female breast	8.5e-05	0.0015	3	28.2	CDKN1B; NR1I2; PTEN; SLC2A1; CXCR4; KLK3; BRCA1; BRCA2; EGFR; LASP1; RASSF1; CCND1; CHEK2; ERBB2; CYP1B1; TGFB1; CDKN2A; VDR; PAX6; TSC1; PAX5; ESR1; PALB2; TOX3; PIK3CA; BCL2; ZNF217; ATM; TP53; FGFR2
Chronic myeloproliferative disorder	8.7e-05	0.0016	1.7	15.6	CSF3; CSF2; CSF3R; SCT; MPL; PLAT; IRS2; IKZF1; TNF; IL27RA; HOXA10; HOXA9; MIR155; PAMR1; ACVR1; PDGFRB; PDGFRA; CISH; LIG4; CEL; RUNX3; RUNX1; IFT88; IFI27; LOX; TP53; CALCA; ABCB1; FECH; ALOX15; SOCS2; SOCS3; GRIN2A; SOCS1; TERT; THPO; INPP5D; ABL1; MSC; ABCA1; STAT5A; EGR1; NFE2; CREBBP; GSTM1; TGFB1; IGF2; HMGA2; FLI1; IL3; PTPRC; CXCL12; BCL2; CALR; NES; FGFR1; RET; CXCL8; NUMA1; MIR34B; PRSS27; PIK3CD; PIK3CG; MECOM; CASP3; SSSCA1; CD34; JAK3; ACP1; JAK1; SYK; DNMT3A; TET2; TET1; ETV6; PIK3CA; KIT; RARA; IRF8; DTL; DCTN6; CEBPA; ODC1; CXCR4; RECQL5; MIR134; MIR375; PRAME; SLC25A21; SH2B3; NTRK1; GDF15; BNIP3; VEGFA; ASXL1; CENPE; MEIS1; NIN; MIR143; ERCC8; PTPN6; CD69; TEK
Juvenile-Onset Still Disease	8.7e-05	0.0016	1.8	17.1	RERE; BTG3; IL1RN; TNFAIP8; CD83; BTG1; MAML2; ITGB5; TNFAIP6; AQP9; DYSF; CXCL1; SLC2A3; C8B; IGF1R; ANKRD9; LURAP1L; SLC22A16; ZMIZ1; HIST1H2AE; CTLA4; DUSP4; DUSP2; DAPK1; FNBP1; DUSP1; GPR35; SLC11A1; PLAUR; NRG1; FOS; NEAT1; MTSS1; FOXP1; ETV6; TAPBP; FCHSD2; CD8B; STIM1; CTTN; SIK1; HIST1H2BG; TNIK; FAM20A; ACPP; MAD1L1; HBEGF; CTTNBP2; ANKRD55; CXCR4; ALOX12; TFPI; LPP; THBS1; CAMSAP1; CALD1; MAP2; ERBB2; CXCR2; PACSIN2; EGR1; TCF7L2; SMAD3; EGF; IGF2; TNFRSF10C; SUOX; KLF4; GNG11; FOSL2; NR4A2; PER1; IL6; NR4A3; INS-IGF2; IL2RA; CMTM2; R3HDM2
Neural Tube Defects	9e-05	0.0016	1.8	17.2	ALDH1L1; CSF2; GLDC; AHR; SPINT2; CELSR1; GLI3; PCMT1; SHH; LGALS1; ZIC2; CYP1B1; PRSS8; MAP3K5; TGIF1; PDGFRA; CUBN; NKX2-8; KDM2B; ITGA3; KRT1; PAX3; SHROOM3; SCRIB; HLA-A; TUBA4A; PAX1; MSH2; PARD3; MALL; FKBP8; ISPD; TP53; VCL; FTO; XPC; PRCP; PRICKLE1; FOXO3; CECR2; C5; KCNQ1OT1; DVL2; ALX1; GPC5; NCAM1; RAB11FIP3; BCHE; TCF7L2; PTCH1; FZD6; IGF2; MTHFR; FUZ; ZIC5; MLH1; FOXN1; GRHL2; BMP4; VANGL1; SKI; PYY; BHMT; GCLC; BMP1; VANGL2; CD6; TCN1; FASN; CYP1A2; ID1; TRIP6; SNAI2; GHRL; F2RL2; CD320
insulinoma	9e-05	0.0016	1.8	16.6	CDKN1C; GLP1R; RET; GSK3B; CDKN1A; CDKN1B; SERPINA1; SCT; PTPRN; REG1A; PTEN; SLC2A1; EHMT1; SLC2A2; BRCA1; PIK3CG; THBD; CCND2; MIR155; CASP3; HNF4A; GAST; SSSCA1; FFAR1; SOX6; MNX1; CTSB; TCF19; PDHX; CASR; KCNH4; SLC30A8; ABCC8; KCNH8; IGFBP2; SSTR2; SSTR4; SSTR5; ADCYAP1; IL1A; IFI27; IAPP; TKT; TP53; MET; HLA-DQB1; DCTN6; CALCA; PSEN2; KCNA3; CACNA1D; CUX1; ERBB2; KCNJ1; KCNJ3; STAT5A; EGR1; KCNJ5; CDKN2B; KCNJ6; SMAD3; PTPRN2; TGFB1; ANGPT2; CDKN2C; CDKN2A; EGF; INSR; GAD1; IGF2; PDX1; GAD2; CCK; MLH1; MCAT; GCK; DLK1; KRT19; CXCL12; RIT2; LHX2; SST; NF1
Decreased projection of midface	9.3e-05	0.0017	1.9	17.2	RERE; CDKN1C; ELN; ZBTB20; EHMT1; ANTXR1; PIGV; GLI2; SHH; CTSK; SIX3; KIF1A; SOST; PITX2; PDGFRB; PDE4D; WNT5A; LIFR; SOX11; AMPD2; KCNAB2; COL2A1; TBL1XR1; POLR1A; KCNQ1; HECW2; FAM20C; ROR2; RAF1; DDR2; HDAC4; CUL7; NFIX; ZNF592; NXN; COL11A1; COL11A2; LTBP4; PIK3R1; LRP2; RAI1; RRAS; KCNQ1OT1; NSD1; PRDM16; SERPINH1; FLNB; GABRD; TBX1; FZD2; BCL11A; PTCH1; AGL; IGF2; BRAF; B3GALT6; A2ML1; MTOR; LRPPRC; BMP4; COL1A1; SKI; MLXIPL; H19; RPS28; RIT1; CCDC8; NF1; MAN2B1; DCHS1; FGFR3; FGFR2; RAB3GAP1; FGFR1
Hypotrophic midface	9.3e-05	0.0017	1.9	17.2	RERE; CDKN1C; ELN; ZBTB20; EHMT1; ANTXR1; PIGV; GLI2; SHH; CTSK; SIX3; KIF1A; SOST; PITX2; PDGFRB; PDE4D; WNT5A; LIFR; SOX11; AMPD2; KCNAB2; COL2A1; TBL1XR1; POLR1A; KCNQ1; HECW2; FAM20C; ROR2; RAF1; DDR2; HDAC4; CUL7; NFIX; ZNF592; NXN; COL11A1; COL11A2; LTBP4; PIK3R1; LRP2; RAI1; RRAS; KCNQ1OT1; NSD1; PRDM16; SERPINH1; FLNB; GABRD; TBX1; FZD2; BCL11A; PTCH1; AGL; IGF2; BRAF; B3GALT6; A2ML1; MTOR; LRPPRC; BMP4; COL1A1; SKI; MLXIPL; H19; RPS28; RIT1; CCDC8; NF1; MAN2B1; DCHS1; FGFR3; FGFR2; RAB3GAP1; FGFR1
Midface retrusion	9.3e-05	0.0017	1.9	17.2	RERE; CDKN1C; ELN; ZBTB20; EHMT1; ANTXR1; PIGV; GLI2; SHH; CTSK; SIX3; KIF1A; SOST; PITX2; PDGFRB; PDE4D; WNT5A; LIFR; SOX11; AMPD2; KCNAB2; COL2A1; TBL1XR1; POLR1A; KCNQ1; HECW2; FAM20C; ROR2; RAF1; DDR2; HDAC4; CUL7; NFIX; ZNF592; NXN; COL11A1; COL11A2; LTBP4; PIK3R1; LRP2; RAI1; RRAS; KCNQ1OT1; NSD1; PRDM16; SERPINH1; FLNB; GABRD; TBX1; FZD2; BCL11A; PTCH1; AGL; IGF2; BRAF; B3GALT6; A2ML1; MTOR; LRPPRC; BMP4; COL1A1; SKI; MLXIPL; H19; RPS28; RIT1; CCDC8; NF1; MAN2B1; DCHS1; FGFR3; FGFR2; RAB3GAP1; FGFR1
Small midface	9.3e-05	0.0017	1.9	17.2	RERE; CDKN1C; ELN; ZBTB20; EHMT1; ANTXR1; PIGV; GLI2; SHH; CTSK; SIX3; KIF1A; SOST; PITX2; PDGFRB; PDE4D; WNT5A; LIFR; SOX11; AMPD2; KCNAB2; COL2A1; TBL1XR1; POLR1A; KCNQ1; HECW2; FAM20C; ROR2; RAF1; DDR2; HDAC4; CUL7; NFIX; ZNF592; NXN; COL11A1; COL11A2; LTBP4; PIK3R1; LRP2; RAI1; RRAS; KCNQ1OT1; NSD1; PRDM16; SERPINH1; FLNB; GABRD; TBX1; FZD2; BCL11A; PTCH1; AGL; IGF2; BRAF; B3GALT6; A2ML1; MTOR; LRPPRC; BMP4; COL1A1; SKI; MLXIPL; H19; RPS28; RIT1; CCDC8; NF1; MAN2B1; DCHS1; FGFR3; FGFR2; RAB3GAP1; FGFR1
Ichthyosis, X-Linked	9.4e-05	0.0017	2.1	19.9	PIWIL2; CSF2; MIR34B; HSPB2; PTEN; HSPB1; BRCA1; HSPB3; HIF3A; TNF; CX3CL1; SERPINA5; PYCARD; RASSF1; HPGDS; LGALS1; CASP3; TNFSF10; BRD2; PARP1; MMP9; MTAP; MSH2; EWSR1; KIT; RARA; IRF8; EZR; TP53; FLG; ABCB1; COL11A2; TYMS; HIF1A; EGFR; CCL7; PLAGL1; ERBB2; SPP1; CDKN2A; EGF; IGF2; BRAF; CFLAR; MLH1; MUC5B; VEGFA; BMP2; GLB1; ERCC2; MDM4; VIM
Severe Sepsis	9.4e-05	0.0017	2.1	19.9	CSF3; IL1RN; CXCL8; PGAP3; ADM; AQP5; TNF; CXCL2; TREM1; MYLK; CASP12; CASP3; LBP; VWF; IL15; F2R; WNT5A; IL18; IRAK3; TNFRSF1B; MMP9; TNFRSF1A; TLR1; PROCR; ADORA2A; ADORA2B; BPI; CFB; TFPI; PRH1; ADAMTS13; CXCR2; SLC17A5; HMOX1; S1PR3; BID; ACE; TGFB1; ANGPT2; ANGPT1; HSPA1L; HSPA2; P2RX7; PER1; IL6; PC; IL7; BCL2; TGFBI; IL17D; NFE2L2; HSPA1A
Female Breast Carcinoma	9.5e-05	0.0017	3	28.2	CDKN1B; NR1I2; PTEN; SLC2A1; CXCR4; KLK3; BRCA1; BRCA2; LASP1; RASSF1; CCND1; CHEK2; ERBB2; CYP1B1; TGFB1; CDKN2A; VDR; PAX6; PAX5; MLH1; ESR1; PALB2; TOX3; PIK3CA; BCL2; ZNF217; ATM; TP53; FGFR2
Bacterial Infections	9.7e-05	0.0017	1.6	14.8	FCN2; IL1RN; CSF3; PGLYRP2; SCT; FGF2; MPO; TNF; CTGF; CXCL16; SOX2; GJA1; MIR150; PROK1; HLA-C; CEL; MPEG1; HLA-E; SCNN1B; MAL; CFTR; SLC27A5; CALCA; ABCB1; SDC4; CDKN2B-AS1; CD1D; FOXO3; HIF1A; ADAMTS13; KLRK1; TERT; IRAK2; ABL1; HMOX1; NLRP3; ICOS; ELANE; CD163; TGFB1; VDR; IL2; DHFR; NFKBIA; TF; IL6; PTPRC; IL7; FEV; BCL2; HRG; FERMT3; NFE2L2; LAD1; PIGR; CXCL8; LEAP2; DOCK8; ITGB2; PTEN; PIK3CD; CXCL1; PTPN22; TREM2; ITGAL; CXCL2; TREM1; PIK3CG; CASP12; RAC2; CTLA4; FFAR2; LBP; CTSD; JAK3; RIPK2; MMP3; IL18; IRAK3; MMP9; SIRT2; TGFBR2; IL1A; SLC7A5; AIM2; PIK3CA; ATG4B; BPI; CRP; APCS; ITIH4; PRKAA1; NLRC5; CXCR4; SLC3A2; NOD1; TFPI; RNF5; EGFR; MUC1; GPNMB; WIF1; CCL5; TBX21; SPP1; CCL3; FLNB; SH2B3; CD55; AKR1C4; CFLAR; VEGFA; FCGR2A; FABP5; MIR142; F2RL1; PTX3; LTBR; IL17D
Secondary Neoplasm	9.7e-05	0.0017	2.1	19.5	RET; ITK; NRP2; CETN1; MIR34A; ITGB3; PIK3CD; BMI1; TNF; ACTG2; PIK3CG; CTSK; SDF4; PDGFRA; MMP2; MIR25; FOXL2; NRG1; SDHB; MMP9; ALDH3A1; TOX3; BRMS1; CTTN; PIK3CA; UCA1; ARHGEF1; TP53; SLC22A3; CD274; SATB1; MIR196B; KLK3; NDRG1; EGFR; LDHA; KLRK1; ERBB2; CBX8; TBX1; GALNT5; PTCH1; RCC2; HMGA2; BRAF; MIR200C; ESR1; IL6; PTPRC; CXCL12; MIR141; PDCD1; PNPLA2; HCN1
Recurrent Carcinoma	9.7e-05	0.0017	7.3	67.9	UVRAG; CDKN2A; TAP2; KLK3; BRCA1; CFLAR; TNF; RPE65; ARHGAP24; SHH; CDH13; TP53; TP63; TP73
Obesity, Morbid	9.9e-05	0.0018	2.1	19.1	DOCK5; FAAH; STEAP4; AQP9; NPY2R; CISD1; IRS2; TNF; MC4R; LIPE; NAMPT; SOSTDC1; CD36; YWHAG; BRD2; GPX1; ADIPOQ; IL18; SYPL2; TNFRSF1B; NCOR2; TBC1D1; SFRP1; ADRB3; KCNMA1; HAP1; TP53; FTO; CRP; PFKFB3; ADRB2; HIF1A; MCHR2; DPP4; NEUROD1; RAI1; CNR1; NPY; SPP1; MSC; MEST; ACE; TSLP; NFYA; INSR; GAD2; ESR1; SLC2A9; PYY; IL6; MIR141; GNAS; PNPLA3; GHRL; SIM1; MRAP2
Peripheral T-Cell Lymphoma	0.0001	0.0018	2	18.5	ITK; CSF2; CDKN1B; CLEC10A; KRT20; TNF; CCND1; CHL1; GRAP2; TNFRSF8; B2M; CCR4; TP63; TMOD1; PDGFRA; MME; SYK; DNMT3A; TAP2; TET2; PAX5; FOXP1; ETV6; DOK2; SLPI; IRF4; RHOJ; ACSBG1; ARHGEF7; TP53; SKAP1; CD44; RTEL1; ABCB1; TCF7; CXCR5; CXCR4; SLC3A2; GATA3; HDAC9; CD79A; TERT; TBX21; PTK2B; FYN; NCAM1; CD58; EGR1; ANGPT1; CAV1; IL2; IL6; CDK6; BCL3; BCL2; CD28; ATM; TEK; FGFR4; FGFR3
Biliary Tract Cancer	0.0001	0.0018	2	18.2	RET; GFM1; CDKN1B; IHH; KEAP1; PIK3CD; BMI1; PIK3CG; IGF1R; SERPINA5; RASSF1; CCND2; CCKAR; CDH1; HNF4A; GAST; SOX9; DCC; GAB1; RUNX3; ISL1; TGFBR2; CLDN4; MTAP; SFRP2; MSH2; ELF3; PIK3CA; RAF1; TP53; SLC22A3; NOTCH1; EGFR; SLC9A3R1; NEU1; ERBB2; AGR2; HES1; IGF2BP3; NPTX2; MUC4; CDKN2B; TGFB1; CDKN2A; MGMT; PTCH1; TFPI2; BRAF; CCK; MLH1; ESR1; IL2; MTOR; VEGFA; MIR199A2; IL6; KRT19; MIR145; APC; PRC1; MIR199A1; NFE2L2
Rhabdoid Tumor of the Kidney	0.00011	0.0018	3.9	35.3	YAP1; FZD1; PDGFRA; CDKN1A; CDKN2B; CDKN1B; FZD5; CDKN2A; LRP5; IGF2; PIK3CD; CXCR4; PIK3CG; CRKL; ERBB2; KIT; BCL2; PROM1; MET; TP53; CD44; SLC12A9
Carcinoid Tumor	0.00011	0.0019	1.7	15.5	RET; CDKN1A; CDKN1B; MIR34C; MIR34B; SCT; PTPRN; PTEN; PIK3CD; OTP; BRCA2; CLDN1; SLC6A2; ETS1; FGF2; FGF3; PIK3CG; ELK3; CTGF; SOX2; RASSF1; UCHL1; MIR155; CHL1; PLAU; GAST; PITX1; PDGFRB; MIR193A; PDGFRA; APLP2; MMP2; MST1; APLP1; IPMK; DIO3; HLA-A; RNASE3; FOS; PAX5; CARTPT; SSTR1; SSTR2; CLDN4; CLDN3; CCKBR; MSH2; PIK3CA; SLCO4A1; CCNE1; KIT; RAF1; TP53; S100A9; CFTR; CD44; CALCA; ABCB1; NOTCH1; CXCR4; THBS1; EGFR; PTHLH; NEUROD1; TTR; MTA1; MIR497; TERT; MAP2; ERBB4; ERBB2; GNA12; NKX2-1; IGF2BP3; TAC1; HOXC6; TGFB1; CDKN2A; EGF; BRAF; MLH1; POU4F1; VEGFA; PYY; KRT19; CDK6; DES; APC; WT1; SST; BCL2; GNAS; NF1; PDCD4; SIM2
Behcet Syndrome	0.00011	0.0019	1.6	14.8	HCP5; FCN2; IL1RN; TRAF3IP2; WWC1; ADARB1; AHR; ETS1; MPO; TNF; BACH2; ICAM1; PYCARD; MIR155; IL15RA; SLC11A1; ADIPOQ; ARMC9; TAP2; HLA-C; TAP1; HLA-A; HLA-F; HLA-G; RUNX1; HLA-E; PRKCQ; TP53; CD274; SLC22A5; TXK; CLEC16A; GATA3; MEFV; CYP2C19; FOXO1; PSORS1C1; HMOX1; NLRP3; CCR1; CDSN; ACE; GSTM1; VDR; MTHFR; UBAC2; IL6; CD28; BCL2; KLRD1; DDR1; CXCL8; ITGB2; TNFAIP3; PTPN22; KRT20; ITGAL; TREM1; TNFSF13B; THBD; CTLA4; CCR7; NEFM; CCR6; CCHCR1; CCR4; JAK1; ANXA2; VWF; IL15; ITGA2; IL18; NRG1; PDCD1LG2; TNFRSF1B; MMP9; TNFRSF1A; TLR1; IL1A; AIM2; TRAF5; IRF8; HLA-DQB1; CRP; NOD1; SPG7; TBX21; CXCR2; STAT4; FLNB; IL12RB1; MICA; IL12RB2; NTRK1; MOG; EGF; ERAP1; SOD2; MIR301A; VEGFA; GATM; CYP24A1; TNIP1; IL2RA; HNRNPA2B1; HLA-DPB1; PDCD4; CD69; LTBR; PDCD1; IL17D; CPVL
Fibrosis	0.00011	0.0019	1.8	16.4	CSF3; IL1RN; CDKN1A; CXCL8; AQP3; FGF2; TNF; ACTG2; PIK3CG; CTGF; ICAM1; NPPB; FGF7; CCND2; CCND1; BDKRB1; KIF21A; PDGFRB; PDGFRA; GPX4; PRKCB; ITGA3; PRKCE; PRKCA; ADRA2C; ADRA2A; TGFBR2; GREM1; LOX; ADORA2A; CCNE1; CYP2E1; IL6ST; SGK1; TP53; CFTR; MATN2; CHRNA1; CX3CR1; FECH; GSTP1; PDGFB; FURIN; ADRB2; THBS1; EGFR; ADCY5; TYMP; C5; P2RY6; PDGFD; GNA12; SPP1; HMOX1; NCAM1; TAC1; GC; EGR1; TGFB2; ACE; GSTM1; TGFB1; ANGPT1; TGFB3; CAV1; SOD2; PHOX2A; VEGFA; BMP4; COL1A1; IL6; WEE1; CXCL12; CDK4; WT1; F2RL1; ATM; VIM
Papillary Renal Cell Carcinoma	0.00011	0.0019	1.8	16.4	RYR1; SCARB1; ACHE; BTG3; CD82; PTEN; SLC2A1; KEAP1; HSPB1; FMN2; AKAP13; FLCN; RASSF1; CDH1; BSG; TNFSF10; CASP2; CD38; CA9; CTSD; CTSB; PBRM1; APAF1; MME; DAPK1; ANXA4; KRT8; TET2; KRT7; MITF; TSC1; UNC5C; CDC34; SFRP2; ELF3; PIK3CA; KCNMA1; BIRC7; TP53; CRYAB; MET; CARD11; SHANK1; GRB7; SPTBN4; CUL7; AHNAK; CUL3; GSTP1; CRABP1; PRCC; CAPG; NDRG1; CNN2; LDHB; PAK1; ERBB2; IGFBP7; PRAME; VHL; MUC4; BCHE; GSTM1; CRADD; ZNF804A; BRAF; SOD2; MCAT; LRP1B; MTOR; VEGFA; MLLT10; IL6; APC; ZNF536; NF2; BAP1; NFE2L2
Parathyroid Adenoma	0.00011	0.0019	2.4	21.8	RET; GCM2; CDKN1A; CDKN1B; NXT1; ABCB1; PTH; CTNND1; LRP5; LRP2; SPG7; CDC73; PTHLH; KLK6; RASSF1; CCND1; PRKG1; FZD1; KL; CASR; CDKN2B; CDKN2C; SMAD3; FZD5; CDKN2A; VDR; CAV1; MRPL28; TSC1; PRLR; ESR1; ARHGAP24; TRPV6; TRIM13; NF1; POT1; GAPDH; TP53; FGFR2; BCAR1; TP73
Neoplastic Syndromes, Hereditary	0.00011	0.0019	2.4	21.8	RB1; RET; BLM; PTEN; PIK3CD; BRCA1; BRCA2; PIK3CG; CDC73; FLCN; CDH1; PLAU; CHEK2; TLK1; NBN; VHL; CDKN2A; PTCH1; XRCC2; TSC2; TSC1; BRAF; FANCC; DICER1; SDHA; MLH1; SDHB; PALB2; MSH6; RAD51C; MSH2; PIK3CA; SDHAF2; APC; CDK4; NF1; ATM; MET; TP53; MAP3K14; BAP1
Neutrophilia (disorder)	0.00011	0.002	2.6	23.9	CRP; CSF3; IL1RN; CALCA; CSF2; CXCL8; ITGB2; CXCR4; CXCL2; MPO; TNF; CXCL5; CCL5; CXCR2; SPP1; TAC1; ELANE; PTGDR; ABCA1; GSTM2; GSTM1; IL15; CEL; MMP9; IL1A; IL6; CXCL12; LTB4R2; APC; FEV; LTBR; TEK; TP53; SLC27A5; BIRC3
Neck Neoplasms	0.00012	0.002	2.5	22.7	CEBPA; CSF3; CSF2; SLC2A1; PDGFB; SLC2A3; TYMS; EGFR; CCND1; ERBB2; NLRP2; NAA25; CA9; PRAME; NBN; SLC2A14; GPX1; BCL11B; MMP1; BIK; CDKN2A; PLK1; XRCC3; BRAF; IL2; VEGFA; ANO1; DAP; MC1R; PIK3CA; BCL2; FAT1; MAL; RARB; TP53; MAD1L1; BAP1; BCL2L1
Celiac Disease	0.00012	0.002	1.6	14	FAAH; CLEC10A; REG1A; PREP; PRF1; DEFB1; ETS1; TNF; BACH2; ICAM1; CTGF; IL18RAP; LURAP1L; ZMIZ1; FCGRT; RGS1; TNFRSF8; UBASH3A; TGM6; RAG1; IL15RA; FNBP1; MAGI2; TAP2; THEMIS; HLA-C; HLA-A; TICAM1; RUNX3; HLA-G; GBGT1; MSH2; PARD3; MADD; ELMO1; PRKCQ; IGFALS; SCG2; ISYNA1; ABCB1; ABCB6; PDGFB; CD1D; GATA3; VTCN1; HIF1A; LPP; ACACA; ZFP36L1; NKAIN2; DPP4; KLRK1; NLRP3; ICOS; HLA-DQA1; SMAD3; TGFB1; TGFB3; VDR; IGF2; MTHFR; IL2; GNAO1; IL6; TG; PTPRC; INS-IGF2; CD28; NAPEPLD; BCL2; NFKBIB; SERPINA1; CXCL8; PIK3CD; TNFAIP3; PTPN22; PTPRK; PIK3CG; UBL5; FCGR3A; CD38; CTLA4; TRIM69; CD34; CCR4; CTSB; OLIG3; GPR35; IL15; MMP1; MMP3; IL18; YDJC; TNFRSF1A; IL1A; PIK3CA; IRF2; TFF3; TFF1; HLA-DQB2; HLA-DQB1; PON3; ANKRD55; SLC3A2; EGFR; GNA13; NT5E; ERBB2; STAT4; CD59; SH2B3; MICA; IL12RB2; TBX1; GINS2; DMRT1; KCNJ11; CDKN2A; EGF; MYO9B; CCK; MLH1; SUOX; PML; TJP1; FCGR2A; NFIA; APC; IL2RA; HLA-DPB1; GHRL; CD247
Basal-Like Breast Carcinoma	0.00012	0.0021	5.6	50.6	NTRK1; ITK; SLC22A3; FOXF2; EGF; MAZ; BMI1; ESR1; EGFR; IL6; CSPP1; ERBB2; SNAI2; MET; FOXA2; IDO1
Clinodactyly of the 5th finger	0.00012	0.0021	1.8	16.6	RB1; RERE; ELN; IHH; XYLT1; UBE3A; PTH1R; HOXA13; CRKL; HOXA11; GJA1; SHH; NIPBL; SALL1; MECOM; GJA5; TRPS1; SH3PXD2B; PITX1; ACVR1; CD96; NKX2-6; RFC2; NSUN2; WNT5A; LIG4; VPS13B; KCNAB2; EVC; LMX1B; ROR2; ZFPM2; HDAC4; BLM; CUL7; NXN; FOXG1; ANKRD11; COL11A1; GATA6; TWIST1; GATA5; GATA4; HOXD13; RAI1; RAD21; PRDM16; FLNB; PCNT; GABRD; KCNJ2; TFAP2A; BHLHA9; TBX1; TFAP2B; CREBBP; FZD2; LIMK1; IGF2; GDF1; BRAF; TRAPPC9; GDF5; SKI; H19; CENPE; TBX15; BMP2; CENPJ; SMOC1; BMPR1B; FGFR3; FGFR2; FGF10
Lupus Erythematosus	0.00012	0.0021	1.6	14.1	IL1RN; NCF2; PRF1; PRDM1; ETS1; MPO; TNF; ICAM1; HPGDS; EPHB2; TNS1; IER3; SLC12A9; CAST; PRKCB; HLA-C; RFX1; TICAM1; DKK1; PROCR; CD8B; NCL; PRKCQ; BLK; CD274; DNMT1; CD1D; GATA3; PRH1; FOXO1; TPO; TNFRSF17; NLRP3; HIVEP3; SLAMF6; TP53BP1; ICOS; ZNF423; MARK2; SLAMF1; CCR1; CREBBP; EGR2; RAB4A; ACE; EGR3; TREX1; MTHFR; ESR1; FLI1; IL2; HAL; IL6; TG; PTPRC; TNFSF4; CD28; BCL2; CD27; CALR; MNAT1; CDKN1A; ITGB2; PTPN22; TNFRSF13C; KRT20; ITGAL; TREM1; AFF1; TNFSF13B; IFIH1; GRM3; FCGR3A; FCGR3B; ANXA6; DNMT3B; CTLA4; TRIM69; PHGDH; CD36; ACP1; ANXA2; VWF; DNMT3A; IL18; PAX5; IL1A; AIM2; MIR17HG; CD44; CCL14; CRP; APCS; C1QA; GSTP1; CXCR4; SLC3A2; TROVE2; HDAC9; EGFR; MIR148A; TBX21; ERBB2; SPP1; STAT4; IL21R; LDLR; BRD4; BCHE; CD74; SSB; FOXJ1; ARID3A; MERTK; LILRB4; MTOR; CD2; P2RX7; CRYGD; FCGR2A; PC; MIR145; APC; TNIP1; CFHR1; CAMK4; PDCD4; CD247; PDCD1
gallbladder neoplasm	0.00012	0.0021	3.1	28.5	YAP1; IL1RN; GSTP1; KEAP1; TNF; EGFR; CTGF; UCHL1; CCKAR; ERBB3; CDH1; ERBB4; ERBB2; GSTM3; GSTM1; TGFB1; GALNT3; CDKN2A; DCC; EGF; MGMT; ESR2; BCL2; CDH13; CNTN4; TP53; NFE2L2
Salivary Gland Neoplasms	0.00012	0.0021	2.3	20.9	PYGB; ISYNA1; SLC24A3; ITGB4; PTEN; KRT20; AQP1; RASSF1; ALCAM; CCND1; CDH1; WIF1; ERBB2; TP63; MARK2; ZIM2; MUC6; UVRAG; GINS2; DAPK1; BCL11A; IGFBP2; IRX4; FANCA; IGF2; EN1; KRT7; SOX11; BRAF; KRT5; PDZK1; NETO2; RPE65; ETV6; VCAN; CD6; EWSR1; KRT15; BCL2; FAT1; PRKD1; TP53; DTL
Non-alcoholic Fatty Liver Disease	0.00012	0.0021	1.5	13.7	FOXA1; SCARB1; CSF2; STEAP4; PRF1; EHMT1; IRS2; FGF1; TNF; HPGDS; MIR155; NAMPT; FAM3B; MIR150; TP63; CPT1A; ACSL1; PRKCE; IGFBP2; ADIPOQ; MIR15B; KRT8; ASRGL1; EEF1A1; RBP4; SLPI; EHBP1L1; TXNIP; FETUB; CYP2E1; TRIB1; TP53; SLC27A5; SLC22A3; ALOX15; CYP2C19; HIF1A; HSD11B1; DPP4; ADAMTS13; TERT; INPP5D; STC2; FGF20; HMOX1; NLRP3; PLCG1; SLC38A8; PPARGC1B; FGF21; ABCA1; GSTM2; XBP1; ACE; GSTM1; TGFB1; VDR; INSR; CAV1; GOT2; LIF; MTHFR; FOSL2; COL1A1; IL3; GCLC; IL6; GDNF; ALPP; FASN; CYP1A2; FAT1; NFE2L2; GLP1R; ITK; GSK3B; SERPINA1; IL20; MOGAT3; MIR34A; SLC2A1; SLC2A2; GPT; LITAF; SHH; HNF4A; TMED2; CD36; MIR192; LBP; SREBF1; ABCC2; GPX1; AHSG; MMP1; FOS; TNFRSF1B; TLR1; IL1A; LATS2; SLC25A13; YAP1; CRP; CEBPA; PRKAA1; CTF1; PRKAA2; TMPRSS6; LAMA1; GSTP1; NR1I2; PDLIM3; MIR375; ALOX5; CXCR2; SPP1; S1PR1; PTK2B; GC; SLC13A5; LDLR; PTPN1; TCF7L2; ANGPT2; ATRNL1; B3GAT1; NR1H3; SOD2; GCK; LRPPRC; MTOR; VEGFA; GNMT; GATAD2A; FABP1; KLF6; FABP5; GLB1; PNPLA3; TEK
Palmoplantar Keratosis	0.00013	0.0021	2.1	19.3	RARG; COL14A1; PTEN; ATP2A2; AQP5; TGM1; NIPAL4; GJA1; LIPH; GMPPA; SMARCAD1; CTLA4; RSPO1; KRT6C; KRT6B; TP63; CTSC; KRT6A; CAST; DSP; COG6; ELOVL4; KRT1; RHBDF2; KRT5; TNFRSF1B; SERPINB7; SDHB; PIK3CA; RARA; PKP1; DSG2; CDH17; CFTR; DSC2; DSC3; KANK2; TNXB; HPGD; ALOX12B; FAM83G; SASH1; BRAF; KRT10; SLURP1; GJB2; DES; KRT16; CD28; FGFR2
Central Nervous System Neoplasms	0.00013	0.0022	2.4	21.5	DDR1; YAP1; CDC123; MIR34A; CAPG; BMI1; BRCA2; HDAC9; EGFR; LGALS3; KIAA1549; ERBB2; EPHB2; PROM1; DRD4; SLAMF1; PARP1; MGMT; IGFBP2; MIR200A; BRAF; MLH1; PML; VEGFA; KAT2A; TF; MYCN; GAL; MSH2; SMO; APC; BCL2; NF2; RAF1; TP53; NES; BAP1; EPHA2; FGFR1; F2RL3
Carcinoid tumor no ICD-O subtype	0.00013	0.0022	2.1	18.9	RET; CDKN1B; PTEN; PIK3CD; OTP; ETS1; SLC6A2; FGF3; PIK3CG; ELK3; PLAU; CHL1; GAST; PITX1; APLP2; APLP1; IPMK; HLA-A; RNASE3; CARTPT; FOS; PAX5; SSTR1; SSTR2; MSH2; PIK3CA; SLCO4A1; RAF1; TP53; CFTR; CD44; CALCA; NOTCH1; EGFR; PTHLH; TTR; MTA1; ERBB3; ERBB4; ERBB2; NKX2-1; TAC1; HOXC6; EGF; KRT19; DES; APC; SST; BCL2; PDCD4; GHRL; SIM2
Ischemia	0.00013	0.0022	2.1	18.9	AKR1B1; ABAT; PLAT; ADM; GPT; OXT; MPO; SLC8A1; CX3CL1; THBD; GJA1; MAP1LC3A; PLAU; AKT2; ADORA1; MUC13; MMP2; IL18; PRKCA; MMP9; ARID1B; TNFRSF1A; ACTA2; MMP14; ADORA2A; CYP2E1; CD47; TP53; PTGES; HBEGF; CRP; CALCA; HIF1A; THBS1; CRHR2; SLC9A1; SERPINH1; CCL3; HMOX1; XDH; EGR1; ANGPT2; HTR1B; SOD2; GJB2; IL6; CXCL12; SP1; SST; BCL2; KCNK2; BCL2L1
Leukoplakia	0.00013	0.0022	2.6	23.7	NOTCH1; ABCB6; PRKDC; GSTP1; LAMC2; BRCA1; FGF2; EGFR; CASP7; HPGDS; CASP10; BSG; SRRM2; GSTM3; GSTM1; CDKN2A; MTUS1; DLEC1; MLH1; ARHGAP24; KRT19; DES; CTTN; MSH2; COL4A1; ERCC2; BCL2; ATM; CYP2E1; TP53; FGFR3; FGFR2; RBMS3; TP73
Nephritis	0.00013	0.0022	1.8	16.2	IL1RN; CXCL8; ITGB2; PTPRO; ITGAL; FGF2; TNF; TREM1; CTGF; ICAM1; TNFSF13B; LGALS3; MT2A; FCGR3A; CCND2; LGALS1; FCGR3B; MIR155; PLAU; SNRPD1; CASP10; SOX9; CD34; CAST; MIR193A; IL11; ANXA2; MMP3; IL18; TNFRSF1B; SERPINB7; TGFBR2; GREM1; PROCR; IL1A; MT1A; COL4A2; COL4A3; MYH9; DNASE1; MET; HLA-DQB1; CFH; HVCN1; ALOX15; PDGFB; GATA3; THY1; VTCN1; CD1C; PTGS1; SOCS1; NEU1; CXCR2; ST8SIA4; CCL3; NLRP3; PTK2B; CCR1; ACE; TGFB1; ANGPT1; CDKN2A; CAV1; SMAD6; ESR1; FLI1; VEGFA; CRYGD; FCGR2A; NPHS2; CAMK4; CD28; IL17D; NFE2L2
Testicular Germ Cell Tumor	0.00013	0.0023	2	18.1	PIWIL2; PIWIL1; CDKN1A; PTEN; PIK3CD; TNF; PIK3CG; STK10; HPGDS; AIFM3; CCND2; CCND1; CASP3; BSG; PITX1; SLC12A9; CDKL2; CISH; MMP2; TEX14; GAB2; MYCN; RAD51C; MSH2; PIK3CA; GPR160; ZFP42; KIT; TP53; ZFPM1; MAD1L1; CSF1R; GRB7; DNMT1; GSTP1; PRDM14; HSD17B4; GATA4; PPM1E; PDE11A; TERT; LHPP; GSTM1; TGFB1; DMRT1; MLH1; ESR1; GDF5; TDRD1; MIR199A2; CENPE; UCK2; MIR199A1; GNAS; FGFR3; ZNF257
Curvature of little finger	0.00014	0.0023	1.8	16.3	RB1; RERE; ELN; IHH; XYLT1; UBE3A; PTH1R; HOXA13; CRKL; HOXA11; GJA1; SHH; NIPBL; SALL1; MECOM; GJA5; TRPS1; SH3PXD2B; PITX1; ACVR1; CD96; NKX2-6; RFC2; NSUN2; WNT5A; LIG4; VPS13B; KCNAB2; EVC; LMX1B; ROR2; ZFPM2; HDAC4; BLM; CUL7; NXN; FOXG1; COL11A1; GATA6; TWIST1; GATA5; GATA4; HOXD13; RAI1; RAD21; PRDM16; FLNB; PCNT; GABRD; KCNJ2; TFAP2A; BHLHA9; TBX1; TFAP2B; CREBBP; FZD2; LIMK1; IGF2; GDF1; BRAF; TRAPPC9; GDF5; SKI; H19; CENPE; TBX15; BMP2; CENPJ; SMOC1; BMPR1B; FGFR3; FGFR2; FGF10
Acquired Immunodeficiency Syndrome	0.00014	0.0023	1.7	15.5	DDR1; HCP5; CSF3; IL1RN; CSF2; NRSN1; ITGB2; PRF1; MIR146B; LAMC2; OXT; FGF1; NR3C1; ITGAL; FGF2; TNF; USE1; FGF3; ICAM1; FGF5; FCGR3A; LGALS1; FCGR3B; ZNRD1; GRAP2; RNF19A; TNFSF10; TNFRSF8; MIR150; CD38; TMED2; B2M; CD34; DUSP5; CASR; ABCC2; IL15; MMP2; DHPS; IL18; PLAUR; HLA-C; IL16; HLA-A; MMP9; PARD3B; FCER2; IL1A; ARC; OR5V1; TP53; ITIH4; RTEL1; ABCB1; TNXB; ACSS2; HCG18; CXCR4; PRCP; MST1R; THBS1; PSORS1C1; SOCS1; CCL5; CCL3; MBP; OR12D3; TPPP; CD58; TAC1; GC; PAK2; TIA1; SMAD3; VDR; IL2; DHFR; IL6; BMP1; CXCL12; IL7; SP1; BCL2; LTBR; NES
Gingival Hypertrophy	0.00014	0.0023	2.9	25.5	RET; NFIX; C1S; IDUA; NXN; ANTXR2; FGF3; ADAMTS2; ADAMTS3; PLAGL1; SH3PXD2B; SLC17A5; KIF1A; CD96; CCBE1; KCNJ6; FZD2; MMP1; MMP2; INSR; WNT5A; VPS13B; MMP14; GLB1; FAM20C; MAN2B1; ROR2; FAM20A; RIN2; FGFR2
Endometrioid carcinoma ovary	0.00015	0.0025	3.3	29	MAST4; PTEN; CDKN2B-AS1; PIK3CD; BRCA2; FRY; EGFR; PIK3CG; HOXA10; TUBA1C; CCND1; TERT; ERBB2; MSX2; IGFBP3; TNK2; KRT8; MLH1; ARID1A; MSH6; FER; MSH2; PIK3CA; TP53; FGFR2
Libman-Sacks Disease	0.00015	0.0025	2.7	23.5	BLK; CRP; C1QA; PXK; TCF7; CLEC16A; TNFAIP3; PTPN22; PRDM1; IKZF1; ETS1; RASGRP3; IFIH1; SYNGR1; TERT; STAT4; IL21R; CTLA4; CSK; SH2B3; HLA-DQA1; JAZF1; P2RY12; TREX1; DEF6; IL6; FCGR2A; TNIP1; MIR196A2; TNFSF4; CD226; DNASE1; CFB
Squamous cell carcinoma of mouth	0.00015	0.0025	2.7	23.5	NNMT; PXN; PTEN; CXCR4; HIF1A; NID2; EGFR; TNFSF13B; HOXA9; CCND1; PTPRZ1; TERT; PLAU; CALD1; NLRP2; NBN; EPHB2; GBP1; TP63; UVRAG; CDKN2A; MMP2; TNFRSF10B; KLF4; SERPINB5; RPE65; ARHGAP24; PIK3CA; P4HA2; ATM; FGFR4; TP53; TP73
Intervertebral Disc Degeneration	0.00015	0.0025	2.1	18.6	CDA; IL1RN; MIR10B; PTEN; XYLT1; TNF; CTGF; MIR93; LGALS3; MIR155; GRAP2; RNF19A; CASP3; NPPA; SOX9; SOST; MIR193A; MMP1; MMP2; MMP3; SIRT6; KRT5; IL1A; MMP14; COL2A1; LTF; FOXC2; CALCA; NFIX; SHOX2; COL11A2; HOXD10; CCL3; SPP1; HMOX1; NLRP3; FLNB; IGFBP6; RREB1; CD74; EGLN3; SMAD3; TGFB1; VDR; SULF1; BMP7; GDF5; BMP2; IL6; BCL2; COL9A2
Cicatrix, Hypertrophic	0.00015	0.0025	2.3	19.9	FKBP10; CDKN1A; ITGB2; NR1I2; PTEN; CXCR4; TNF; CTGF; CCND1; PLAU; CASP3; SMN2; MIR192; SMN1; MSC; TP63; MARK2; SLC12A9; UVRAG; TGFB1; IL15; MMP1; TPM3; EGF; TGFB3; F2R; MMP3; MIR200B; RPE65; TGFBR2; IL6; SFRP2; MC1R; CXCL12; MIR145; PIK3CA; MIR143; BCL2; F2RL1; ATM; LTBR; VIM; TP53; PTPN5
Giant Cell Tumor of Bone	0.00015	0.0025	2.5	22.2	CALCA; CXCL8; CTSZ; NR1I2; TWIST1; TNFRSF11A; NR3C1; MIR106B; HIF1A; EGFR; PTHLH; TCHP; GJA1; CALCR; CTSK; SPP1; ACP5; TP63; MARK2; CTSA; GPX1; ANXA2; EGF; VDR; MMP2; F2R; DIO3; RUNX3; MMP9; ESR1; DLK1; VEGFA; IL6; CXCL12; EWSR1; TP53
Paroxysmal atrial fibrillation	0.00015	0.0025	2.5	22.2	HCN4; PRKAG2; MIR146B; LPAR2; KCNA5; CYP2C19; ADRA1A; MIR106B; NPPB; EDNRB; SH3PXD2A; GJA5; NPPA; MIR150; KCNN3; PITX2; KCNJ2; SOX5; KCNH2; KCNJ5; ZFHX3; ACE; VWF; PRRX1; KCND3; CAV2; NEBL; MIR25; CAV1; TBX5; ADRA2B; SSTR4; TBX3; DES; CXCL12; HAND2
Skin Erosion	0.00015	0.0026	2	17.8	IL1RN; CDKN1A; CXCL8; MPG; ITGB4; LAMC2; PTPN22; BRCA1; TNF; COMP; CASP3; CTSK; ACP5; JAK3; CTSB; DSP; MMP1; ITGA2; MMP2; MMP3; TET2; TSC1; IL1A; COL2A1; NOS1AP; TNFRSF25; PADI4; S100A9; TP53; CD44; CPB1; SLC24A3; LAMA3; TERT; WIF1; STC2; SH3BP2; IL32; EGLN3; PHC1; EGLN2; GADD45B; LAMB3; CDKN2A; NFATC1; VEGFA; ASXL1; CRYGD; IL6; IL7; BCL2; HLA-DPB1; ATM; VIM; IL17D
Lupus Vulgaris	0.00015	0.0026	1.6	13.7	IL1RN; NCF2; PRF1; PRDM1; ETS1; MPO; TNF; HPGDS; EPHB2; TNS1; IER3; SLC12A9; CAST; PRKCB; HLA-C; RFX1; TICAM1; DKK1; PROCR; CD8B; NCL; PRKCQ; BLK; CD274; DNMT1; CD1D; GATA3; FOXO1; TPO; TNFRSF17; NLRP3; HIVEP3; SLAMF6; TP53BP1; ICOS; ZNF423; MARK2; SLAMF1; CCR1; CREBBP; EGR2; RAB4A; ACE; EGR3; TREX1; MTHFR; ESR1; FLI1; IL2; HAL; IL6; TG; PTPRC; TNFSF4; CD28; BCL2; CD27; CALR; MNAT1; CDKN1A; ITGB2; PTPN22; TNFRSF13C; KRT20; ITGAL; TREM1; AFF1; TNFSF13B; IFIH1; GRM3; FCGR3A; FCGR3B; ANXA6; DNMT3B; CTLA4; TRIM69; PHGDH; CD36; ANXA2; VWF; DNMT3A; IL18; IL1A; AIM2; MIR17HG; CD44; CCL14; CRP; APCS; C1QA; CXCR4; TROVE2; HDAC9; EGFR; MIR148A; TBX21; ERBB2; SPP1; STAT4; IL21R; LDLR; BRD4; CD74; SSB; FOXJ1; ARID3A; LILRB4; MTOR; CD2; P2RX7; CRYGD; FCGR2A; PC; MIR145; APC; TNIP1; CFHR1; CAMK4; PDCD4; CD247; PDCD1
Age related macular degeneration	0.00016	0.0027	1.5	12.9	SCARB1; FCN2; GUCA1A; RORA; STK19; AHR; FGF2; TNF; LOXL1; ICAM1; IGF1R; RABGEF1; HPGDS; CDH3; EFEMP1; HERC1; AKT2; DPF3; SLC16A8; HMCN1; PROK1; ARMC9; HLA-A; MYO7A; DICER1; PGF; COL4A3; EEF1A2; SERPING1; COL8A1; FSCN2; EZR; CFB; OSBP2; FBN2; CFH; NOTCH4; MGST1; HTRA1; CACNA1C; MEFV; HIF1A; FBLN5; C2; TRPM1; CNN2; FUT6; C5; GRK5; MAP2; ATXN7; NPHP1; NLRP3; IGFBP7; PROM1; ICOS; PRPH; ABCA1; CCR1; ACE; GSTM1; TGFB1; ABCA4; MTHFR; ABCA7; TNFRSF10A; GDF6; ESR1; IL2; BMP4; TF; IL6; CD28; MIR184; ATM; MAN2B1; SKIV2L; GSTM5; NFE2L2; SERPINA1; CXCL8; MIR34A; ELN; ADM; TREM2; VLDLR; CX3CL1; MYOM2; FCGR3A; FCGR3B; SGCD; KCNT2; C1QTNF5; GAST; CD36; MAP4K1; ANXA2; MME; ELOVL4; IL15; MMP1; RFC2; MMP2; IL18; SYN3; IL17RC; MMP9; IL17RA; MMP14; MFRP; RDH5; ANGPTL4; CRYAB; EGFL8; CRP; CX3CR1; TNXB; GSTP1; CRX; LRP5; CAPG; ADD3; AGPAT1; CST6; RNF5; HDAC9; RHO; CD59; NCAM1; CD55; AOC3; ANGPT2; ANGPT1; EGF; SOD2; MERTK; MIR301A; VEGFA; P2RX7; AGBL4; KLF5; CYP24A1; FCGR2A; P2RX4; FABP5; CFHR2; CFHR1; IMPDH1; SST; IL2RA; ERCC2; PNPLA3; RGS10; PRPF31; PTX3; FRK; PNPLA2
Monoclonal Gammopathy of Undetermined Significance	0.00016	0.0027	1.8	16.1	CSF3R; MIR34A; GPT; FGF2; TNF; MYOM2; TNFSF13B; SOX2; RASSF1; FCGR3A; CCND1; CDH1; AKT2; MPZ; ACP5; CD38; CTLA4; CCR7; NBN; CD34; DCC; MMP2; TERF1; DKK1; IL1A; SFRP1; SFRP5; KIT; POT1; CD47; IL6ST; TP53; MET; CD274; CFH; GSTP1; SEMA3A; CXCR4; SLC3A2; SOCS1; ADAMTS13; KLRK1; TTR; GNA12; NLRP2; NCAM1; JAG2; KL; CDKN2B; EGLN3; CDKN2C; CDKN2A; CCL20; PTCH1; BNIP3; PNMA2; MLH1; LRPPRC; VEGFA; DAP; IL6; PTPRC; IL2RA; CD27; PLXNB2; PTPN6; FGFR3; NES; BCL2L1; TP73
androgen independent prostate cancer	0.00017	0.0028	1.8	15.6	DDR1; RET; CDKN1A; CDKN1B; CXCL8; FASTKD2; PTEN; PIK3CD; OXT; NR3C1; TNF; PIK3CG; CXCL5; GLI2; ALKBH3; CCND1; AKT2; CASP3; AKT3; TNFSF10; CASP2; EPHB2; SLC12A9; MEF2C; MME; IGFBP3; NCOA4; MMP9; IL17RC; IL17RA; ADCYAP1; SMO; PIK3CA; PDIK1L; FSCN1; ACPP; TP53; BIRC2; BIRC3; ISYNA1; ABCB1; NR1I2; KLK5; TWIST1; KLK3; FOXO3; HIF1A; EGFR; RASGRP3; MUC1; BGLAP; FRZB; ERBB2; CXCR2; IGFBP6; TRPM8; HOXC8; MAP2K5; EGR1; EGF; TNK2; TFPI2; PLA2G2A; MIR200B; CCK; CFLAR; ESR1; ARHGAP24; IL6; STAR; DHRS9; BCL2; VIM; TP73; F2RL3
Acute myocardial infarction	0.00017	0.0028	1.6	14	RB1; CHRM2; HPSE2; EHMT1; PLAT; TNF; ICAM1; SOX2; NPPB; HPGDS; CCND1; PLAU; BSG; GJA4; LIPG; MIR150; EPHB2; HLA-DOA; KCNH2; F2R; PRAP1; PGF; MIRLET7B; FETUB; LPA; ABCB1; SDC4; GATA4; ADRB1; TNFRSF11A; MEFV; CYP2C19; HIF1A; ACACA; KCNQ1OT1; HMOX1; NLRP3; MSC; ACE; GSTM1; MTHFR; POU2F3; IL6; CXCL12; BCL2; ATM; NES; GLP1R; SERPINA3; CXCL8; CELF1; MIR34A; ITGB3; ITGB2; PIK3CD; ADM; VLDLR; BMI1; PIK3C2A; TREM1; PIK3CG; IL18BP; AKAP12; THBD; MB; CASP3; CTLA4; CCR7; CD34; VWF; MMP1; ITGA2; MMP2; CAD; MMP3; IL18; ADRA2B; MMP9; SIRT2; F7; IL1A; MMP14; PIK3CA; RNF207; DNASE1; CRP; GSTP1; KCNA3; CXCR4; KCNA5; TFPI; REM1; MIR134; CD59; FSD1; LDLR; P2RY12; ANGPT1; KCNJ11; GDF15; PLA2G2A; KLF4; VEGFA; P2RX7; FABP3; P2RX4; PTX3
Glomerulonephritis	0.00017	0.0028	1.7	14.5	DDR1; ITGB1; IL1RN; MIR10B; TNFRSF6B; SERPINA1; CXCL8; ITGB3; PRF1; ADM; IKZF1; MPO; TNF; CX3CL1; ICAM1; FCGR3A; FCGR3B; GJA5; CTLA4; GAST; CCR6; EMB; CCR4; CAST; PDGFRB; CR1; ITGA3; MMP1; ITGA2; MMP2; MMP3; IL18; HLA-C; HLA-A; FOS; TNFRSF1B; MMP9; IL1A; LOX; KIT; COL4A3; RARA; MYH9; LMX1B; DNASE1; PLA2R1; HBEGF; CRP; CX3CR1; APCS; ABCB1; CFH; PTAFR; ALOX15; PDGFB; CXCR4; THY1; MEFV; LTC4S; LTBP1; PTGS1; C6; CCL7; PDGFD; ALOX5; CCL5; ERBB2; SPP1; STAT4; CCL3; CD59; VHL; ELANE; S100A10; SLAMF1; NTRK1; CD74; SMAD1; CD163; ACE; TGFB1; EGF; ESR1; FLI1; IL2; VEGFA; P2RX7; IL6; DES; WT1; IL2RA; TBXAS1; BCL2
Hirschsprung Disease	0.00017	0.0028	1.9	16.4	ITGB1; RET; IHH; STMN2; ECE1; CLDN1; PIGV; SOX2; EDNRB; RASGEF1A; CHL1; SALL4; SUFU; GRB10; DNMT3B; MIR195; NRTN; SVEP1; MIR192; CD34; PROK1; IL11; EDN3; CSGALNACT2; PAX3; MITF; GFRA1; NRG1; PAX6; VRK2; RBP4; ZEB2; MT1A; GAL; NRG3; COL6A1; KIT; HOXB5; CALCA; NLGN1; CUL3; CXCR4; NID1; SLC9A3R2; RELN; ERBB2; NKX2-1; KCNN3; SLIT2; NTRK1; ARNT2; CREBBP; PSPN; CDX2; CDX1; PTCH1; TYR; PHOX2B; GDNF; MIR141; RIMBP2; SNAI2; TCF4; SIM2
Middle Cerebral Artery Occlusion	0.00017	0.0028	1.9	16.4	IL1RN; TNFAIP6; HSPB2; HSPB1; PLAT; ADM; AHR; PARK7; HSPB3; FGF2; TNF; CXCL2; ICAM1; GJA1; PLAU; DPYSL3; ADORA1; TSPO; TRIM27; IL11; KCNK10; VWF; CIRBP; NRG1; CARTPT; FOS; MMP9; PGF; TNFRSF1A; S100A5; IL6ST; CFH; ALOX15; ODC1; PLD1; CCL7; MAP2; STC2; ALOX5; CXCR2; SERPINH1; CCL3; HMOX1; MSC; XDH; FGF21; EGR1; ANGPT2; ANGPT1; DMRT1; MOG; EGF; GAD1; SOD2; MT3; VEGFA; RCAN1; IL6; CDK6; GDNF; BCL2; TEK; KCNK2; F2RL3
Uterine Cancer	0.00017	0.0028	2.5	22	CSF3; CDKN1B; TES; ABCB1; KCNC4; PTEN; PIK3CD; BRCA1; BRCA2; PIK3CG; EGFR; CCND1; AKT2; AKT3; ERBB2; PROM1; KCNH2; PDGFRA; HSPA8; SMAD3; CDKN2A; XRCC3; HMGA1; BRAF; INHBA; MLH1; ESR1; CLDN3; HOXB9; MSH2; PIK3CA; NES; VCL; BAP1; EPHA2
Carcinoma, Neuroendocrine	0.00017	0.0029	2.3	19.6	RB1; RET; GRIA2; CD274; CDKN1A; CDKN1B; CXCL1; KRT20; TYMS; ETS1; TNF; EGFR; DLL3; NEUROD1; SHH; TERT; PLAU; MAP2; CASP3; ERBB2; SPP1; NKX2-1; NCAM1; IGF2BP3; VHL; XBP1; CDKN2A; EGF; CAV1; BRAF; PAX5; SDHA; SDHB; BMP2; MYCN; PIK3CA; SDHAF2; APC; KIT; BCL2; TNFRSF25; CD44; FOXA2
Ehlers-Danlos Syndrome	0.00018	0.0029	2.1	17.9	SERPINA1; ELN; COL12A1; PRDM5; MYLK; FLCN; EFEMP2; ADAMTS2; DSE; PIEZO2; TIMP2; ACVR1; DCC; NCOA6; SLC2A10; IL1R2; TSC2; TSC1; SLC39A13; TGFBR2; ACTA2; COL2A1; LOX; COL4A1; CYP21A2; COL6A1; COL6A3; RIN2; FBN2; NOTCH1; TNXB; C1S; NPR2; SP140; COL11A1; COL11A2; LTBP4; ADRB2; FBLN5; REM1; MYH11; TGFB2; SMAD3; TGFB3; B3GALT4; B3GALT6; COL1A1; SKI; COL5A1; COL5A2; COL9A1; COL9A2
M5b Acute differentiated monocytic leukemia	0.00018	0.0029	2.1	17.9	CDA; CDKN1A; CSF2; CXCL8; ELL; CAB39L; VLDLR; ETS1; MPO; TNF; CX3CL1; RPTOR; THBD; MACROD1; TIMP2; CD38; GGT1; TNPO1; CD34; NCOA2; MMP2; DNMT3A; CIRBP; IL18; RUNX1; MMP14; MYADM; TP53; CSF1R; CEBPA; ABCB1; SLC3A2; MLLT3; CCL3; SPP1; EPS15; EGR1; MSR1; CREBBP; CD163; VDR; SNAP91; VEGFA; MLLT10; IL6; WT1; NF1; MIR382; MYO1F; BCL2L1; NFE2L2; PICALM
Lupus Erythematosus, Discoid	0.00018	0.0029	1.5	13.3	IL1RN; NCF2; PRF1; PRDM1; ETS1; MPO; TNF; HPGDS; EPHB2; TNS1; IER3; SLC12A9; CAST; PRKCB; HLA-C; CYBA; RFX1; TICAM1; DKK1; PROCR; CD8B; NCL; PRKCQ; BLK; CD274; DNMT1; CD1D; GATA3; PRH1; FOXO1; TPO; TNFRSF17; NLRP3; HIVEP3; SLAMF6; TP53BP1; ICOS; ZNF423; MARK2; SLAMF1; CCR1; CREBBP; EGR2; RAB4A; CD163; ACE; EGR3; TREX1; MTHFR; ESR1; FLI1; IL2; HAL; IL6; TG; PTPRC; TNFSF4; CD28; BCL2; CD27; CALR; MNAT1; CDKN1A; ITGB2; PTPN22; TNFRSF13C; KRT20; ITGAL; TREM1; AFF1; TNFSF13B; IFIH1; GRM3; FCGR3A; FCGR3B; ANXA6; DNMT3B; CTLA4; TRIM69; PHGDH; CD36; ACP1; ANXA2; VWF; IL15; DNMT3A; IL18; PAX5; IL1A; AIM2; MIR17HG; CD44; CCL14; CRP; APCS; C1QA; GSTP1; CXCR4; SLC3A2; TROVE2; HDAC9; EGFR; MIR148A; TBX21; ERBB2; SPP1; STAT4; IL21R; LDLR; BRD4; CD74; SSB; FOXJ1; ARID3A; MERTK; LILRB4; MTOR; CD2; P2RX7; CRYGD; FCGR2A; PC; MIR145; APC; TNIP1; CFHR1; CAMK4; PDCD4; CD247; PDCD1
Familial lichen amyloidosis	0.00018	0.0029	1.8	15.7	DDR1; RET; SERPINA3; CSF2; PTEN; TNF; ICAM1; IGF1R; SOX2; ALKBH3; HPGDS; CDH3; CCND1; CDH1; AKT3; MIR152; CYP1B1; CCR6; IL15; IL18; MITF; TSC1; TNFRSF1B; OSMR; MMP9; DNM2; TNFRSF1A; MYCN; PICK1; PRKCQ; TFF1; TNFRSF25; CDH15; ACPP; TP53; IDO1; DNMT1; ISYNA1; UHRF1; GSTP1; ODC1; NEDD4L; KLK3; NDRG2; EGFR; ERBB2; SPP1; HMOX1; HOXC6; GSTM1; SRD5A1; VDR; EGF; CCL20; RARRES1; ABCA7; TYR; SOD2; KLF4; IL2; VEGFA; IL6; KLF6; NAT1; IL7; DLC1; ERCC2; BCL2; GNAS; PDCD4; PICALM
Abnormality of the skeletal system	0.00018	0.003	2.2	18.9	FOXC2; THRA; IDUA; PTH; DLX6; ANKRD11; IHH; ETS2; PTHLH; GLI2; CACNA1G; GJA1; EFEMP2; THPO; RNF216; TRPS1; SOX9; SH2B3; RGS6; TBX1; CREBBP; TGFB2; SMAD3; KCNJ8; IGF2; B3GALT6; NR1D1; GDF3; TBX5; GDF5; MTOR; LRPPRC; EXT1; IL6; COL2A1; DES; PIK3CA; GLB1; CCDC8; HNRNPA2B1; NF1; LMX1B; CALR; IL6ST; FGFR3
Acute Undifferentiated Leukemia	0.00019	0.003	2.3	20.1	KDM5B; CSF1R; PRKAA1; ALOX15; SLC3A2; NR3C1; GATA2; MPO; GLI2; LYL1; HOXA9; KLRK1; MECOM; ANPEP; SALL4; DNMT3B; TNFSF10; ABL1; CD38; BAALC; CCR7; CTSG; IGFBP7; CD34; STAT5A; TBX1; CD96; SNRPN; CD93; F2R; KRT7; PML; RUNX1; VEGFA; IL3; MEIS1; TAL1; IL2RA; SCLY; TP53
Petit mal status	0.00019	0.003	2.3	20.1	RET; KCNK5; GRIA2; IL1RN; PDXK; NOTCH1; ABCB1; SRC; ATP2A2; HSPB1; GATA3; TNF; GRM1; SLC8A1; CDH2; CNR1; ANPEP; CASP3; NTF3; CCL3; PNPO; PTK2B; HMOX1; CCR7; IGFBP7; CD33; CCR10; MEF2C; ABCC2; SLC12A5; FOS; SSTR1; SSTR2; SSTR4; SSTR5; VEGFA; GAP43; GDNF; KCNMA1; CRH
Seminoma	0.00019	0.0031	1.6	14	RB1; NRM; KEAP1; GUCA1A; PRDM1; TNF; CLGN; SOX2; STK10; GJA1; RASSF1; HPGDS; SOX17; PLAU; BSG; AKT3; TNFRSF8; GGT1; TP63; SOX5; ACVR1; TPD52; EOMES; SNRPN; CISH; DAPK1; ENTPD6; TSC1; DICER1; PRAP1; EEF1A1; MSH2; ZFP42; FKBP4; TP53; SLC22A3; DNMT1; NOTCH1; DIABLO; NOTCH4; COX7A1; FOXO1; UBC; DRD1; PROM1; PATZ1; EGR1; ACE; TFPI2; IGF2; HMGA1; HMGA2; BRAF; GDF3; ESR1; ESR2; H19; BMP2; CDK6; GDNF; BCL2; L1TD1; NANOG; FXYD5; FGFR3; NODAL; RET; PIWIL2; PIWIL1; SNED1; PTEN; KRT20; SLC2A5; DNMT3B; ELF3; DPPA4; KIT; GAPDH; CD44; SLC43A1; ACVR1B; HDAC9; EGFR; CUX1; RHO; PRAME; TCFL5; NTRK1; IRX1; DMRT1; MGMT; MLH1; PTPN13; KLF4; ACVR2B; NR6A1; SST; POU2AF1; MIR142; LGR6
Insulin Sensitivity	0.00019	0.0031	2.7	23.2	PRKAA1; CTF1; PRKAA2; PTEN; IRS2; AHR; ADRB2; PIK3R1; TNF; EGFR; MC4R; HSD11B1; HMOX1; CD36; PLTP; SREBF1; PTPN1; XBP1; KCNJ11; GPX3; INSR; IGFBP2; ADIPOQ; HMGA1; KLF14; SOD2; NR4A1; NR4A3; FGF19; GNAS; IGFALS
Adenoid Cystic Carcinoma	0.0002	0.0031	1.7	14.3	PYGB; ITGB4; PTEN; AQP5; ICAM5; BRCA1; AQP3; FGF2; AQP1; SOX2; SPN; LGALS3; CDH5; RASSF1; ALCAM; CCND1; CDH1; BSG; TNFSF10; TLK1; EPHB2; CTSD; JAK3; TP63; KDM6B; BRD1; DAPK1; FBXW7; MMP2; INSRR; IGFBP2; MAGI2; MTUS1; EN1; ARID5B; SOX11; KRT5; PDZK1; ARID1A; RUNX3; HSPG2; MMP9; VCAN; MYCN; PIK3CA; KIT; MIR17HG; MAML3; TP53; DTL; CD44; ISYNA1; NOTCH1; SLC24A3; PRKDC; UHRF1; SDC2; CXCR4; TYMS; SBSN; FOXO3; DTX4; HIF1A; EGFR; NSD1; ERBB2; SFN; NCAM1; PROM1; ZIM2; MARK2; NTRK1; TBX1; GINS2; UVRAG; CREBBP; TGFB1; BCL11A; CDKN2A; IRX4; FANCA; NETO2; RPE65; ARHGAP24; MTOR; RAD52; KRT15; ID1; FAT1; ATM; FGFR4; TP73
Constipation	0.0002	0.0031	1.7	14.3	RET; RERE; FAAH; THRB; HPSE2; FOXE1; THRA; ELN; UBE3A; ECE1; BRCA1; TRH; AQP3; SLC6A3; UNC80; EDNRB; SALL1; DUOXA2; SIX3; NRTN; PDGFRA; CASR; EDN3; MMP1; RFC2; FOS; KCNAB2; SDHA; ADRA2C; SDHB; TRHR; FOXP1; TGFBR2; TNFRSF1A; MSH6; MSH2; PCCA; PIK3CA; SCNN1B; KIT; CFTR; BIRC3; GUCY2C; MAGEL2; DDC; TNXB; FOXG1; NRXN1; NPR3; MEFV; PPOX; TYMP; RAI1; TPO; TTR; PRDM16; NKX2-1; CAMTA1; HIVEP2; NXPH1; TAC1; RREB1; GABRD; KCNJ1; TBX1; CREBBP; LIMK1; B3GAT1; TBCD; BRAF; MLH1; FLI1; MLH3; PHOX2B; TSHR; VANGL1; SKI; NR4A2; EXT2; PYY; MLXIPL; TG; DES; TH; GDNF; LHX3; SST; ALPL; TCF4; LHX4; SLC26A4; CCL28
Adenomatous Polyps	0.0002	0.0031	2.4	20.8	CXCL8; SRC; TYMS; RASSF1; MUC1; ALOX5; ERBB2; DNMT3B; BVES; MUC6; TGFB1; CDX2; CDKN2A; MGMT; GDF15; SLC10A2; DEFA5; IGF2; MTHFR; CSNK1D; UNC5C; CFLAR; MLH1; MMP9; HIC1; ESR2; VEGFA; MSH6; SFRP2; APC; ERCC2; BCL2; CD28; CALR; TP53; CD44; BCL2L1
Malignant neoplasm of salivary gland	0.0002	0.0031	2.4	20.8	PYGB; CDKN1A; ISYNA1; SLC24A3; MAML2; ITGB4; CRTC1; CXCR4; EGFR; AQP1; CCND1; CDH1; ERBB2; MARK2; ZIM2; STAT5A; GINS2; DAPK1; BCL11A; IGFBP2; IRX4; FANCA; EN1; SOX11; KRT5; PDZK1; NETO2; RUNX3; ETV6; VEGFA; VCAN; CXCL12; KRT15; FAT1; PRKD1; MET; DTL
Hypercalcemia	0.0002	0.0032	2.1	17.9	CDKN1C; RET; CDKN1A; CDKN1B; ELN; PTH1R; TNF; CDC73; GAST; CASR; RFC2; SLC34A1; WNT5A; SDHA; SDHB; IL1A; CLDN4; SDHAF2; TP53; CFTR; GCM2; CALCA; PTH; EGFR; PTHLH; CALCR; GNA11; SERPINH1; CCL3; S100A12; VHL; KL; CDKN2B; CDKN2C; VDR; LIMK1; LIF; ESR1; IL2; IL6; NR4A3; CYP24A1; TRPV6; TRPV4; HLA-DPB1; ALPL; VIM; FGFR4; FGFR3
Peptic Esophagitis	0.0002	0.0032	3	25.5	IL1RN; CXCL8; GSTP1; CYP2C19; TNF; EGFR; CXCR1; CCL5; CXCR2; GAST; KCNH2; CDX2; DAPK1; VDR; IGFBP3; IGF2; ESR1; DKK1; IL2; PSMB9; BMP4; TJP1; CLDN4; IL6; CLDN3; APC; PTGES
Ascending aortic dissection	0.0002	0.0032	8.4	71.5	ACTA2; MFAP5; FOXE3; TGFB2; SMAD3; LOX; TGFB3; ELN; MYH11; PRKG1; MYLK; TGFBR2
Congenital abnormal Synostosis	0.0002	0.0032	8.4	71.5	NELL1; MSX2; FGF9; TCF12; ZIC1; TWIST1; FLNB; GDF6; EFNA4; FGFR3; FGFR2; HOXA11
Cystic medial necrosis of aorta	0.0002	0.0032	8.4	71.5	ACTA2; MFAP5; FOXE3; TGFB2; SMAD3; LOX; TGFB3; ELN; MYH11; PRKG1; MYLK; TGFBR2
Descending aortic dissection	0.0002	0.0032	8.4	71.5	ACTA2; MFAP5; FOXE3; TGFB2; SMAD3; LOX; TGFB3; ELN; MYH11; PRKG1; MYLK; TGFBR2
Blood basophil count (lab test)	0.0002	0.0032	1.6	14	CSF3R; IKZF1; MPO; BACH2; IL18RAP; GRB10; FAM53B; SLC12A7; TNS3; COG6; RUNX1; RAB37; SIK3; ELMO1; ZFPM2; ZFPM1; ZNF398; SP140; ALOX15; CLEC16A; THADA; LPP; ATXN1; TERT; PCDHA1; IRAK2; NAALAD2; NLRP3; PCDHA3; HIVEP3; PCDHA2; RREB1; SMAD3; RBPMS; ZBTB16; TNFRSF10C; NFATC2; ABCA7; TRERF1; UBAC2; TADA2B; DAP; EHD4; CDK6; PTPRC; P4HA2; BCL2; ATM; CNTN4; CD200; RYR1; RERE; HIP1; DOCK8; CHD7; PTEN; PTPN22; PIGV; AFF1; SPRED2; HHEX; ACOXL; HNF4A; SUFU; ENSA; JAK1; ZNF365; GPX4; PLAUR; APBB1IP; IRF8; EXOC2; PRTFDC1; CREB5; TNXB; CEBPE; PVT1; ACVR1B; CHSY1; CXCR2; E2F2; GC; PAK2; S1PR4; SH2B3; MAPK4; CCL24; PCGF3; PLCL2; TBX6; KLF3; GFI1B; TNIP1; GLB1; ZYX; BUD13; ASB2; FOXA3
Vesico-Ureteral Reflux	0.00021	0.0032	2	17.2	RERE; CDKN1C; RET; ROBO2; CXCL8; HPSE2; ELN; CHD7; HOXA13; TNF; ACTG2; GJA1; NIPBL; SOX17; SALL4; MNX1; TP63; MFSD2A; CCBE1; EMX2; EBF3; GFRA1; ISL1; CIT; GREM1; KCNQ1; VWA2; MCPH1; TNXB; HOXD13; GATA3; CXCR1; RAD21; KCNQ1OT1; CCL5; NSD1; ARNT2; ACE; PHC1; TGFB1; ANGPT2; TAF13; IGF2; FUZ; VEGFA; VANGL1; ASXL1; MLXIPL; H19; CDK6; NFIA; CENPJ; ATM
Albinism, Oculocutaneous	0.00021	0.0034	3.7	31.1	OCA2; CSF3; SLC24A4; CDKN2A; MGMT; PTEN; HPS4; BRAF; MITF; BRCA1; BRCA2; TYR; HERC2; MC1R; PIK3CA; TH; CDK4; KIT; CTLA4; POT1; TFF1
Diabetic Neuropathies	0.00021	0.0034	2.2	18.6	CHRM2; CSF3; SERPINE2; HHIP; ALOX15; AKR1B1; PLAT; TNF; THBD; SHH; TTR; CNR1; CASP3; MPZ; NPY; NTF3; BDKRB1; MBP; NTRK1; SREBF1; RALBP1; TGFB2; GPX1; GSTM1; TGFB1; PARP1; MME; TRPA1; ACSL1; BAD; TGFB3; MMP2; INSR; NRG1; SOD2; MMP9; PGF; VEGFA; MIR199A2; SLC6A6; GAL; MIR199A1; PNPLA6; SGK1
Follicular adenoma	0.00022	0.0035	1.9	15.7	PCSK2; RET; CDKN1A; MT1M; PTEN; MIR146B; LGALS3; GJA1; CCND2; RASSF2; CCND1; CHEK2; BSG; CYP1B1; TSPO; MIR191; MMP1; MMP2; DIO1; SSTR2; HSPG2; MMP9; BCAM; MMP14; TFF3; DPEP1; TP53; GAPDH; SDC2; PDGFB; CACNA1D; TPO; MIR497; TERT; RASSF10; PRDX1; ALOX5; ERBB2; TP53BP1; VHL; HLA-DRB6; CD74; KCNJ5; CDKN2B; CDKN2A; GDF15; PTCH1; TXNRD1; PLK1; CBX1; BRAF; TSHR; HIPK2; NR4A1; APC; WT1; CENPJ; MIR142; BCL2; NF1; PDCD4; FXYD5; FGFR2; BCL2L1
CARCINOMA OF VULVA	0.00022	0.0035	3	25.5	RB1; IL1RN; CD83; PTEN; THBS1; TNF; CLDN1; EGFR; WRN; CCND1; CA9; ICOS; CA12; CDKN2B; GSTM2; GSTM1; CDKN2A; EGF; IL2; IL1A; CLDN5; CLDN3; CLDN7; KIT; TP53; CD44
Amyotrophic Lateral Sclerosis, Sporadic	0.00022	0.0035	1.9	15.7	SERPINA3; CTNND2; TREM2; TNF; FGF6; GRM2; SIX2; BSG; PSD3; CTSD; JAK3; NEFH; SRRM2; FOS; TIAM1; MT1A; IGFALS; PFN1; TP53; INA; MT1E; ITGA9; RBMS3; GRIA2; PON3; SELPLG; SHC1; DCTN1; DBX1; ITPR2; DPP6; ATXN1; FGGY; RXRA; MOBP; GBX2; PENK; KCNMB2; NTF3; CAMTA1; SNCG; KIF3C; SMN1; LDLR; PRPH; OPCML; CLVS1; GABRA1; CREBBP; RRM2; FUS; TXNRD1; GSX2; FMO1; WNT7A; SOD2; VEGFA; IL2RA; CD7; BCL2; SARM1; CNTN4; VIM; BCL2L1
Cervical Adenocarcinoma	0.00023	0.0035	2.4	20.5	SLC22A3; ABCB1; PTEN; KLK3; HIF1A; EGFR; PTGS1; SOCS3; RASSF1; MUC1; SOX17; CDH1; WIF1; ERBB2; HLTF; PHGDH; IL12RB1; IL12RB2; DAPK1; CDKN2A; EGF; BRAF; MTOR; NDC80; CHFR; DKK3; VIL1; SFRP1; IL6; SFRP2; PIK3CA; APC; SFRP5; NBR1; BCL2; TP53
Oxyphilic Adenoma	0.00023	0.0035	2.4	20.5	ABCB1; CD82; SLC2A1; SLC2A2; NR3C1; KLK7; FLCN; RASSF1; MIR155; CDH1; HYAL4; MAL2; PRSS8; VHL; BRD2; EGLN2; CAV1; MST1; TFEB; KRT7; MITF; BRAF; MIR200B; MIR200C; ESR1; TSHR; DES; CLDN8; CLDN7; KIT; ZFP42; MIR141; SCG3; CDH16; TP53; CD44
Microphthalmos	0.00023	0.0036	1.6	13.7	RB1; RAX; FGF2; TNF; SOX2; GJA1; CSPP1; SALL4; DAG1; PIEZO2; CYP1B1; RALBP1; ZGPAT; SOX11; MITF; TBR1; RPGRIP1L; RBP4; SMO; COL4A1; ZNF436; TP53; FREM2; NOTCH1; ABCB6; ALX3; ALX4; ALX1; OTX2; RREB1; STRA6; TFAP2A; PTCH1; FANCA; BRAF; FANCC; GDF3; TYR; GDF6; FANCE; BMP4; BFSP2; TMEM98; CDK4; BCL2; TUBGCP6; TUBGCP4; FGFR1; RERE; DOCK6; FOXE3; CDKN1B; CHD7; GLI3; GLI2; SHH; SIX6; CTSK; SUFU; TCTN2; SIX3; CD38; ACP5; PHGDH; CEP290; MME; TFEB; PAX6; FOXL2; ALDH1A3; MFRP; PIK3CA; KIT; PXDN; RARB; ISPD; MAPRE2; MET; YAP1; CTDP1; ZNF592; LRP5; CRYBA4; GPNMB; TMEM67; E2F2; VAX1; TBX15; MEIS1; DES; FRAS1; SMOC1; ERCC2; MAB21L2; TRIP13; B9D2; RAB3GAP1
Hypodontia	0.00024	0.0037	1.9	16.2	RBM28; TRIO; ITGB4; ELN; CALML3; LAMC2; PTH1R; CLDN1; FGF3; FGFRL1; GLI3; ADAMTS2; CDH1; CTSK; COTL1; KIF1C; PITX2; TP63; DSP; EDARADD; MSX2; RFC2; SLC39A13; AXIN2; EVC; ACOX1; PAX9; IRF6; FAM20A; SDCCAG8; COL17A1; RTEL1; CTBP1; LAMA3; PARN; LTBP3; PIK3R1; CPLX1; EGFR; TERT; FLNB; MSX1; SLC13A5; LAMB3; IRX5; EGF; LIMK1; IFT122; GDF5; GRHL2; TBX3; NFKBIA; MLXIPL; FGFR3; FGFR2; FGF10; FGFR1; WRAP53
Juvenile Myelomonocytic Leukemia	0.00024	0.0037	1.9	16.2	IL1RN; CSF2; PPP1R13B; NXT1; MIR34B; PTEN; PIK3CD; TNF; PIK3CG; HOXA11; AKAP12; THBD; MECOM; RAC2; CD38; CCR7; EPHB2; ACP1; CD34; JAK3; PDGFRB; ANXA2; DNMT3A; TET2; RNASE3; RUNX1; PIK3CA; IRF2; KIT; MYH9; RAF1; ARHGEF7; TP53; PPP1R12C; SRC; CXCR4; PIK3R2; PIK3R1; THY1; GATA2; RRAS; THPO; INPP5D; ABL1; IGFBP7; SH2B3; STAT5A; CDKN2B; BCL11A; CDKN2A; MRPL28; BRAF; ASXL1; IL3; NF1; PTPN6; CALR; TEK
Anal carcinoma	0.00024	0.0037	6.8	57	GSTM2; GSTM1; MCM7; CDKN2A; DCC; MIR15B; TFPI; EGFR; MTOR; APC; ELF3; SPRR2A; TP53
Zollinger-Ellison syndrome	0.00024	0.0037	6.8	57	CDKN1A; CDKN2B; CDKN1B; CDKN2C; CXCL8; SCT; TNF; IGF1R; IL6; CCKBR; PIEZO2; GAST; MET
Heart Failure, Right-Sided	0.00024	0.0037	2	16.9	ITGB1; GSK3B; CSF3; CSF2; ATP2A2; HSPB1; PLAT; TNF; CXCL2; PIK3CG; CTGF; NPPB; EDNRB; NPPA; TRIM69; ABCC4; GPX4; VWF; PDPK1; ADIPOQ; NRG1; TICAM1; ADRA2C; TNFRSF1A; RBP4; ADRB3; TP53; CRP; APCS; PTH; UCP1; ADRB1; HIF1A; ACACA; FBLN5; SLC9A1; PTGS1; PRKAR2B; HMOX1; PCK1; XDH; ACE; GDF15; SOD2; SOD3; VEGFA; IL6; GATM; FASN; NOX4; GHRL; NFE2L2
Diabetes, Autoimmune	0.00024	0.0037	2	16.6	CHRM2; SERPINA1; IL20; PRF1; PTPN22; KRT20; TNF; BACH2; ICAM1; LGALS3; CASP12; FCGRT; HNF4A; CTLA4; CTSH; B2M; SLC30A8; ABCC8; SLC11A1; TNFRSF1A; IL1A; SLC7A5; PRKCQ; HLA-DQB1; CRP; CD274; CALCA; CLEC16A; GLIS3; ITPR3; SLC3A2; CD1D; VTCN1; TPO; ERBB3; MIR375; STAT4; SH2B3; HLA-DQA1; MICA; FGF21; NTRK1; TCF7L2; KCNJ11; CCL20; TNFRSF9; GAD1; GAD2; IL2; GCK; NR4A3; IL2RA; IL9; CD69
Nonalcoholic Steatohepatitis	0.00024	0.0037	1.7	13.8	GLP1R; SCARB1; IL1RN; CDKN1A; PGLYRP2; CSF2; CXCL8; PRF1; KEAP1; EHMT1; GPT; IRS2; MPO; TNF; CXCL5; LGALS3; GGTLC1; HNF4A; CASP3; TNFSF10; ANXA6; DNMT3B; CD36; SLC12A9; SULT1C4; SREBF1; CPT1A; GPX1; ACSL1; AHSG; FBXW7; MMP1; ADIPOQ; ACSL5; SIRT6; MAT1A; CYP7B1; TNFRSF1B; IL1A; RBP4; ADRB3; CYP2E1; IRF6; TP53; CD44; BIRC2; DNMT1; CFH; LAMA1; GSTP1; PIK3R1; HIF1A; FOXO1; PAPSS1; HSD11B1; MUC1; STC2; CXCR2; SPP1; SLC17A5; SMN2; HMOX1; NLRP3; PTK2B; SMN1; UGT1A9; LDLR; FGF21; TCF7L2; XBP1; ACE; GSTM1; TGFB1; INSR; B3GAT1; LIF; MTHFR; TNFRSF10B; CFLAR; SOD2; CYP8B1; VEGFA; COL1A1; IL3; MLXIPL; IL6; IBTK; CYP1A2; PNPLA3; BCL2; NOX4; NFE2L2
Eczema	0.00024	0.0037	1.4	11.8	IL1RN; CSF2; VIPR2; WIPF1; NCF2; CLEC10A; DEFB1; AHR; NR3C1; CLDN1; TNF; AQP3; ICAM1; TGM1; HPGDS; MIR155; CDH1; UBASH3A; SOX9; HLA-DOA; TP63; PTGDR; S100A2; SLC30A2; SLC6A15; KRT1; TAP2; TAP1; HLA-C; LIG4; CYBA; PDZK1; RNASE3; OVOL1; CLDN4; CLDN8; CLDN7; TMEM79; S100A9; IDO1; FLG; NOTCH1; FECH; KLK5; PSEN2; GATA3; CD1C; KLK7; TRPM1; DPP4; SOCS3; SLC9A3R1; SOCS1; CLEC7A; UBD; PSAP; NLRP3; MBP; LELP1; ICOS; TAC1; S100A11; CCR10; STAT5A; GSTM1; TGFB1; TSLP; BCL11B; VDR; MTHFR; IL2; IL6; PTPRC; SP1; VNN3; IL7; FEV; BCL3; IL9; BCL2; CD28; CD27; TNFSF8; NAT9; SPRR1A; ITK; IL20; CXCL8; DOCK8; PDE3B; ADM; PTPN22; CXCL1; OXT; HSPB3; LRRC32; KRT20; TREM1; CXCL2; CX3CL1; CABIN1; CASP14; KYNU; CLDN23; ANXA6; EFHD2; CTLA4; SDF4; CTSG; CCR6; CCR4; JAK1; HAVCR2; CTSB; DUSP1; IL15; NSUN2; IL18; IL16; FOS; TNFRSF1B; FCER2; IL1A; PLCB3; PCCA; TBC1D4; OAS2; IRF2; CRH; HCLS1; IVL; HLA-DQB1; CX3CR1; HDAC4; SPRR3; CCL11; SELPLG; HPGD; SATB1; GSTP1; NR1I2; CXCR4; SLC3A2; CST6; EGFR; CCL7; CUX1; CCL5; TBX21; CXCR2; STAT4; CCL3; IL21R; FLNB; IL12RB1; UGT1A9; IL12RB2; NTRK1; IL32; CCL24; SEMA4A; CCL20; EGF; PDZK1IP1; SUOX; SLURP1; VEGFA; NELL2; MAS1; CYP24A1; TNIP1; KRT16; PRKRA; MIR143; IL2RA; SARDH; F2RL1; PTPN6; IL17D; SIGLEC7; CKLF; IL17B
Cystadenoma	0.00025	0.0039	2.8	23	PTEN; PSEN2; PIK3CD; BRCA1; HIF1A; PIK3CG; FGF7; RASSF1; ERBB3; SIX2; CHEK2; ERBB2; VHL; ZBTB7A; PARP1; DUSP1; CDKN2A; PLK1; TNFRSF10C; TSC2; BRAF; VEGFA; PIK3CA; SLPI; APC; RARB; TFF1; DOCK1; TP53
Brachydactyly	0.00025	0.0039	1.7	13.8	RB1; RERE; DOCK6; TRIO; PLXND1; IFT172; IHH; EHMT1; ANTXR2; HOXA13; GLI3; COMP; NIPBL; FGF9; GJA5; CTSK; SUFU; TRPS1; SH3PXD2B; PITX1; PDGFRB; NKX2-6; PCYT1A; SYK; GPX4; AHSG; IFT140; PDE4D; WNT5A; PAX3; ACSL3; KCNAB2; WDR34; ARID1A; LZTFL1; TGFBR2; COL2A1; EVC; TBL1XR1; MIR17HG; PADI4; ROR2; ZFPM2; SDCCAG8; FTO; HDAC4; NOTCH1; PTH; NXN; COL11A1; NPR2; COL11A2; GATA6; TWIST1; GATA5; GATA4; HOXD13; LTBP2; LTBP3; PTHLH; RAI1; CHSY1; PRDM16; ALX3; NLRP3; FLNB; PCNT; GABRD; KCNJ2; FZD2; INSR; PTCH1; GDF1; IFT122; BRAF; GDF5; SLURP1; SKI; BMP4; CRYGD; TBX15; FRAS1; WDR60; SNX14; TRPV4; PDE3A; GNAS; BMPR1B; FGFR3; FGFR2
Body Height	0.00026	0.0039	1.5	12.5	SH3GL3; UGT1A10; MAML2; HHIP; WWC2; PPP2R2A; ANTXR1; LOXL1; IGF1R; CCDC91; CCND2; EFEMP1; ZMIZ1; SCMH1; DLEU2; GHSR; ZBTB38; FNDC3B; PRKCA; PASK; PROCR; KCNQ1; ELMO1; SUCLG2; HIST1H2BE; L3MBTL3; SLC22A5; CTBP2; NPR3; NCAPG; ITPR3; LTBP2; PRKCZ; LTBP1; PSORS1C1; CD79B; SOCS2; ADAP2; GRK5; EPB41L1; MICAL1; UBD; SERPINH1; DYM; SMYD3; MYH7B; TGFB2; SMAD3; ACBD4; CRADD; COL24A1; TGFB3; INSR; PTCH1; CRIM1; HMGA2; GDF5; ESR1; FLI1; DCLK1; ARHGAP24; NFATC4; DAP; FER; CDK6; WDR60; ZFAT; FGF18; PDE3A; CDK10; FGFR4; BCL2L2; ZNF652; GABRB3; TNFAIP6; MTMR11; PTPRJ; ECE1; GLI2; SYNE1; NIPBL; BCL7A; ADAMTSL3; PHGDH; DIRC3; GIT1; BCKDHA; IL11; ZNF483; BCKDHB; DNMT3A; TET2; SYN3; RHOD; DNM2; ETV6; DNM3; DUSP23; KIZ; DTL; VGLL4; TNXB; COL11A1; PVT1; TULP4; PDE11A; NSD1; GNA12; UGT1A5; UGT1A4; IGF2BP3; UGT1A3; UGT1A9; UGT1A8; MICA; UGT1A7; UGT1A6; JAZF1; KCNJ12; KLHL1; CABLES1; MYO9B; PTPN14; DEF6; PML; GATAD2A; MPHOSPH9; TTLL4; NFIC; FILIP1; PPIL6
Hypotension	0.00026	0.0039	2.1	17.8	RYR1; GRIA1; UCN; DDC; CTF1; PRKAG2; ADM; OXT; PLAT; FGF1; TNF; GLI2; NPPB; HRH1; MUC1; PLAU; CNR1; CYP11A1; KYNU; GNA11; NPPA; ADORA1; OTX2; DRD1; VHL; TAC1; CASR; ACE; EDN3; HTR1B; TBX19; ADRA2A; IL2; NISCH; IL1A; SLC9A3; IL6; ADORA2A; SCNN1B; SCNN1A; PNOC; CRH; GHRL; LHX4; LTF
Ectopia Lentis	0.00026	0.0039	4.2	34.7	FBN2; EGF; COL11A1; TAP2; TAP1; LTBP2; B3GALT6; SUOX; TAPBP; COL1A1; ASPH; COL5A1; ADAMTSL4; ADAMTS18; CPAMD8; COL5A2; MOCS1; AASS
Melanocytic nevus of skin	0.00026	0.004	2.5	20.3	KDM5B; CDKN1A; MIR34A; SLC2A1; ESPN; HIF1A; PYCARD; RASSF1; SOCS1; CCND1; PPP1R13L; MAP2; PHLDA1; PAG1; SLC12A9; HSPA8; CREBBP; MMP1; PRKCB; CDKN2A; CTNNBIP1; BRAF; GAB2; DICER1; MIR200C; ARHGAP24; VCAN; MTAP; CYP24A1; MC1R; MSH2; BCL2; XAF1; TP53; TP73
Substance Withdrawal Syndrome	0.00026	0.004	2.6	21.3	CRP; GRIA1; GRIA2; FAAH; NPY2R; CHRNA6; OPRL1; KLK3; ADCY1; SLC6A1; GRIN2A; HRH1; CNR1; NPY; ADORA1; ARL6IP5; HCRT; NPTX2; CHRNB4; NCOA4; OPRK1; FOS; MMP9; GNAO1; PER2; PER1; ADORA2A; CCKBR; PNOC; PPP1R1B; CRH; GNAS
Oncocytic Neoplasm	0.00026	0.004	2.6	21.3	ABCB1; CD82; SLC2A1; SLC2A2; NR3C1; KLK7; FLCN; RASSF1; MIR155; CDH1; HYAL4; MAL2; VHL; BRD2; MST1; TFEB; KRT7; MITF; PRKCA; BRAF; MIR200B; MIR200C; ESR1; DES; CLDN8; CLDN7; KIT; ZFP42; MIR141; SCG3; TP53; CD44
Congenital aneurysm of ascending aorta	0.00026	0.004	2.6	21.3	FBN2; FOXE3; NOTCH1; TNXB; ELN; COL11A1; COL11A2; FBLN5; MYLK; FLCN; ADAMTS2; EFEMP2; MYH11; PRKG1; ACVR1; TGFB2; SMAD3; SLC2A10; TGFB3; SLC39A13; TGFBR2; ACTA2; COL1A1; SKI; MFAP5; COL2A1; LOX; COL5A1; COL4A1; COL5A2; COL9A1; COL9A2
Uterine Carcinosarcoma	0.00027	0.004	4.5	36.7	TGFB1; FBXW7; XRCC2; PTEN; PIK3R1; DICER1; EGFR; VEGFA; ERBB3; PIK3CA; ERBB2; SNAI2; SOX9; PROM1; TP53; NES; FGFR2
Abnormality of tibia morphology	0.00027	0.0041	18.9	155	EXT1; EXT2; TGFB1; HPGD; TBXAS1; WNT7A; FLNB; BMPR1B; GDF5
Leukomalacia, Periventricular	0.00027	0.0041	5.2	43.1	CRP; AARS2; CDKN2A; IL18; SOD2; ARID1A; MCOLN1; MYT1; SOD3; TNF; IL2; VEGFA; IL6; PC; MBP
Van Buchem disease	0.00027	0.0041	5.2	43.1	THRA; COL11A1; LRP5; NR1D1; HSPG2; DKK1; VEGFA; DLL3; COL2A1; GLB1; TRPV4; ADAMTSL2; BCL2; COL9A1; SOST
Aortic Aneurysm, Thoracic	0.00027	0.0041	2.1	16.9	HOTAIR; FOXE3; SERPINE2; ELN; MYLK; EFEMP2; FCGRT; CD38; EMILIN1; PRKG1; PRKCB; SLC2A10; ANKRD44; MMP2; MAT1A; MMP9; TGFBR2; ACTA2; VCAN; LOX; COL4A1; FBN2; HCN4; NOTCH1; NTM; COL11A1; CDKN2B-AS1; ARHGAP18; GATA5; HIF1A; ERBB2; SPP1; S100A12; MYH11; TGFB2; ACE; SMAD3; TGFB1; TGFB3; SMAD6; VEGFA; COL1A1; SKI; MFAP5; COL5A1; CD6; COL5A2; COL9A1; COL9A2
Neoplasms, Second Primary	0.00027	0.0041	4.8	39.4	RB1; CSF3; RTEL1; GSTM1; DAPK1; XRCC3; MTHFR; PRDM1; BRCA1; PML; CHEK2; ERCC2; RARA; NBN; TP53; BAP1
Increased gastric cancer	0.00027	0.0041	4.8	39.4	PDGFRA; DCC; SRC; AXIN2; MLH1; SDHA; SDHB; MSH6; FLCN; APC; MSH2; PIK3CA; DLC1; KIT; FGFR3; TP53
Hyperalgesia	0.00027	0.0041	1.9	15.9	IL1RN; CXCL8; ADM; TNF; CTSS; THBD; MPZ; PROK2; BDKRB1; CTSG; PRKACA; PRSS3; PRKCG; PRKCE; ITGA2; F2R; MMP3; IL18; RNASE3; CARTPT; FOS; ANK1; TNFRSF1A; IL1A; GAL; CCKBR; CRH; RAF1; S100A9; PTGES; TPSD1; CALCA; HOXD1; NR1I2; ALOX12; PRKCZ; CACNA1H; PTHLH; PTGS1; CNR1; ALOX5; PENK; NTF3; NLRP3; CSK; TAC1; SLC12A5; TRPA1; INSR; GRIN1; IL6; MC1R; GDNF; TRPV4; CAMK4; PNOC; F2RL1
Acute pancreatitis	0.00028	0.0041	2	16.6	IL1RN; CXCL8; SERPINA1; TNFAIP3; MPO; TNF; TREM1; CX3CL1; ICAM1; FCGR3A; FCGR3B; MPRIP; PRSS3; CTSB; RIPK3; MAGI2; KMO; PROCR; IL1A; AIM2; GAL; PARD3; KIT; S100A9; CFTR; CPB1; MEFV; TYMS; PTHLH; LMF1; GALR3; MIR375; ERBB2; HMOX1; TAC1; ACE; GSTM1; TGFB1; EGF; PLA2G2A; MTHFR; MYO9B; HSPA2; NFKBIA; P2RX7; IL6; PTPRC; BCL3; BCL2; FGFR1; HSPA1A
Mycosis Fungoides	0.00028	0.0042	1.8	15	ITGB2; PTEN; ICAM3; PIK3CD; DEFB1; FGF2; TNF; PIK3CG; MIR93; HHEX; UCHL1; LGALS1; CCND1; MIR155; BCL7A; ANPEP; NFKBIZ; TNFRSF8; CTLA4; CCR4; TP63; MEF2C; IL15; MMP2; IL16; HLA-A; TNFRSF1B; MMP9; DNM3; PIK3CA; IRF4; ACSBG1; TOX; TP53; HLA-DQB2; HLA-DQB1; NOTCH1; SELPLG; DIABLO; DPP4; SOCS3; CCL5; STAT4; GNG8; CCR10; IL32; UVRAG; TGFB2; CDKN2B; TGFB1; CDKN2A; CCL20; MLH1; IL2; RPE65; GNAO1; IL6; PTPRC; IL7; CD7; CD28; GNAS; HLA-DPB1; CD27; TRIP13; CDO1
Spinal Cord Diseases	0.00028	0.0042	3.1	25.8	AMN; CSF2; CXCL8; IL15; VDR; NR1I2; F2R; HLA-C; MTHFR; LAMC2; PTPN13; HIF1A; THBS1; TNF; MMP9; DKK1; IL2; BMP4; IL6; TTR; SPP1; CD38; CNTN2; MBP
Anxiety States, Neurotic	0.00028	0.0042	3.1	25.8	CRP; EOMES; UCN; DNMT1; SERPINA1; MIR34A; GLO1; MAGI2; DIXDC1; OXT; FOS; CARTPT; TNF; SLC6A3; CRHR2; RAI1; HTR7; ADORA2A; CNR1; NPY; GNB1; CRH; PAM; SHANK1
Malignant neoplasm of tongue	0.00029	0.0042	2.2	18	NOTCH1; PTEN; HSPB1; BRCA1; BMI1; TYMS; AQP3; HIF1A; FOXO1; LGALS3; SHH; EDNRB; CCND1; ERBB3; CTSK; CA9; IGFBP7; TRIM27; VHL; CCR4; JAG2; CDKN2B; CDKN2A; EGF; CAV1; MIR15B; HMGA2; MIR200B; ACTN4; FOS; SOD2; VEGFA; PIK3CA; SP1; BCL2; PDCD4; TGFBI; SGK1; EZR; CRYAB; TP53; FGFR3
Gingival Overgrowth	0.00029	0.0042	2.8	22.9	NFIX; C1S; IDUA; NXN; ANTXR2; FGF3; ADAMTS2; ADAMTS3; PLAGL1; SH3PXD2B; SLC17A5; KIF1A; CD96; CCBE1; KCNJ6; FZD2; MMP2; INSR; WNT5A; VPS13B; MMP14; GLB1; FAM20C; MAN2B1; ROR2; FAM20A; RIN2; FGFR2
Oral soft tissue hyperplasia	0.00029	0.0042	2.8	22.9	NFIX; C1S; IDUA; NXN; ANTXR2; FGF3; ADAMTS2; ADAMTS3; PLAGL1; SH3PXD2B; SLC17A5; KIF1A; CD96; CCBE1; KCNJ6; FZD2; MMP2; INSR; WNT5A; VPS13B; MMP14; GLB1; FAM20C; MAN2B1; ROR2; FAM20A; RIN2; FGFR2
Leukoplakia, Oral	0.00029	0.0043	2.4	19.2	RTEL1; CDKN1B; CXCL8; NXT1; ABCB6; PARN; MEFV; TNF; EGFR; NEUROD1; CCND1; TERT; CYP1B1; PROM1; KRT6B; KRT6A; SRRM2; GSTM3; CDKN2B; GSTM2; ACD; GSTM1; MGMT; LIG4; MRPL28; DLEC1; KRT5; AXIN2; GJB2; KRT16; ERCC2; BCL2; SIK1; ATM; TP53; RBMS3; WRAP53
Narcolepsy	0.00029	0.0043	1.6	12.8	CSF2; CTNND2; ANTXR2; FRY; TNF; HS6ST3; SALL4; SWAP70; TAP2; MTUS2; TAP1; HLA-A; UNC5D; HLA-F; TIAM1; SFRP1; STIM1; TBL1XR1; ELMO1; SERPING1; FREM2; ASTN1; DNMT1; NOTCH4; GLIS3; KALRN; NKAIN2; SOCS2; FAM171A1; GRIN2A; DPP6; NKAIN3; HRH3; PENK; NXPH1; HCRT; TAC1; LRRC4C; HLA-DQA1; CCR1; VDR; TMEM132B; NFATC2; MICAL2; MRPL24; GNAO1; SDK1; TF; TNFSF4; NOX4; HLA-DRA; DCHS1; PYROXD2; FGF10; DPP10; LAMC2; TRH; JPH1; TRIM9; ADAMTSL3; PDE4B; TMEM108; CTSH; DLGAP1; ZNF385D; DLGAP2; SLC18A2; ZNF365; GRID1; ITGA3; TNFRSF1B; SERPINB5; VAV2; TNFRSF1A; DDAH1; PALLD; HLA-DQB2; HLA-DQB1; RBMS3; CRP; CCDC68; NRXN1; PRCP; DENND3; NOL4; BARX2; HDAC9; JAKMIP2; REM1; FSTL5; SNX29; EGFLAM; DCDC2C; GPC5; CTNNA2; CA10; RNGTT; MOG; MX2; GAD2; HCRTR2; TJP1; P2RX7; RIT2; P2RX4; LYRM4; P2RX1; HLA-DPB1; EIF3G; PDE7B
Hyperkeratosis	0.0003	0.0045	1.9	15.3	IL1RN; NXT1; IL20; TRAF3IP2; KEAP1; ATP2A2; MPO; TGM1; NIPAL4; AP1S1; KRT6C; TP63; PDGFRB; COG6; KRT1; RHBDF2; TSC1; KRT5; SERPINB8; IL17RC; IL17RA; SULT2B1; IL1A; PIK3CA; TP53; ZNF750; NOTCH1; ATL3; TMPRSS6; XPC; ALOX12B; KLK7; CYGB; WRN; CLEC7A; NEU1; MPDU1; TFAP2A; CDKN2B; CDSN; CDKN2A; CAV1; INSR; MRPL28; BRAF; KRT10; FOXN1; GRHL2; SLURP1; GJB2; RIT1; KLF5; CDK4; KRT16; ERCC2; BCL2; NAT9; FGFR3; IL17B; NFE2L2
Thyroid associated opthalmopathies	0.00031	0.0045	2.1	17	ACHE; SNED1; IL1RN; CXCL8; PRR3; GSTP1; CRABP1; PTPN22; THY1; NR3C1; TNF; UACA; CTGF; ICAM1; IGF1R; IFIH1; SOCS3; TPO; CTLA4; ST3GAL5; CD34; TGFB1; ST8SIA1; IL18; HLA-C; HMGA2; FOS; HLA-A; SSTR1; SSTR2; GNL1; BMP7; IL2; TSHR; IL1A; SFRP1; IL6; TG; SST; RBP1; CASQ2; BCL2; CD28; GAPDH; CD44; HSPA1A
Ductal Breast Carcinoma	0.00031	0.0046	2.1	16.6	PIWIL2; PIWIL1; PRKAA1; PRKAA2; SCT; SRC; CTNND1; TCF7; ONECUT1; BMI1; HIF1A; EGFR; CCND1; NEU1; ERBB2; NAA25; SOX9; SLIT2; MUC4; CASR; SMAD3; CDX2; NSUN5; CDKN2A; HMGA1; SOX11; SLC30A1; LILRB1; CEL; RUNX3; ESR1; ESR2; VEGFA; MSH6; CLDN4; IL6; CYP24A1; PIK3CA; BCL2; GNAS; SNAI2; CLDN18; NF2; TP53; BCAR1; DSC3; EPHA2; TJP2
Neoplasms, Intracranial	0.00031	0.0046	2.1	16.6	YAP1; DNMT1; NOTCH1; ABCB1; MPG; ITGB2; PTEN; ADM; CYP2C19; IQGAP2; EGFR; KLK6; SOX2; EFEMP1; CCND1; CASP3; NPY; SPP1; IGFBP7; PROM1; HES5; CTSB; PDGFRA; ST6GAL1; TGFB1; DAPK1; CDKN2A; MGMT; GDF15; PTCH1; MMP2; TFPI2; IGF2; PLAUR; TYR; SOD2; ESR1; MMP9; IL2; TGFBR2; VEGFA; SMO; STAR; MSH3; CDK4; BCL2; MDM4; TP53
Dermatologic disorders	0.00032	0.0046	1.4	11.5	IL1RN; CD83; CALML5; RORA; AHR; TNF; AQP3; TGM1; GJA1; FGF7; MIR155; SOX18; RGS1; GRAP2; RNF19A; CCRL2; TNFRSF8; MIR150; PRSS8; SOX9; TP63; IER3; KRT6A; RFX3; HLA-C; KCTD1; KRT5; LEMD3; HLA-G; SMO; LOX; TNIK; TOX; RAF1; TP53; DSC2; DSC3; FLG; COL17A1; PFKFB3; SDC4; ALOX12; GATA3; CD1D; MIR205; KLK7; KLK6; HSD11B1; ADAMTS13; SOCS1; ATXN7; HMOX1; TNFRSF17; NLRP3; CCR10; UVRAG; KL; TGFB2; GSTM1; CDSN; TGFB1; GADD45B; RARRES3; VDR; MTHFR; BRAF; HOPX; RPE65; IL2; NR4A2; H19; ADCY10; GJB2; IL6; CXCL12; MC1R; TRPV6; IL7; CYP2S1; BCL2; CD28; ID4; GNAS; TNFSF8; NF2; CALR; FGFR3; FGFR2; NFE2L2; RET; FKBP10; SERPINA1; IL20; CXCL8; TNFAIP6; ITGB4; ELN; ITGB2; IL24; PTEN; PIK3CD; ATP2A2; ADAR; CXCL1; LAMC2; OXT; KRT20; CXCL3; CXCL2; PIK3CG; ATIC; PDE4B; DHX16; SDF4; CCHCR1; CTSC; DSP; ITGA3; MMP1; IL18; FOS; MMP9; IL1A; PIK3CA; IRF2; RARB; MCM5; IVL; CD44; SPRR3; ZNF592; COL11A2; NR1I2; LAMA3; ALOX12B; CST6; EGFR; FYN; KCNJ2; IL32; SSB; LAMB3; CDKN2A; CCL20; LIMK1; KRT10; PDZK1IP1; SOD2; SOD3; SLURP1; TSHR; VEGFA; DES; CAMK4; ERCC2; F2RL1; PTPN6; PTX3; LTBR; IL17D; CCL28; APBA2; PLCD1; IL17B
Synovitis	0.00032	0.0046	2	15.8	IL1RN; CSF2; CXCL8; TNFAIP3; PTPN22; TNF; ICAM1; TNFSF13B; PLAU; TNFRSF8; PDE4A; CCR7; CCR6; F2R; MMP3; IL18; DKK1; PRAP1; IL1A; SFRP1; COL2A1; CDH11; ADAM8; CD47; TP53; CD44; DDR2; CRP; CSF1R; CPB1; SDC4; NR1I2; THBS1; TYMP; PTGS1; CCL5; SPP1; STAT4; CD58; TAC1; CD163; GADD45B; FZD5; IL34; BRAF; IL2; VEGFA; IL3; CRYGD; IL6; IL7; F2RL1; TGFBI; LPIN2
Dermatitis, Allergic Contact	0.00032	0.0046	2	16	IL1RN; CSF2; NUMA1; TNFAIP6; PRF1; F13A1; PLAT; SLC2A3; TNF; CXCL2; ETS2; ICAM1; FCGR3B; RGS1; NAMPT; CD36; UPP1; EMB; EPHB2; TMSB10; PHLDA1; CTSC; MAP3K5; ST6GAL1; CISH; MMP3; IL18; IL16; KMO; MMP9; ASRGL1; RAB32; IL1A; SLC7A5; NINJ1; FLG; CD1D; EGFR; HSD11B1; SOCS2; SOCS3; SOCS1; SPP1; CCR10; IL32; ACE; IL2; VEGFA; IL2RA; IL9; BCL2; NFE2L2
Hairy Cell Leukemia	0.00032	0.0046	2	16	ITK; RNH1; CDKN1B; CXCL8; ITGB2; PIK3CD; TNFRSF13C; KRT20; TNF; PIK3CG; SERPINA5; ALKBH3; LGALS1; CCND1; PPP1R13L; GRAP2; ACP5; EPHB2; FCRL5; RHOH; SOX11; IL1A; DOK2; PIK3CA; ACSBG1; RAF1; TP53; SKAP1; CD44; SHC3; ABCB6; GSTP1; CD79B; HMGCL; TBX21; ERBB2; NCAM1; PRAME; CDKN2B; TGFB1; CDKN2A; B3GAT1; GDF1; BRAF; SYNJ2; IL2; IL6; IL2RA; BCL2; CD27; LTBR; CD22
Hematopoietic Neoplasms	0.00032	0.0047	1.7	13.5	RET; CSF2; CDKN1B; HIP1; PIK3CD; IKZF1; ETS1; FGF2; TNF; PIK3CG; IGF1R; SPN; CCND2; CCND1; HNF4A; MIR150; DLEU2; EPHB2; PDGFRA; ABCC2; KDM2B; SYK; WNT5A; TET2; TET1; SOX11; DICER1; PAX5; DKK1; HIC1; RUNX1; FOXP1; ETV6; PIK3CA; IRF4; KIT; MIR17HG; HOXB4; IRF8; TP53; MET; CSF1R; ABCB1; LXN; SDC4; SLC3A2; FOXO3; SAMSN1; CD79B; DPP4; TERT; ABL1; HMOX1; NCAM1; PRAME; PAG1; STAT5A; CREBBP; EGLN2; BCL11B; BCL11A; CDKN2A; PLK1; HMGA1; KLHL1; ESR1; IL2; ARHGAP24; PML; P2RX7; IL6; FMNL1; CDK6; CLEC2B; CD6; CDK4; FES; PTPRA; WT1; MIR142; BCL2; HLA-DPB1; PTPN7; BCL2L1; TP73
Thyroid Diseases	0.00032	0.0047	1.8	14.7	RET; NRP2; CD83; THRB; ITGB5; PTEN; PTPN22; TNF; ICAM1; SPIB; LGALS3; LGALS1; NUP62; TNFSF10; CTLA4; CD34; CTSB; VAV3; CASR; IL15; DIO1; NCOA4; HLA-A; FOS; SSTR2; TNFRSF1A; FSHR; KIT; CALCA; ZNF395; ABCB1; GLIS3; LRP2; TGOLN2; RXRB; RAI1; DUOX1; TPO; CCL5; TBX21; NKX2-1; STAT4; IL12RB1; SH2B3; TGFB1; VDR; INSR; PTCH1; GAD1; GAD2; BRAF; TBX3; TSHR; SMOC2; IL6; CXCL12; TG; ZFAT; IL2RA; POU2AF1; BCL2; NOX4; GHRL; SLC26A4; IL17D
Brain Ischemia	0.00032	0.0047	1.6	12.5	RB1; IL1RN; CHRM1; PLAT; AQP5; FGF1; NR3C1; AQP3; MPO; TNF; SLC8A1; ICAM1; SLC8A2; NPPB; LGALS3; GJA1; LGALS1; PLAU; TNFSF10; PRKACA; CAST; KCNK10; F2R; CIRBP; PRKCA; TICAM1; DKK1; SCNN1B; IL6ST; TP53; FBN2; DIABLO; ALOX15; NRF1; HIF1A; C5; MAP2; HMOX1; EGR1; HSPA8; ACE; TGFB1; CAV1; LIF; MTHFR; ESR2; NFKBIA; TF; IL6; CXCL12; TH; BCL2; ATM; CSPG4; NES; BCL2L1; RET; BTG2; ELN; PTPN22; GRIK2; SLC6A1; CASP12; CASP3; CTLA4; TRIM69; CCR4; CTSC; CTSB; GPX1; PARP1; APAF1; RFC2; MMP2; IL18; GFRA1; DYNLL1; TNFRSF1B; MMP9; DUSP6; IL17RA; TNFRSF1A; IL1A; MMP14; GAL; CRH; PPP1R15A; CCL11; SRC; ADD3; PAK1; TTR; GPNMB; ERBB4; ALOX5; SPP1; CCL3; PTK2B; GC; IL12RB1; ANGPT2; DMRT1; CCL20; BAD; LIMK1; SOD2; VEGFA; TJP1; HLA-DPB1; EIF3E; TEK; KCNK2
Carcinoma, Pancreatic Ductal	0.00033	0.0047	2.8	22.8	NOTCH1; NOTCH4; CTNND1; DTX1; VTCN1; BRCA2; DTX4; FGF2; HIF1A; THBS1; NDRG1; MUC1; HEY2; MIR150; HES1; MUC4; JAG2; CDKN2A; TFPI2; ACTN4; KLF4; VEGFA; BCL2; TP53; BCL2L1; HSPA1A; NFE2L2
Undifferentiated leukemia	0.00033	0.0048	2.4	19	KDM5B; CSF1R; CNTNAP1; PRKAA1; ABCB1; ALOX15; BMI1; GATA2; GLI2; LYL1; HOXA9; KLRK1; MECOM; SALL4; DNMT3B; TNFSF10; CD38; CCR7; CTSG; CD34; STAT5A; TBX1; CD96; SNRPN; CD93; F2R; KRT7; PML; RUNX1; VEGFA; IL3; MEIS1; TAL1; IL2RA; SCLY; TP53
Alopecia	0.00034	0.0049	1.6	13	RBM28; IL1RN; DCLRE1C; CHD7; PTPN22; CLDN1; ANTXR1; TNF; ICAM1; NIPAL4; TGM1; GJA1; SOX18; LIPH; MPZ; GRB10; CTLA4; PRKACA; TP63; RAG1; ACVR1; MCCC2; EDARADD; DSP; CASR; ABCC2; PARP1; AHSG; CYP3A43; LIG4; TNFRSF1B; DKK1; TLR1; IL1A; CACNB4; CRH; PKP1; IGFALS; RIN2; DSC2; HLA-DQB1; DSC3; CLRN1; FLG; KRT81; CTBP1; NOTCH4; HTRA1; CLEC16A; PARN; KLK3; ALOX12B; SLC3A2; PIK3R1; APCDD1; TYMS; KRT86; EGFR; MCHR2; TERT; DPP8; HLCS; SLITRK1; GNA11; ERBB2; ALX4; SLITRK5; MPZL3; LDLR; SASH1; BRD4; CDSN; TGFB1; BCL11B; SRD5A2; SRD5A1; VDR; UROS; MX1; MTHFR; TNFRSF10A; FOXN1; IL2; COL1A1; GJB2; LPAR6; IL7; IL2RA; CD28; BCL2; NF1; HLA-DRA; FGFR1; NFE2L2
Malignant neoplasm of brain	0.00034	0.0049	1.7	13.9	DDR1; RET; MPG; ITGB2; BCCIP; PTEN; PIK3CD; FGF2; PIK3CG; SOX2; HOXA9; SHH; CCND1; DMBT1; PLAU; TSPO; CA9; DAPK1; SFMBT1; MMP2; TCF12; TGFBR2; MSH6; TMEFF1; MMP14; MSH2; SMO; PIK3CA; CD8A; CRISPLD2; IAPP; CYP2E1; SLC27A3; TP53; EPHA2; YAP1; ABCB1; ABCB6; GSTP1; KLK3; IQGAP2; NDRG1; EGFR; MBTD1; TERT; PDGFD; MGAT5B; ERBB2; SPP1; OTX2; PROM1; HES5; NTRK1; CDKN2A; EGF; MGMT; INSR; PTCH1; PLK1; BRAF; MLH1; SOD2; FLI1; IL2; VEGFA; APC; PPP2R2C; CDK4; SST; PDCD4; ATM; NF2; FRK; FGFR1; TP73
Anemia	0.00034	0.0049	1.4	11.1	CDA; IL1RN; SLC46A1; PRF1; SLC4A1; AQP3; AQP1; ICAM1; TNFSF10; ARL6IP5; LUC7L; B2M; SLC12A9; SLC11A1; CACNA2D3; KRT7; RNASE3; ACTN4; ISL1; RUNX1; RPL27; TP53; ZFPM1; RTEL1; CASZ1; ABCB1; CFH; PDGFB; THY1; HIF1A; ABO; ADAMTS13; TERT; PNPO; HMOX1; TP53BP1; ELANE; SPRR2C; ABCA1; NFE2; EGR1; ACD; ACE; BCL11A; IGF2; MTHFR; TF; CALR; FERMT3; ITK; CDKN1A; CDKN1B; FASTKD2; GPT; KRT20; MECOM; CTLA4; CD38; CCR7; EMB; CD36; CD34; AASS; JAK1; PARP1; IFT140; IL15; PGAM1; TET2; IL18; IL17RE; TLR1; IL1A; TAL1; KIT; IDUA; PTH; TMPRSS6; GSTP1; HOXD13; TYMS; EGFR; CUX1; CXCR1; ALOX5; TMEM67; SLC17A5; AHSP; CD59; IL12RB1; CD55; DMRT1; CDKN2A; GDF15; AKR1C4; VEGFA; FABP1; MAD2L2; SIPA1; CSF3; STEAP3; CSF2; DCLRE1C; MPL; ZBTB20; FGF2; TNF; CCND1; BMPER; NRTN; RAG1; PDGFRB; CASR; PGF; FOXP1; STIM1; COL17A1; FECH; IREB2; TNFRSF11A; PSAP; NPHP1; ABL1; NLRP3; WNT1; WNT2; TFAP2A; FANCM; HBG2; CAV2; VDR; CAV1; FANCA; FANCC; TNFRSF10A; FANCE; IL2; BMP4; IL3; GCLC; IL6; CDK6; LHX2; TBXAS1; BCL2; ALPL; NFE2L2; WRAP53; CXCL8; THRA; ITGB4; ITGB3; PTEN; SLC2A1; LAMC2; TCIRG1; FCGR3A; FCGR3B; CASP3; BOC; DNMT3B; GPX1; VWF; CAD; TNFRSF1B; TNFRSF1A; ETV6; PCCA; ASPG; DNASE1; AGXT; MET; BIRC3; LTF; CRP; SRC; LAMA3; PARN; PPOX; ADD2; MUC1; CCL5; ERBB2; NCAM1; VHL; PDLIM5; LAMB3; ATP2B4; SOD2; FCGR2A; PTPN6; VPS45; SCLY; LPIN2
Prostatic Hyperplasia	0.00034	0.005	2.1	17.2	RARG; CDKN1B; KLK3; TYMS; ADRA1A; FGF2; HIF1A; EGFR; AKAP12; FGF7; MT2A; ERBB2; EGR1; TGFB1; SRD5A2; EGF; SRD5A1; VDR; IGFBP3; MMP2; F2R; IGF2; HLA-G; MMP9; ESR1; MT3; FLI1; KLK11; VEGFA; EEF1A1; FGF17; ANO1; CLDN4; VCAN; MT1A; FABP5; BCL2; RARB; FGFR4; TP53; SIM2; FGFR2; PBOV1
Prostatic Intraepithelial Neoplasias	0.00035	0.005	1.7	13.6	FOXA1; TOP2B; CDKN1B; MCM7; CTSZ; PTEN; PIK3CD; IRS2; BMI1; PIK3CG; SERPINA5; ALKBH3; AKAP12; MT2A; HPGDS; CCND1; CDH1; PLAU; CTSK; TSPO; SOSTDC1; SOX9; TP63; ANXA2; MME; DUSP1; IGFBP3; IGFBP2; KRT8; PLAUR; TERF1; DYNLL1; CYP7B1; MMP14; CLDN3; PIK3CA; TNFRSF25; EZR; SGK1; TP53; MET; DNMT1; GSTP1; ALOX15; SLC43A1; TACSTD2; ALOX12; KLK3; IQGAP2; HIF1A; NDRG1; EGFR; RXRA; ERBB3; ERBB2; SPP1; AGR2; HMOX1; FYN; TRPM4; TGFB2; CDKN2A; CAV1; PLK1; IGF2; MICAL2; ESR1; ELL2; ESR2; PML; MYO1E; KRT19; MYO1C; TSPAN13; FASN; BCL2; VIM; FGF10
Exencephaly	0.00035	0.005	3.3	26.3	SCARB1; CSF2; KDM2B; MTHFR; PAX3; FUZ; SPINT2; ZIC5; HSPG2; GLI3; SKI; VANGL1; CECR2; PYY; BHMT; IFT88; VANGL2; ZIC2; CYP1A2; GHRL; PRSS8; TP53
Skin carcinoma	0.00036	0.0051	2.1	16.7	CSF3; CSF2; GSTP1; PDGFB; PIK3CD; XPC; TNF; THBS1; PIK3CG; EGFR; GLI2; HPGDS; CCND1; TERT; ZMIZ1; CTSK; CHEK2; CTLA4; SASH1; MICA; PDGFRB; GSTM1; CDKN2A; VDR; PTCH1; XRCC3; HMGA1; KRT7; MTHFR; BRAF; TNFRSF1B; COL1A1; HAL; KRT19; MC1R; PIK3CA; GSTA4; TAL1; TRPV4; ERCC2; BCL2; CD28; SNAI2; SCLY; TP53
Plaque, Amyloid	0.00036	0.0051	1.6	12.6	CDA; CSF2; STMN2; EHMT1; UBE3A; TNF; MT2A; B2M; CAST; PRKCE; APLP2; APLP1; WNT5A; DKK1; OLFM1; S100A6; SERPING1; IAPP; S100A9; CALCA; ABCB1; LXN; CHAT; PSEN2; THY1; NEU1; SERPINH1; S100A12; MBP; ABCA1; ACE; TGFB1; FZD5; GFPT1; ABCA7; MT3; TF; IL6; PTPRC; BCL2; TGFBI; DDR1; GLP1R; SERPINA3; ACHE; SERPINA1; CTSZ; HSPB2; SLC2A1; DYSF; HSPB1; LAMC2; TREM2; HSPB3; BRCA2; GGTLC1; CTSK; CASP3; NUP62; FLOT1; TSPO; CTSD; CD33; CTSB; ABCC4; MME; VWF; ABCC8; COL25A1; MMP2; TFEB; DUSP26; MMP9; IL1A; MMP14; GAL; VSNL1; CD44; APCS; NFIX; LRP2; CST6; THBS4; PTGS1; RELN; TTR; CCL5; LDLR; BRD4; SNCA; BCHE; SORBS1; PTPN13; SOD2; SORL1; NFIA; NFIC; NT5C1A; APBA1; VIM; APBA2
mixed gliomas	0.00036	0.0051	2.3	18.1	PHLDB1; RTEL1; GSTP1; PTEN; FAM107A; BMI1; BRCA2; FGF2; TNF; MYLK; TERT; STMN1; PSD3; ERBB2; TNFSF10; SPP1; CCR4; ACVR1; NTRK1; PDGFRA; CDKN2B; XBP1; FBXW7; CDKN2A; MGMT; PLK1; HLA-C; BRAF; ATP1B2; HLA-A; QKI; GDNF; NF1; POT1; RAF1; XAF1; TP53; FGFR1
Muscular Dystrophy, Duchenne	0.00037	0.0052	1.7	13.2	CDKN1C; CETN1; DYSF; ADM; NR3C1; BMI1; TNF; CTSS; AQP1; SYNE1; GJA1; HPGDS; EFEMP2; LGALS1; SGCD; SGCA; PLAU; MB; CASP3; CAPN2; DAG1; TIMP2; CD38; SDF4; CAPN1; PAMR1; CTSC; MAP3K5; CTSB; PDGFRA; PARP1; GPX3; MMP1; MMP2; HLA-A; TERF1; DYNLL1; HSPG2; MMP9; HLA-E; DNM2; TGFBR2; PPIF; ITGA7; ITGA6; HAP1; VCL; BIRC2; NOTCH1; LAMA2; ITPR1; LTBP4; ITPR3; HDAC9; DNAJB2; TERT; SNTG1; GPC1; HIVEP1; SMN2; ST8SIA4; SPP1; SMN1; FSD1; PROM1; B4GALNT2; ST14; ACE; TGFB1; ANGPT1; INSR; TRPV2; WNT7A; BMP4; DHFR; MAS1; IL6; TPPP3; P2RX4; GDNF; APC; BCL2; NF2; NFE2L2
Premature Obstetric Labor	0.00037	0.0052	2	15.7	UCN; IL1RN; CXCL8; OXT; TNF; CXCL5; ICAM1; HOXA10; NAMPT; PHGDH; TRIM67; MMP2; F2R; IL18; SIRT6; PGF; ADRB3; CRH; PTGES; PTGFR; ITIH2; HPGD; KCNA3; NOD1; ADRB2; FOXO1; EGFR; PTGS1; HSD17B1; CCL5; HSD17B2; SLIT2; CD55; PPP1R14A; XBP1; ANGPT2; ANGPT1; EGF; CCL20; MIR200A; ACVR2B; BMP2; DAP; IL6; KLF5; F2RL1; PKN1; KCNK2; F2RL2; NFE2L2; F2RL3
Mammary adenocarcinoma	0.00037	0.0052	2.9	22.7	PSEN2; PIK3CD; HIF1A; TNF; PIK3CG; PTPRF; MUC1; LGALS1; MTA1; CCND1; ERBB2; TNFSF10; MUC4; PARP1; CDKN2A; EGF; OPRK1; MAT1A; ESR1; ESR2; CXCL12; PIK3CA; TFF1; TP53; CD44; EPHA2
Atypical Teratoid Rhabdoid Tumor	0.00037	0.0052	2.9	22.7	MIR34A; PIK3CD; ACACA; PIK3CG; IGF1R; CCND1; SPP1; PTK2B; PROM1; TBX1; TEAD4; EGF; INSR; HMGA2; BRAF; TBX5; MIRLET7B; CLDN6; MYCN; PIK3CA; EWSR1; MIR142; BCL2; ATM; NF2; TP53
Leukemia, Plasma Cell	0.00037	0.0052	2.9	22.7	RB1; PTEN; CXCR4; SLC3A2; ICAM1; CD79A; SOCS3; RASSF1; CCND1; FRZB; NCAM1; CDKN2B; CDKN2C; CDKN2A; BRAF; HLA-A; MLH1; VEGFA; IL3; IL6; SFRP1; MAFB; SFRP5; FGFR3; TP53; NES
Congenital clubfoot	0.00038	0.0053	1.6	13	RET; RYR1; FKBP10; PLXND1; MEGF10; HSPB1; TCIRG1; HOXC11; JPH1; FGFRL1; GLI3; IFIH1; AP4M1; HOXA9; BMPER; CASP10; TRIM2; TCTN2; SH3PXD2B; DSE; PIEZO2; SOX9; SCARF2; PITX1; SBF2; MFSD2A; CCBE1; APAF1; GPX4; PLEKHG5; TPM1; LIFR; HSPG2; TGFBR2; NCOR2; COL2A1; EVC; TNNT3; DOK7; COL6A1; PEX5; FKBP8; ITGA8; COL6A3; LMX1B; IRF6; CTDP1; ZNF592; HPGD; CTBP1; FOXG1; HSD17B4; HOXD13; HOXD12; HOXD10; CPLX1; CAND2; CHRNG; TNNI2; FLNB; NEK9; MTHFR; WNT7A; FUZ; B3GALT6; CFLAR; GDF5; TBX4; PSMB8; KY; COL1A1; VANGL1; SKI; TBX15; DES; FRAS1; SLC6A9; TH; COL5A1; SNX14; SMOC1; TRPV4; BCL2; DCHS1; BMPR1B; CRLF1; LIMS2
Proliferative vitreoretinopathy	0.00038	0.0054	2.4	18.7	CSF2; CXCL8; ABCB1; NR1I2; CRX; LRP5; ADM; CXCL1; TNF; PIK3CG; CTGF; EDNRB; LGALS1; CCND1; CXCR2; SMN2; OTX2; OTX1; SMN1; TGFB2; TGFB1; EGF; F2R; PRKCA; TNFRSF1B; VEGFA; IL6; GAL; LOX; MAP1B; BCL2; CD226; TP53; CD44; HBEGF
Cleft Lip with or without Cleft Palate	0.00039	0.0055	3.4	26.7	GABRB3; TFAP2A; CUBN; GSTM2; GSTM1; TGFB1; FOXE1; GSTP1; MTHFR; VAX1; BMP4; EVC; CDH1; PAX7; NCL; BCL3; MYH9; MSX1; IRF6; TP63; CD44
Trigonocephaly	0.00039	0.0055	3.4	26.7	RB1; PDHX; CD96; MSX2; PTCH1; TCF12; TWIST1; IFT122; SMAD6; GLI3; ACTG1; ASXL1; FLCN; NELL1; BMP2; ZIC2; SLC6A9; ZIC1; ALX4; FGFR2; FGFR1
Congenital neurologic anomalies	0.0004	0.0056	2.6	20.8	LAMA2; IDUA; TTK; LRP2; ACTG1; TTR; ZIC2; CHRNG; TRPS1; SACS; NKX2-1; HOXA1; CEP290; TP63; SNCA; PDGFRA; CUBN; AMN; MME; PAX3; PAX6; MPEG1; DNM2; COL1A1; TG; NFIA; HOXB1; L2HGDH; TP73
Peritonitis	0.0004	0.0056	1.9	14.6	FCN2; GSK3B; CSF3; CXCL8; ITGB2; PRF1; CXCL1; BRCA1; ITGAL; TNF; CXCL5; CTGF; ICAM1; PANX1; CASP12; TNFSF12-TNFSF13; GPSM3; DUSP1; IL15; ABCC8; RIPK2; IL18; FOS; OSMR; HLA-G; RGMA; IAPP; CD47; LTB; TP53; CFB; BIRC2; BIRC3; CX3CR1; CSF1R; GATA4; GATA3; THY1; MEFV; HIF1A; NTN1; SOCS3; C5; CCL5; TBX21; TMEM67; NLRP3; LDLR; TCFL5; CD163; CDSN; TGFB1; ANGPT2; TNFSF12; MERTK; VEGFA; IL6; IL9; BCL2; LTBR
Malignant neoplasm of anus	0.0004	0.0057	10.5	82	GSTM2; GSTM1; ELF3; MCM7; CDKN2A; SPRR2A; TFPI; TP53; EGFR; MTOR
Spina Bifida	0.00041	0.0058	2.1	16.4	ISYNA1; NNMT; SLC2A1; SLC5A11; HOXD13; PRCP; BRCA1; CELSR1; TYMS; PCMT1; ZIC2; SUFU; ZIC1; PHGDH; GPC5; TGIF1; PDGFRA; NKX2-8; ABCC2; PCYT1A; APAF1; PRKCB; PTCH1; IL18; PAX3; MTHFR; PRKCA; SCRIB; FUZ; FOS; FOXN1; GRHL2; PAX1; BMP4; DHFR; VANGL1; BMP1; VANGL2; NAT1; PARD3; FKBP8; NF1; LMX1B; FGFR2
Rhabdoid Tumor	0.00042	0.0058	2.3	17.8	CDKN1C; CNTNAP2; CDKN1A; TAGLN; PIK3CD; SLC3A2; PIK3CG; EGFR; RASSF1; CCND1; CASP3; SPP1; PROM1; SLC12A9; MIR193A; CDKN2B; ANGPT1; CDKN2A; PLK1; B3GAT1; KRT8; IGF2; HMGA2; MIR200C; MIRLET7B; CLDN6; DES; PIK3CA; STIM1; CDK4; KCNQ1; KCNMA1; VIM; FXYD5; THOP1; TP53; MYF5
intracranial glioma	0.00042	0.0059	2.9	22.7	CDKN1A; CSF2; TNF; EGFR; SOX2; CDH1; PLAU; TNFSF10; HES1; CD36; SLC12A9; TGFB1; EGF; PLAUR; TNFRSF10A; P2RX7; PYGO2; KLF6; MMP14; CDC34; SFRP2; CDK4; FASN; ERCC2; TP53
Mucinous Adenocarcinoma	0.00042	0.0059	2.1	16	PTEN; BCCIP; SLC3A2; AHR; GATA3; KRT20; TRAK1; ETS1; HIF1A; EGFR; MIR93; TYMP; LGALS3; RASSF1; MUC1; TERT; ERBB2; NKX2-1; AGR2; EPHB2; MUC4; CD74; SMAD3; CDX2; DCC; CDKN2A; NRG1; BRAF; ARID1A; MLH1; ESR1; NDC80; VEGFA; MSH6; MSH2; PIK3CA; APC; CLDN7; TFF3; BCL2; GNAS; TFF1; RAF1; CHST4; TP53; HOXD9
Myocardial Failure	0.00042	0.0059	1.9	15.2	ITGB1; GSK3B; CSF3; CSF2; ATP2A2; HSPB1; PLAT; TNF; CXCL2; PIK3CG; CTGF; NPPB; EDNRB; NPPA; CCR7; GPX4; VWF; PDPK1; ADIPOQ; HLA-C; NRG1; ADRA2C; TNFRSF1A; RBP4; ADRB3; TP53; CRP; APCS; PTH; UCP1; ADRB1; ADRB2; HIF1A; ACACA; FBLN5; SLC9A1; PTGS1; PRKAR2B; HMOX1; PCK1; XDH; ACE; GDF15; SOD2; SOD3; VEGFA; IL6; GATM; FASN; NOX4; GHRL; NFE2L2
Columnar Cell Change of the Breast	0.00043	0.0059	3.5	27.2	FBN2; NOTCH1; ABCB1; PCYT1A; TGFB1; ANXA4; MAZ; IL18; PROX1; RUNX3; VEGFA; PIK3CA; FCGRT; HNF4A; BCL2; AOX1; CD34; XDH; TP53; CD44
Decrease in appetite	0.00043	0.0059	3.5	27.2	DAXX; TGFB1; CDKN2A; KRT1; RHBDF2; SLC2A2; CCK; BRCA1; PIK3R1; KRT10; BRCA2; PALB2; TYMP; RUNX1; PCCA; PALLD; NAMPT; ABL1; GHRL; TP53
Leukemia, T-Cell	0.00043	0.006	1.4	11.2	IFT172; REG1A; TNF; ICAM1; CCND2; CCND1; MIR155; FCGRT; RGS1; TNFSF10; CAPN2; TNFRSF8; SLC12A9; IL15RA; MEF2C; ZNF282; FBXW7; LMO2; WNT5A; KRT7; HLA-A; HLA-G; RUNX1; MSH6; MTAP; IFI27; MSH2; MSH3; MYADM; TXNIP; TP53; TCL6; ISYNA1; ABCB1; NOTCH1; SOCS1; TERT; PRDM16; SERPINH1; IGFBP7; LYN; STAT5A; TMEM132D; EGR3; TGFB1; BCL11B; LIF; MRPL28; TYR; IL2; FOSL2; IL3; IL6; CDK6; TLX3; IL7; PTPRA; TLX1; BCL3; IL9; BCL2; CNTN2; ATM; MDM4; BCL2L1; CDKN1C; ITGB1; CDKN1A; FOXE3; CDKN1B; CXCL8; NXT1; LDB1; ITGB2; PTEN; PIK3CD; KRT20; ITGAL; PIK3CG; UBL5; LYL1; FCGR3A; FCGR3B; CASP3; TSPO; CD38; ACP5; CCR7; SSSCA1; CA9; CD34; CCR4; JAK3; JAK1; SYK; IL15; MMP2; USP44; DNMT3A; TET2; DNTT; FOS; TERF1; QRSL1; MMP9; ETV6; IL1A; PIK3CA; TAL1; PDIK1L; IRF4; POT1; MET; CD44; BIRC2; BIRC3; CRP; DCTN6; ATL3; PTH; SATB1; CEBPE; PVT1; MVP; CXCR4; THBS1; PTHLH; NPY; CCL5; HES1; NCAM1; RPL17; SNCA; IL32; CDKN2B; EGLN2; CDKN2A; MLH1; PTPN13; KLF4; VEGFA; IL2RA; PTPN6; CD69; CD247; PDCD1; SCLY; CCL28
Osteogenesis Imperfecta	0.00043	0.006	1.6	12.6	CDKN1C; FKBP10; THRB; IHH; TREM2; PTH1R; GLI3; GLI2; IGF1R; SOX2; COMP; NIPBL; CYP26B1; CTSK; TRPS1; SH3PXD2B; ACP5; SOX9; NBN; SOST; PITX2; NKX3-2; GHSR; CASR; IFT140; WNT5A; PAX3; SLC39A13; LIFR; TSC1; HSPG2; RNASE1; MMP9; COL2A1; EVC; FAM20C; ROR2; RAF1; CD44; DDR2; BLM; CUL7; TNXB; PTH; COL11A1; NPR2; SHOX2; COL11A2; LRP5; CXCR4; LRP4; TNFRSF11A; WRN; ANKH; BGLAP; SERPINH1; DYM; FLNB; PCNT; WNT1; MSC; GPC6; CREBBP; VDR; INSR; IFT122; B3GALT6; SULF1; GDF5; ESR1; COL1A1; EXT1; EXT2; BMP1; MAFB; COL5A1; LHX3; TRPV4; COL9A1; GNAS; ALPL; ERCC8; TLL1; COL9A2; BMPR1B; FGFR3; FGFR2; PNPLA2; FGFR1
Parkinson Disease	0.00043	0.006	1.2	9.7	RB1; PGLYRP3; PGLYRP2; RPL6; ELK3; PCMT1; HTR6; DAXX; MEF2C; DAPK1; RNASE1; PRKAR1B; FEZ1; CYP2E1; PRKD1; CFB; ABCB1; AGAP1; THY1; GATA2; HIF1A; GIGYF2; MIR205; PRDX2; GRIN2A; PRDX5; PRKAR2A; HMOX1; HCRT; RREB1; HMOX2; S100A10; ABCA1; GSTM2; GSTM1; ACE; MTHFR; ABCA7; MCAT; FOSL2; CYP1A2; PNOC; OGDH; PAM; RET; ACHE; SERPINA3; CDKN1A; SLC6A2; SLC6A3; GLI2; ADAMTSL1; TRIM9; SHH; JPH3; TIMP2; TSPO; NEFL; SLC18A2; SLC18A3; GPR37; GSTO2; SLC39A14; SIRT2; CIT; ITPKB; FCER2; BACE2; IDUA; GSTP1; ASIP; NR1I2; ADCY5; GPNMB; NTF3; SPP1; STAT4; GC; BCHE; HSPA1L; CDKN2A; MGMT; LRPPRC; FABP3; SLCO3A1; CYP20A1; HSPA1A; SEMA5A; CSF2; REG1A; PARK7; FGF2; TNF; CDH8; CTGF; HPGDS; GRAP2; RNF19A; SLC16A7; MAP3K5; CSNK1G3; FBXW7; RPS8; F2R; TPM1; MAG; DGKQ; IAPP; IGFALS; FKBP4; CSF1R; DNMT1; IREB2; STK39; NRF1; FOXO3; KLC1; FOXO1; SBNO2; TPO; BAG5; ABL1; MBP; DRD1; SRGAP3; TPPP; NPTX2; RAB6B; DRD4; PLXNA4; FUS; TNK2; GFPT1; HTR1B; CXCL12; CDK6; PTPRA; BCL2; HLA-DRA; NFE2L2; BCL2L1; FAM47E-STBD1; RNF11; LRRK1; PTEN; PIK3CD; PTPN22; TREM2; PIK3CG; SYNE1; SGCE; OPA3; LBP; SPG11; GPX1; APAF1; GPX3; NRG1; ZFP90; ADORA2A; PIK3CA; ITGA8; GAPDH; CX3CR1; HDAC2; LRP2; SLC25A28; TTR; DNAJB6; CCL5; CCL3; FYN; FSD1; UGT1A9; KCNJ6; TXNRD1; RPL23A; MCOLN1; MTOR; SST; STUB1; PTPN5; EIF4A2; FAAH; IL1RN; VIPR2; PREP; ICAM1; AQP1; TRIM27; EPHB2; SKP1; SRRM2; CSNK1D; HLA-A; STX1B; TP53; NBL1; ZFPM1; MT1E; MACF1; HIST1H3J; APH1B; INPP5F; PENK; ST8SIA4; HIVEP3; HIST1H3H; HIST1H3I; HIST1H3C; EGR1; XBP1; INSR; SIAH1; IGF2; LIF; TYR; GDF5; TF; MC1R; TG; NCEH1; TH; MYO5C; NDUFAF2; ATM; CD200; BAP1; HOTAIR; SYNM; CAB39L; AKR1B1; BMI1; CX3CL1; UCHL1; MAP1LC3A; CCKAR; HNF4A; CTSD; CTSC; CTSB; SREBF1; PACRG; PCYT1A; PARP1; IL18; TFEB; SYN3; RGMA; IL1A; RAP2B; SGK1; SLC20A2; AMIGO2; NEDD9; CXCR4; ARNTL; REM1; CUX1; NPY; PAK6; FAM47E; MSX1; APBB1; PCNT; MAP4K4; NQO2; MOG; DMRT1; GDF15; GAD1; GAD2; LILRB1; LHFPL2; VEGFA; PER1; RIT2; GSTA4; PRKRA; NEDD4; FOXA2; CDK5R1; FOXA1; UBE3A; PRDM2; MPO; IGF1R; NPPB; MPZ; NRTN; CAPN1; CAST; CHRNB4; ZGPAT; WNT5A; LIG4; TSC2; LIFR; PROCR; LMX1A; EEF1A2; PPIF; DPEP1; SCG3; LMX1B; CALCA; ISYNA1; NNMT; CHAT; HTRA1; PSEN2; CACNA1A; ADRB2; CPLX1; ACACA; RAI1; GRK5; HRH3; UBC; FGF20; TAC1; WNT1; MSC; MARK2; HSPA8; TGFB2; TGFB1; PSPN; VDR; DNAJC14; ESR1; IGF2R; PHOX2B; ESR2; NR4A2; IL6; GNAL; DLG2; GDNF; IL7; CNTN1; FGFR4; PICALM; GSK3B; UCN; CXCL8; MIR34C; MIR34B; HSPB2; SLC2A1; HSPB1; LAMC2; HSPB3; AFF1; GRM4; CASP3; MCF2L; KDM6B; MMP3; QRSL1; MMP9; GAP43; EHHADH; ZP3; FBP1; THOP1; LTF; RBMS3; MCPH1; DDC; PDXK; DCTN1; MVP; CRMP1; THBS1; NR2C1; MTA1; CNR1; SNCG; NCAM1; VHL; ATXN8OS; SNCB; SNCA; HSD3B7; EGF; MX2; CCK; SOD2; PDE10A; PPP2R2B; RGS10; PDE7B; RAN
Neoplasm, Residual	0.00043	0.006	1.6	12.4	CDKN1C; ITGB1; CSF3; CNTNAP1; CSF2; NXT1; SCT; CD81; PTEN; IKZF1; KRT20; ITGAL; TNF; ICAM1; SGCE; RASSF1; ADAMTS2; ALCAM; MECOM; CCND1; TNFSF10; CD38; CTLA4; TNFRSF8; BAALC; CCR7; EPHB2; B2M; CD34; CD33; MME; IL15; FBXW7; DNMT3A; TET2; PRKCA; SOX11; RUNX1; ETV6; MYCN; EWSR1; TAL1; MSH3; KIT; ASPG; RARA; TP53; GUCY2C; RTEL1; DDC; ABCB1; NOTCH1; DIABLO; GATA4; SLC3A2; HOXD11; MLLT3; HDAC9; NT5E; EFS; ERBB2; SPP1; ABL1; PRAME; MYH11; NCAM1; CDKN2B; ANGPT2; CDX2; CDKN2A; FUS; SPAG6; MTHFR; MRPL28; OPRK1; BRAF; TYR; ESR1; IL2; PHOX2B; PML; IL3; KRT19; PTPRC; TH; TLX3; CD6; WT1; BCL2; MIR184; CD27; MDM4; CALR; CD22; BCL2L1
Senile Plaques	0.00043	0.006	1.5	11.6	CDA; IL1RN; CSF2; STMN2; EHMT1; UBE3A; MPO; TNF; ICAM1; LGALS3; HPGDS; CCND1; PTGDR; CAST; PDGFRB; PRKCE; APLP2; APLP1; WNT5A; SYPL2; DKK1; OLFM1; MTAP; S100A6; SERPING1; S100A9; ABCB1; CHAT; HTRA1; PSEN2; THY1; NDRG2; HSD11B1; MAP2; NEU1; PSAP; SERPINH1; HMOX1; MBP; PAG1; ABCA1; EGR1; CREBBP; ACE; TGFB1; FZD5; TNFSF12; IGF2; LIF; ABCA7; ADAP1; MT3; RCAN1; TF; IL6; PTPRC; DDR1; GLP1R; SERPINA3; ACHE; HSPB6; CETN1; HSPB8; CTSZ; HSPB2; HSPB1; LAMC2; TREM2; BRCA1; VLDLR; HSPB3; BRCA2; TREM1; CTSK; CASP3; NUP62; FLOT1; TSPO; SDF4; CTSD; CD33; CTSB; ABCC4; PARP3; MME; VWF; ABCC8; COL25A1; MMP2; TFEB; SIRT6; GAB2; DUSP26; MMP9; IL1A; BACE2; MMP14; GAP43; VSNL1; CRP; APCS; CTF1; HDAC3; FURIN; LRP2; THBS4; PTGS1; RELN; TTR; ALOX5; GPC1; CCL5; APBB1; LDLR; SNCA; BCHE; CDKN2A; MX1; AKR1C4; SOD2; SORL1; XPNPEP1; NT5C1A; VIM; APBA2
Calcinosis	0.00045	0.0062	2.7	20.6	ITGB1; NOTCH1; SLC20A2; ITGB2; PDGFB; LSP1; SPN; PYCARD; C6; BGLAP; CASP3; TIMP2; SPP1; PDGFRB; KL; CASR; TGFB1; RIPK3; GALNT3; AHSG; MMP2; IL18; LY86; MMP9; COL1A1; ALPL; PTPN6; AGXT
Giant Cell Tumors	0.00045	0.0062	2.7	20.6	PTH; SRC; PTHLH; GJA1; UCHL1; CCND1; BSG; SH3BP2; ZNF687; S100A10; TGFB1; IGFBP4; MMP2; IL34; F2R; BRAF; FOS; MMP9; VEGFA; IL6; EWSR1; CDH11; COL6A3; VIM; RAF1; MET; TP53; FGFR2
Nodule	0.00046	0.0063	1.9	14.3	RET; MIR34A; KRT20; AQP1; COMP; LGALS3; CDH1; SOX9; GGT1; CTSD; MAP3K4; RNF43; MMP1; MMP2; MMP3; MITF; ASRGL1; SFRP1; VCAN; SLPI; CDH11; KIT; ALPK2; TP53; CD44; ANGPTL1; CALCA; NOTCH1; CACNA1D; EGFR; PRDX2; PDLIM3; BGLAP; SMN2; SPP1; HMOX1; NCAM1; SMN1; PROM1; KCNJ5; TGFB1; ATRNL1; TIE1; FANCA; BRAF; MIR200B; GDF5; TSHR; VEGFA; COL1A1; BMP2; KRT19; APC; ALPP; BCL2; GNAS; VIM; IL17D; SIM2
Arteriovenous fistula	0.00047	0.0064	3.6	27.8	GLP1R; ACE; MMP1; MMP3; MTHFR; MMP9; LRPPRC; IGF1R; VEGFA; PROCR; IL6; MIR155; TIMP2; BCL2; HMOX1; PTX3; WNT1; IL6ST; IER3
Childhood Rhabdomyosarcoma	0.00047	0.0064	3.6	27.8	RB1; CDKN2B; CDKN2C; CDKN2A; MGMT; ST8SIA2; IGFBP2; PAX3; HMGA2; GPT; EGFR; FOXO1; HPGDS; ERBB3; PAX7; ST8SIA4; NCAM1; MDM4; TP53
gastritis h pylori	0.00047	0.0064	3.6	27.8	UCN; CXCL8; ACE; CDKN2A; EGF; MGMT; CTSZ; ODC1; REG1A; F2R; TNF; TREM1; PTGS1; MUC1; IL6; CTSK; BCL2; CCR7; BCL2L1
Dyschezia	0.00047	0.0064	1.7	12.9	RERE; RET; THRB; HPSE2; FOXE1; THRA; ELN; UBE3A; ECE1; BRCA1; TRH; SLC6A3; UNC80; EDNRB; SALL1; DUOXA2; SIX3; NRTN; PDGFRA; CASR; EDN3; MMP1; RFC2; KCNAB2; SDHA; SDHB; TRHR; FOXP1; TGFBR2; TNFRSF1A; MSH6; MSH2; PCCA; PIK3CA; SCNN1B; KIT; BIRC3; MAGEL2; DDC; TNXB; FOXG1; NRXN1; MEFV; PPOX; TYMP; RAI1; TPO; TTR; PRDM16; NKX2-1; CAMTA1; HIVEP2; RREB1; GABRD; KCNJ1; TBX1; CREBBP; LIMK1; TBCD; BRAF; MLH1; FLI1; PHOX2B; TSHR; MLH3; NR4A2; VANGL1; SKI; EXT2; MLXIPL; TG; DES; GDNF; TH; LHX3; ALPL; TCF4; LHX4; SLC26A4
Freckles	0.00047	0.0065	3	22.7	OCA2; CDKN2B; ACD; ABCB6; BNC2; CDKN2A; MGMT; FANCA; XPC; BRAF; MITF; TYR; MC1R; TERT; EIF6; CDK4; IRF4; ERCC2; NF1; ERCC8; POT1; RAF1; TP63; BAP1
[truncated: 18,069,776 more chars]
